# Bi-allelic variants in the aminopeptidase XPNPEP3 cause mitochondrial disease with pediatric cardiomyopathy

**DOI:** 10.1101/2025.01.11.25320052

**Authors:** Claudine W.B. Ruijmbeek, Sjoerd Ruizenaar, Herma C. van der Linde, Edgar E. Nollet, Wouter A.S. Doff, Victoria C.S. Bogaard, Marlène de Pee, Federico Ferraro, Richard J. Rodenburg, Henk S. Schipper, Alexander Hirsch, Marjon A. van Slegtenhorst, Jan H. von der Thüsen, Jeroen A.A. Demmers, Wilfred F.J. van IJcken, Tjakko J. van Ham, Judith M. A. Verhagen

## Abstract

Bi-allelic variants in *XPNPEP3* are known to cause nephronophthisis-like nephropathy-1. However, recent findings indicate XPNPEP3 deficiency causes a broader phenotypic spectrum encompassing extra-renal manifestations. XPNPEP3 is suggested to be the human ortholog of ICP55, a mitochondrial protein involved in the processing and maturation of mitochondrial proteins in plants and yeast.

Here, we present a family with two children affected by a homozygous splice variant in *XPNPEP3*. Both children exhibited early-onset renal insufficiency and progressive mixed hypertrophic and dilated cardiomyopathy, requiring cardiac transplantation during childhood. RNA and protein analysis of patient fibroblasts and cardiac tissue revealed loss of XPNPEP3 expression due to the splice variant. Assessment of explanted cardiac tissue confirmed mitochondrial dysfunction, indicated by decreased cytochrome c oxidase activity and changes in mitochondrial morphology.

Although the deficiency of Xpnpep3 in zebrafish did not result in noticeable phenotypic abnormalities during early larval stages, transcriptomic and proteomic analyses revealed mitochondrial alterations. Notably, proteomic profiling identified decreased abundance of mitochondrial proteins in *xpnpep3^Δ7/Δ7^* mutants as compared to wild-types, including those identified in our study as putative substrates of Xpnpep3. We hypothesize that impaired processing of these proteins plays a critical role in the early developmental molecular changes observed, potentially predisposing to disease and also underlies the clinical manifestations in affected children.

In summary, our study underscores that loss of XPNPEP3 causes a mitochondrial disorder with varied phenotypes, including cardiomyopathy, through a molecular mechanism likely involving abnormal processing and stabilization of mitochondrial precursor proteins. Adding *XPNPEP3* to cardiac and mitochondrial disease gene panels is essential for the accurate diagnosis and management of potential cardiac complications.

## Supplementary material for "Bi-allelic variants in the aminopeptidase XPNPEP3 cause mitochondrial disease with pediatric cardiomyopathy": Online supplemental data file 1 (part 1 of 2)

### Sheet: Sheet1
GeneID	baseMean	log2FoldChange	Log2FoldChange_standard_error	statistic	pvalue	padj	GeneName	Human_ortholog
ENSDARG00000000001	133.207	0.0857124	0.227939	0.376032	0.706893	0.968897	slc35a5	SLC35A5
ENSDARG00000000002	152.093	0.514793	0.21751	2.36676	0.0179446	0.366021	ccdc80	CCDC80
ENSDARG00000000018	397.062	-0.0124739	0.137708	-0.0905821	0.927825	0.994551	nrf1	NRF1
ENSDARG00000000019	1873.66	0.106777	0.109488	0.97524	0.329441	0.907428	ube2h	UBE2H
ENSDARG00000000068	184.926	0.384445	0.277414	1.38582	0.165803	0.831154	slc9a3r1a	SLC9A3R1
ENSDARG00000000069	247.657	-0.0355008	0.170777	-0.207878	0.835325	0.984764	dap	DAP
ENSDARG00000000086	1442.18	0.180244	0.276051	0.652937	0.513797	0.945738	itsn1	ITSN1
ENSDARG00000000103	2110.57	0.0642194	0.155896	0.411937	0.680386	0.968104	myh10	MYH10
ENSDARG00000000142	94.2641	0.0923662	0.274166	0.336899	0.736193	0.972991	tmem267	TMEM267
ENSDARG00000000151	132.054	-0.55144	0.178167	-3.09508	0.00196763	0.0946418	thraa	THRA
ENSDARG00000000161	191.574	-0.0107164	0.208169	-0.0514795	0.958943	0.995452	itsn2a	ITSN2
ENSDARG00000000175	110.358	0.0313602	0.265022	0.11833	0.905806	0.993958	hoxb2a	HOXB2
ENSDARG00000000183	658.594	-0.0422555	0.134994	-0.313017	0.754268	0.976901	ptpn4b
ENSDARG00000000189	947.909	0.303499	0.154868	1.95972	0.0500288	0.584653	sema6e	SEMA6C
ENSDARG00000000212	5825.49	-0.0881164	0.149867	-0.587962	0.556558	0.953878	krt97	KRT39
ENSDARG00000000229	189.293	0.113595	0.223472	0.50832	0.611229	0.961971	usp49	USP49
ENSDARG00000000241	1413.48	0.0138728	0.133676	0.103779	0.917344	0.994551	slc40a1	SLC40A1
ENSDARG00000000324	255.5	0.226955	0.262666	0.864044	0.387564	0.918263	dcaf8	DCAF8L2
ENSDARG00000000369	110.291	-0.631137	0.199401	-3.16516	0.00154998	0.0805936	prkag3b	PRKAG3
ENSDARG00000000370	1237.3	0.183629	0.25779	0.712321	0.476266	0.939414	triob
ENSDARG00000000380	381.042	-0.310692	0.128929	-2.40979	0.0159617	0.344355	pde6a	PDE6A
ENSDARG00000000394	1264.34	-0.0222621	0.132351	-0.168206	0.866422	0.988702	matr3l1.1	MATR3
ENSDARG00000000423	47.1592	-0.72818	0.29558	-2.46357	0.0137562	0.315091	si:ch73-314g15.3
ENSDARG00000000442	136.193	0.348711	0.207663	1.67921	0.0931104	0.727642	slc39a13	SLC39A13
ENSDARG00000000472	213.898	0.043366	0.253917	0.170788	0.864391	0.988332	cntn2	CNTN2
ENSDARG00000000474	6.10993	0.358926	0.744571	0.482057	0.629765	0.962287	tnni1a
ENSDARG00000000476	105.049	-0.0101875	0.21501	-0.0473815	0.962209	0.996065	pms1	PMS1
ENSDARG00000000489	171.482	-0.177741	0.180025	-0.987312	0.32349	0.90541	upf3b	UPF3B
ENSDARG00000000503	7466.97	-0.245683	0.144942	-1.69504	0.0900679	0.721159	stx1b	STX1B
ENSDARG00000000516	6.84673	-0.21601	0.710137	-0.30418	0.760991	0.978626	ankar	ANKAR
ENSDARG00000000529	140.825	0.0525871	0.176624	0.297735	0.765905	0.979315	ofd1	OFD1
ENSDARG00000000540	256.627	-0.20389	0.163722	-1.24535	0.213004	0.869899	asdurf	ASNSD1
ENSDARG00000000542	63.6711	0.0177509	0.270132	0.0657121	0.947607	0.994937	gtf2e1	GTF2E1
ENSDARG00000000551	148.021	-0.190817	0.219586	-0.868989	0.384853	0.918263	slc1a4	SLC1A4
ENSDARG00000000563	45844	0.0431413	0.114355	0.377257	0.705982	0.968567	ttn.1
ENSDARG00000000567	408.923	-0.061467	0.160011	-0.384142	0.700873	0.968118	znf281a
ENSDARG00000000568	649.46	-0.108156	0.126514	-0.854895	0.392609	0.91871	ell	ELL
ENSDARG00000000588	67.0582	-0.846964	0.356633	-2.37489	0.0175541	0.361655	grasp
ENSDARG00000000606	30.8259	-0.031049	0.337147	-0.0920933	0.926624	0.994551	dnah6	DNAH6
ENSDARG00000000631	399.883	-0.127855	0.151979	-0.841267	0.400199	0.921509	ptpn4a	PTPN4
ENSDARG00000000651	33.2596	-0.49067	0.378404	-1.29668	0.194741	0.853138	osgepl1	OSGEPL1
ENSDARG00000000666	495.875	-0.0756742	0.19513	-0.387815	0.698153	0.968118	creg2	CREG2
ENSDARG00000000690	82.8605	0.281033	0.261971	1.07276	0.283378	0.89798	sypl2b	SYPL2
ENSDARG00000000729	192.704	0.302586	0.165527	1.82802	0.0675464	0.651182	daxx	DAXX
ENSDARG00000000730	156.72	-0.183316	0.258129	-0.71017	0.477598	0.939414	slc6a22.1	SLC6A12
ENSDARG00000000747	23.6357	-0.367153	0.46084	-0.796703	0.425623	0.925528	lcmt2	LCMT2
ENSDARG00000000760	79.1415	-0.0137382	0.299031	-0.0459422	0.963356	0.996518	znf511	ZNF511
ENSDARG00000000767	68.904	0.299888	0.304239	0.985699	0.324281	0.90541	spi1b	SPI1
ENSDARG00000000779	559.481	-0.100431	0.151374	-0.663461	0.507036	0.945045	scfd1	SCFD1
ENSDARG00000000796	386.849	-0.878551	0.498027	-1.76406	0.0777216	0.683355	nr4a1	NR4A1
ENSDARG00000000804	141.521	0.134584	0.214244	0.628179	0.529887	0.949312	rassf6	RASSF6
ENSDARG00000000830	63.2097	0.0960856	0.257203	0.373579	0.708718	0.969211	telo2	TELO2
ENSDARG00000000837	332.79	-0.0482633	0.154908	-0.31156	0.755375	0.976901	snx9a
ENSDARG00000000853	1209.59	-0.0894303	0.115118	-0.776857	0.437243	0.929916	dstyk	DSTYK
ENSDARG00000000857	159.719	-0.13951	0.20914	-0.667063	0.504732	0.944092	mapk14a	MAPK14
ENSDARG00000000861	1734.09	0.0171755	0.158035	0.108682	0.913455	0.994551	scrib	SCRIB
ENSDARG00000000887	24.4826	0.748131	0.48568	1.54038	0.123468	0.78777	Gtsf1	GTSF1L
ENSDARG00000000906	64.1876	0.529226	0.27412	1.93063	0.0535282	0.602873	skap2	SKAP2
ENSDARG00000000935	131.656	0.26579	0.203374	1.3069	0.191247	0.852376	unk	UNK
ENSDARG00000000943	165.735	-0.0364719	0.207874	-0.175452	0.860725	0.987963	dzip1	DZIP1
ENSDARG00000000966	2857.67	0.16414	0.196058	0.837199	0.402481	0.922636	ncor2	NCOR2
ENSDARG00000001014	1444.65	0.0901776	0.232047	0.388617	0.697559	0.968118	myh9b	MYH9
ENSDARG00000001015	457.657	0.123965	0.138763	0.893361	0.371664	0.913298	znf384l	ZNF384
ENSDARG00000001057	976.14	-0.111574	0.183031	-0.609591	0.542133	0.952579	bysl	BYSL
ENSDARG00000001127	352.657	0.282781	0.270432	1.04566	0.295717	0.899446	slc17a6a
ENSDARG00000001129	478.973	0.108309	0.184692	0.586434	0.557584	0.954298	dicer1	DICER1
ENSDARG00000001154	342.213	0.272051	0.242496	1.12188	0.261915	0.891116	rimbp2	RIMBP2
ENSDARG00000001162	1191.04	0.0354061	0.173978	0.203509	0.838737	0.985889	matr3l1.1
ENSDARG00000001169	54.0861	-0.659624	0.291835	-2.26026	0.0238048	0.421805	hsd17b8	HSD17B8
ENSDARG00000001210	173.54	-0.242992	0.247997	-0.979816	0.327177	0.9061	arl14ep	ARL14EP
ENSDARG00000001220	1130.07	0.0621679	0.235102	0.264429	0.791449	0.982916	mycbp2	MYCBP2
ENSDARG00000001234	178.38	0.0134122	0.171303	0.0782952	0.937593	0.994551	map4k2
ENSDARG00000001241	994.864	-0.0948315	0.114024	-0.831683	0.405588	0.924085	puf60b
ENSDARG00000001244	3615.76	0.19244	0.120953	1.59104	0.111601	0.77446	srrm1	SRRM1
ENSDARG00000001249	62.5627	-0.20164	0.262393	-0.768463	0.442212	0.929916	pcgf1	PCGF1
ENSDARG00000001259	15.0425	-0.514241	0.5655	-0.909356	0.363162	0.911953	gas2a	GAS2
ENSDARG00000001313	72.5712	-0.213179	0.25785	-0.826756	0.408375	0.924137	g2e3	G2E3
ENSDARG00000001354	232.359	-0.275487	0.182793	-1.5071	0.131786	0.798505	slc6a22.2	SLC6A12
ENSDARG00000001414	85.2671	0.42268	0.282061	1.49854	0.133992	0.801338	mctp2a	MCTP2
ENSDARG00000001431	14698.4	-0.220661	0.157916	-1.39733	0.162314	0.8273	actn3b	ACTN3
ENSDARG00000001437	175.149	0.47559	0.240695	1.9759	0.0481658	0.574842	slc2a1a	SLC2A1
ENSDARG00000001442	161.966	0.0484193	0.200535	0.241451	0.809206	0.984143	inppl1b
ENSDARG00000001447	198.931	-0.169172	0.169308	-0.999197	0.317699	0.904308	mier1b	MIER1
ENSDARG00000001452	50.739	-0.189011	0.282255	-0.669646	0.503083	0.943611	adam8a
ENSDARG00000001463	1105.92	-0.102671	0.150986	-0.680003	0.496502	0.940803	tdh2
ENSDARG00000001470	61.0652	0.271039	0.286472	0.946127	0.344084	0.909969	mhc1zea	HLA-E
ENSDARG00000001498	5.28509	0.512264	0.81643	0.627445	0.530368	0.949568	skap1	SKAP1
ENSDARG00000001549	59.6554	0.160325	0.275934	0.581027	0.561223	0.955794	sp3a	SP3
ENSDARG00000001557	114.445	-0.238009	0.198278	-1.20038	0.229992	0.877979	tomm34	TOMM34
ENSDARG00000001558	167.516	-0.171605	0.181955	-0.943122	0.345618	0.909969	kifc1	KIFC1
ENSDARG00000001559	287.442	0.210029	0.330364	0.635749	0.52494	0.949156	csmd2	CSMD2
ENSDARG00000001578	917.218	-0.206135	0.168605	-1.22259	0.221483	0.874785	echs1	ECHS1
ENSDARG00000001621	182.895	-0.217877	0.149317	-1.45916	0.144522	0.812202	nfyal	NFYA
ENSDARG00000001634	571.482	-0.0336281	0.134456	-0.250106	0.802506	0.983776	kirrel1a	KIRREL1
ENSDARG00000001676	711.545	0.220479	0.185402	1.1892	0.234362	0.878442	gpm6bb	GPM6B
ENSDARG00000001686	54.3816	-0.153089	0.324239	-0.472148	0.636821	0.962393	uckl1a
ENSDARG00000001710	1484.87	-0.108204	0.138398	-0.781836	0.434311	0.928275	flot1a
ENSDARG00000001712	106.077	0.160223	0.203744	0.786393	0.431637	0.928275	si:ch211-247n2.1
ENSDARG00000001721	5.7377	-0.220958	0.78558	-0.281268	0.778505	0.981743	oc90	OC90
ENSDARG00000001729	1136.23	0.00249175	0.100219	0.0248631	0.980164	0.998461	strn3	STRN3
ENSDARG00000001733	201.886	-0.256802	0.225498	-1.13882	0.254777	0.888511	gulp1a	GULP1
ENSDARG00000001734	352.267	-0.230873	0.162716	-1.41887	0.155936	0.82345	fkbp8	FKBP8
ENSDARG00000001754	256.261	0.73354	0.19921	3.68224	0.000231194	0.0211593	noc2l	NOC2L
ENSDARG00000001760	115.133	0.474723	0.241344	1.96699	0.0491841	0.581801	tnxba	TNXB
ENSDARG00000001767	48.9887	-0.462284	0.333532	-1.38603	0.165739	0.831154	slc29a2	SLC29A2
ENSDARG00000001769	179.573	0.162348	0.279849	0.580128	0.561829	0.955794	ptpra	PTPRA
ENSDARG00000001771	8.78488	-0.159732	0.827937	-0.192928	0.847015	0.986327	otol1a	OTOL1
ENSDARG00000001776	44.6722	-0.0821471	0.355097	-0.231337	0.817053	0.984764	stim2b	STIM2
ENSDARG00000001777	510.242	-0.103687	0.158486	-0.654238	0.512959	0.945686	nup155	NUP155
ENSDARG00000001781	78.2701	-0.0015514	0.234791	-0.00660758	0.994728	0.99945	tspan11	TSPAN11
ENSDARG00000001782	22.06	0.153729	0.380472	0.404047	0.686178	0.968104	prkacba
ENSDARG00000001785	265.864	0.104977	0.196094	0.53534	0.592415	0.961633	irx2a	IRX2
ENSDARG00000001788	5250.08	-0.403529	0.152966	-2.63803	0.00833904	0.239477	atp5po	ATP5PO
ENSDARG00000001803	139.164	-0.0877548	0.216763	-0.404842	0.685594	0.968104	kcnh6a	KCNH6
ENSDARG00000001804	77.2329	0.202093	0.248241	0.814101	0.415587	0.924137	zgc:112148	TVP23C
ENSDARG00000001807	416.979	0.0713862	0.127897	0.558153	0.57674	0.959901	tnfrsf21	TNFRSF21
ENSDARG00000001818	471.684	0.114783	0.173315	0.662282	0.507791	0.945045	c3b.2
ENSDARG00000001825	27.0096	-0.170035	0.400025	-0.425061	0.670792	0.96728	cfap43	CFAP43
ENSDARG00000001829	929.674	0.263142	0.201567	1.30548	0.191729	0.852376	fb48h12
ENSDARG00000001835	601.834	-0.0582689	0.19882	-0.293073	0.769466	0.979766	nalcn	NALCN
ENSDARG00000001857	611.863	0.336596	0.286539	1.17469	0.240117	0.884111	aff4	AFF4
ENSDARG00000001859	17.0218	-0.477239	0.491388	-0.971206	0.331446	0.9081	dbx1b	DBX1
ENSDARG00000001870	9251.04	0.0837857	0.157621	0.531566	0.595027	0.961633	atp1a1a.4	ATP1A1
ENSDARG00000001873	279.536	-0.530539	0.21294	-2.49149	0.0127209	0.30121	phgdh	PHGDH
ENSDARG00000001879	250.349	-0.189974	0.173748	-1.09339	0.274224	0.897015	nav2b
ENSDARG00000001880	241.668	-0.178697	0.207186	-0.862492	0.388417	0.918433	stx3a	STX3
ENSDARG00000001882	1185.34	-0.0222137	0.127253	-0.174564	0.861423	0.988123	kbtbd12	KBTBD12
ENSDARG00000001888	261.573	0.00470168	0.169909	0.0276718	0.977924	0.998148	ppm1ba	PPM1B
ENSDARG00000001889	1267.86	-0.281904	0.199917	-1.41011	0.158508	0.82444	tuba1a	TUBA1A
ENSDARG00000001890	905.228	-0.131043	0.121884	-1.07514	0.282311	0.897925	stt3b	STT3B
ENSDARG00000001891	152.253	0.334736	0.193515	1.72977	0.0836709	0.702542	syt14b
ENSDARG00000001897	825.174	0.171525	0.166385	1.03089	0.302593	0.900145	man2b1	MAN2B1
ENSDARG00000001898	112.922	0.0197306	0.271478	0.0726785	0.942062	0.994551	manea	MANEA
ENSDARG00000001906	13.0062	-0.565679	0.5341	-1.05913	0.289542	0.898984	si:dkey-247m21.3
ENSDARG00000001909	119.019	0.147014	0.218656	0.672356	0.501357	0.942943	vill	VILL
ENSDARG00000001910	314.313	0.159265	0.246669	0.645664	0.518497	0.946668	rorab
ENSDARG00000001912	105.855	0.0127559	0.212713	0.0599676	0.952181	0.995077	drd4-rs
ENSDARG00000001913	114.03	0.236608	0.199808	1.18418	0.236343	0.8796	palmda	PALMD
ENSDARG00000001929	470.809	-0.213808	0.1829	-1.16899	0.242408	0.885701	pink1	PINK1
ENSDARG00000001930	275.991	-0.0021382	0.144676	-0.0147792	0.988208	0.999193	klhl15	KLHL15
ENSDARG00000001933	164.314	-0.25013	0.180146	-1.38849	0.164988	0.831154	prkag2b	PRKAG2
ENSDARG00000001937	111.594	0.167695	0.197004	0.851223	0.394645	0.91871	LO018422.1
ENSDARG00000001939	77.2895	-0.213109	0.266595	-0.799374	0.424074	0.925528	b3gat3	B3GAT3
ENSDARG00000001940	615.072	-0.135114	0.166014	-0.813871	0.415719	0.924137	dnajc1	DNAJC1
ENSDARG00000001950	12569.3	-0.275123	0.147418	-1.86628	0.0620028	0.633462	ak1	AK1
ENSDARG00000001953	1441.52	-0.254294	0.135183	-1.88111	0.059957	0.625013	pfkfb3	PFKFB3
ENSDARG00000001968	74.9966	0.304952	0.38081	0.800797	0.423249	0.925449	dock5	DOCK5
ENSDARG00000001969	356.623	0.034191	0.197972	0.172706	0.862882	0.988272	txlng	TXLNG
ENSDARG00000001971	20.0522	-0.026599	0.45893	-0.0579587	0.953782	0.995077	cthrc1b	CTHRC1
ENSDARG00000001975	347.27	0.573162	0.348556	1.64439	0.100096	0.743711	hsd11b2	HSD11B2
ENSDARG00000001976	205.134	0.163258	0.211229	0.772898	0.439583	0.929916	fkbp16
ENSDARG00000001993	2356.44	0.226415	0.228103	0.992603	0.320903	0.90541	myhb	MYH8
ENSDARG00000001994	5621.45	-0.0996807	0.136132	-0.732234	0.464025	0.937277	stxbp1a	STXBP1
ENSDARG00000001999	184.677	0.128578	0.18796	0.68407	0.493931	0.940186	adamts18	ADAMTS18
ENSDARG00000002002	155.557	-0.363679	0.223668	-1.62597	0.103955	0.756396	lmcd1	LMCD1
ENSDARG00000002006	130.527	-0.216434	0.232626	-0.930393	0.352168	0.911953	rxrbb	RXRB
ENSDARG00000002013	178.894	0.174782	0.207987	0.84035	0.400712	0.922024	grb10a	GRB10
ENSDARG00000002016	180.219	0.0650747	0.190847	0.340978	0.73312	0.97275	ppil2	PPIL2
ENSDARG00000002020	411.742	0.0901279	0.168233	0.535732	0.592144	0.961633	rictorb	RICTOR
ENSDARG00000002021	324.729	0.147368	0.167443	0.880108	0.378801	0.916919	pygb	PYGB
ENSDARG00000002026	99.3449	0.450963	0.354097	1.27356	0.202821	0.857163	qkib
ENSDARG00000002031	63.2101	-0.291587	0.239436	-1.2178	0.223299	0.874785	tox4a
ENSDARG00000002037	152.139	0.241956	0.200889	1.20442	0.228426	0.877979	pfkfb2b	PFKFB2
ENSDARG00000002060	17.2239	-0.984564	0.445737	-2.20885	0.0271854	0.447772	brf2	BRF2
ENSDARG00000002071	627.091	-0.108767	0.201446	-0.539931	0.589245	0.961476	adss2	ADSS2
ENSDARG00000002077	56.0916	-0.262365	0.24962	-1.05106	0.293232	0.899145	mnat1	MNAT1
ENSDARG00000002082	997.573	0.0114024	0.126017	0.0904831	0.927903	0.994551	csnk2a1	CSNK2A1
ENSDARG00000002084	1176.35	-0.152801	0.156998	-0.973264	0.330422	0.907428	lamb2	LAMB2
ENSDARG00000002127	822.49	-0.0713051	0.142061	-0.501932	0.615715	0.962042	stam	STAM
ENSDARG00000002128	225.92	-0.28019	0.145951	-1.91976	0.0548888	0.605811	cwf19l1	CWF19L1
ENSDARG00000002131	461.895	0.338871	0.337919	1.00282	0.315949	0.903609	celf2	CELF2
ENSDARG00000002165	70.8273	-0.121394	0.249862	-0.485845	0.627077	0.962287	psme1	PSME1
ENSDARG00000002167	328.798	0.229647	0.288155	0.796957	0.425476	0.925528	cacnb1	CACNB1
ENSDARG00000002168	552.932	0.0355253	0.184164	0.1929	0.847037	0.986327	tra2b	TRA2B
ENSDARG00000002172	188.322	-0.129113	0.226112	-0.571013	0.567991	0.958184	aplnra
ENSDARG00000002174	116.564	-0.172387	0.212758	-0.810249	0.417797	0.924596	itfg2	ITFG2
ENSDARG00000002184	85.1269	-0.3454	0.200233	-1.72499	0.0845297	0.704972	igbp1	IGBP1
ENSDARG00000002190	813.079	0.083405	0.184065	0.453129	0.650456	0.966428	chmp2bb	CHMP2B
ENSDARG00000002192	145.884	-0.353719	0.426184	-0.829967	0.406558	0.924137	aspn	ASPN
ENSDARG00000002193	24723.3	-0.473178	0.146674	-3.22604	0.00125514	0.069896	rho	RHO
ENSDARG00000002194	11.7599	1.5912	0.626965	2.53793	0.0111509	0.279736	rhd	RHD
ENSDARG00000002196	450.02	0.118316	0.177156	0.667861	0.504222	0.943785	bach1b
ENSDARG00000002197	975.795	-0.28079	0.145621	-1.92823	0.0538268	0.603011	pygl	PYGL
ENSDARG00000002204	1113.91	0.0323518	0.187805	0.172263	0.863231	0.988299	hspb11
ENSDARG00000002210	161.069	-0.112411	0.183813	-0.611549	0.540836	0.951722	stk25a
ENSDARG00000002213	57.3332	0.287083	0.25143	1.1418	0.253537	0.887516	invs	INVS
ENSDARG00000002215	187.864	-0.195293	0.173701	-1.12431	0.260883	0.891116	rtca	RTCA
ENSDARG00000002216	358.544	0.0647821	0.138579	0.467474	0.640161	0.963342	tbx3a	TBX3
ENSDARG00000002217	786.651	0.272767	0.135325	2.01564	0.0438373	0.55124	scocb
ENSDARG00000002219	86.0071	0.177107	0.311046	0.569389	0.569092	0.958211	si:dkey-103j14.5
ENSDARG00000002220	159.317	-0.0199763	0.2165	-0.0922695	0.926484	0.994551	C5H9orf78	C9orf78
ENSDARG00000002230	2204.92	-0.165412	0.131796	-1.25507	0.209455	0.864853	sypb
ENSDARG00000002231	24.9922	0.527763	0.453341	1.16416	0.244358	0.885701	plpp2a	PLPP2
ENSDARG00000002235	609.655	-0.00604027	0.259046	-0.0233174	0.981397	0.998568	mmp14a
ENSDARG00000002240	754.917	-0.105846	0.16237	-0.651882	0.514477	0.945826	psmb6	PSMB6
ENSDARG00000002249	556.173	0.0636036	0.166935	0.381009	0.703197	0.968175	tbxas1	TBXAS1
ENSDARG00000002255	793.892	-0.0772989	0.122768	-0.629635	0.528933	0.949194	epb41l3a	EPB41L3
ENSDARG00000002259	100.176	0.446298	0.264102	1.68987	0.0910532	0.721855	ca15c
ENSDARG00000002264	194.439	-0.193473	0.186255	-1.03875	0.29892	0.900145	mrpl41	MRPL41
ENSDARG00000002267	338.551	-0.0409939	0.174032	-0.235554	0.813779	0.984473	dcaf13	DCAF13
ENSDARG00000002271	2382.8	-0.164348	0.147475	-1.11442	0.2651	0.891116	zfand5b	ZFAND5
ENSDARG00000002285	309.586	-0.0693545	0.291099	-0.238251	0.811687	0.984143	mcoln1a	MCOLN1
ENSDARG00000002293	23.5839	1.08347	0.396807	2.73047	0.00632436	0.198698	ifi44f5	IFI44L
ENSDARG00000002295	91.0546	0.640891	0.300259	2.13446	0.032805	0.488648	si:dkey-21p1.3
ENSDARG00000002298	56.2243	0.0797249	0.470655	0.169391	0.865489	0.988625	ankrd22	ANKRD22
ENSDARG00000002299	47.8699	0.242007	0.441917	0.547631	0.583946	0.960641	arsh	ARSL
ENSDARG00000002300	20.8545	-0.27864	0.447476	-0.622693	0.533486	0.949712	p2rx2	P2RX2
ENSDARG00000002304	26.8515	-0.61602	0.458748	-1.34283	0.179327	0.840984	gins2	GINS2
ENSDARG00000002305	1383.66	0.0743438	0.149885	0.496006	0.61989	0.962287	me3	ME3
ENSDARG00000002311	13.577	0.158906	0.543096	0.292593	0.769833	0.979766	fabp11b	PMP2
ENSDARG00000002330	56.8754	-0.325172	0.333778	-0.974214	0.32995	0.907428	lhx8a	LHX8
ENSDARG00000002332	348.172	0.289416	0.144395	2.00434	0.0450342	0.557353	frmd6	FRMD6
ENSDARG00000002333	291.375	0.111545	0.258422	0.431638	0.666004	0.96728	fam102bb
ENSDARG00000002336	144.478	-0.419892	0.209739	-2.00197	0.0452876	0.559122	dlc
ENSDARG00000002339	141.578	-0.118206	0.234406	-0.504277	0.614067	0.961971	sgf29	SGF29
ENSDARG00000002344	7054.33	-0.147772	0.1048	-1.41004	0.158529	0.82444	tubb4b	TUBB4B
ENSDARG00000002353	40.7484	-0.988847	0.444847	-2.22289	0.0262232	0.442651	tagapa
ENSDARG00000002355	11.349	-0.0539347	0.500859	-0.107684	0.914246	0.994551	shpk	SHPK
ENSDARG00000002362	802.843	-0.0478346	0.192723	-0.248205	0.803976	0.983993	ubald1a	UBALD1
ENSDARG00000002365	264.618	-0.0561304	0.151106	-0.371463	0.710293	0.969324	cers5	CERS5
ENSDARG00000002369	686.898	-0.487212	0.318734	-1.52859	0.126367	0.791439	UBB
ENSDARG00000002377	168.893	-0.125535	0.177564	-0.706983	0.479577	0.939414	mief2	MIEF2
ENSDARG00000002385	184.138	-0.0996184	0.265427	-0.375314	0.707427	0.968897	atm	ATM
ENSDARG00000002391	110.856	0.155857	0.258774	0.602289	0.546982	0.953168	tlcd1	TLCD1
ENSDARG00000002394	47.6485	0.118336	0.319178	0.370753	0.710821	0.969324	ugt5d1
ENSDARG00000002396	795.187	-0.291691	0.152663	-1.91068	0.0560451	0.608752	cry-dash
ENSDARG00000002401	66.2335	0.304459	0.281758	1.08057	0.279888	0.897192	gale	GALE
ENSDARG00000002402	329.695	0.0676531	0.131995	0.512542	0.608272	0.961971	ercc3	ERCC3
ENSDARG00000002403	180.96	0.134589	0.206694	0.651152	0.514948	0.945871	nusap1	NUSAP1
ENSDARG00000002405	230.468	0.0585478	0.196683	0.297676	0.76595	0.979315	si:ch211-225b11.1
ENSDARG00000002406	6.4421	0.652595	0.735467	0.88732	0.374906	0.915061	zmynd10	ZMYND10
ENSDARG00000002411	56.1123	-0.547953	0.355944	-1.53944	0.123697	0.788223	pde4cb
ENSDARG00000002445	179.106	-0.0539953	0.204588	-0.263922	0.79184	0.982916	prdm1a	PRDM1
ENSDARG00000002463	39.0925	0.00522741	0.372262	0.0140423	0.988796	0.999193	arhgef37	ARHGEF37
ENSDARG00000002467	216.63	-0.253029	0.193082	-1.31048	0.190035	0.851404	rdh14b
ENSDARG00000002479	103.175	-0.384656	0.269389	-1.42788	0.153325	0.823016	ercc6l	ERCC6L
ENSDARG00000002483	26.3083	0.508344	0.429144	1.18455	0.236195	0.8796	wnt7ab
ENSDARG00000002487	332.212	-0.144618	0.146921	-0.984329	0.324954	0.90541	noc3l	NOC3L
ENSDARG00000002494	161.316	0.212469	0.191631	1.10874	0.267542	0.894498	itgb6	ITGB6
ENSDARG00000002506	274.892	-0.0923125	0.20573	-0.448708	0.653642	0.966756	C7H16orf87	C16orf87
ENSDARG00000002507	161.306	-0.541462	0.274634	-1.97158	0.0486577	0.578017	itga10	ITGA10
ENSDARG00000002508	11.9746	0.365353	0.637494	0.573108	0.566572	0.957554	ankrd33ab	ANKRD33
ENSDARG00000002509	27.0559	0.230664	0.433816	0.53171	0.594927	0.961633	zgc:153911
ENSDARG00000002510	43.3737	0.0068202	0.446584	0.0152719	0.987815	0.999193	dmbx1b
ENSDARG00000002523	1169.56	-0.218435	0.167987	-1.30031	0.193495	0.852516	hsdl2	HSDL2
ENSDARG00000002533	16.413	0.457899	0.443301	1.03293	0.301636	0.900145	adora2b	ADORA2B
ENSDARG00000002536	400.55	0.00864543	0.135704	0.063708	0.949203	0.994937	tm9sf4	TM9SF4
ENSDARG00000002538	444.234	-0.123665	0.132452	-0.933656	0.350482	0.911953	smu1a	SMU1
ENSDARG00000002546	215.449	-0.176721	0.186266	-0.948759	0.342743	0.909969	rundc3ab
ENSDARG00000002549	201.287	0.126884	0.20382	0.622529	0.533594	0.949712	eif3eb
ENSDARG00000002552	188.598	0.113953	0.172767	0.659576	0.509526	0.945189	mapkapk2a	MAPKAPK2
ENSDARG00000002564	751.586	0.18441	0.212835	0.866449	0.386244	0.918263	syngr1a	SYNGR1
ENSDARG00000002571	92.0589	0.69357	0.287435	2.41297	0.0158232	0.343479	tmod2	TMOD3
ENSDARG00000002576	146.441	-0.256627	0.206886	-1.24043	0.214817	0.871577	cabp5a
ENSDARG00000002582	219.966	-0.112729	0.238741	-0.47218	0.636798	0.962393	tbx15	TBX15
ENSDARG00000002587	2570.16	-0.133659	0.122135	-1.09435	0.273801	0.897015	dpysl3	DPYSL3
ENSDARG00000002589	20266.2	-0.412532	0.135437	-3.04594	0.00231957	0.105004	mylpfb
ENSDARG00000002591	334.408	-0.135359	0.189439	-0.714528	0.4749	0.939414	ruvbl1	RUVBL1
ENSDARG00000002593	179.078	-0.264438	0.203439	-1.29984	0.193656	0.852516	slc45a2	SLC45A2
ENSDARG00000002600	568.88	0.264402	0.333636	0.792486	0.428077	0.926201	pcsk1	PCSK1
ENSDARG00000002601	54.3363	-0.13541	0.332049	-0.407801	0.68342	0.968104	irx7
ENSDARG00000002607	328.778	0.317059	0.284311	1.11518	0.264773	0.891116	unm_sa1614
ENSDARG00000002609	469.045	-0.37906	0.170803	-2.21928	0.0264676	0.445715	rnf145a	RNF145
ENSDARG00000002613	58.5642	-0.552043	0.388119	-1.42235	0.154924	0.82345	rpa3	RPA3
ENSDARG00000002632	1407.11	-0.0316875	0.167122	-0.189607	0.849617	0.986327	anxa11b	ANXA11
ENSDARG00000002634	75.0651	0.0134623	0.320638	0.0419861	0.96651	0.996518	b4galt1
ENSDARG00000002635	736.45	0.0264309	0.142396	0.185615	0.852747	0.986442	FAM184A
ENSDARG00000002642	93.3185	0.122557	0.236602	0.517988	0.604467	0.961971	sh3gl1b	SH3GL1
ENSDARG00000002644	184.221	0.394784	0.358572	1.10099	0.270901	0.897015	rgs5a	RGS5
ENSDARG00000002656	819.642	-0.0201261	0.145559	-0.138268	0.890029	0.990813	stxbp5a	STXBP5
ENSDARG00000002659	661.638	-0.236791	0.15718	-1.5065	0.13194	0.798774	mapre1b	MAPRE1
ENSDARG00000002663	206.384	0.0932394	0.178481	0.522405	0.601388	0.961971	optn	OPTN
ENSDARG00000002666	38.2292	-0.394429	0.332848	-1.18501	0.236013	0.8796	kcnj1b	KCNJ1
ENSDARG00000002670	764.428	-0.196499	0.163568	-1.20133	0.229624	0.877979	ATG14	ATG14
ENSDARG00000002682	510.215	-0.106158	0.20173	-0.52624	0.598721	0.961971	tbcela
ENSDARG00000002690	14.4305	-0.455503	0.527305	-0.863831	0.387681	0.918263	rabif	RABIF
ENSDARG00000002696	5152.42	-0.455421	0.12207	-3.73081	0.000190864	0.0185846	gnb3b
ENSDARG00000002701	21.8789	0.401229	0.410545	0.97731	0.328415	0.907428	rasl12	RASL12
ENSDARG00000002710	7436.78	0.00402936	0.0987796	0.0407914	0.967462	0.996518	ncl	NCL
ENSDARG00000002720	262.839	-0.0286144	0.201289	-0.142156	0.886957	0.990542	utp15	UTP15
ENSDARG00000002728	16.8077	-0.0214903	0.499135	-0.0430551	0.965658	0.996518	kiss1ra
ENSDARG00000002731	985.474	0.194512	0.1602	1.21418	0.224679	0.876309	sdc2	SDC2
ENSDARG00000002732	132.45	-0.390518	0.290546	-1.34408	0.178921	0.840984	spon2b	SPON2
ENSDARG00000002745	10673	-0.108867	0.143252	-0.759971	0.447272	0.931185	tdh
ENSDARG00000002748	454.326	0.212682	0.211903	1.00368	0.315535	0.903391	sema6d	SEMA6C
ENSDARG00000002750	58.7641	-0.186566	0.281498	-0.662762	0.507483	0.945045	phf20a	PHF20
ENSDARG00000002754	113.545	-0.0563546	0.256435	-0.219761	0.826057	0.984764	pdcd2l	PDCD2L
ENSDARG00000002758	3526.69	0.185592	0.227056	0.817384	0.413709	0.924137	dedd1	DEDD2
ENSDARG00000002760	25.3509	0.357265	0.453578	0.787658	0.430897	0.927965	gdf5	GDF5
ENSDARG00000002764	667.727	0.123326	0.163393	0.754781	0.45038	0.932507	miox	MIOX
ENSDARG00000002768	81371.7	-0.446346	0.138457	-3.22371	0.00126541	0.0702821	pvalb2
ENSDARG00000002771	92.0163	0.0721664	0.279723	0.257993	0.796413	0.982916	SLC4A5	SLC4A5
ENSDARG00000002779	13.0633	0.243816	0.555909	0.43859	0.660958	0.966905	pdx1	PDX1
ENSDARG00000002787	519.651	0.205318	0.129163	1.5896	0.111925	0.77446	tle3a
ENSDARG00000002790	2552.39	-0.20494	0.130352	-1.57221	0.115902	0.777649	ap2m1a	AP2M1
ENSDARG00000002791	7390.92	0.0445651	0.140617	0.316925	0.7513	0.976304	atp1a1a.1
ENSDARG00000002792	425.162	0.018936	0.129336	0.146409	0.883599	0.990112	arcn1a	ARCN1
ENSDARG00000002795	307.404	-0.0023683	0.157852	-0.0150033	0.98803	0.999193	meis3	MEIS3
ENSDARG00000002798	143.415	-0.153173	0.178276	-0.859189	0.390236	0.91871	cog8	COG8
ENSDARG00000002816	30.6532	0.290505	0.538652	0.539317	0.589668	0.961633	rasgrf2b	RASGRF2
ENSDARG00000002826	91.4259	-0.0525194	0.239745	-0.219063	0.826601	0.984764	cep57l1	CEP57L1
ENSDARG00000002830	58.7239	0.238542	0.267452	0.891903	0.372445	0.913298	trmt2a	TRMT2A
ENSDARG00000002831	69.4433	-0.147129	0.245141	-0.600184	0.548384	0.953168	col4a4	COL4A4
ENSDARG00000002840	1128	0.0279084	0.112717	0.247596	0.804447	0.984032	si:dkey-28b4.8
ENSDARG00000002847	136.205	0.0702011	0.235381	0.298245	0.765516	0.979315	fndc1	FNDC1
ENSDARG00000002872	133.349	-0.00231567	0.223227	-0.0103736	0.991723	0.999193	znrg
ENSDARG00000002877	732.769	0.0753364	0.14909	0.505309	0.613342	0.961971	reps1	REPS1
ENSDARG00000002880	119.591	0.411389	0.300977	1.36685	0.171674	0.835598	vps50	VPS50
ENSDARG00000002894	148.11	-0.222258	0.209094	-1.06295	0.287803	0.898688	aven	AVEN
ENSDARG00000002897	157.417	-0.0144145	0.186517	-0.0772824	0.938399	0.994551	si:ch211-160o17.2	INPP1
ENSDARG00000002909	685.269	0.17695	0.17304	1.02259	0.306501	0.900145	tjp3	TJP3
ENSDARG00000002912	253.445	-0.128589	0.138436	-0.928872	0.352956	0.911953	adipor1a
ENSDARG00000002916	320.427	0.171198	0.212605	0.80524	0.420681	0.924909	sec31b	SEC31B
ENSDARG00000002917	279.24	-0.00405481	0.183936	-0.0220446	0.982412	0.998568	gls2b	GLS2
ENSDARG00000002933	8.22152	0.318952	0.651178	0.489808	0.624269	0.962287	gbx2	GBX2
ENSDARG00000002937	530.947	0.0907812	0.141291	0.642511	0.520541	0.947072	meis1a
ENSDARG00000002945	82.7819	0.0892446	0.270556	0.329856	0.741508	0.974411	bgnb	BGN
ENSDARG00000002947	87.4105	0.172146	0.217551	0.791289	0.428775	0.926649	abcd3b
ENSDARG00000002949	943.195	-0.0961371	0.140758	-0.682995	0.49461	0.940331	ppp6c	PPP6C
ENSDARG00000002952	343.205	0.114775	0.142059	0.807939	0.419126	0.9248	smo	SMO
ENSDARG00000002956	47.9965	-0.951541	0.341613	-2.78544	0.00534555	0.17975	itgam.1	ITGAX
ENSDARG00000002967	404.485	-0.246584	0.218784	-1.12707	0.259713	0.890319	pdap1b	PDAP1
ENSDARG00000002968	458.592	0.193486	0.186398	1.03803	0.299256	0.900145	a1cf	A1CF
ENSDARG00000002970	843.342	-0.0910221	0.114263	-0.796603	0.425681	0.925528	ss18	SS18
ENSDARG00000002971	216.908	-0.256574	0.193042	-1.32911	0.183813	0.846011	phc1	PHC1
ENSDARG00000002986	566.322	0.0448488	0.203559	0.220323	0.825619	0.984764	gda	GDA
ENSDARG00000002988	1884.09	-0.183376	0.169541	-1.0816	0.279429	0.897192	tnnt2d
ENSDARG00000002991	149.182	-0.190775	0.205357	-0.928995	0.352892	0.911953	cep135	CEP135
ENSDARG00000002994	371.292	-0.0706445	0.164146	-0.430376	0.666922	0.96728	itpkca	ITPKC
ENSDARG00000003008	1102.27	0.117061	0.112261	1.04276	0.297061	0.900021	prkcea	PRKCE
ENSDARG00000003017	500.678	-0.146943	0.238578	-0.615913	0.537952	0.950895	ube2al
ENSDARG00000003020	258.219	-0.0257823	0.16458	-0.156655	0.875517	0.989633	lrrc4.2	LRRC4
ENSDARG00000003021	121.972	-0.230248	0.208234	-1.10572	0.268849	0.895922	hdac8	HDAC8
ENSDARG00000003022	101.356	0.0304847	0.214787	0.141929	0.887136	0.990542	limk1b
ENSDARG00000003027	73.3764	0.219341	0.273718	0.801339	0.422936	0.925449	scnm1	SCNM1
ENSDARG00000003032	3515.54	-0.0719413	0.120507	-0.596987	0.550516	0.953354	eif4a1b	EIF4A1
ENSDARG00000003035	1327.61	0.0311017	0.113962	0.272913	0.78492	0.982596	hspa9	HSPA9
ENSDARG00000003041	18.8056	0.0474901	0.473312	0.100336	0.920078	0.994551	CABZ01111496.1
ENSDARG00000003046	100.017	-0.0935416	0.314343	-0.297578	0.766025	0.979315	sorbs2a
ENSDARG00000003054	19.8686	-0.00192873	0.419269	-0.00460022	0.99633	0.99945	tacr3l	TACR3
ENSDARG00000003058	301.529	-0.01993	0.184659	-0.107929	0.914052	0.994551	fgfr1op
ENSDARG00000003061	79.1038	0.0302962	0.273295	0.110856	0.911731	0.994551	cd276	CD276
ENSDARG00000003068	420.916	0.116899	0.237645	0.491905	0.622787	0.962287	gorasp1a	GORASP1
ENSDARG00000003069	101.279	0.152198	0.288357	0.527811	0.597631	0.961633	btbd7	BTBD7
ENSDARG00000003077	207.417	0.0493457	0.206277	0.239221	0.810934	0.984143	gpx9
ENSDARG00000003081	24696	-0.151857	0.113223	-1.34122	0.179849	0.840989	mybphb	MYBPHL
ENSDARG00000003084	77.8053	-0.246126	0.327523	-0.751475	0.452367	0.932507	spire2	SPIRE2
ENSDARG00000003085	119.73	-0.0899109	0.232508	-0.386701	0.698978	0.968118	stambpl1	STAMBPL1
ENSDARG00000003087	347.015	0.169408	0.151461	1.11849	0.263356	0.891116	ubxn6	UBXN6
ENSDARG00000003091	286.869	0.0553065	0.258268	0.214144	0.830435	0.984764	oclnb
ENSDARG00000003098	2564.7	-0.0773546	0.146693	-0.527322	0.59797	0.961633	kdm5bb	KDM5B
ENSDARG00000003109	78.9588	-0.347755	0.261831	-1.32817	0.184123	0.846063	rcan1a	RCAN1
ENSDARG00000003113	3913.6	0.112461	0.18069	0.622398	0.53368	0.949712	ada	ADA
ENSDARG00000003127	1649.64	-0.166367	0.129459	-1.2851	0.198757	0.855804	zgc:123105	KIAA1191
ENSDARG00000003132	453.21	-0.0576039	0.186402	-0.30903	0.757299	0.977564	apip	APIP
ENSDARG00000003142	84.8297	0.0991063	0.231923	0.427325	0.669143	0.96728	dachc
ENSDARG00000003144	156.76	-0.15631	0.235162	-0.664693	0.506247	0.945045	pxmp2	PXMP2
ENSDARG00000003146	46.9249	0.11719	0.399589	0.293276	0.769311	0.979766	si:dkey-27m7.4
ENSDARG00000003151	2492.85	-0.229697	0.150065	-1.53065	0.125855	0.790728	skp1	SKP1
ENSDARG00000003153	286.24	-0.0282291	0.155783	-0.181208	0.856205	0.986765	nudt21	NUDT21
ENSDARG00000003157	128.638	0.0629735	0.264127	0.238421	0.811554	0.984143	nfkbil1	NFKBIL1
ENSDARG00000003165	703.391	-0.0391308	0.136146	-0.287419	0.773792	0.980119	nr2f6b	NR2F6
ENSDARG00000003167	115.302	0.212384	0.22178	0.95763	0.338249	0.909969	mlst8	MLST8
ENSDARG00000003169	2342.49	0.0143773	0.165911	0.0866564	0.930945	0.994551	magi1b	MAGI1
ENSDARG00000003175	257.338	-0.075974	0.154872	-0.49056	0.623738	0.962287	stx5al
ENSDARG00000003181	69.5745	-0.0878683	0.257299	-0.341503	0.732725	0.97275	sult1st4	SULT1E1
ENSDARG00000003189	1875.11	-0.133078	0.118252	-1.12538	0.260429	0.891116	psmd1	PSMD1
ENSDARG00000003193	168.582	-0.021086	0.230809	-0.0913569	0.927209	0.994551	rassf7b
ENSDARG00000003197	58.5847	1.2549	0.33563	3.73893	0.000184807	0.0181785	wdr21
ENSDARG00000003200	60.3864	-0.233617	0.268913	-0.868747	0.384986	0.918263	foxm1	FOXM1
ENSDARG00000003203	1688.27	0.606306	0.279377	2.1702	0.0299914	0.472485	rhcga	RHCG
ENSDARG00000003205	250.208	0.017175	0.154752	0.110984	0.911629	0.994551	ngly1	NGLY1
ENSDARG00000003206	250.63	0.026814	0.159208	0.168421	0.866252	0.988702	chchd6a	CHCHD6
ENSDARG00000003207	199.895	-0.516063	0.230087	-2.2429	0.0249034	0.431098	mterf3	MTERF3
ENSDARG00000003208	17.9496	-0.221875	0.432866	-0.512573	0.60825	0.961971	pomk	POMK
ENSDARG00000003210	258.63	0.124576	0.340654	0.365695	0.714592	0.969883	ano2a
ENSDARG00000003213	1196.23	0.198819	0.129951	1.52995	0.126029	0.790733	naa15a	NAA15
ENSDARG00000003216	1738.98	-0.219626	0.145175	-1.51283	0.130322	0.796584	anxa2a	ANXA2
ENSDARG00000003217	127.723	0.097228	0.19389	0.501459	0.616048	0.962042	urb2	URB2
ENSDARG00000003219	362.273	0.1636	0.19299	0.847714	0.396598	0.920168	bin2a
ENSDARG00000003235	158.115	-0.177599	0.184208	-0.964126	0.334983	0.909371	nup88	NUP88
ENSDARG00000003244	237.372	0.548023	0.209864	2.61132	0.00901932	0.25104	gbp3	GBP6
ENSDARG00000003250	94.9577	-0.120403	0.241472	-0.498619	0.618048	0.962287	pik3cd	PIK3CD
ENSDARG00000003251	164.123	0.20832	0.291286	0.715172	0.474503	0.939414	zbtb22b	ZBTB22
ENSDARG00000003257	9.87581	0.308504	0.550249	0.560662	0.575028	0.959901	zgc:101559
ENSDARG00000003259	49.4977	-0.459915	0.323541	-1.4215	0.155171	0.82345	loxa	LOX
ENSDARG00000003269	385.771	0.34434	0.16489	2.08831	0.0367703	0.513613	clcn3	CLCN3
ENSDARG00000003270	191.237	0.115853	0.155665	0.744245	0.456728	0.934353	dhps	DHPS
ENSDARG00000003281	1656	-0.0897662	0.149643	-0.599869	0.548594	0.953185	pik3ip1	PIK3IP1
ENSDARG00000003287	243.569	-0.163068	0.196836	-0.828445	0.407418	0.924137	wdr12	WDR12
ENSDARG00000003290	107.649	0.697098	0.370639	1.8808	0.0599991	0.625013	dab1b
ENSDARG00000003293	446.489	0.0844851	0.243826	0.346497	0.728969	0.972336	sox9a	SOX9
ENSDARG00000003307	59.9836	0.234152	0.329364	0.710922	0.477133	0.939414	stx16	STX16
ENSDARG00000003308	436.79	-0.122658	0.140511	-0.872938	0.382697	0.917932	emc2	EMC2
ENSDARG00000003311	1568.11	0.219702	0.1954	1.12437	0.260856	0.891116	pank2	PANK2
ENSDARG00000003313	82.9684	-0.0942251	0.268387	-0.351079	0.725529	0.97136	eps8l1b	EPS8L1
ENSDARG00000003320	296.118	0.161697	0.229418	0.704814	0.480926	0.939495	fam91a1	FAM91A1
ENSDARG00000003326	60.9736	-0.0250089	0.245563	-0.101843	0.918881	0.994551	cacng5a
ENSDARG00000003328	52.9476	-0.142673	0.289565	-0.492714	0.622215	0.962287	slf2	SLF2
ENSDARG00000003344	13.8971	-0.232889	0.667122	-0.349095	0.727018	0.971859	trpc2b
ENSDARG00000003373	194.226	-0.00913673	0.217469	-0.042014	0.966488	0.996518	commd2	COMMD2
ENSDARG00000003375	148.826	0.079885	0.239131	0.334064	0.738331	0.97353	gng12a	GNG12
ENSDARG00000003381	119.717	-0.269577	0.231188	-1.16605	0.243594	0.885701	si:ch211-266g18.6
ENSDARG00000003382	484.135	-0.0452844	0.166394	-0.272151	0.785506	0.982596	cwc25	CWC25
ENSDARG00000003383	422.825	-0.0972705	0.183988	-0.528678	0.597029	0.961633	asb8	ASB8
ENSDARG00000003395	122.002	0.0560092	0.183576	0.305101	0.76029	0.978335	col4a3
ENSDARG00000003398	255.333	-0.0315219	0.140853	-0.223793	0.822919	0.984764	rbpja
ENSDARG00000003399	50.9762	0.386077	0.332758	1.16024	0.245953	0.885701	fgf8a	FGF8
ENSDARG00000003403	1075.56	-0.00689259	0.224264	-0.0307342	0.975481	0.998024	tenm1	TENM1
ENSDARG00000003411	118.048	-0.0982636	0.243427	-0.403667	0.686457	0.968104	foxa2	FOXA2
ENSDARG00000003414	10.5416	-0.291757	0.587568	-0.496549	0.619507	0.962287	capslb	CAPSL
ENSDARG00000003420	158.993	-0.158493	0.176664	-0.897142	0.369643	0.912918	chrna5	CHRNA5
ENSDARG00000003421	205.191	0.336554	0.371681	0.905492	0.365205	0.911953	igf2bp2a	IGF2BP2
ENSDARG00000003429	425.998	0.118275	0.15853	0.746075	0.455622	0.933793	hnrnpdl	HNRNPDL
ENSDARG00000003444	424.122	0.0651759	0.154738	0.421201	0.673608	0.96728	dhrs7	DHRS7
ENSDARG00000003446	121.867	0.012871	0.276782	0.0465022	0.96291	0.996424	ippk	IPPK
ENSDARG00000003449	196.883	0.37584	0.545732	0.68869	0.491018	0.940186	pde10a	PDE10A
ENSDARG00000003462	46.1009	-0.139025	0.308194	-0.451096	0.65192	0.966562	fech	FECH
ENSDARG00000003469	169.408	-0.0605071	0.185852	-0.325565	0.744753	0.974965	neurod4	NEUROD4
ENSDARG00000003475	42.5067	0.0215479	0.363143	0.0593371	0.952684	0.995077	sult1st5	SULT1C4
ENSDARG00000003486	474.151	0.0268505	0.153774	0.17461	0.861386	0.988123	ppp1caa
ENSDARG00000003487	463.088	-0.0148505	0.145834	-0.101831	0.918891	0.994551	nup93	NUP93
ENSDARG00000003495	1183.36	0.188468	0.232265	0.811438	0.417114	0.924309	madd	MADD
ENSDARG00000003512	1146.03	0.0192284	0.147725	0.130164	0.896437	0.991644	anks1b	ANKS1B
ENSDARG00000003517	105.874	-0.231042	0.219125	-1.05438	0.291708	0.899145	impa1	IMPA1
ENSDARG00000003519	92.6409	0.109064	0.264323	0.412616	0.679888	0.968104	aprt	APRT
ENSDARG00000003520	340.053	0.0292487	0.171964	0.170086	0.864942	0.988597	tbc1d14	TBC1D14
ENSDARG00000003523	69.4482	-0.738887	0.390509	-1.89211	0.0584759	0.619517	itln3
ENSDARG00000003526	481.171	-0.137648	0.153153	-0.898757	0.368782	0.912918	psma5	PSMA5
ENSDARG00000003527	408.724	-0.0309723	0.23392	-0.132406	0.894663	0.991426	mak16	MAK16
ENSDARG00000003531	498.02	-0.102986	0.159193	-0.646925	0.517681	0.946573	tcea1	TCEA1
ENSDARG00000003533	52.5532	-0.94572	0.24937	-3.79243	0.00014918	0.0153182	col8a1b	COL8A1
ENSDARG00000003544	99.8185	0.594527	0.394958	1.50529	0.132249	0.799727	adarb1b	ADARB1
ENSDARG00000003564	136.206	0.095447	0.267814	0.356393	0.721546	0.970516	dohh	DOHH
ENSDARG00000003570	969.818	-0.0663616	0.177702	-0.373443	0.708819	0.969211	hsp90b1	HSP90B1
ENSDARG00000003573	195.458	-0.0315625	0.193728	-0.162921	0.870581	0.988922	dctn5	DCTN5
ENSDARG00000003576	261.159	-0.373031	0.187292	-1.99171	0.0464031	0.564289	klhl32	KLHL32
ENSDARG00000003584	466.441	-0.0312101	0.21103	-0.147895	0.882426	0.990112	pla2g7	PLA2G7
ENSDARG00000003592	209.77	-0.343672	0.21657	-1.58689	0.112538	0.774955	surf1	SURF1
ENSDARG00000003599	43793.1	-0.210927	0.156298	-1.34952	0.17717	0.83827	rpl3	RPL3
ENSDARG00000003607	354.702	-0.0780076	0.124922	-0.624449	0.532333	0.949712	nr2f6a
ENSDARG00000003615	787.921	-0.101593	0.210224	-0.483262	0.628909	0.962287	slc26a3.2	SLC26A3
ENSDARG00000003616	270.618	-0.0219129	0.170285	-0.128683	0.897608	0.991829	arih1
ENSDARG00000003631	583.019	0.133089	0.262673	0.506672	0.612385	0.961971	clockb
ENSDARG00000003632	14.2057	0.244724	0.531291	0.460621	0.645071	0.965693	cav4a
ENSDARG00000003635	109.928	-0.127489	0.237811	-0.536096	0.591892	0.961633	mogat3b	MOGAT3
ENSDARG00000003641	285.499	-0.341311	0.165576	-2.06136	0.0392685	0.528518	tfg	TFG
ENSDARG00000003642	234.315	0.0454813	0.18556	0.245103	0.806376	0.984143	zfyve19	ZFYVE19
ENSDARG00000003655	2203.2	-0.233107	0.159977	-1.45713	0.14508	0.8133	tmem59l	TMEM59L
ENSDARG00000003675	65.2297	-0.318269	0.25338	-1.2561	0.209081	0.864499	cryl1	CRYL1
ENSDARG00000003680	1437.81	0.0677646	0.167579	0.404374	0.685938	0.968104	runx1t1	RUNX1T1
ENSDARG00000003681	3230.31	-0.154641	0.147748	-1.04666	0.295257	0.899446	eif5	EIF5
ENSDARG00000003684	85.7975	-0.0731396	0.294949	-0.247974	0.804155	0.984032	obsl1a	OBSL1
ENSDARG00000003693	1137.64	-0.0577011	0.133579	-0.431962	0.665769	0.96728	hars	HARS2
ENSDARG00000003695	7763.18	-0.109342	0.10721	-1.01989	0.307782	0.901378	vdac3	VDAC3
ENSDARG00000003697	83.1745	-0.139026	0.270382	-0.514183	0.607124	0.961971	slc5a8l
ENSDARG00000003699	309.169	-0.00361415	0.175233	-0.0206248	0.983545	0.998568	atp7a	ATP7A
ENSDARG00000003705	2034.37	0.0414395	0.132351	0.313103	0.754202	0.976901	prnprs3
ENSDARG00000003706	24.6507	0.761675	0.379732	2.00582	0.0448753	0.556778	ryr2b
ENSDARG00000003732	13.463	-0.460482	0.530937	-0.867299	0.385778	0.918263	mitfa
ENSDARG00000003749	149.952	0.0334344	0.220715	0.151482	0.879595	0.990112	polb	POLB
ENSDARG00000003750	365.324	-0.0480831	0.155519	-0.309178	0.757186	0.97751	pfas	PFAS
ENSDARG00000003751	452.119	0.0372585	0.163889	0.227339	0.82016	0.984764	lats1	LATS1
ENSDARG00000003754	272.33	-0.202494	0.219359	-0.923115	0.355947	0.911953	tspan2a	TSPAN2
ENSDARG00000003757	113.666	-0.122462	0.251149	-0.487606	0.625829	0.962287	cnpy1	CNPY1
ENSDARG00000003769	98.5781	0.0403614	0.31043	0.130018	0.896552	0.991701	tada2b	TADA2B
ENSDARG00000003776	675.881	-0.0173516	0.135179	-0.12836	0.897864	0.991972	pip4k2aa	PIP4K2A
ENSDARG00000003779	876.855	-0.0512163	0.122114	-0.419415	0.674913	0.96728	ctnnd2b	CTNND2
ENSDARG00000003789	1286.72	0.0448231	0.148055	0.302746	0.762083	0.978743	dennd5b	DENND5B
ENSDARG00000003795	9040.26	-0.321398	0.138634	-2.31832	0.020432	0.391411	idh2	IDH2
ENSDARG00000003797	247.569	0.119771	0.21514	0.556711	0.577725	0.959901	asb2a.1	ASB2
ENSDARG00000003803	66.261	0.167564	0.342367	0.489427	0.624539	0.962287	LHX3	LHX3
ENSDARG00000003808	1510.28	-0.189101	0.25433	-0.743526	0.457163	0.934545	aqp3a	AQP3
ENSDARG00000003811	924.494	0.0346872	0.163129	0.212637	0.83161	0.984764	plxnb2a	PLXNB2
ENSDARG00000003818	307.808	-0.0893481	0.171149	-0.522049	0.601636	0.961971	prkag1	PRKAG1
ENSDARG00000003820	2849.77	0.24497	0.33169	0.738551	0.46018	0.93556	nr1d2a
ENSDARG00000003822	64.0975	-0.116948	0.265567	-0.44037	0.659669	0.966905	ankrd16	ANKRD16
ENSDARG00000003827	136.306	-0.157517	0.214837	-0.733191	0.463442	0.936893	snapc1b	SNAPC1
ENSDARG00000003829	503.916	0.062339	0.122073	0.51067	0.609582	0.961971	galnt2	GALNT2
ENSDARG00000003835	296.619	0.0671224	0.223256	0.300652	0.76368	0.979315	stom	STOM
ENSDARG00000003841	62.2128	0.216879	0.253957	0.853996	0.393107	0.91871	usb1	USB1
ENSDARG00000003845	236.24	-0.116213	0.179999	-0.645632	0.518518	0.946668	chm	CHML
ENSDARG00000003846	113.52	-0.0679426	0.245092	-0.277213	0.781617	0.982596	mrpl21	MRPL21
ENSDARG00000003854	656.581	0.331141	0.193817	1.70852	0.0875394	0.714868	acsl1b	ACSL6
ENSDARG00000003860	503.692	-0.195598	0.181512	-1.0776	0.281212	0.897542	cbx3a	CBX3
ENSDARG00000003865	51.223	0.359487	0.417456	0.861137	0.389162	0.918433	pard6b	PARD6B
ENSDARG00000003866	567.962	-0.0138307	0.156028	-0.0886425	0.929366	0.994551	tm9sf2	TM9SF2
ENSDARG00000003867	68.5064	-0.350341	0.308559	-1.13541	0.256204	0.888708	cdk20	CDK20
ENSDARG00000003869	221.317	-0.159566	0.234444	-0.680616	0.496114	0.940555	decr1	DECR1
ENSDARG00000003872	400.705	0.0638823	0.137094	0.465974	0.641234	0.963727	ccdc102a	CCDC102A
ENSDARG00000003877	537.79	0.0934852	0.164505	0.568283	0.569843	0.958344	pbrm1	PBRM1
ENSDARG00000003899	18.5613	-0.586089	0.492714	-1.18951	0.234238	0.878442	zdhhc23b	ZDHHC23
ENSDARG00000003900	14.7692	0.0384511	0.617082	0.0623111	0.950315	0.995077	gpr61l
ENSDARG00000003902	4279.51	0.198404	0.243171	0.815906	0.414554	0.924137	ctsl.1
ENSDARG00000003903	24.8069	0.466823	0.384124	1.21529	0.224254	0.876014	hapln2	HAPLN2
ENSDARG00000003909	35.3985	0.331149	0.357506	0.926274	0.354304	0.911953	ftr01
ENSDARG00000003910	1079.3	0.18322	0.228473	0.801934	0.422591	0.925379	med13b
ENSDARG00000003920	1783.67	-0.200148	0.138383	-1.44633	0.148084	0.817083	setb	SET
ENSDARG00000003925	10.6861	0.0543772	0.570844	0.0952574	0.92411	0.994551	cx28.6
ENSDARG00000003927	374.603	-0.0197454	0.196874	-0.100294	0.920111	0.994551	cldn12	CLDN12
ENSDARG00000003931	837.091	0.139377	0.163984	0.849943	0.395357	0.91908	cndp2	CNDP2
ENSDARG00000003934	133.169	0.224027	0.21719	1.03148	0.302315	0.900145	nxnl2	NXNL2
ENSDARG00000003938	616.169	-0.31178	0.155705	-2.00238	0.0452442	0.558915	rpa1	RPA1
ENSDARG00000003940	68.9071	-0.21211	0.234446	-0.904731	0.365608	0.911953	mtfr1l	MTFR1L
ENSDARG00000003941	176.067	-0.0913991	0.216326	-0.422507	0.672655	0.96728	rrs1	RRS1
ENSDARG00000003952	4316.04	0.137292	0.197244	0.696051	0.486397	0.939685	pfn2
ENSDARG00000003961	139.737	-0.00982004	0.232592	-0.04222	0.966323	0.996518	parp3	PARP3
ENSDARG00000003963	106.367	0.15404	0.204083	0.75479	0.450375	0.932507	traf4a	TRAF4
ENSDARG00000003965	13.04	-0.116484	0.479838	-0.242757	0.808194	0.984143	tlx1	TLX1
ENSDARG00000003970	18.4841	-0.170626	0.455533	-0.374564	0.707985	0.969211	trim35-13
ENSDARG00000003971	295.872	-0.079113	0.165717	-0.477397	0.63308	0.962287	isl2a	ISL2
ENSDARG00000003973	126.941	0.138827	0.233373	0.59487	0.55193	0.953354	chordc1a	CHORDC1
ENSDARG00000003974	672.8	0.0037211	0.134723	0.0276204	0.977965	0.998148	spoplb	SPOPL
ENSDARG00000003977	137.168	-0.143186	0.275754	-0.519252	0.603585	0.961971	zgc:153896
ENSDARG00000003984	307.641	0.0810352	0.166671	0.486199	0.626826	0.962287	LTN1	LTN1
ENSDARG00000003989	43.3547	-0.130403	0.341431	-0.381932	0.702512	0.968118	crhr1	CRHR1
ENSDARG00000003991	93.1809	0.181134	0.375448	0.482449	0.629487	0.962287	fhl2b
ENSDARG00000003994	286.377	-0.0719984	0.195484	-0.368309	0.712643	0.969324	syt9a	SYT9
ENSDARG00000003998	32.9419	0.227879	0.408391	0.557992	0.57685	0.959901	phyhipla	PHYHIP
ENSDARG00000004015	98.3702	-0.16774	0.234318	-0.715863	0.474076	0.939414	adcyap1a
ENSDARG00000004017	194.953	-0.256864	0.192361	-1.33532	0.181771	0.842793	spag1a	SPAG1
ENSDARG00000004018	28.6652	0.130102	0.381185	0.341309	0.732871	0.97275	CHST13	CHST13
ENSDARG00000004023	825.642	-0.154579	0.142035	-1.08832	0.276454	0.897192	isl1	ISL1
ENSDARG00000004034	1118.18	-0.0548791	0.23628	-0.232263	0.816334	0.984764	arhgdig	ARHGDIG
ENSDARG00000004037	201.786	0.0487237	0.177879	0.273915	0.78415	0.982596	cog2	COG2
ENSDARG00000004046	132.403	0.0517459	0.21152	0.244639	0.806736	0.984143	phf6	PHF6
ENSDARG00000004049	267.134	0.0446852	0.169095	0.264262	0.791578	0.982916	marcksa	MARCKS
ENSDARG00000004051	34.914	0.380787	0.311782	1.22133	0.221962	0.874785	CR354540.1
ENSDARG00000004055	381.942	0.248113	0.155121	1.59948	0.109715	0.769319	uhrf1bp1l
ENSDARG00000004059	46.0646	0.624539	0.292733	2.13348	0.0328857	0.488872	galk2	GALK2
ENSDARG00000004060	5257.76	-0.0296037	0.100601	-0.294269	0.768552	0.979766	bhlhe40	BHLHE40
ENSDARG00000004074	568.699	0.137985	0.266471	0.517822	0.604582	0.961971	bach2b	BACH2
ENSDARG00000004078	440.066	0.2274	0.198822	1.14374	0.252733	0.887516	acsl4a	ACSL4
ENSDARG00000004082	306.325	0.178595	0.187608	0.951957	0.341119	0.909969	cx39.9
ENSDARG00000004094	1284.16	-0.0166393	0.118559	-0.140346	0.888387	0.990556	acsbg2	ACSBG2
ENSDARG00000004105	156.642	0.529556	0.279117	1.89726	0.057794	0.617545	tie1	TIE1
ENSDARG00000004114	74.3139	-0.270288	0.234566	-1.15229	0.249202	0.886914	tti1	TTI1
ENSDARG00000004115	428.157	-0.00197826	0.148562	-0.013316	0.989376	0.999193	mgat4b	MGAT4B
ENSDARG00000004130	23.7247	0.678664	0.425481	1.59505	0.110701	0.772776	mvk	MVK
ENSDARG00000004131	43.7329	-0.243352	0.30569	-0.796076	0.425988	0.925528	rttn	RTTN
ENSDARG00000004132	832.473	0.0972437	0.128967	0.754022	0.450836	0.932507	usp19	USP19
ENSDARG00000004141	273.716	0.0728771	0.204524	0.356326	0.721597	0.970516	dhrs11b.2
ENSDARG00000004150	247.214	-0.0405114	0.164035	-0.246968	0.804933	0.984077	grm2a	GRM2
ENSDARG00000004151	91.2983	0.245281	0.2653	0.924543	0.355204	0.911953	rab23	RAB23
ENSDARG00000004158	114.958	-0.483602	0.239182	-2.0219	0.0431863	0.549151	tmem63c	TMEM63C
ENSDARG00000004160	463.163	-0.090467	0.185678	-0.487224	0.6261	0.962287	reep3b	REEP3
ENSDARG00000004161	959.116	-0.0684595	0.100858	-0.678768	0.497285	0.941268	ik	IK
ENSDARG00000004167	64.0855	-0.136935	0.29372	-0.466209	0.641066	0.963715	zgc:110366
ENSDARG00000004169	483.566	-0.202436	0.22306	-0.90754	0.364121	0.911953	stmn1a	STMN1
ENSDARG00000004171	318.995	-0.0885895	0.221607	-0.399759	0.689334	0.968118	rabac1	RABAC1
ENSDARG00000004173	1841.16	-0.0370367	0.112245	-0.329963	0.741428	0.974411	copa	COPA
ENSDARG00000004174	2222.43	0.0804598	0.228501	0.35212	0.724748	0.971283	cnot1	CNOT1
ENSDARG00000004176	32.8399	0.208873	0.357137	0.584854	0.558646	0.95482	ulk4	ULK4
ENSDARG00000004177	127.865	0.104304	0.205998	0.506332	0.612623	0.961971	fam169ab
ENSDARG00000004184	194.45	0.20815	0.311454	0.668316	0.503932	0.943785	nf1b	NF1
ENSDARG00000004187	897.235	0.117044	0.320749	0.364907	0.715181	0.969885	zgc:122979
ENSDARG00000004189	214.231	0.0527122	0.209661	0.251416	0.801492	0.983776	cbx1a
ENSDARG00000004196	31.4969	0.363496	0.422135	0.86109	0.389189	0.918433	tnfsf10l
ENSDARG00000004199	17.3841	-1.47381	0.524196	-2.81156	0.00493026	0.169822	spam1	SPAM1
ENSDARG00000004204	23.9818	0.54176	0.390251	1.38824	0.165065	0.831154	efhc2	EFHC2
ENSDARG00000004211	609.571	-0.240602	0.172912	-1.39147	0.164082	0.830869	ccdc106a	CCDC106
ENSDARG00000004218	84.9418	-0.506584	0.257794	-1.96507	0.0494062	0.581801	rnd1b	RND1
ENSDARG00000004219	107.806	-0.0387621	0.223004	-0.173818	0.862009	0.988123	slc6a3	SLC6A3
ENSDARG00000004227	249.869	0.480644	0.368783	1.30333	0.192464	0.852376	pde3a	PDE3A
ENSDARG00000004232	215.838	-0.425911	0.184125	-2.31317	0.0207135	0.394945	dlb	DLL3
ENSDARG00000004243	40.606	0.561963	0.375859	1.49514	0.134877	0.802023	asic4b	ASIC4
ENSDARG00000004246	983.393	-0.0351646	0.114544	-0.306997	0.758846	0.977834	slit2	SLIT2
ENSDARG00000004251	100.052	-0.213165	0.209995	-1.01509	0.310061	0.902114	dhfr	DHFR2
ENSDARG00000004260	44.8444	0.199584	0.361091	0.552724	0.580453	0.960048	cul5b	CUL5
ENSDARG00000004261	445.087	-0.0978191	0.177779	-0.55023	0.582162	0.960641	tmed9	TMED9
ENSDARG00000004262	38.0857	0.559461	0.32102	1.74276	0.0813752	0.697171	cyp46a1.2	CYP46A1
ENSDARG00000004270	552.205	0.168794	0.176113	0.95844	0.337841	0.909969	atl3	ATL3
ENSDARG00000004274	41.2229	-0.00470629	0.34095	-0.0138035	0.988987	0.999193	zgc:112496
ENSDARG00000004280	352.232	-0.173932	0.168741	-1.03077	0.30265	0.900145	seh1l	SEH1L
ENSDARG00000004282	151.621	0.240374	0.261671	0.918611	0.358299	0.911953	zgc:77375
ENSDARG00000004291	239.216	0.158699	0.302406	0.524789	0.59973	0.961971	hecw1b	HECW1
ENSDARG00000004296	1139.26	-0.23507	0.136145	-1.72661	0.0842373	0.704368	ambp	AMBP
ENSDARG00000004297	1686.97	-0.0189676	0.128861	-0.147195	0.882978	0.990112	irf2bpl	IRF2BPL
ENSDARG00000004301	82.1003	0.0592515	0.223265	0.265387	0.790711	0.982916	rhogb	RHOG
ENSDARG00000004302	278.696	0.0498384	0.173418	0.287389	0.773815	0.980119	slc45a1	SLC45A1
ENSDARG00000004305	216.781	-0.137315	0.189057	-0.726315	0.467645	0.938329	vangl1	VANGL1
ENSDARG00000004306	126.438	-0.13545	0.195545	-0.692678	0.488512	0.939685	klhl18	KLHL18
ENSDARG00000004307	103.675	-0.0970504	0.220692	-0.439755	0.660115	0.966905	lypd6	LYPD6
ENSDARG00000004308	137.416	-0.0894841	0.198611	-0.45055	0.652314	0.966756	fam8a1b	FAM8A1
ENSDARG00000004311	134.253	0.350508	0.217348	1.61265	0.10682	0.764293	ldlrap1a
ENSDARG00000004318	105.226	-0.148189	0.216394	-0.68481	0.493464	0.940186	cbwd
ENSDARG00000004322	51.0867	0.134979	0.269668	0.500537	0.616697	0.962114	ush1ga	USH1G
ENSDARG00000004325	321.959	-0.282055	0.16693	-1.68966	0.0910937	0.721855	casp9	CASP9
ENSDARG00000004336	401.774	0.0954878	0.240662	0.396771	0.691537	0.968118	exoc4	EXOC4
ENSDARG00000004343	400.756	0.0294827	0.147593	0.199758	0.84167	0.98621	nelfe	NELFE
ENSDARG00000004358	213.037	-0.0438309	0.150331	-0.291562	0.770622	0.979766	gnb3a	GNB3
ENSDARG00000004363	177.398	-0.111297	0.185285	-0.600679	0.548054	0.953168	lhfpl6	LHFPL6
ENSDARG00000004372	208.579	-0.0408695	0.209116	-0.195439	0.845049	0.98621	fmnl3	FMNL3
ENSDARG00000004377	995.813	-0.206147	0.135291	-1.52373	0.127576	0.791947	ppp1r13ba
ENSDARG00000004378	172.386	0.111629	0.207904	0.536923	0.591321	0.961633	yrk	FGR
ENSDARG00000004386	405.899	0.0763687	0.183945	0.415172	0.678016	0.967787	ELAPOR2
ENSDARG00000004392	86.3482	-0.0501063	0.234616	-0.213568	0.830884	0.984764	hdr	TNFRSF10D
ENSDARG00000004396	65.8044	0.0497289	0.321307	0.154771	0.877002	0.989962	b3gnt5b
ENSDARG00000004402	77.2707	-0.0668762	0.250498	-0.266973	0.78949	0.982661	elovl6	ELOVL6
ENSDARG00000004405	57.273	-0.0844233	0.373329	-0.226136	0.821095	0.984764	snx10a	SNX10
ENSDARG00000004406	48.963	-0.025707	0.274163	-0.0937654	0.925295	0.994551	spra	SPR
ENSDARG00000004415	1757.84	-0.0328009	0.106019	-0.309385	0.757028	0.977469	tcf7l2	TCF7L2
ENSDARG00000004427	243.75	-0.153247	0.222531	-0.688653	0.491042	0.940186	dpy30	DPY30
ENSDARG00000004433	14.609	-0.368814	0.545955	-0.675539	0.499333	0.941877	btk	BTK
ENSDARG00000004436	76.0019	-0.0610699	0.227362	-0.268601	0.788236	0.982596	fam92a1
ENSDARG00000004445	269.901	0.245795	0.150711	1.6309	0.10291	0.75296	grm5a
ENSDARG00000004447	76.7082	0.277423	0.239685	1.15745	0.247089	0.885701	aplnr2
ENSDARG00000004451	149.458	0.184789	0.239887	0.770319	0.441111	0.929916	tnfrsfa	TNFRSF10C
ENSDARG00000004452	643.638	0.049487	0.133817	0.369812	0.711522	0.969324	tardbpl	TARDBP
ENSDARG00000004455	36.1254	-0.285846	0.293666	-0.973371	0.330369	0.907428	p2rx5	P2RX5
ENSDARG00000004459	30.6557	-1.0055	0.371816	-2.7043	0.0068449	0.208215	unc119.2
ENSDARG00000004460	119.898	-0.176392	0.182842	-0.964723	0.334684	0.909371	desi2	DESI2
ENSDARG00000004470	587.383	-0.0828322	0.136511	-0.60678	0.543997	0.953077	prkcsh	PRKCSH
ENSDARG00000004472	218.065	-0.0263692	0.165371	-0.159455	0.87331	0.98926	atat1	ATAT1
ENSDARG00000004473	17.1987	-0.134608	0.506375	-0.265826	0.790373	0.982916	tbx21	TBX21
ENSDARG00000004492	165.114	0.140831	0.185526	0.75909	0.447799	0.931185	pcyt1ab
ENSDARG00000004497	118.569	-0.32839	0.266333	-1.23301	0.217573	0.873505	tspan33a	TSPAN33
ENSDARG00000004498	6.98155	-0.293812	0.747764	-0.39292	0.694378	0.968118	xkr8.1
ENSDARG00000004502	214.743	0.117011	0.285378	0.410022	0.68179	0.968104	rcor3	RCOR3
ENSDARG00000004517	205.973	-0.305349	0.190865	-1.59982	0.109639	0.769293	ppat	PPAT
ENSDARG00000004525	75.7143	0.303885	0.228117	1.33214	0.182813	0.843459	C2H1orf35	C1orf35
ENSDARG00000004527	172.45	-0.438985	0.214941	-2.04236	0.0411163	0.538245	pin4	PIN4
ENSDARG00000004529	14.1315	-0.74552	0.56942	-1.30926	0.190446	0.851867	zgc:173742
ENSDARG00000004537	1803.69	0.436159	0.302838	1.44024	0.1498	0.817575	kmt2a	KMT2A
ENSDARG00000004539	247.278	-0.138865	0.206757	-0.671633	0.501818	0.943089	ptgs2a
ENSDARG00000004561	40.1663	0.798455	0.457968	1.74347	0.0812509	0.696956	prkcg	PRKCG
ENSDARG00000004574	50.059	0.218979	0.262306	0.834826	0.403816	0.923176	gtf3c2	GTF3C2
ENSDARG00000004576	71.8677	0.102643	0.239415	0.428726	0.668123	0.96728	plk4	PLK4
ENSDARG00000004577	199.051	-0.428057	0.236547	-1.80961	0.070356	0.661856	tmem178ba
ENSDARG00000004580	587.163	0.0106119	0.136974	0.0774737	0.938247	0.994551	nmnat2	NMNAT2
ENSDARG00000004581	530.577	-0.0614366	0.130129	-0.472121	0.63684	0.962393	sel1l	SEL1L2
ENSDARG00000004586	35.482	0.184975	0.403399	0.458542	0.646563	0.965851	ntrk1	NTRK1
ENSDARG00000004587	713.805	-0.102724	0.152967	-0.671541	0.501876	0.943089	kat5a
ENSDARG00000004588	2913.75	-0.0206624	0.139341	-0.148286	0.882117	0.990112	sox4a	SOX4
ENSDARG00000004592	174.481	-0.10794	0.203106	-0.531445	0.595111	0.961633	gpr22a	GPR22
ENSDARG00000004594	186.882	0.0474572	0.17068	0.278047	0.780976	0.982596	znf800a	ZNF800
ENSDARG00000004616	159.287	-0.166978	0.162064	-1.03033	0.302857	0.900145	mtmr2	MTMR2
ENSDARG00000004618	53.8637	0.252597	0.308588	0.818556	0.41304	0.924137	stx2a
ENSDARG00000004621	4800.97	-0.096767	0.14583	-0.663559	0.506973	0.945045	gpm6ab	GPM6A
ENSDARG00000004627	12.63	0.203685	0.566282	0.359689	0.71908	0.970516	panx3	PANX3
ENSDARG00000004632	145.733	-0.0354703	0.25937	-0.136755	0.891224	0.990858	egln1b
ENSDARG00000004633	46.2516	0.141265	0.34451	0.410046	0.681772	0.968104	epn3b	EPN3
ENSDARG00000004634	367.469	0.237426	0.210729	1.12669	0.259875	0.890319	osbp	OSBP
ENSDARG00000004635	164.423	0.0742132	0.231139	0.321077	0.748152	0.975795	epha7	EPHA7
ENSDARG00000004636	270.437	0.0696665	0.146167	0.476624	0.63363	0.962393	ccdc9	CCDC9
ENSDARG00000004643	492.551	0.0359846	0.156464	0.229986	0.818102	0.984764	cdhr1a	CDHR1
ENSDARG00000004647	128.772	0.565354	0.365687	1.546	0.122103	0.786017	spice1	SPICE1
ENSDARG00000004648	17.3786	0.0580571	0.496207	0.117002	0.906859	0.994287	kctd16a
ENSDARG00000004658	492.495	0.0164498	0.215096	0.0764764	0.93904	0.994551	zgc:101810
ENSDARG00000004672	776.008	-0.110446	0.112107	-0.985182	0.324535	0.90541	ptk2ab	PTK2
ENSDARG00000004680	658.36	-0.0358235	0.117237	-0.305563	0.759937	0.978335	dnajb6a	DNAJB8
ENSDARG00000004687	232.661	-0.475467	0.253851	-1.87302	0.0610662	0.629502	acaa1	ACAA1
ENSDARG00000004692	40.5467	0.221623	0.298676	0.742018	0.458076	0.934942	nabp1a	NABP1
ENSDARG00000004695	283.192	-0.144423	0.142021	-1.01692	0.309193	0.901378	six4a	SIX4
ENSDARG00000004696	131.047	-0.0288726	0.172668	-0.167214	0.867201	0.988804	eefsec	EEFSEC
ENSDARG00000004697	252.08	0.0222463	0.164776	0.135009	0.892604	0.990858	rxrgb	RXRG
ENSDARG00000004702	632.141	0.166654	0.133226	1.25091	0.210966	0.86766	irf2bp2a
ENSDARG00000004706	651.443	-0.0871924	0.163405	-0.533597	0.593621	0.961633	syf2	SYF2
ENSDARG00000004712	234.546	-0.169656	0.179152	-0.946996	0.343641	0.909969	tbr1b	TBR1
ENSDARG00000004713	48.9784	-0.58166	0.410804	-1.4159	0.156804	0.82345	mad2l1	MAD2L1
ENSDARG00000004714	1414.56	0.0959718	0.118884	0.807271	0.419511	0.924909	tcf12	TCF12
ENSDARG00000004721	74.1577	0.243982	0.250887	0.972476	0.330814	0.907668	mpp5b
ENSDARG00000004724	515.138	-0.0389428	0.172243	-0.226092	0.82113	0.984764	tcea3	TCEA3
ENSDARG00000004726	643.071	-0.0272746	0.129854	-0.210041	0.833636	0.984764	trappc11	TRAPPC11
ENSDARG00000004735	1457.34	-0.146045	0.104874	-1.39257	0.163749	0.830173	hnrnpub	HNRNPU
ENSDARG00000004745	311.688	0.325575	0.211168	1.54178	0.123127	0.78777	lmbr1l	LMBR1L
ENSDARG00000004748	921.599	0.0117884	0.297226	0.0396615	0.968363	0.996628	fc74e04
ENSDARG00000004753	51.0838	0.584739	0.367042	1.59311	0.111135	0.773608	mylkb	MYLK
ENSDARG00000004754	595.857	-0.402123	0.153688	-2.61648	0.0088841	0.248684	hspa4a	HSPA4
ENSDARG00000004757	17458.5	0.00517281	0.13692	0.0377799	0.969863	0.996732	ybx1	YBX1
ENSDARG00000004763	18.3141	-2.05569	0.633811	-3.24338	0.0011812	0.0670196	hhla2a.2	HHLA2
ENSDARG00000004771	273.848	-0.117499	0.162265	-0.724117	0.468994	0.938855	ankrd10b	ANKRD10
ENSDARG00000004774	396.931	-0.141756	0.146471	-0.967809	0.33314	0.90839	wdr36	WDR36
ENSDARG00000004782	316.531	0.276173	0.188838	1.46249	0.143607	0.811512	fgfr3	FGFR3
ENSDARG00000004785	904.393	-0.0090294	0.15634	-0.0577548	0.953944	0.995077	cops2	COPS2
ENSDARG00000004789	43.3417	0.403033	0.379929	1.06081	0.288776	0.898984	lrp1ba
ENSDARG00000004794	32.8473	-0.168912	0.378072	-0.446771	0.65504	0.966756	ccdc146	CCDC146
ENSDARG00000004796	407.693	-0.0215367	0.144786	-0.148749	0.881752	0.990112	mgrn1b	MGRN1
ENSDARG00000004806	58.7965	0.0806019	0.247135	0.326146	0.744314	0.974965	grwd1	GRWD1
ENSDARG00000004830	2239.29	0.0621056	0.124222	0.499956	0.617106	0.962157	flot2a	FLOT2
ENSDARG00000004836	968.016	-0.692582	0.174964	-3.95843	7.54455e-05	0.00912717	dnajc5ab
ENSDARG00000004840	381.492	-0.192997	0.15143	-1.27449	0.202489	0.857163	rassf1	RASSF1
ENSDARG00000004843	1128.8	-0.179455	0.141594	-1.26739	0.205016	0.858185	foxp1a
ENSDARG00000004851	74.534	0.300281	0.293335	1.02368	0.305988	0.900145	hinfp	HINFP
ENSDARG00000004861	366.388	0.105606	0.195405	0.540446	0.588889	0.961476	esrrga	ESRRG
ENSDARG00000004866	585.386	-0.0864066	0.183299	-0.471397	0.637358	0.962393	mindy1	MINDY1
ENSDARG00000004869	153.771	0.308715	0.233495	1.32215	0.186119	0.847841	penka	PENK
ENSDARG00000004870	458.846	0.429823	0.149988	2.86571	0.00416073	0.153386	psen1	PSEN1
ENSDARG00000004871	5.71499	1.99077	0.805953	2.47008	0.0135083	0.311787	mst1rb	MST1R
ENSDARG00000004874	16.778	-0.552219	0.423811	-1.30299	0.19258	0.852376	spata6l	SPATA6L
ENSDARG00000004875	416.731	-0.200521	0.170013	-1.17945	0.23822	0.881659	tmc6b	TMC6
ENSDARG00000004877	257.828	0.0356557	0.183877	0.19391	0.846246	0.986245	rock2b
ENSDARG00000004880	145.927	-0.371278	0.19344	-1.91935	0.0549403	0.605811	acsm3	ACSM6
ENSDARG00000004889	90.5497	0.215816	0.257872	0.836912	0.402642	0.922636	aga	AGA
ENSDARG00000004891	683.614	-0.141261	0.210451	-0.671232	0.502073	0.943099	pex19	PEX19
ENSDARG00000004904	877.844	-0.238316	0.154974	-1.53778	0.124103	0.788223	gys2	GYS2
ENSDARG00000004906	1147.31	-0.141002	0.127129	-1.10912	0.267378	0.894235	stip1	STIP1
ENSDARG00000004925	49.1654	-0.0550977	0.302589	-0.182088	0.855514	0.986765	immp2l	IMMP2L
ENSDARG00000004930	1178.36	0.0753806	0.181561	0.415181	0.67801	0.967787	lmo7a	LMO7
ENSDARG00000004931	37.7852	0.311805	0.347652	0.896888	0.369779	0.912918	slc8a3	SLC8A3
ENSDARG00000004932	148.424	-0.0198107	0.233617	-0.0847999	0.93242	0.994551	anos1b
ENSDARG00000004937	8.42675	-1.24246	0.615478	-2.01869	0.0435196	0.550534	skp2	SKP2
ENSDARG00000004939	259.537	-0.0100932	0.229281	-0.044021	0.964888	0.996518	mtdhb
ENSDARG00000004948	1759.8	-0.195919	0.170538	-1.14883	0.250625	0.887516	bccip	BCCIP
ENSDARG00000004952	11.1993	-0.537751	0.678319	-0.792769	0.427912	0.926201	rsad2	RSAD2
ENSDARG00000004954	66.8398	0.383233	0.276006	1.3885	0.164985	0.831154	grna
ENSDARG00000004956	373.867	-0.287593	0.22073	-1.30292	0.192602	0.852376	zmat2	ZMAT2
ENSDARG00000004964	373.904	-0.0557831	0.145962	-0.382176	0.702331	0.968118	cyp4t8	CYP4Z1
ENSDARG00000004979	88.4782	0.321172	0.235657	1.36288	0.17292	0.836672	elovl5	ELOVL5
ENSDARG00000004988	1194.45	0.0581525	0.137943	0.421568	0.67334	0.96728	ppp3ca	PPP3CB
ENSDARG00000005002	51.0588	-0.16121	0.266464	-0.604995	0.545182	0.953168	brf1b	BRF1
ENSDARG00000005004	180.458	-0.214751	0.212697	-1.00966	0.312659	0.903152	slc5a12	SLC5A12
ENSDARG00000005010	24.8944	0.481846	0.36333	1.32619	0.184775	0.846063	si:dkeyp-2e4.8
ENSDARG00000005015	554.684	0.0301059	0.153265	0.196431	0.844273	0.98621	tspy	TSPYL6
ENSDARG00000005023	83.2582	-0.263438	0.343965	-0.765886	0.443744	0.929916	fkbp9	FKBP9
ENSDARG00000005026	1051.25	0.0500888	0.106761	0.469169	0.638949	0.963086	tshz1	TSHZ1
ENSDARG00000005034	248.373	-0.334392	0.210797	-1.58633	0.112666	0.774955	crppa	CRPPA
ENSDARG00000005049	161.99	-0.181361	0.202594	-0.895194	0.370683	0.912918	rab20	RAB20
ENSDARG00000005050	24.7204	-1.20747	0.415291	-2.90752	0.0036431	0.140332	wnt2ba
ENSDARG00000005057	126.706	0.0131522	0.222769	0.0590398	0.95292	0.995077	dimt1l	DIMT1
ENSDARG00000005058	209.407	-0.314591	0.223905	-1.40502	0.160015	0.825822	ncapd2	NCAPD2
ENSDARG00000005078	524.242	-0.0852152	0.204317	-0.417074	0.676624	0.967407	eif4e3	EIF4E3
ENSDARG00000005085	548.997	-0.179701	0.16331	-1.10037	0.271171	0.897015	ggctb	GGCT
ENSDARG00000005092	48.8935	0.558721	0.272339	2.05156	0.040212	0.533975	cep89	CEP89
ENSDARG00000005095	168.583	-0.356306	0.172371	-2.0671	0.0387252	0.52434	glcea
ENSDARG00000005098	49.7752	-0.242748	0.35044	-0.692693	0.488502	0.939685	zgc:86764
ENSDARG00000005104	756.134	-0.0184389	0.143014	-0.128931	0.897412	0.991829	limk2	LIMK2
ENSDARG00000005108	565.076	-0.103155	0.21506	-0.479658	0.63147	0.962287	oclna	OCLN
ENSDARG00000005112	1408.77	-0.213709	0.149095	-1.43338	0.151749	0.820952	cdh17	CDH17
ENSDARG00000005115	67.1438	-0.694266	0.344246	-2.01677	0.043719	0.550806	calub
ENSDARG00000005122	766.452	-0.142366	0.157805	-0.902166	0.366969	0.912574	atp2a2b	ATP2A2
ENSDARG00000005126	94.9622	0.291548	0.384429	0.758391	0.448217	0.931185	large1	LARGE1
ENSDARG00000005128	115.196	-0.496136	0.243239	-2.03971	0.0413794	0.540138	rnaseh2b	RNASEH2B
ENSDARG00000005134	589.401	0.0102709	0.193994	0.0529443	0.957776	0.995412	psmd11b
ENSDARG00000005139	527.036	0.106454	0.253769	0.419491	0.674857	0.96728	hhatlb
ENSDARG00000005141	121.936	-0.0219878	0.290475	-0.0756961	0.939661	0.994551	camkvb	CAMKV
ENSDARG00000005150	42.9792	0.761001	0.370516	2.0539	0.0399857	0.533396	tbx20	TBX20
ENSDARG00000005154	122.541	0.250384	0.393964	0.63555	0.52507	0.949156	aspa	ASPA
ENSDARG00000005159	218.007	0.182242	0.204336	0.891873	0.372461	0.913298	cyth1a
ENSDARG00000005162	6209.6	-0.16422	0.173366	-0.947241	0.343516	0.909969	tpm3	TPM3
ENSDARG00000005163	149.954	0.222343	0.244941	0.90774	0.364015	0.911953	efr3a	EFR3A
ENSDARG00000005172	258.574	-0.668689	0.24006	-2.7855	0.00534445	0.17975	dynll2b
ENSDARG00000005176	43.6636	-0.31403	0.34949	-0.898536	0.3689	0.912918	zgc:101040	NAT2
ENSDARG00000005179	365.412	-0.722811	0.186558	-3.87446	0.000106861	0.012029	dglucy	DGLUCY
ENSDARG00000005186	448.56	-0.0952945	0.148309	-0.642542	0.520521	0.947072	sp4	SP4
ENSDARG00000005191	12809.7	-0.069821	0.148077	-0.471519	0.63727	0.962393	ahcy	AHCY
ENSDARG00000005210	241.669	-0.0683438	0.172988	-0.395078	0.692786	0.968118	coro2a	CORO2A
ENSDARG00000005216	19.1045	0.154274	0.521032	0.296093	0.767159	0.979719	megf6
ENSDARG00000005218	45.7622	0.026451	0.323387	0.0817934	0.934811	0.994551	wrnip1	WRNIP1
ENSDARG00000005220	268.331	-0.31618	0.179389	-1.76253	0.0779794	0.683659	pdcd6	PDCD6
ENSDARG00000005221	291.994	0.0102264	0.187999	0.0543961	0.95662	0.99525	desmb
ENSDARG00000005230	1398.79	-0.0522715	0.176875	-0.295529	0.76759	0.979766	ssr2	SSR2
ENSDARG00000005232	175.529	0.369215	0.28464	1.29713	0.194587	0.853138	ccdc85ca
ENSDARG00000005236	1509.76	0.243017	0.221488	1.0972	0.272554	0.897015	srcap	SRCAP
ENSDARG00000005246	72.6231	-0.0759743	0.240478	-0.31593	0.752055	0.976304	asb3	ASB3
ENSDARG00000005251	66.3712	-0.168756	0.255928	-0.659389	0.509646	0.945189	rpe	RPEL1
ENSDARG00000005254	382.353	-0.440451	0.210787	-2.08955	0.0366579	0.51302	kdelr2a
ENSDARG00000005271	20.589	-0.0892617	0.532159	-0.167735	0.866792	0.988781	zc3h12a
ENSDARG00000005274	15.8449	0.321991	0.473057	0.68066	0.496087	0.940555	rad52	RAD52
ENSDARG00000005284	45.6724	-0.150687	0.379986	-0.39656	0.691692	0.968118	fbxl15	FBXL15
ENSDARG00000005315	1414.9	0.0514945	0.161713	0.318431	0.750158	0.976249	celf1	CELF1
ENSDARG00000005318	533.341	0.0171974	0.126693	0.13574	0.892027	0.990858	stam2	STAM2
ENSDARG00000005320	56.7017	-0.752234	0.304538	-2.47008	0.0135082	0.311787	nipsnap1	NIPSNAP1
ENSDARG00000005327	5.41125	0.91114	0.798167	1.14154	0.253645	0.887516	ftr66
ENSDARG00000005332	19.8746	0.0265708	0.408095	0.0651094	0.948087	0.994937	lipib	LIPI
ENSDARG00000005335	72.7755	0.35606	0.255803	1.39193	0.163944	0.830373	slc22a4	SLC22A4
ENSDARG00000005343	186.641	-0.0681356	0.170812	-0.398891	0.689973	0.968118	ccdc85al
ENSDARG00000005350	772.39	0.0766653	0.124489	0.615841	0.537999	0.950895	dip2ba	DIP2B
ENSDARG00000005355	291.612	-0.218107	0.177069	-1.23176	0.218039	0.87351	larp6a	LARP6
ENSDARG00000005356	131.143	0.366638	0.319176	1.1487	0.250678	0.887516	tyro3	TYRO3
ENSDARG00000005359	2789.6	-0.193445	0.145247	-1.33183	0.182917	0.843459	sucla2	SUCLA2
ENSDARG00000005364	40.4369	0.123965	0.345338	0.358966	0.71962	0.970516	grin3ba	GRIN3B
ENSDARG00000005368	383.662	-0.0452291	0.235545	-0.192019	0.847727	0.986327	mcamb	MCAM
ENSDARG00000005371	14.7464	0.63221	0.472176	1.33893	0.180594	0.841708	gprc6a	GPRC6A
ENSDARG00000005372	370.36	-0.0655426	0.188891	-0.346985	0.728602	0.972336	camk4	CAMK4
ENSDARG00000005374	284.472	-0.139673	0.130973	-1.06643	0.286231	0.898688	tubgcp4	TUBGCP4
ENSDARG00000005382	28.7505	0.401109	0.327707	1.22399	0.220958	0.874607	prdm9	PRDM9
ENSDARG00000005392	8.47975	0.597302	0.645336	0.925568	0.354671	0.911953	slc5a5	SLC5A5
ENSDARG00000005394	89.286	0.371382	0.357533	1.03873	0.298929	0.900145	dnmt3aa
ENSDARG00000005397	1344.62	0.0542613	0.150076	0.36156	0.717681	0.970516	trim3b
ENSDARG00000005414	34.4482	-0.298463	0.338656	-0.881316	0.378147	0.916919	grapa
ENSDARG00000005416	655.44	0.246749	0.236086	1.04517	0.295946	0.899446	map3k5	MAP3K5
ENSDARG00000005423	1135.68	-0.154819	0.151021	-1.02515	0.305291	0.900145	pgam1a	PGAM4
ENSDARG00000005425	230.144	0.242932	0.225175	1.07886	0.280651	0.897192	wdfy1	WDFY1
ENSDARG00000005448	82.8801	-0.328253	0.220031	-1.49185	0.135739	0.803422	mtfmt	MTFMT
ENSDARG00000005451	1558.04	-0.00986889	0.125615	-0.0785644	0.937379	0.994551	gdi2	GDI2
ENSDARG00000005453	994.499	0.0737763	0.204718	0.36038	0.718563	0.970516	foxp2	FOXP2
ENSDARG00000005454	202.434	-0.126368	0.275159	-0.459255	0.646051	0.965851	tacc3	TACC3
ENSDARG00000005456	325.106	0.0925881	0.142613	0.649226	0.516192	0.946292	katnb1	KATNB1
ENSDARG00000005458	671.954	-0.0824561	0.13849	-0.595393	0.551581	0.953354	csnk1g2a	CSNK1G2
ENSDARG00000005462	164.495	-0.147116	0.220254	-0.667941	0.504172	0.943785	kif4	KIF4B
ENSDARG00000005463	389.74	-0.227403	0.194449	-1.16947	0.242213	0.885701	slc30a1a	SLC30A1
ENSDARG00000005464	21.2438	0.541819	0.442185	1.22532	0.220453	0.874431	dnase1l1	DNASE1L3
ENSDARG00000005468	620.104	-0.174465	0.189381	-0.921236	0.356927	0.911953	irf2bp1	IRF2BP1
ENSDARG00000005476	523.262	0.238109	0.261364	0.911024	0.362283	0.911953	nav3	NAV3
ENSDARG00000005479	1888.98	0.139161	0.157107	0.885773	0.37574	0.915583	tenm3	TENM3
ENSDARG00000005481	1294.83	0.109608	0.253025	0.433192	0.664876	0.96728	nfkbiaa	NFKBIA
ENSDARG00000005482	1598.9	0.0512179	0.173723	0.294825	0.768127	0.979766	rapgef2	RAPGEF2
ENSDARG00000005485	637.367	-0.321419	0.154967	-2.07411	0.0380695	0.521381	ucmab	UCMA
ENSDARG00000005500	132.754	-0.382059	0.224426	-1.70238	0.0886833	0.718547	dgcr6	DGCR6L
ENSDARG00000005513	22259.6	-0.0179026	0.13218	-0.135441	0.892263	0.990858	naca	NACA2
ENSDARG00000005518	91.7484	-0.253621	0.244601	-1.03687	0.299795	0.900145	slc5a9	SLC5A9
ENSDARG00000005522	12.7536	0.753193	0.501636	1.50147	0.133234	0.80029	galr1a	GALR1
ENSDARG00000005525	202.552	0.145109	0.213539	0.679543	0.496794	0.940946	acy3.2	ACY3
ENSDARG00000005526	1143.53	-0.246869	0.155573	-1.58684	0.112549	0.774955	igfn1.1
ENSDARG00000005536	325.214	-0.0666139	0.167063	-0.398736	0.690088	0.968118	ubr7	UBR7
ENSDARG00000005540	355.446	0.0915957	0.204603	0.447674	0.654388	0.966756	xpo7	XPO7
ENSDARG00000005541	276.741	-0.206121	0.243313	-0.847141	0.396917	0.920308	wif1	WIF1
ENSDARG00000005544	73.301	0.00113896	0.336621	0.00338351	0.9973	0.99945	btbd3a
ENSDARG00000005547	195.431	0.0162579	0.201093	0.0808477	0.935563	0.994551	rint1	RINT1
ENSDARG00000005549	153.19	-0.183132	0.222197	-0.824186	0.409834	0.924137	znf710b
ENSDARG00000005551	707.606	-0.239311	0.132292	-1.80897	0.0704559	0.662392	hnrnph1l	HNRNPF
ENSDARG00000005559	285.663	0.0135897	0.193228	0.0703299	0.943931	0.994737	pou4f1	POU4F1
ENSDARG00000005560	2811.36	-0.162184	0.165825	-0.978041	0.328054	0.907076	ywhah	YWHAH
ENSDARG00000005561	295.089	-0.120323	0.258559	-0.465359	0.641674	0.963757	gfm2	GFM2
ENSDARG00000005565	411.995	0.248082	0.202109	1.22747	0.219647	0.874045	entpd8	ENTPD8
ENSDARG00000005574	185.769	0.0328551	0.219949	0.149376	0.881257	0.990112	vsx2	VSX2
ENSDARG00000005576	285.214	-0.00537408	0.158084	-0.0339951	0.972881	0.997644	mphosph8	MPHOSPH8
ENSDARG00000005578	547.52	0.583577	0.727847	0.801785	0.422678	0.925379	ugp2a
ENSDARG00000005590	192.241	0.101593	0.17077	0.594914	0.551901	0.953354	mtf2	MTF2
ENSDARG00000005593	112.668	0.206766	0.218682	0.945514	0.344396	0.909969	rxrga
ENSDARG00000005595	36.7537	-0.133714	0.363598	-0.367751	0.713059	0.969324	adgb	ADGB
ENSDARG00000005606	263.313	-0.013983	0.184722	-0.075698	0.939659	0.994551	paxip1	PAXIP1
ENSDARG00000005612	86.6705	0.436198	0.211267	2.06468	0.0389534	0.525646	aph1b	APH1B
ENSDARG00000005616	67.1721	-0.481403	0.266863	-1.80394	0.0712412	0.665243	bfb
ENSDARG00000005619	25.8838	-0.194981	0.384742	-0.506784	0.612306	0.961971	nek2	NEK2
ENSDARG00000005625	332.328	0.0918179	0.150937	0.60832	0.542975	0.952928	maco1a	MACO1
ENSDARG00000005626	17.8738	-0.690434	0.491174	-1.40568	0.159818	0.82582
ENSDARG00000005629	634.212	0.108444	0.158404	0.684603	0.493595	0.940186	smyd2b
ENSDARG00000005640	43.6731	0.061831	0.291008	0.212472	0.831739	0.984764	adat3	ADAT3
ENSDARG00000005643	513.149	0.104146	0.164776	0.632043	0.527359	0.949156	gcat	GCAT
ENSDARG00000005645	983.047	0.0210235	0.117297	0.179234	0.857754	0.987245	robo3	ROBO3
ENSDARG00000005648	62.5402	-0.148013	0.304339	-0.486343	0.626724	0.962287	olfml2a	OLFML2A
ENSDARG00000005651	443.17	-0.150678	0.160126	-0.940996	0.346707	0.909969	hrasb	HRAS
ENSDARG00000005652	867.987	0.192385	0.109138	1.76277	0.0779401	0.683659	man1a1	MAN1A1
ENSDARG00000005670	125.593	0.4518	0.387614	1.16559	0.24378	0.885701	ttbk2a	TTBK2
ENSDARG00000005673	156.752	-0.255399	0.55196	-0.462712	0.643571	0.964605	f3b
ENSDARG00000005675	237.597	-0.0585317	0.214277	-0.273159	0.784731	0.982596	sec61a1l
ENSDARG00000005679	238.565	-0.04941	0.146908	-0.336334	0.736619	0.97302	trip10a	TRIP10
ENSDARG00000005690	213.531	-0.088542	0.177087	-0.499992	0.617081	0.962157	slc25a23a
ENSDARG00000005699	249.913	-0.0443584	0.165079	-0.268709	0.788153	0.982596	ddx19	DDX25
ENSDARG00000005704	461.032	0.118188	0.165231	0.715288	0.474431	0.939414	eps8l3b	EPS8L3
ENSDARG00000005713	423.558	-0.192646	0.179259	-1.07468	0.282517	0.897925	ethe1	ETHE1
ENSDARG00000005716	58.8256	0.240824	0.295506	0.814954	0.415098	0.924137	olfml2ba	OLFML2B
ENSDARG00000005738	87.4116	-0.0863813	0.228373	-0.378246	0.705248	0.968356	rpf1	RPF1
ENSDARG00000005739	329.639	-0.0478933	0.168703	-0.28389	0.776494	0.981295	gpm6ba
ENSDARG00000005749	348.674	0.313249	0.195709	1.60058	0.109469	0.769293	cand2	CAND2
ENSDARG00000005754	2375.63	0.137985	0.16189	0.852339	0.394026	0.91871	ptprfb	PTPRF
ENSDARG00000005762	294.756	0.0566409	0.168115	0.336917	0.736179	0.972991	col14a1a	COL14A1
ENSDARG00000005772	346.647	-0.28197	0.202868	-1.38992	0.164552	0.830954	tsr2	TSR2
ENSDARG00000005774	1959.76	-0.0266441	0.122556	-0.217403	0.827894	0.984764	ddx3xb	DDX3Y
ENSDARG00000005775	1711.18	0.182059	0.245406	0.741869	0.458166	0.934942	scn8aa	SCN8A
ENSDARG00000005776	280.347	-0.119885	0.20277	-0.591239	0.554361	0.953565	guk1b
ENSDARG00000005780	28.2174	0.652103	0.436981	1.49229	0.135623	0.803422	npy8br
ENSDARG00000005783	150.552	0.405341	0.368345	1.10044	0.27114	0.897015	ncanb	NCAN
ENSDARG00000005789	347	-0.121111	0.161732	-0.748837	0.453956	0.932999	enpp1	ENPP3
ENSDARG00000005791	10225.5	-0.258242	0.144124	-1.7918	0.0731656	0.670417	rpl28	RPL28
ENSDARG00000005799	42.4684	-0.136221	0.316418	-0.43051	0.666824	0.96728	smim14	SMIM14
ENSDARG00000005800	263.968	0.239835	0.167987	1.4277	0.153379	0.823016	ampd3a
ENSDARG00000005821	24.5247	0.283575	0.366139	0.7745	0.438635	0.929916	ncf2	NCF2
ENSDARG00000005823	489.854	-0.0690759	0.139461	-0.495306	0.620384	0.962287	slc39a10	SLC39A10
ENSDARG00000005827	365.728	-0.125167	0.153145	-0.817311	0.41375	0.924137	eif2s1a
ENSDARG00000005828	60.6327	-0.294495	0.305228	-0.964835	0.334628	0.909371	faima	FAIM
ENSDARG00000005834	277.645	-0.148033	0.295894	-0.500291	0.61687	0.962145	gatad2b	GATAD2B
ENSDARG00000005840	2547.07	-0.36563	0.135017	-2.70803	0.00676845	0.206188	got2b
ENSDARG00000005841	190.156	-0.00281147	0.18335	-0.0153339	0.987766	0.999193	tnni2a.2
ENSDARG00000005842	447.573	-0.211447	0.137851	-1.53388	0.12506	0.789376	cd9a	CD9
ENSDARG00000005853	119.711	0.259711	0.230237	1.12801	0.259315	0.890319	slc25a6
ENSDARG00000005861	1120.81	0.131256	0.146797	0.894136	0.371249	0.91293	ralgapa2	RALGAPA2
ENSDARG00000005867	498.522	0.0310812	0.224743	0.138297	0.890006	0.990813	gon4l	GON4L
ENSDARG00000005870	686.034	-0.206105	0.161862	-1.27334	0.202899	0.857163	mmadhc	MMADHC
ENSDARG00000005883	423.641	0.163189	0.184326	0.885333	0.375977	0.915663	rfx1a	RFX1
ENSDARG00000005891	266.666	-0.195392	0.214139	-0.912458	0.361528	0.911953	cyb5r3	CYB5R3
ENSDARG00000005894	150.621	-0.017983	0.195906	-0.091794	0.926862	0.994551	slc7a9	SLC7A9
ENSDARG00000005897	230.734	-0.218124	0.306099	-0.712591	0.476099	0.939414	dera	DERA
ENSDARG00000005908	613.349	-0.00646422	0.147497	-0.0438262	0.965043	0.996518	clk4b	CLK4
ENSDARG00000005913	414.637	-0.113266	0.252427	-0.448709	0.653642	0.966756	tgm1l3
ENSDARG00000005915	55.5404	0.655242	0.405776	1.61479	0.106357	0.763827	tcf3a
ENSDARG00000005916	443.66	-0.140053	0.148685	-0.941943	0.346222	0.909969	srpk3	SRPK3
ENSDARG00000005924	1784.85	-1.30457	0.4566	-2.85715	0.00427465	0.156622	serpina10a	SERPINA10
ENSDARG00000005926	1561.12	-0.222767	0.155933	-1.42861	0.153117	0.823016	ak2	AK2
ENSDARG00000005927	651.921	-0.0924489	0.15836	-0.583791	0.559361	0.955129	tbc1d17	TBC1D17
ENSDARG00000005941	1016.71	0.0557609	0.109862	0.507554	0.611766	0.961971	clul1	YES1
ENSDARG00000005942	23.7152	0.224817	0.51262	0.438565	0.660977	0.966905	vmn2r1
ENSDARG00000005943	55.5087	-0.0759542	0.407977	-0.186173	0.852309	0.986327	htra4	HTRA4
ENSDARG00000005945	1054.17	-0.00931833	0.10642	-0.0875615	0.930225	0.994551	sart1	SART1
ENSDARG00000005948	115.738	-0.0956321	0.217125	-0.440446	0.659614	0.966905	ankmy2a	ANKMY2
ENSDARG00000005972	178.095	-0.423426	0.182546	-2.31955	0.020365	0.391411	ric8b	RIC8B
ENSDARG00000005980	1221.57	0.23444	0.145862	1.60727	0.107995	0.765786	sfswap	SFSWAP
ENSDARG00000005989	201.224	0.0745674	0.1851	0.40285	0.687059	0.968118	rgl1	RGL1
ENSDARG00000005993	45.3141	-0.614189	0.315752	-1.94516	0.0517555	0.593708	prc1b	PRC1
ENSDARG00000006003	108.474	-0.0642984	0.251484	-0.255676	0.798201	0.983347	mycla
ENSDARG00000006008	612.077	-0.218769	0.157322	-1.39058	0.164352	0.830954	dct	DCT
ENSDARG00000006010	211.316	0.179385	0.184228	0.973712	0.3302	0.907428	bmi1a	BMI1
ENSDARG00000006011	54.0562	-0.37577	0.358707	-1.04757	0.294837	0.899446	klhl42	KLHL42
ENSDARG00000006019	2526.56	-0.261632	0.118245	-2.21263	0.0269232	0.447303	tktb	TKTL2
ENSDARG00000006025	460.999	-0.18505	0.211116	-0.876533	0.380741	0.917287	tp53i11b	TP53I11
ENSDARG00000006029	331.818	0.0748785	0.170236	0.439852	0.660044	0.966905	lta4h	LTA4H
ENSDARG00000006031	6926.33	0.153829	0.128633	1.19588	0.231742	0.877979	abat	ABAT
ENSDARG00000006038	194.373	-0.201099	0.183807	-1.09408	0.273922	0.897015	aebp2	AEBP2
ENSDARG00000006040	240.648	-0.21121	0.201871	-1.04626	0.295441	0.899446	cyp20a1	CYP20A1
ENSDARG00000006044	73.0077	-0.15649	0.297263	-0.526436	0.598586	0.961971	usta	UST
ENSDARG00000006052	31.0399	-0.234212	0.336467	-0.696092	0.486371	0.939685	malt2
ENSDARG00000006060	713.345	0.291137	0.21444	1.35766	0.174572	0.83688	crybg1b	CRYBG1
ENSDARG00000006062	972.284	-0.0754017	0.174332	-0.432519	0.665365	0.96728	akap1b	AKAP1
ENSDARG00000006065	159.55	-0.163358	0.262687	-0.621871	0.534026	0.949712	znf385b	ZNF385B
ENSDARG00000006074	78.8074	-0.172345	0.209021	-0.824538	0.409634	0.924137	uck2a	UCK2
ENSDARG00000006079	45.8029	0.1406	0.333012	0.422206	0.672875	0.96728	gpr37l1a
ENSDARG00000006092	2652.75	-0.0929883	0.107952	-0.861385	0.389026	0.918433	rad21a
ENSDARG00000006093	139.327	-0.131116	0.251111	-0.522144	0.60157	0.961971	cdk15	CDK15
ENSDARG00000006094	279.375	0.603084	0.191656	3.1467	0.00165127	0.084367	igf2r	IGF2R
ENSDARG00000006110	68.8506	-0.513494	0.275493	-1.86391	0.0623343	0.634344	chrd	CHRD
ENSDARG00000006112	167.932	0.00420438	0.285731	0.0147145	0.98826	0.999193	myof	MYOF
ENSDARG00000006120	146.049	0.119502	0.181934	0.656845	0.511281	0.945319	tbx2b	TBX2
ENSDARG00000006124	2043.38	0.0443699	0.166968	0.265739	0.79044	0.982916	kdm5c	KDM5D
ENSDARG00000006125	2423.66	0.0790862	0.104162	0.759262	0.447696	0.931185	csnk1db	CSNK1D
ENSDARG00000006128	134.4	0.129092	0.301688	0.427898	0.668726	0.96728	cep170aa	CEP170
ENSDARG00000006137	89.0845	-0.736393	0.336461	-2.18864	0.028623	0.462664	star	STAR
ENSDARG00000006151	47.1247	0.114196	0.279124	0.409122	0.68245	0.968104	pde11al
ENSDARG00000006169	742.843	0.118965	0.191443	0.621413	0.534328	0.949712	lrrk2	LRRK2
ENSDARG00000006174	8.277	0.00182825	0.681571	0.00268241	0.99786	0.99945	lrrc23	LRRC23
ENSDARG00000006181	129.998	-0.359832	0.187467	-1.91945	0.0549279	0.605811	hif1aa
ENSDARG00000006192	335.481	0.185667	0.126841	1.46377	0.143256	0.810934	gatad2ab	GATAD2A
ENSDARG00000006196	501.07	-0.147485	0.159072	-0.927163	0.353842	0.911953	sav1	SAV1
ENSDARG00000006200	2144.28	0.0741544	0.15026	0.493509	0.621653	0.962287	eif4g1a	EIF4G1
ENSDARG00000006202	591.47	0.180205	0.196169	0.918623	0.358293	0.911953	erbb3a	ERBB3
ENSDARG00000006206	59.9609	-0.179881	0.269746	-0.666852	0.504867	0.944092	pou4f3	POU4F3
ENSDARG00000006207	205.253	0.231835	0.202557	1.14454	0.252398	0.887516	gpx1b
ENSDARG00000006215	1769.11	-0.0808261	0.169248	-0.477561	0.632963	0.962287	akr1b1.1	AKR1B1
ENSDARG00000006219	479.664	-0.0543914	0.146991	-0.370031	0.711359	0.969324	gnl3	GNL3
ENSDARG00000006220	1606.72	-0.0995152	0.197287	-0.504417	0.613968	0.961971	ugt1a1	UGT1A9
ENSDARG00000006225	782.023	-0.15009	0.137334	-1.09288	0.274445	0.897015	ddx39aa	DDX39A
ENSDARG00000006235	494.4	-0.507009	0.217715	-2.32877	0.0198712	0.38552	brms1la	BRMS1L
ENSDARG00000006240	227.742	-0.145637	0.174595	-0.834141	0.404202	0.923296	slc27a1a
ENSDARG00000006242	1700.11	-0.0240737	0.160991	-0.149535	0.881132	0.990112	ptp4a1	PTP4A1
ENSDARG00000006251	506.648	0.0334472	0.129294	0.258692	0.795873	0.982916	ell2	ELL2
ENSDARG00000006253	320.828	0.0433946	0.200008	0.216964	0.828236	0.984764	mier3a	MIER3
ENSDARG00000006257	1060.37	-0.117157	0.116612	-1.00468	0.315053	0.903391	vldlr	VLDLR
ENSDARG00000006260	2208.56	-0.243747	0.165481	-1.47296	0.140762	0.806773	tuba8l4	TUBA4A
ENSDARG00000006266	1224.69	0.029901	0.230079	0.12996	0.896598	0.991701	stat1a	STAT1
ENSDARG00000006272	315.991	0.30209	0.23256	1.29898	0.193953	0.852516	mpp5a
ENSDARG00000006279	27.428	0.864782	0.355035	2.43576	0.0148604	0.332715	rragd	RRAGD
ENSDARG00000006283	580.155	-0.0162742	0.150708	-0.107984	0.914008	0.994551	waslb
ENSDARG00000006288	27.4625	0.609829	0.404556	1.5074	0.131708	0.798287	prdm5	PRDM5
ENSDARG00000006290	847.438	-0.525424	0.193307	-2.71809	0.00656609	0.202885	ndufs5	NDUFS5
ENSDARG00000006292	33.2161	0.767992	0.329091	2.33368	0.0196126	0.382264	maats1
ENSDARG00000006299	336.695	-0.0732777	0.191766	-0.382119	0.702373	0.968118	arhgef7a	ARHGEF7
ENSDARG00000006300	145.711	0.0219259	0.222933	0.0983521	0.921653	0.994551	psmd9	PSMD9
ENSDARG00000006301	817.175	0.0642043	0.228668	0.280775	0.778883	0.981798	RAPH1
ENSDARG00000006307	162.732	-0.873998	0.253902	-3.44226	0.000576877	0.0404775	shisa4	SHISA4
ENSDARG00000006308	24.0989	-0.635021	0.470096	-1.35083	0.176749	0.838088	ptpn18	PTPN18
ENSDARG00000006314	1225.65	-0.113822	0.230293	-0.494249	0.62113	0.962287	itgav	ITGAV
ENSDARG00000006316	17554.1	-0.187073	0.155923	-1.19978	0.230225	0.877979	rpl23a	RPL23A
ENSDARG00000006332	714.855	0.0531307	0.120302	0.441643	0.658747	0.966905	snx14	SNX14
ENSDARG00000006345	218.162	-0.0563519	0.181618	-0.310277	0.756351	0.977222	med17	MED17
ENSDARG00000006350	8.81616	0.149246	0.620691	0.240451	0.809981	0.984143	nkx1.2la	NKX1-2
ENSDARG00000006353	156.439	0.146015	0.213704	0.68326	0.494443	0.940242	itga5	ITGA5
ENSDARG00000006356	517.562	-0.132411	0.147792	-0.895929	0.370291	0.912918	slc18a3a	SLC18A3
ENSDARG00000006368	18.0317	0.250029	0.42371	0.590095	0.555127	0.953747	crlf1b
ENSDARG00000006370	1342.43	-0.234678	0.141133	-1.66282	0.0963486	0.735057	atp6v1h	ATP6V1H
ENSDARG00000006383	342.939	0.217424	0.275146	0.790215	0.429402	0.927354	stxbp5l	STXBP5L
ENSDARG00000006385	380.214	-0.176683	0.147007	-1.20187	0.229414	0.877979	triobpb	TRIOBP
ENSDARG00000006389	723	-0.0308526	0.137968	-0.223621	0.823052	0.984764	smad2	SMAD2
ENSDARG00000006392	99.6897	-0.0468305	0.25172	-0.186042	0.852412	0.986327	exosc9	EXOSC9
ENSDARG00000006395	774.148	-0.132722	0.139185	-0.953567	0.340303	0.909969	rbm25b	RBM25
ENSDARG00000006396	529.784	0.178077	0.292799	0.608189	0.543062	0.952937	nrcama	NRCAM
ENSDARG00000006397	1895.06	-0.164232	0.153635	-1.06898	0.285081	0.898688	laptm4a	LAPTM4A
ENSDARG00000006399	809.678	-0.0572822	0.13434	-0.426398	0.669818	0.96728	ywhae1	YWHAE
ENSDARG00000006408	460.572	-0.119356	0.171096	-0.697594	0.485431	0.939685	hmgb3b
ENSDARG00000006409	10.4648	-0.0422966	0.636676	-0.0664334	0.947033	0.994937	mapk12b	MAPK12
ENSDARG00000006413	6117.28	-0.188383	0.198152	-0.950699	0.341757	0.909969	rpl38	RPL38
ENSDARG00000006420	1412.02	0.0963962	0.13394	0.719698	0.471711	0.939414	atrnl1b	ATRNL1
ENSDARG00000006422	162.607	0.0647688	0.309432	0.209315	0.834203	0.984764	esyt3	ESYT3
ENSDARG00000006427	3452.14	-0.0870273	0.153892	-0.565511	0.571727	0.959147	fabp2	FABP2
ENSDARG00000006434	121.869	0.0984589	0.21784	0.451978	0.651285	0.966428	polr1e	POLR1E
ENSDARG00000006447	34.9472	-0.0496547	0.349578	-0.142042	0.887047	0.990542	slc19a3a
ENSDARG00000006456	83.8567	0.328538	0.309308	1.06217	0.288159	0.898714	pdgfrl	PDGFRL
ENSDARG00000006467	142.329	0.37002	0.244707	1.5121	0.130509	0.79699	pcdh8
ENSDARG00000006468	42.2294	0.18979	0.304657	0.622965	0.533307	0.949712	grap2a	GRAP2
ENSDARG00000006474	28.2821	-0.038985	0.428095	-0.0910661	0.92744	0.994551	saxo2	SAXO2
ENSDARG00000006477	658.5	0.0973614	0.129537	0.751608	0.452287	0.932507	ddi2	DDI2
ENSDARG00000006487	3794.26	-0.0670363	0.192329	-0.34855	0.727427	0.97203	anp32a	ANP32D
ENSDARG00000006491	120.237	0.457006	0.203452	2.24626	0.0246871	0.428736	agpat9l
ENSDARG00000006494	135.418	-0.0581216	0.194054	-0.299512	0.764549	0.979315	asb7	ASB7
ENSDARG00000006497	6076.47	-0.163386	0.106782	-1.53008	0.125996	0.790733	rtn1a
ENSDARG00000006508	229.545	-0.0315838	0.166709	-0.189455	0.849737	0.986327	pip5k1bb	PIP5K1B
ENSDARG00000006514	61.2733	-0.716393	0.285973	-2.50511	0.0122413	0.294826	her6	HES1
ENSDARG00000006522	89.9929	0.383506	0.319078	1.20192	0.229395	0.877979	otop2	OTOP2
ENSDARG00000006524	1906.22	-0.0173404	0.161539	-0.107345	0.914515	0.994551	supt6h	SUPT6H
ENSDARG00000006526	8410.55	0.28184	0.18132	1.55438	0.120093	0.783938	fn1b
ENSDARG00000006527	649.08	0.00426245	0.130696	0.0326136	0.973983	0.997744	brd3a	BRD3
ENSDARG00000006544	12.5805	-0.371878	0.589283	-0.631068	0.527996	0.949194	c1qtnf6b	C1QTNF8
ENSDARG00000006545	122.178	-0.146184	0.230644	-0.633806	0.526207	0.949156	rgp1	RGP1
ENSDARG00000006546	774.558	-0.167082	0.195431	-0.85494	0.392585	0.91871	ak4	AK4
ENSDARG00000006553	217.142	-0.0170999	0.235554	-0.0725943	0.942129	0.994551	rras	RRAS
ENSDARG00000006560	7.66655	0.146715	0.622181	0.235808	0.813581	0.984473	irf4a	IRF4
ENSDARG00000006566	760.317	0.0266606	0.098597	0.2704	0.786853	0.982596	nlk1
ENSDARG00000006567	40.9414	-0.220201	0.315443	-0.69807	0.485133	0.939685	dus4l	DUS4L
ENSDARG00000006568	40.9577	-0.175644	0.291237	-0.603096	0.546445	0.953168	kcnmb2	KCNMB2
ENSDARG00000006577	25.8632	0.0571703	0.519595	0.110029	0.912387	0.994551	nadka
ENSDARG00000006584	791.589	0.0831316	0.139041	0.597895	0.54991	0.953354	phf8	PHF8
ENSDARG00000006585	54.3075	-0.237043	0.374487	-0.63298	0.526746	0.949156	DMWD	DMWD
ENSDARG00000006588	3672.79	0.112267	0.254023	0.441955	0.658522	0.966905	zgc:111983
ENSDARG00000006598	290.871	-0.70545	0.262345	-2.68902	0.00716625	0.215646	sgk2b
ENSDARG00000006600	680.176	-0.171061	0.164129	-1.04223	0.297303	0.900021	lsm14aa	LSM14A
ENSDARG00000006601	297.396	0.112258	0.192876	0.582021	0.560553	0.955683	kaznb	KAZN
ENSDARG00000006602	28.446	-0.910055	0.395012	-2.30387	0.0212301	0.398301	chrna2a	CHRNA2
ENSDARG00000006603	341.08	-0.152282	0.225682	-0.674764	0.499826	0.941877	csrp1a	CSRP1
ENSDARG00000006604	119.022	0.0128534	0.198315	0.0648131	0.948323	0.994937	nectin3b	NECTIN3
ENSDARG00000006607	248.241	-0.111683	0.222205	-0.502612	0.615237	0.961971	gpr27	GPR27
ENSDARG00000006609	375.058	-0.0358871	0.151545	-0.236808	0.812806	0.984473	map2k2a	MAP2K2
ENSDARG00000006615	52.5572	0.329575	0.323136	1.01993	0.307763	0.901378	hnf1ba	HNF1B
ENSDARG00000006617	167.754	0.266138	0.251003	1.0603	0.28901	0.898984	napga
ENSDARG00000006621	395.7	-0.094801	0.162559	-0.583177	0.559774	0.955144	pspc1	PSPC1
ENSDARG00000006624	287.577	-0.0487044	0.172715	-0.281993	0.777949	0.981743	ppp2r2ab	PPP2R2A
ENSDARG00000006636	251.534	-0.00491196	0.188042	-0.0261216	0.97916	0.998224	slitrk2	SLITRK2
ENSDARG00000006639	208.07	0.0412758	0.172527	0.239242	0.810918	0.984143	lnpk	LNPK
ENSDARG00000006640	263.905	-0.0538876	0.170146	-0.316715	0.75146	0.976304	eomesa	EOMES
ENSDARG00000006642	467.603	0.00932505	0.180932	0.0515389	0.958896	0.995452	drg2	DRG2
ENSDARG00000006666	67.8562	0.00695692	0.249282	0.0279078	0.977736	0.998148	bud13	BUD13
ENSDARG00000006672	255.964	-0.178606	0.250589	-0.712746	0.476003	0.939414	fam49a
ENSDARG00000006677	56.2169	0.589859	0.39113	1.50809	0.131531	0.798287	ripk1l	RIPK1
ENSDARG00000006678	23.2182	-0.136209	0.394041	-0.345671	0.72959	0.972448	pth2ra
ENSDARG00000006683	349.993	0.0657664	0.167131	0.393502	0.693949	0.968118	arhgef6	ARHGEF6
ENSDARG00000006691	11168.1	-0.0517945	0.148672	-0.34838	0.727554	0.97203	rpl12	RPL12
ENSDARG00000006712	637.729	-0.14283	0.143034	-0.998574	0.318001	0.904449	wipf2b	WIPF2
ENSDARG00000006719	176.417	0.280111	0.247097	1.13361	0.25696	0.888762	specc1la	SPECC1L
ENSDARG00000006747	647.281	-0.0701603	0.259658	-0.270203	0.787004	0.982596	tmem178b	TMEM178B
ENSDARG00000006754	148.034	-0.0802278	0.18703	-0.428956	0.667955	0.96728	mllt3	MLLT3
ENSDARG00000006757	2873.34	0.27049	0.109853	2.46229	0.0138055	0.315875	klhl41b
ENSDARG00000006758	375.149	-0.222363	0.160506	-1.38539	0.165934	0.831154	fam234b	FAM234B
ENSDARG00000006760	347.025	0.169225	0.27486	0.615677	0.538108	0.950895	slc24a3	SLC24A3
ENSDARG00000006766	3668.72	0.0275834	0.118935	0.231919	0.816601	0.984764	snd1	SND1
ENSDARG00000006773	238.882	0.205104	0.25539	0.803101	0.421916	0.925332	elovl4a	ELOVL4
ENSDARG00000006775	25.3721	1.00623	0.418753	2.40293	0.0162642	0.348553	cass4	CASS4
ENSDARG00000006782	151.066	-0.0446425	0.202573	-0.220378	0.825577	0.984764	rb1	RB1
ENSDARG00000006786	256.466	-0.198963	0.182354	-1.09108	0.275236	0.897015	copz2	COPZ2
ENSDARG00000006791	263.217	0.0997707	0.14741	0.676826	0.498516	0.941877	arntl1a
ENSDARG00000006797	167.704	0.271259	0.218112	1.24367	0.213621	0.870603	nt5dc1	NT5DC1
ENSDARG00000006811	252.995	0.0120769	0.246769	0.0489401	0.960967	0.995654	sult1st6	SULT1C3
ENSDARG00000006812	1115.18	0.0896134	0.130804	0.685095	0.493284	0.940186	wdr26b	WDR26
ENSDARG00000006818	100.798	-0.023297	0.205899	-0.113148	0.909913	0.994551	urod	UROD
ENSDARG00000006832	388.988	-0.281443	0.146276	-1.92405	0.0543482	0.605306	galnt9	GALNT9
ENSDARG00000006837	782.427	-0.19084	0.113301	-1.68436	0.0921129	0.726088	mycn	MYCN
ENSDARG00000006838	13.4688	0.0741556	0.533075	0.139109	0.889364	0.99064	eef1a2	EEF1A2
ENSDARG00000006840	935.844	-0.0536429	0.180332	-0.297467	0.76611	0.979315	gnmt	GNMT
ENSDARG00000006848	20.248	-6.12957	1.29177	-4.7451	2.08405e-06	0.000510108	parp9	PARP9
ENSDARG00000006849	164.589	-0.274521	0.207704	-1.3217	0.186269	0.847841	asic2	ASIC2
ENSDARG00000006859	537.082	-0.348787	0.167923	-2.07706	0.0377958	0.520906	nkain1	NKAIN1
ENSDARG00000006862	503.491	0.0543189	0.135077	0.402134	0.687586	0.968118	kifap3b
ENSDARG00000006863	29.7535	0.349651	0.336252	1.03985	0.298411	0.900145	cfap65	CFAP65
ENSDARG00000006865	42.6652	-1.03243	0.277195	-3.72457	0.000195651	0.0188057	glra4a	GLRA4
ENSDARG00000006868	116.228	-0.0984261	0.291674	-0.337452	0.735776	0.97275	trh	TRH
ENSDARG00000006869	74.859	0.0224558	0.224474	0.100038	0.920314	0.994551	stx17	STX17
ENSDARG00000006878	567.558	-0.0219191	0.132196	-0.165808	0.868308	0.988849	phf21aa
ENSDARG00000006889	359.499	-0.0701402	0.172918	-0.405628	0.685016	0.968104	mpped2a	MPPED2
ENSDARG00000006891	99.3471	0.0161776	0.201588	0.0802507	0.936038	0.994551	kcns3a	KCNS3
ENSDARG00000006892	111.458	0.264855	0.269171	0.983967	0.325132	0.90541	myo3b	MYO3B
ENSDARG00000006894	33.1536	0.003924	0.318383	0.0123248	0.990167	0.999193	oprk1
ENSDARG00000006896	51.074	0.324222	0.318299	1.01861	0.308388	0.901378	lhx6	LHX6
ENSDARG00000006899	160.899	0.421122	0.229914	1.83165	0.067003	0.650095	far1	FAR1
ENSDARG00000006900	284.577	-0.282299	0.162606	-1.73609	0.0825482	0.70104	impdh2	IMPDH2
ENSDARG00000006901	573.245	0.0156519	0.156414	0.100067	0.920291	0.994551	aebp1b
ENSDARG00000006911	22.9612	-0.132691	0.454556	-0.291913	0.770353	0.979766	wnt8b	WNT8B
ENSDARG00000006915	489.326	-0.0427339	0.174275	-0.245209	0.806294	0.984143	arl8ba	ARL8B
ENSDARG00000006921	1044.13	0.146096	0.162987	0.89637	0.370055	0.912918	lrp5	LRP5
ENSDARG00000006923	247.059	0.280854	0.291426	0.963723	0.335185	0.909371	cacna1ab	CACNA1A
ENSDARG00000006924	169.061	0.260847	0.181378	1.43814	0.150394	0.81793	fbxo38	FBXO38
ENSDARG00000006944	10.7065	-0.638801	0.563428	-1.13377	0.256889	0.888708	gdpd3b
ENSDARG00000006963	372.65	-0.00995188	0.165279	-0.0602125	0.951986	0.995077	cse1l	CSE1L
ENSDARG00000006978	69.3618	0.153816	0.393123	0.391267	0.6956	0.968118	zak	MAP3K20
ENSDARG00000006981	15.3087	0.263498	0.478792	0.550339	0.582087	0.960641	ccdc113	CCDC113
ENSDARG00000006983	334.616	-0.21723	0.144088	-1.50762	0.131652	0.798287	celf3b
ENSDARG00000006990	180.5	0.0115755	0.223234	0.0518539	0.958645	0.995452	creld1b	CRELD1
ENSDARG00000007009	84.3604	-0.301014	0.212903	-1.41386	0.157403	0.82345	hoxa11b	HOXA11
ENSDARG00000007024	2330.83	-0.23697	0.176592	-1.34191	0.179626	0.840984	uox
ENSDARG00000007025	90.8415	-0.316519	0.237554	-1.33241	0.182725	0.843459	ttc9c	TTC9C
ENSDARG00000007034	639.216	-0.145611	0.140938	-1.03315	0.301532	0.900145	hnrpkl	HNRNPK
ENSDARG00000007040	162.72	0.974918	0.263519	3.69961	0.000215931	0.0200794	tmigd1	TMIGD1
ENSDARG00000007045	412.682	0.176802	0.226204	0.781607	0.434446	0.928275	cnot4a
ENSDARG00000007065	158.488	-0.0256924	0.227675	-0.112847	0.910152	0.994551	mrps18b	MRPS18B
ENSDARG00000007077	262.269	0.104484	0.204478	0.510981	0.609365	0.961971	ankrd50l
ENSDARG00000007080	446.309	0.369083	0.25623	1.44044	0.149743	0.817575	rhcgl1
ENSDARG00000007081	580.72	-0.100447	0.137116	-0.732565	0.463824	0.937059	pias4a	PIAS4
ENSDARG00000007086	105.315	-0.347861	0.229225	-1.51755	0.129127	0.793613	aqp10a
ENSDARG00000007092	277.77	-0.0647483	0.139095	-0.465498	0.641575	0.963757	xab2	XAB2
ENSDARG00000007097	42.2538	-0.134536	0.293239	-0.458794	0.646382	0.965851	her13	HES6
ENSDARG00000007098	3781.12	-0.159568	0.167776	-0.951077	0.341566	0.909969	itm2ba	ITM2B
ENSDARG00000007099	421.96	-0.0304061	0.16442	-0.184929	0.853285	0.986519	cx43.4
ENSDARG00000007108	129.832	0.192236	0.25069	0.766828	0.443184	0.929916	lipia	LIPI
ENSDARG00000007125	92.0393	-0.05376	0.276499	-0.194431	0.845839	0.986238	asb6	ASB6
ENSDARG00000007127	211.113	-0.499482	0.222526	-2.2446	0.0247939	0.42991	acat2	ACAT2
ENSDARG00000007129	79.4479	0.057046	0.29986	0.190242	0.84912	0.986327	slc6a16a	SLC6A16
ENSDARG00000007130	228.08	-0.0959436	0.236017	-0.406511	0.684368	0.968104	mrto4	MRTO4
ENSDARG00000007135	996.091	-0.0125813	0.156778	-0.0802496	0.936039	0.994551	cnot3a	CNOT3
ENSDARG00000007136	201.42	0.190242	0.179585	1.05934	0.289443	0.898984	gtf2h4	SH3BP5L
ENSDARG00000007141	972.699	-0.144199	0.154081	-0.935862	0.349344	0.911691	psmc3	PSMC3
ENSDARG00000007149	712.224	0.179759	0.278872	0.644592	0.519192	0.947072	l1cama	L1CAM
ENSDARG00000007151	35.7504	-0.145657	0.481853	-0.302286	0.762434	0.978743	kcnk2b
ENSDARG00000007169	248.815	-0.0279325	0.193156	-0.144611	0.885018	0.990305	itgb1bp1	ITGB1BP1
ENSDARG00000007171	140.034	-0.177445	0.17561	-1.01045	0.31228	0.903152	aig1	AIG1
ENSDARG00000007172	964.166	0.464782	0.229527	2.02495	0.042872	0.548109	plxna3	PLXNA3
ENSDARG00000007175	217.2	-0.0554925	0.168285	-0.329753	0.741586	0.974411	recql	RECQL
ENSDARG00000007179	752.227	0.238427	0.129333	1.84351	0.065254	0.645384	sash1a	SASH1
ENSDARG00000007180	608.526	-0.167653	0.17506	-0.957691	0.338218	0.909969	slc30a4	SLC30A4
ENSDARG00000007181	94.9589	0.00663108	0.217216	0.0305275	0.975646	0.998024	nadk2	NADK2
ENSDARG00000007184	514.42	0.0674983	0.174566	0.386664	0.699005	0.968118	zbtb16a	ZBTB16
ENSDARG00000007186	47.2338	0.20583	0.277509	0.741706	0.458265	0.934942	ppp1r8a	PPP1R8
ENSDARG00000007195	131.956	-0.290918	0.202939	-1.43352	0.151708	0.820952	grm2b
ENSDARG00000007196	165.216	0.0237453	0.174154	0.136347	0.891547	0.990858	rae1	RAE1
ENSDARG00000007198	254.485	-0.114449	0.160972	-0.710989	0.477091	0.939414	mta1	MTA1
ENSDARG00000007207	31.9006	-0.796552	0.345325	-2.30667	0.021073	0.396769	cnpy2	CNPY2
ENSDARG00000007216	1166.4	0.102354	0.165185	0.619635	0.535498	0.949976	abce1	ABCE1
ENSDARG00000007217	120.662	0.0125127	0.218258	0.0573297	0.954283	0.995077	wdr55	WDR55
ENSDARG00000007219	446.086	-0.00263688	0.223395	-0.0118037	0.990582	0.999193	actn1	ACTN1
ENSDARG00000007220	632.649	0.157796	0.209119	0.754576	0.450503	0.932507	ncam1b
ENSDARG00000007221	41.7472	0.0899887	0.327931	0.274413	0.783767	0.982596	pbk	PBK
ENSDARG00000007231	396.735	-0.215899	0.172112	-1.25441	0.209691	0.865445	ryk	RYK
ENSDARG00000007241	1130.48	-0.0819627	0.267787	-0.306074	0.759548	0.978162	mycb	MYC
ENSDARG00000007244	724.372	0.399438	0.153735	2.59822	0.00937085	0.254524	acp2
ENSDARG00000007245	41.3175	0.394442	0.36094	1.09282	0.274474	0.897015	rundc3aa	RUNDC3A
ENSDARG00000007247	480.759	-0.19769	0.164681	-1.20044	0.229968	0.877979	ric8a	RIC8A
ENSDARG00000007250	141.402	-0.0247913	0.204472	-0.121246	0.903496	0.993312	use1	USE1
ENSDARG00000007257	369.579	0.249521	0.17841	1.39858	0.161938	0.827136	rab5ab
ENSDARG00000007264	751.554	-0.181127	0.152484	-1.18784	0.234895	0.878865	nipsnap2	NIPSNAP2
ENSDARG00000007271	350.643	0.312887	0.172185	1.81715	0.0691942	0.658073	mynn	MYNN
ENSDARG00000007275	9994.43	-0.100893	0.145054	-0.695554	0.486708	0.939685	si:ch211-251b21.1
ENSDARG00000007276	8902.67	0.0231498	0.273195	0.0847372	0.93247	0.994551	ela3l
ENSDARG00000007277	42.7457	0.12211	0.354466	0.344491	0.730477	0.972508	myf5	MYF5
ENSDARG00000007278	77.651	-0.264647	0.262726	-1.00732	0.313783	0.90334	ect2	ECT2
ENSDARG00000007279	239.3	-0.123492	0.163967	-0.753152	0.451358	0.932507	yipf5	YIPF5
ENSDARG00000007285	164.096	-0.190258	0.189963	-1.00155	0.31656	0.903781	mrpl57	MRPL57
ENSDARG00000007289	15.6263	-0.72185	0.550205	-1.31197	0.189532	0.851215	metrnlb
ENSDARG00000007294	2871.86	0.215749	0.195519	1.10347	0.269823	0.896689	aco2	ACO2
ENSDARG00000007302	232.458	0.242643	0.180819	1.34191	0.179624	0.840984	sh3gl3b
ENSDARG00000007315	167.602	-0.00983354	0.179281	-0.0548499	0.956258	0.99525	tmpoa	TMPO
ENSDARG00000007320	25385.4	-0.140925	0.131725	-1.06984	0.284691	0.898688	rpl7	RPL7
ENSDARG00000007323	655.001	-0.100865	0.25665	-0.393008	0.694314	0.968118	chmp4bb	CHMP4B
ENSDARG00000007329	19.3264	-0.550097	0.469544	-1.17156	0.241376	0.885218	tbx16
ENSDARG00000007344	639.875	-0.663807	0.241285	-2.75113	0.00593902	0.190574	tcap	TCAP
ENSDARG00000007347	305.71	-0.0649051	0.157978	-0.41085	0.681183	0.968104	degs1	DEGS1
ENSDARG00000007356	5.25485	-0.342033	0.789282	-0.433347	0.664763	0.96728	fgf20a	FGF20
ENSDARG00000007359	137.277	-0.115736	0.208098	-0.556161	0.578101	0.959901		UBL4A
ENSDARG00000007362	142.211	-0.0781197	0.248638	-0.31419	0.753377	0.976566	sft2d1	SFT2D1
ENSDARG00000007366	32.847	-0.653806	0.340276	-1.9214	0.0546812	0.605492	AMDHD1	AMDHD1
ENSDARG00000007369	314.995	0.132772	0.152769	0.869102	0.384791	0.918263	tcf7l1b
ENSDARG00000007370	263.713	0.0804773	0.232956	0.345462	0.729747	0.972469	dysf	DYSF
ENSDARG00000007371	12.2109	0.0822642	0.590114	0.139404	0.889131	0.990581	slc26a3.1
ENSDARG00000007377	386.223	-0.520806	0.52445	-0.99305	0.320685	0.90541	odc1	ODC1
ENSDARG00000007382	331.363	-0.384891	0.180668	-2.13037	0.033141	0.490589	ubtd1a	UBTD1
ENSDARG00000007383	162.816	0.0104919	0.193416	0.0542451	0.95674	0.995274	kcnk6	KCNK6
ENSDARG00000007385	4073.72	-0.0751624	0.131412	-0.571959	0.567349	0.9579	cct7	CCT7
ENSDARG00000007387	145.336	-0.294679	0.198655	-1.48337	0.137976	0.80523	irf2a
ENSDARG00000007396	110.693	-0.04287	0.229514	-0.186786	0.851829	0.986327	rnd3b
ENSDARG00000007398	94.3563	0.484655	0.416871	1.1626	0.244991	0.885701	lrrk1	LRRK1
ENSDARG00000007405	733.036	-0.203673	0.143588	-1.41846	0.156057	0.82345	strap	STRAP
ENSDARG00000007406	171.023	-0.0273885	0.238401	-0.114884	0.908537	0.994551	phox2a	PHOX2A
ENSDARG00000007407	51.6339	-0.307507	0.297002	-1.03537	0.300495	0.900145	barx1	BARX1
ENSDARG00000007409	147.585	-0.0968151	0.203621	-0.475468	0.634453	0.962393	ppifa	PPIAL4H
ENSDARG00000007412	196.97	-0.00126406	0.266465	-0.00474383	0.996215	0.99945	slc2a1b
ENSDARG00000007413	877.933	0.0218888	0.200638	0.109096	0.913126	0.994551	arid2	ARID2
ENSDARG00000007418	31.1709	0.111309	0.326574	0.340838	0.733226	0.97275	chmp4c	CHMP4C
ENSDARG00000007421	1117.78	-0.0392832	0.149397	-0.262945	0.792593	0.982916	ftcd	FTCD
ENSDARG00000007425	36.5839	-0.241748	0.363594	-0.664886	0.506124	0.945045	apol1	APOL6
ENSDARG00000007429	55.033	0.197546	0.279162	0.707641	0.479168	0.939414	ndor1	NDOR1
ENSDARG00000007430	125.391	-0.205608	0.224457	-0.916023	0.359655	0.911953	prdm12b	PRDM12
ENSDARG00000007436	28.1227	-0.197001	0.386039	-0.510312	0.609833	0.961971	avpr2aa	AVPR2
ENSDARG00000007438	913.67	-0.157997	0.143708	-1.09943	0.271581	0.897015	ube2ib
ENSDARG00000007443	23.216	0.679645	0.419465	1.62027	0.105175	0.759936	fbxl18	FBXL18
ENSDARG00000007444	90.5396	0.071793	0.250761	0.286301	0.774648	0.980714	ift81	IFT81
ENSDARG00000007449	424.002	-0.160859	0.164887	-0.97557	0.329277	0.907428	slc25a39	SLC25A39
ENSDARG00000007461	145.038	0.234161	0.268453	0.87226	0.383067	0.918054	srgap1a	SRGAP1
ENSDARG00000007465	14.1118	1.16941	0.685686	1.70546	0.0881079	0.71758	tdrd1	TDRD1
ENSDARG00000007477	357.506	-0.0636061	0.167946	-0.378729	0.704889	0.968356	fbxo8	FBXO8
ENSDARG00000007480	1236.62	-0.559673	0.198153	-2.82444	0.0047363	0.166057	rpe65a	RPE65
ENSDARG00000007485	531.664	-0.0851533	0.136252	-0.624967	0.531992	0.949626	epc2	EPC2
ENSDARG00000007490	14.3959	0.36216	0.455143	0.795706	0.426203	0.925528	adrb1	ADRB1
ENSDARG00000007494	119.553	-0.00263862	0.253128	-0.0104241	0.991683	0.999193	st3gal8
ENSDARG00000007496	583.888	-0.0675653	0.139472	-0.484438	0.628075	0.962287	ufl1	UFL1
ENSDARG00000007523	2088.34	-0.067711	0.208284	-0.32509	0.745113	0.974965	kmt2e	KMT2E
ENSDARG00000007526	2325.74	-0.292619	0.135219	-2.16404	0.0304615	0.475534	ndufs2	NDUFS2
ENSDARG00000007531	207.476	0.105355	0.20227	0.520863	0.602462	0.961971	zcchc9	ZCCHC9
ENSDARG00000007534	4.50126	-0.91692	0.841119	-1.09012	0.275661	0.897133	itln1
ENSDARG00000007553	440.554	-0.241315	0.146557	-1.64657	0.0996474	0.74198	opn4.1
ENSDARG00000007560	55.7666	0.326559	0.344208	0.948725	0.34276	0.909969	sema3bl	SEMA3G
ENSDARG00000007561	14.7044	-0.170319	0.545863	-0.312017	0.755028	0.976901	cdh23	CDH23
ENSDARG00000007566	702.742	0.0546614	0.184584	0.296133	0.767129	0.979719	appbp2	APPBP2
ENSDARG00000007576	21754.4	0.131675	0.185106	0.71135	0.476867	0.939414	crybb1l1
ENSDARG00000007582	5.50887	-0.343526	0.7353	-0.467192	0.640363	0.963342	olfcb1
ENSDARG00000007597	165.455	0.034438	0.200268	0.17196	0.863469	0.988299	bloc1s4	BLOC1S4
ENSDARG00000007601	383.261	0.117975	0.170104	0.693545	0.487968	0.939685	zmynd8	ZMYND8
ENSDARG00000007603	375.508	-0.104014	0.216812	-0.479744	0.63141	0.962287	stxbp2	STXBP2
ENSDARG00000007614	80.1833	-0.337554	0.220434	-1.53131	0.125692	0.790728	wwox	WWOX
ENSDARG00000007624	30.9613	-0.563566	0.412551	-1.36605	0.171923	0.835598	gins1	GINS1
ENSDARG00000007630	169.936	-0.485618	0.193447	-2.51034	0.0120616	0.293183	mkrn2	MKRN2
ENSDARG00000007639	846.858	0.116977	0.165243	0.707909	0.479002	0.939414	cnot4b	CNOT4
ENSDARG00000007654	2515.38	-0.0828157	0.15153	-0.546529	0.584702	0.960641	nsfa	NSF
ENSDARG00000007655	55.8354	0.0372373	0.261708	0.142286	0.886854	0.990542	crybb1l3
ENSDARG00000007657	88.5896	-0.0872031	0.282382	-0.308812	0.757464	0.977628	ccnh	CCNH
ENSDARG00000007663	1673.41	-0.0642903	0.114428	-0.56184	0.574225	0.959901	amph	AMPH
ENSDARG00000007671	1083.19	0.0502025	0.157509	0.318727	0.749933	0.97624	ghrb
ENSDARG00000007678	3046.32	-0.0162957	0.142895	-0.114039	0.909207	0.994551	ttyh3b	TTYH3
ENSDARG00000007682	1175.24	-0.470268	0.175462	-2.68016	0.00735862	0.218822	ppdpfa	PPDPF
ENSDARG00000007691	839.859	0.0473511	0.139879	0.338515	0.734975	0.97275	cul1b	CUL1
ENSDARG00000007693	1835.94	0.153386	0.253701	0.604595	0.545448	0.953168	nfkbiab
ENSDARG00000007697	2024.32	-0.438045	0.158215	-2.76868	0.00562847	0.184609	fabp7a
ENSDARG00000007708	9571.55	-0.0209043	0.156273	-0.133767	0.893587	0.991234	nsa2	NSA2
ENSDARG00000007709	15.7988	0.558952	0.492897	1.13401	0.256789	0.888708	adamts8a	ADAMTS8
ENSDARG00000007711	104.197	0.0276925	0.217073	0.127572	0.898487	0.992174	rab3il1	RAB3IL1
ENSDARG00000007715	957.012	-0.0996922	0.251475	-0.396429	0.691788	0.968118	lgsn	LGSN
ENSDARG00000007720	114.416	-0.162	0.274088	-0.591051	0.554486	0.953667	sub1b
ENSDARG00000007722	116.482	-0.225201	0.2054	-1.0964	0.272905	0.897015	nudt8	NUDT8
ENSDARG00000007723	73.2518	0.46279	0.309405	1.49574	0.134721	0.802023	efnb1	EFNB1
ENSDARG00000007727	118.397	0.523325	0.259979	2.01295	0.0441198	0.551985	rgl2	RGL2
ENSDARG00000007734	72.8798	0.297287	0.268648	1.1066	0.268466	0.895453	stn1	STN1
ENSDARG00000007737	912.714	-0.0921413	0.179733	-0.512656	0.608192	0.961971	zyg11	ZYG11B
ENSDARG00000007739	1254.47	0.153403	0.160605	0.955153	0.3395	0.909969	atp1a1a.2
ENSDARG00000007743	24.2726	-0.891967	0.41126	-2.16886	0.0300929	0.473435	il15l
ENSDARG00000007744	702.846	-0.0720876	0.135704	-0.531212	0.595272	0.961633	tsr1	TSR1
ENSDARG00000007745	1915.77	-0.248723	0.157059	-1.58363	0.113277	0.774955	uqcrfs1	UQCRFS1
ENSDARG00000007751	24.6437	0.087656	0.384875	0.227752	0.819839	0.984764	lmnl3
ENSDARG00000007753	494.894	-0.126222	0.13825	-0.912998	0.361244	0.911953	cpne2	CPNE2
ENSDARG00000007755	122.275	0.114288	0.207108	0.551825	0.581068	0.960311	wdr61
ENSDARG00000007760	213.884	-0.262983	0.217918	-1.2068	0.22751	0.877979	spg21	SPG21
ENSDARG00000007764	213.227	-0.0675855	0.144109	-0.468988	0.639078	0.963101	klhdc10	KLHDC10
ENSDARG00000007769	43.8796	-0.126576	0.540511	-0.234179	0.814846	0.984702	sult5a1
ENSDARG00000007774	632.001	0.0747398	0.154176	0.484769	0.62784	0.962287	vash2	VASH2
ENSDARG00000007783	10.7937	-0.233038	0.583286	-0.399526	0.689505	0.968118	blk	BLK
ENSDARG00000007786	303.662	-0.37704	0.257579	-1.46379	0.143253	0.810934	tmx2b	TMX2
ENSDARG00000007788	602.128	0.0143392	0.127919	0.112096	0.910747	0.994551	atp2b1b
ENSDARG00000007791	2422.88	-0.0975838	0.123953	-0.787264	0.431127	0.927965	ppp2r1ba	PPP2R1A
ENSDARG00000007795	2701.98	-0.0777259	0.250451	-0.310343	0.7563	0.977222	cst3	CST4
ENSDARG00000007804	365.136	-0.120941	0.154088	-0.784884	0.432522	0.928275	gas6	GAS6
ENSDARG00000007807	179.238	0.189672	0.196282	0.966325	0.333882	0.908859	cyth3a	CYTH3
ENSDARG00000007808	204.383	-0.557642	0.154741	-3.6037	0.000313718	0.0258971	zdhhc16a	ZDHHC16
ENSDARG00000007812	638.003	0.0911799	0.175404	0.519827	0.603184	0.961971	sp3b
ENSDARG00000007813	253.125	0.253599	0.160097	1.58403	0.113187	0.774955	rnpepl1	RNPEPL1
ENSDARG00000007818	1212.45	-0.167088	0.157835	-1.05863	0.28977	0.898984	palm1b
ENSDARG00000007823	300.669	-0.293344	0.358582	-0.818067	0.413319	0.924137	atf3	ATF3
ENSDARG00000007824	2113.47	0.0278818	0.140929	0.197843	0.843168	0.98621	camta1b
ENSDARG00000007825	688.21	-0.269628	0.109308	-2.46669	0.0136368	0.312894	map2k1	MAP2K1
ENSDARG00000007836	7136.2	-0.210321	0.129618	-1.62262	0.104671	0.758918	ctsla	CTSV
ENSDARG00000007842	6.92637	-0.441567	0.601149	-0.734538	0.462621	0.936393	MCHR2	MCHR2
ENSDARG00000007856	20.2669	0.817244	0.493133	1.65725	0.097469	0.737276	rtn4rl1a	RTN4RL1
ENSDARG00000007863	1061.96	-0.061603	0.147647	-0.417233	0.676508	0.967407	tra2a	TRA2A
ENSDARG00000007867	1542.2	0.00915487	0.149199	0.0613602	0.951072	0.995077	dazap2	DAZAP2
ENSDARG00000007869	135.917	0.123035	0.234492	0.524685	0.599802	0.961971	ehd3	EHD3
ENSDARG00000007885	12.6308	0.320073	0.547935	0.584144	0.559123	0.955088	fancl	FANCL
ENSDARG00000007886	138.173	0.0559653	0.214391	0.261043	0.794059	0.982916	slc35b2	SLC35B2
ENSDARG00000007891	27.834	0.519113	0.359713	1.44313	0.148983	0.8175	meox1	MEOX1
ENSDARG00000007892	46.1109	-0.184717	0.306425	-0.602812	0.546634	0.953168	pdcd2	PDCD2
ENSDARG00000007901	467.93	-0.0047051	0.133828	-0.0351577	0.971954	0.997544	crnkl1	CRNKL1
ENSDARG00000007906	447.183	0.669709	0.305998	2.18861	0.0286254	0.462664	lrp2b
ENSDARG00000007912	135.467	0.0390484	0.234397	0.166591	0.867692	0.98882	si:ch211-196i2.1
ENSDARG00000007916	157.629	-0.697632	0.180903	-3.8564	0.000115071	0.0125505	xpnpep3	XPNPEP3
ENSDARG00000007918	164.509	-0.130625	0.208933	-0.625202	0.531838	0.949626	ttc27	TTC27
ENSDARG00000007923	446.699	-0.191	0.136116	-1.40321	0.160553	0.826357	ptpn1	PTPN1
ENSDARG00000007941	11.9134	0.385584	0.550433	0.70051	0.483609	0.939685	hmx4
ENSDARG00000007943	148.751	0.044708	0.194248	0.230159	0.817968	0.984764	gabpb2a
ENSDARG00000007944	13.9122	0.123156	0.478726	0.257258	0.796979	0.982916	lhx1b
ENSDARG00000007950	38.8035	-0.129964	0.350888	-0.370387	0.711094	0.969324	itga11b
ENSDARG00000007955	1422.24	0.298523	0.159738	1.86882	0.0616472	0.63206	iars1	IARS1
ENSDARG00000007959	565.829	-0.266853	0.180484	-1.47855	0.139262	0.806029	hibadhb	HIBADH
ENSDARG00000007960	4730.41	-0.0849889	0.107656	-0.78945	0.429849	0.927824	hnrnpaba	HNRNPAB
ENSDARG00000007971	35.9085	-0.169732	0.400332	-0.423978	0.671582	0.96728	cks1b	CKS1B
ENSDARG00000007975	457.278	-0.312159	0.180985	-1.72478	0.0845672	0.705006	fth1b	FTMT
ENSDARG00000007976	627.407	-0.0326561	0.524819	-0.0622235	0.950385	0.995077	si:ch211-220f16.2
ENSDARG00000007982	9.05931	0.290911	0.647888	0.449015	0.653421	0.966756	onecut1	ONECUT1
ENSDARG00000007988	157.845	-0.308942	0.17008	-1.81645	0.0693006	0.658073	masp2	MASP2
ENSDARG00000007989	222.308	-0.309128	0.238538	-1.29593	0.195001	0.853138	nedd8	NEDD8
ENSDARG00000007990	33.3289	-0.00421392	0.319002	-0.0132097	0.98946	0.999193	wt1b
ENSDARG00000007996	509.94	0.172414	0.168701	1.022	0.306779	0.900145	pou2f1b	POU2F1
ENSDARG00000008014	226.303	-0.140579	0.1849	-0.760297	0.447077	0.931185	nudt17	NUDT17
ENSDARG00000008020	156.209	-0.146073	0.231694	-0.630458	0.528395	0.949194	med31	MED31
ENSDARG00000008022	54.208	-0.0570026	0.331168	-0.172126	0.863338	0.988299	kif18a	KIF18A
ENSDARG00000008026	59.4531	0.0865633	0.263386	0.328656	0.742416	0.974594	niban2b
ENSDARG00000008029	398.49	-0.287148	0.195111	-1.47172	0.141098	0.806773	mep1a.2	MEP1A
ENSDARG00000008030	677.92	-0.00967592	0.181628	-0.0532734	0.957514	0.995412	myl9b	MYL9
ENSDARG00000008032	619.44	0.0185674	0.200912	0.0924156	0.926368	0.994551	sart3	SART3
ENSDARG00000008034	194.786	0.128277	0.192343	0.666916	0.504826	0.944092	skib
ENSDARG00000008049	544.319	-0.0895821	0.170763	-0.524599	0.599862	0.961971	fb11a09
ENSDARG00000008060	85.5441	0.191305	0.279253	0.685062	0.493304	0.940186	scara3	SCARA3
ENSDARG00000008068	69.5851	-0.114137	0.297696	-0.383402	0.701422	0.968118	tma16	TMA16
ENSDARG00000008097	407.786	-0.0905837	0.157987	-0.573361	0.5664	0.957554	srsf9	SRSF9
ENSDARG00000008100	571.389	-0.278395	0.146392	-1.90171	0.0572095	0.614105	slc7a10a	SLC7A10
ENSDARG00000008105	32.8009	-0.52659	0.459275	-1.14657	0.25156	0.887516	mettl2a	METTL2B
ENSDARG00000008107	192.174	0.122324	0.203629	0.600721	0.548026	0.953168	src	SRC
ENSDARG00000008119	292.853	-0.181631	0.181303	-1.00181	0.316435	0.903781	e2f6	E2F6
ENSDARG00000008127	138.331	0.256422	0.335033	0.765364	0.444055	0.930006	pcdh15b
ENSDARG00000008131	190.438	-0.242351	0.185571	-1.30597	0.191562	0.852376	sox1b	SOX1
ENSDARG00000008140	22.1543	0.470868	0.552799	0.851789	0.394331	0.91871	kcnab1a	KCNAB1
ENSDARG00000008141	184.335	-0.00310176	0.184029	-0.0168548	0.986552	0.999131	rbl1	RBL1
ENSDARG00000008142	472.258	-0.114237	0.130106	-0.878025	0.37993	0.917287	stxbp3	STXBP3
ENSDARG00000008153	677.437	0.0709462	0.134369	0.527997	0.597502	0.961633	serinc5	SERINC5
ENSDARG00000008155	428.48	-0.095416	0.148474	-0.642646	0.520454	0.947072	sms	SMS
ENSDARG00000008164	33.0199	-0.0488605	0.309507	-0.157865	0.874563	0.9896	btr33
ENSDARG00000008165	103.94	0.224031	0.240674	0.930848	0.351932	0.911953	caspa	CASP5
ENSDARG00000008170	131.749	0.345853	0.246791	1.4014	0.161094	0.826879	dbnla
ENSDARG00000008174	9.39716	0.853228	0.695424	1.22692	0.219853	0.874045	hoxb1a	HOXB1
ENSDARG00000008184	1006.38	0.0539925	0.122339	0.441334	0.658971	0.966905	mia3	MIA3
ENSDARG00000008186	145.696	-0.145916	0.176101	-0.828592	0.407335	0.924137	syk	SYK
ENSDARG00000008188	1539.68	-0.0712084	0.110922	-0.641967	0.520895	0.947072	sf1	SF1
ENSDARG00000008191	62.3369	0.271247	0.390724	0.694216	0.487547	0.939685	tmeff1a
ENSDARG00000008192	48.7835	0.0735489	0.254289	0.289234	0.772403	0.979782	pank1a
ENSDARG00000008200	235.279	0.153825	0.14532	1.05853	0.289816	0.898984	ugp2b	UGP2
ENSDARG00000008203	50.866	0.486369	0.260392	1.86784	0.0617848	0.632785	pax1a	PAX1
ENSDARG00000008209	1217.4	0.0948076	0.218032	0.434834	0.663683	0.96728	myt1la	MYT1L
ENSDARG00000008212	15.7905	-0.670674	0.492619	-1.36145	0.173373	0.836672	kcnk13a	KCNK13
ENSDARG00000008218	665.397	-0.211225	0.123884	-1.70502	0.0881909	0.71758	znf410	ZNF410
ENSDARG00000008224	1213.25	-0.135369	0.150096	-0.901883	0.367119	0.912595	vps35	VPS35
ENSDARG00000008235	164.101	-0.608205	0.213749	-2.84541	0.00443542	0.159327	cog5	COG5
ENSDARG00000008237	1029.8	0.0492007	0.134802	0.364984	0.715123	0.969885	sars1	SARS1
ENSDARG00000008238	76.5734	0.288766	0.232675	1.24107	0.214579	0.871577	manba	MANBA
ENSDARG00000008239	84.565	-0.0550708	0.253009	-0.217664	0.827691	0.984764	mocs3	MOCS3
ENSDARG00000008243	4541.16	-0.0706707	0.132376	-0.533862	0.593437	0.961633	cct8	CCT8
ENSDARG00000008247	204.993	0.130028	0.333921	0.389397	0.696982	0.968118	vezf1a
ENSDARG00000008249	20.5095	-0.186814	0.371637	-0.502678	0.61519	0.961971	ptchd4	PTCHD4
ENSDARG00000008255	351.358	0.138989	0.272043	0.510908	0.609415	0.961971	cnot6a	CNOT6
ENSDARG00000008263	197.069	0.0844074	0.200481	0.421024	0.673738	0.96728	mfsd4ab
ENSDARG00000008275	1741.49	0.365919	0.140592	2.6027	0.00924918	0.25357	klhl24b
ENSDARG00000008278	232.819	-0.106994	0.177691	-0.602134	0.547085	0.953168	rcor2	RCOR2
ENSDARG00000008279	96.9663	0.552016	0.430636	1.28186	0.199891	0.857163	map2k7	MAP2K7
ENSDARG00000008287	39.8685	-0.089537	0.32964	-0.271621	0.785914	0.982596	fam114a1	FAM114A1
ENSDARG00000008292	6683.96	-0.14124	0.137987	-1.02358	0.306035	0.900145	eif2s3	EIF2S3B
ENSDARG00000008305	134.657	0.0314974	0.297608	0.105835	0.915713	0.994551	hand2	HAND2
ENSDARG00000008306	277.39	-0.423845	0.203191	-2.08594	0.0369838	0.514844	rdh5	RDH5
ENSDARG00000008310	2364.53	-0.135854	0.133447	-1.01804	0.308661	0.901378	ip6k2a
ENSDARG00000008322	243.224	0.122383	0.240719	0.508406	0.611169	0.961971	ambra1a
ENSDARG00000008329	258.596	0.0305966	0.248553	0.123099	0.902029	0.993068	asic1a	ASIC1
ENSDARG00000008333	57.9434	-0.100255	0.266173	-0.376652	0.706432	0.968722	znfl2a
ENSDARG00000008363	1479.32	-0.0746806	0.217249	-0.343756	0.73103	0.972508	mcl1b
ENSDARG00000008370	2141.74	0.149212	0.11187	1.33379	0.182273	0.843222	csnk1da
ENSDARG00000008372	205.022	0.561136	0.262424	2.13828	0.0324942	0.487529	spred2b	SPRED2
ENSDARG00000008377	922.333	0.0938397	0.150998	0.621462	0.534296	0.949712	epn2	EPN2
ENSDARG00000008380	489.928	-0.208205	0.174446	-1.19352	0.232667	0.878442	brd7	BRD7
ENSDARG00000008383	995.043	-0.23425	0.15387	-1.52239	0.127911	0.791947	arpc1a	ARPC1A
ENSDARG00000008384	228.435	0.0153089	0.180983	0.0845876	0.932589	0.994551	hdac6	HDAC6
ENSDARG00000008388	134.822	0.73688	0.229248	3.21433	0.00130747	0.0712836	mmp14b	MMP14
ENSDARG00000008395	139.918	-0.0578907	0.190609	-0.303714	0.761346	0.978743	snupn	SNUPN
ENSDARG00000008396	19.995	0.321805	0.441441	0.728986	0.46601	0.938035	ftr24
ENSDARG00000008398	271.215	0.457129	0.31488	1.45176	0.146569	0.816211	cacna1c	CACNA1C
ENSDARG00000008403	39.6317	-1.13209	0.378688	-2.9895	0.00279437	0.121032	phospho1	PHOSPHO1
ENSDARG00000008407	2201.55	-0.1825	0.196121	-0.930546	0.352088	0.911953	tspan7b	TSPAN7
ENSDARG00000008413	572.076	0.163925	0.193515	0.847096	0.396942	0.920308	atp11a	ATP11A
ENSDARG00000008414	49.7849	0.227085	0.342062	0.663872	0.506772	0.945045	exoc3l2a	EXOC3L2
ENSDARG00000008433	382.474	-0.0734728	0.189976	-0.386747	0.698943	0.968118	unc45b	UNC45B
ENSDARG00000008434	736.229	0.0478689	0.123169	0.388643	0.69754	0.968118	bcl2l1	BCL2L1
ENSDARG00000008439	39.8421	0.130394	0.298111	0.437402	0.66182	0.967219	atxn10	ATXN10
ENSDARG00000008447	1611.72	-0.308625	0.13118	-2.35269	0.0186383	0.373019	fkbp4	FKBP4
ENSDARG00000008450	14.4536	-0.0459685	0.495327	-0.0928043	0.926059	0.994551	pcolce2a
ENSDARG00000008454	21.7185	0.149242	0.421145	0.354372	0.72306	0.970977	cpeb1b	CPEB1
ENSDARG00000008457	91.4996	0.0862421	0.269697	0.319774	0.74914	0.976163	faah2a	FAAH2
ENSDARG00000008461	101.699	-0.0863709	0.216774	-0.398436	0.690308	0.968118	anapc5	ANAPC5
ENSDARG00000008472	73.0387	-0.182352	0.258135	-0.70642	0.479927	0.939414	apex2	APEX2
ENSDARG00000008480	107.377	-0.308247	0.27482	-1.12163	0.262018	0.891116	trmt61a	TRMT61A
ENSDARG00000008485	174.472	0.379689	0.27294	1.39111	0.164193	0.830954	lrp3	LRP3
ENSDARG00000008487	3036.47	0.394999	0.220641	1.79023	0.0734163	0.670417	dmd	DMD
ENSDARG00000008490	408.211	-0.0888224	0.198219	-0.448103	0.654079	0.966756	ltv1	LTV1
ENSDARG00000008491	150.236	0.119688	0.191751	0.624187	0.532505	0.949712	fd55e03
ENSDARG00000008494	264.774	-0.338306	0.211123	-1.60242	0.109063	0.768592	myl6	MYL6B
ENSDARG00000008502	2384.48	-0.115486	0.165838	-0.696378	0.486192	0.939685	pno1	PNO1
ENSDARG00000008503	188.54	0.0271297	0.203175	0.133529	0.893775	0.991234	glcci1a	GLCCI1
ENSDARG00000008540	144.052	-0.165506	0.177204	-0.93399	0.350309	0.911947	sox21b	SOX21
ENSDARG00000008542	452.368	-0.177054	0.217759	-0.813072	0.416177	0.924137	yod1	YOD1
ENSDARG00000008548	643.512	0.0295901	0.125934	0.234965	0.814236	0.984473	arhgap12a	ARHGAP12
ENSDARG00000008551	35.4498	-0.247761	0.363237	-0.682092	0.495181	0.940555	pole3	POLE3
ENSDARG00000008553	216.919	0.158883	0.179965	0.882853	0.377316	0.915961	zgc:136872	CAPN14
ENSDARG00000008560	210.162	-0.162461	0.207375	-0.783415	0.433384	0.928275	brap	BRAP
ENSDARG00000008568	361.015	-0.121735	0.189544	-0.642252	0.52071	0.947072	slc25a24	SLC25A24
ENSDARG00000008573	336.217	-0.160319	0.138813	-1.15493	0.248121	0.88689	fam20b	FAM20B
ENSDARG00000008575	185.547	0.201725	0.296194	0.681058	0.495835	0.940555	lyst	LYST
ENSDARG00000008592	78.3021	0.0399909	0.246048	0.162532	0.870887	0.988922	mtmr8	MTMR8
ENSDARG00000008593	239.27	0.297294	0.217889	1.36443	0.172432	0.83652	nbas	NBAS
ENSDARG00000008623	560.406	-0.0262824	0.132867	-0.197811	0.843193	0.98621	cops3	COPS3
ENSDARG00000008637	600.614	-0.0895278	0.142635	-0.627669	0.530221	0.94943	mttp	MTTP
ENSDARG00000008639	671.396	0.0206043	0.122242	0.168553	0.866148	0.988702	kifap3a	KIFAP3
ENSDARG00000008660	710.959	-0.012679	0.133764	-0.0947867	0.924484	0.994551	coro1b	CORO1B
ENSDARG00000008662	89.1356	-0.618228	0.254356	-2.43056	0.0150756	0.334044	fign	FIGN
ENSDARG00000008678	526.74	-0.270639	0.171108	-1.58169	0.113721	0.774955	snx3	SNX3
ENSDARG00000008697	1216.18	0.119292	0.196394	0.607411	0.543578	0.953077	epas1a
ENSDARG00000008703	248.918	-0.548089	0.150581	-3.63982	0.00027283	0.0231575	apeh	APEH
ENSDARG00000008706	1646.24	-0.332853	0.151509	-2.19692	0.028026	0.456448	paip2b	PAIP2B
ENSDARG00000008720	119.835	0.127916	0.215761	0.59286	0.553275	0.953354	lmo3	LMO3
ENSDARG00000008723	347.455	0.163976	0.221346	0.740812	0.458807	0.934942	prkcba
ENSDARG00000008727	81.0791	0.497287	0.403973	1.23099	0.218326	0.873699	ranbp3a
ENSDARG00000008732	530.655	-0.391149	0.204551	-1.91224	0.0558459	0.608752	fi16e01
ENSDARG00000008735	1234.35	-0.17822	0.138919	-1.2829	0.199525	0.856961	atp6ap2	ATP6AP2
ENSDARG00000008740	340.785	-0.031804	0.15257	-0.208455	0.834874	0.984764	esf1	ESF1
ENSDARG00000008748	153.591	-0.0405297	0.199515	-0.203141	0.839025	0.985889	ube2na	UBE2N
ENSDARG00000008757	150.727	-0.0601756	0.186386	-0.322854	0.746805	0.975098	entpd6	ENTPD6
ENSDARG00000008765	112.644	0.431227	0.20544	2.09904	0.035813	0.508793	tmed5	TMED5
ENSDARG00000008767	125.056	0.39682	0.251326	1.57891	0.114357	0.774955	tle2b	TLE2
ENSDARG00000008772	552.118	-0.399326	0.264382	-1.51042	0.130937	0.797869	cacng1a
ENSDARG00000008784	513.724	0.416281	0.244331	1.70376	0.0884268	0.71758	prpf4ba
ENSDARG00000008785	3471.23	-0.135158	0.128942	-1.04821	0.294543	0.899446	dldh	DLD
ENSDARG00000008788	1251.1	-0.0518491	0.175093	-0.296123	0.767136	0.979719	camk1gb	CAMK1G
ENSDARG00000008790	208.936	0.0819574	0.221868	0.369396	0.711832	0.969324	actr3b	ACTR3B
ENSDARG00000008803	2523.04	-0.107722	0.137651	-0.782572	0.433879	0.928275	marcksb
ENSDARG00000008805	57.3112	-0.0470443	0.304984	-0.154252	0.877411	0.989962	orc3	ORC3
ENSDARG00000008807	35.8213	-0.0465774	0.337869	-0.137857	0.890354	0.990858	bokb
ENSDARG00000008808	668.695	-0.125509	0.146323	-0.857753	0.391029	0.91871	eml2	EML2
ENSDARG00000008811	7.84304	0.427214	0.755309	0.565614	0.571656	0.959147	cmtm3	CMTM3
ENSDARG00000008816	656.458	0.0211294	0.139375	0.151601	0.879501	0.990112	glud1a	GLUD2
ENSDARG00000008818	262.698	0.046571	0.201127	0.23155	0.816887	0.984764	hsf1	HSF1
ENSDARG00000008829	463.326	-0.220224	0.146975	-1.49837	0.134036	0.801338	chga	CHGA
ENSDARG00000008832	211.704	0.126187	0.16653	0.757741	0.448606	0.931554	neu1	NEU1
ENSDARG00000008840	78.3123	0.116523	0.268273	0.434345	0.664038	0.96728	hmbsa	HMBS
ENSDARG00000008849	37.1646	0.458798	0.35557	1.29031	0.196942	0.855046	ptprq	PTPRQ
ENSDARG00000008852	169.871	0.0103637	0.177208	0.0584835	0.953364	0.995077	elp4	ELP4
ENSDARG00000008858	126.812	-0.0510834	0.180892	-0.282397	0.777639	0.981743	cyp7b1	CYP7B1
ENSDARG00000008859	950.27	0.0726961	0.182089	0.399235	0.68972	0.968118	mylipa	MYLIP
ENSDARG00000008861	244.132	-0.0262376	0.141923	-0.184872	0.85333	0.986519	tfap2e	TFAP2E
ENSDARG00000008866	30.1771	-0.224329	0.365817	-0.613227	0.539726	0.951686	cabp4	CABP4
ENSDARG00000008867	610.194	-0.251297	0.168355	-1.49266	0.135525	0.803422	rap1b	RAP1B
ENSDARG00000008880	1993.85	0.0800505	0.158093	0.506351	0.61261	0.961971	usp28	USP28
ENSDARG00000008884	122.218	-0.0492636	0.21723	-0.226781	0.820594	0.984764	hprt1	HPRT1
ENSDARG00000008886	75.794	0.00720963	0.26011	0.0277176	0.977887	0.998148	msx1b
ENSDARG00000008890	107.027	-0.0127262	0.198307	-0.0641745	0.948831	0.994937	ctns	CTNS
ENSDARG00000008904	641.247	0.239567	0.141566	1.69226	0.0905955	0.721535	smarca2	SMARCA2
ENSDARG00000008906	134.724	0.0519275	0.201382	0.257856	0.796518	0.982916	fi43c02
ENSDARG00000008912	15.3995	-0.00680749	0.519034	-0.0131157	0.989535	0.999193	slc8a2a
ENSDARG00000008920	58.6918	-0.529228	0.278201	-1.90232	0.0571287	0.613593	mrpl53	MRPL53
ENSDARG00000008931	67.0793	-0.217464	0.275741	-0.788654	0.430314	0.927852	renbp	RENBP
ENSDARG00000008936	78.4946	-0.202043	0.269968	-0.748395	0.454222	0.932999	sec11a	SEC11C
ENSDARG00000008946	27.882	-0.328033	0.34573	-0.948812	0.342716	0.909969	ccdc127b	CCDC127
ENSDARG00000008947	1423.09	-0.0187913	0.103424	-0.181691	0.855825	0.986765	rtf1	RTF1
ENSDARG00000008948	4.83354	-0.0236673	0.970722	-0.0243811	0.980549	0.998498	pla2g3	PLA2G3
ENSDARG00000008953	62.0002	-0.0810512	0.251751	-0.32195	0.747491	0.975254	pofut1	POFUT1
ENSDARG00000008966	462.05	-0.286497	0.154443	-1.85503	0.0635922	0.638883	tbl1xr1b
ENSDARG00000008969	1467.79	-0.165897	0.210218	-0.789168	0.430014	0.927824	fgb	FGB
ENSDARG00000008976	1093.86	0.112246	0.204911	0.54778	0.583843	0.960641	mdn1	MDN1
ENSDARG00000008979	504.476	0.0138133	0.114229	0.120926	0.903749	0.993365	golga1	GOLGA1
ENSDARG00000008982	934.223	-0.0105151	0.208796	-0.0503605	0.959835	0.995578	casq2	CASQ2
ENSDARG00000008983	78.5115	-0.12935	0.333434	-0.387932	0.698066	0.968118	sh3glb2a
ENSDARG00000008986	52.9302	-0.38255	0.273408	-1.39919	0.161756	0.827136	e2f7	E2F7
ENSDARG00000009001	367.177	-0.174991	0.190156	-0.920252	0.357441	0.911953	pdia6	PDIA6
ENSDARG00000009014	1730.25	0.00673231	0.212634	0.0316615	0.974742	0.998024	col11a1b
ENSDARG00000009018	4038.52	0.14263	0.194924	0.73172	0.46434	0.937382	rhbg	RHBG
ENSDARG00000009020	102.769	0.0676447	0.265733	0.254559	0.799064	0.983549	cnr1	CNR1
ENSDARG00000009021	838.566	0.00637183	0.145543	0.0437798	0.96508	0.996518	chrna1	CHRNA1
ENSDARG00000009023	514.356	-0.074471	0.14769	-0.504237	0.614095	0.961971	ankrd28b	ANKRD28
ENSDARG00000009026	934.042	0.0326515	0.166949	0.195578	0.844941	0.98621	ank2a
ENSDARG00000009031	669.191	0.244904	0.178117	1.37496	0.169142	0.834347	tnikb
ENSDARG00000009040	671.116	-0.21924	0.302417	-0.724961	0.468476	0.938593	si:ch73-141c7.1
ENSDARG00000009046	52.8457	0.268419	0.264367	1.01533	0.309948	0.902034	nphp1	NPHP1
ENSDARG00000009074	51.363	0.0153489	0.278204	0.0551713	0.956002	0.995146	cbr4	CBR4
ENSDARG00000009087	23.4889	0.707159	0.394252	1.79367	0.0728655	0.670417	cd74a	CD74
ENSDARG00000009094	19.5684	0.353654	0.392287	0.901518	0.367313	0.912749	gata2b
ENSDARG00000009106	5115	-0.196678	0.160179	-1.22786	0.219499	0.874045	serinc1	SERINC1
ENSDARG00000009113	56.2084	-0.0157675	0.258215	-0.0610633	0.951309	0.995077	pigc	PIGC
ENSDARG00000009123	25.4167	-0.62059	0.389094	-1.59496	0.110721	0.772776	sele
ENSDARG00000009131	34.7035	0.595186	0.337225	1.76495	0.0775714	0.683355	slc10a4	SLC10A4
ENSDARG00000009133	178.983	0.0142295	0.181516	0.0783923	0.937516	0.994551	myo1eb
ENSDARG00000009134	145.265	-0.233834	0.193805	-1.20654	0.227609	0.877979	hlx1	HLX
ENSDARG00000009136	702.397	-0.324324	0.193679	-1.67455	0.0940235	0.7306	tp53bp2a	TP53BP2
ENSDARG00000009142	2202.14	-0.1957	0.184531	-1.06053	0.288904	0.898984	ppp1r13bb	PPP1R13B
ENSDARG00000009153	595.882	-1.49411	0.354737	-4.21187	2.53268e-05	0.00384833	pla2g1b	PLA2G1B
ENSDARG00000009160	257.193	-0.0654909	0.168211	-0.389337	0.697027	0.968118	kmo	KMO
ENSDARG00000009169	276.22	-0.165577	0.157991	-1.04801	0.294634	0.899446	mob1ba	MOB1B
ENSDARG00000009170	758.648	-0.00487867	0.126039	-0.0387075	0.969124	0.996698	ctr9	CTR9
ENSDARG00000009178	55.7559	-0.226839	0.257413	-0.881225	0.378196	0.916919	zfand1	ZFAND1
ENSDARG00000009194	869.951	0.124629	0.198305	0.628469	0.529697	0.949312	col16a1	COL16A1
ENSDARG00000009196	51.17	-1.62472	0.920643	-1.76476	0.0776034	0.683355	anxa3a
ENSDARG00000009208	312.407	0.0406495	0.138776	0.292915	0.769587	0.979766	prkcda	PRKCD
ENSDARG00000009209	141.243	-0.949735	0.275528	-3.44696	0.000566922	0.0400018	slc9a6a	SLC9A6
ENSDARG00000009212	16513.2	-0.203859	0.152522	-1.33659	0.181356	0.842189	ppiaa	PPIA
ENSDARG00000009214	86.0324	0.0492369	0.273702	0.179892	0.857237	0.987004	mfsd13a	MFSD13A
ENSDARG00000009215	70.2387	-0.00962675	0.279967	-0.0343852	0.97257	0.997644	cldn29	CLDN9
ENSDARG00000009217	216.034	0.137145	0.282401	0.48564	0.627223	0.962287	tom1l2	TOM1L2
ENSDARG00000009218	7.45613	-0.898802	0.658026	-1.36591	0.171968	0.835627	mars2	MARS2
ENSDARG00000009242	36.035	0.130427	0.389994	0.334434	0.738052	0.973433	fev	FEV
ENSDARG00000009250	1644.69	-0.139066	0.138356	-1.00514	0.314832	0.903391	etfb	ETFB
ENSDARG00000009252	102.586	-0.41085	0.204182	-2.01217	0.0442018	0.552195	napepld	NAPEPLD
ENSDARG00000009253	288.758	-0.0977354	0.190957	-0.511818	0.608778	0.961971	rtraf	RTRAF
ENSDARG00000009262	111.659	0.152691	0.321971	0.47424	0.635329	0.962393	FAR2	FAR2
ENSDARG00000009266	32.7139	-0.131985	0.397178	-0.332306	0.739658	0.973915	uevld	UEVLD
ENSDARG00000009267	65.65	-0.253873	0.289571	-0.876721	0.380638	0.917287	zgc:136439
ENSDARG00000009273	324.342	-0.0980514	0.141468	-0.693099	0.488247	0.939685	ppm1da	PPM1D
ENSDARG00000009280	5398.4	-0.377928	0.126871	-2.97883	0.00289348	0.123001	smyd1a
ENSDARG00000009281	887.877	0.0772467	0.252982	0.305345	0.760103	0.978335	dnm1b	DNM1
ENSDARG00000009285	18602.6	-0.208344	0.149467	-1.39391	0.163345	0.829537	rpl15	RPL15
ENSDARG00000009299	934.507	0.277735	0.238805	1.16302	0.244822	0.885701	dusp8a	DUSP8
ENSDARG00000009311	256.37	-0.285329	0.177969	-1.60325	0.108879	0.768475	pvalb6	PVALB
ENSDARG00000009313	143.157	0.0644683	0.236011	0.273158	0.784732	0.982596	napsa	NAPSA
ENSDARG00000009315	797.595	-0.0991681	0.125071	-0.792891	0.427841	0.926201	clgn	CLGN
ENSDARG00000009336	615.153	-0.00901865	0.156474	-0.0576368	0.954038	0.995077	aif1l	AIF1L
ENSDARG00000009341	2822.08	0.101684	0.151508	0.671144	0.502129	0.943099	nrap	NRAP
ENSDARG00000009342	446.037	-0.15791	0.164842	-0.957947	0.33809	0.909969	txndc5	TXNDC5
ENSDARG00000009346	204.911	0.0482982	0.176629	0.273445	0.784511	0.982596	caprin1a
ENSDARG00000009350	402.929	0.0301896	0.1482	0.203708	0.838582	0.985889	atg3	ATG3
ENSDARG00000009351	274.279	0.201961	0.188034	1.07406	0.282794	0.897925	fgf6a	FGF6
ENSDARG00000009372	12.7613	0.525659	0.62589	0.839858	0.400988	0.922024	diras1b
ENSDARG00000009386	43.5247	0.38803	0.34352	1.12957	0.258658	0.890137	mpp4l
ENSDARG00000009387	516.375	0.133281	0.198682	0.670826	0.502332	0.943099	robo4	ROBO4
ENSDARG00000009390	152.764	0.0477246	0.238502	0.200102	0.841401	0.98621	npl	NPL
ENSDARG00000009401	264.952	-0.35101	0.658493	-0.53305	0.593999	0.961633	vcanb	VCAN
ENSDARG00000009402	24.7711	-0.936657	0.48832	-1.91812	0.0550955	0.606887	si:ch211-210b2.2	TCAF2C
ENSDARG00000009418	931.435	-0.102265	0.133533	-0.765845	0.443768	0.929916	mef2cb	MEF2C
ENSDARG00000009430	26.5173	-0.256159	0.705474	-0.363102	0.716529	0.970462	tmem30c
ENSDARG00000009436	403.847	-0.00943777	0.13455	-0.0701434	0.94408	0.994737	ubxn7	UBXN7
ENSDARG00000009438	258.403	-0.343083	0.210277	-1.63158	0.102768	0.752596	myog	MYOG
ENSDARG00000009443	3436.7	-0.949262	0.480591	-1.9752	0.0482456	0.574842	amy2al2
ENSDARG00000009447	8886.4	-0.204012	0.153178	-1.33186	0.182907	0.843459	atp5mc3b	ATP5MC2
ENSDARG00000009466	57.1522	-0.0738523	0.24718	-0.29878	0.765108	0.979315	rgs9bp
ENSDARG00000009470	68.2086	-0.0593974	0.254068	-0.233786	0.815151	0.984721	hnf1a	HNF1A
ENSDARG00000009472	135.251	-0.0691109	0.187827	-0.36795	0.71291	0.969324	med19b	MED19
ENSDARG00000009473	517.166	0.0645686	0.152127	0.424438	0.671247	0.96728	ppardb	PPARD
ENSDARG00000009477	78.7304	-0.0434886	0.245035	-0.177479	0.859132	0.987422	prkar2ab
ENSDARG00000009480	980.404	-0.119663	0.173025	-0.691597	0.489191	0.939685	pdcl	PDCL
ENSDARG00000009484	745.332	0.013276	0.21992	0.0603673	0.951863	0.995077	arf1	ARF1
ENSDARG00000009488	289.282	0.104505	0.164193	0.636475	0.524467	0.948863	gipc2	GIPC2
ENSDARG00000009493	8.3617	0.320164	0.790545	0.404991	0.685484	0.968104	MAP3K13	MAP3K13
ENSDARG00000009494	229.468	0.0924748	0.153848	0.60108	0.547786	0.953168	xrcc1	XRCC1
ENSDARG00000009499	1297.55	0.168154	0.253299	0.663857	0.506782	0.945045	syne1a
ENSDARG00000009505	1752.66	-0.255057	0.321269	-0.793907	0.42725	0.926201	prelid3b	PRELID3B
ENSDARG00000009524	367.299	0.276492	0.212633	1.30032	0.19349	0.852516	rnf150b
ENSDARG00000009525	1343.21	0.0123096	0.14622	0.084186	0.932909	0.994551	tial1	TIAL1
ENSDARG00000009534	926.375	-0.124059	0.174651	-0.710324	0.477503	0.939414	wls	WLS
ENSDARG00000009544	892.067	-0.185681	0.219954	-0.844182	0.398568	0.921509	cldnb	CLDN4
ENSDARG00000009549	1812.51	0.302392	0.310759	0.973075	0.330516	0.907472	ubr4	UBR4
ENSDARG00000009550	7.4888	0.411798	0.703672	0.585213	0.558404	0.954789	foxi3b	FOXI1
ENSDARG00000009553	1383.96	-0.268482	0.232789	-1.15333	0.248775	0.88689	gng3	GNG3
ENSDARG00000009557	80.9245	-0.131613	0.225625	-0.583324	0.559675	0.955129	wrap73	WRAP73
ENSDARG00000009567	1532.31	0.113948	0.19491	0.584622	0.558802	0.954926	spegb	SPEG
ENSDARG00000009568	118.831	0.172809	0.197868	0.873355	0.382469	0.917914	ca10b
ENSDARG00000009585	2023.96	-0.0139895	0.0937637	-0.1492	0.881396	0.990112	papola	PAPOLB
ENSDARG00000009594	4297.94	-0.0157992	0.140388	-0.11254	0.910395	0.994551	nr1d2b	NR1D2
ENSDARG00000009607	393.762	-0.0447846	0.168139	-0.266354	0.789966	0.982847	ccnc	CCNC
ENSDARG00000009610	211.16	0.129533	0.166762	0.776753	0.437305	0.929916	rgs12a
ENSDARG00000009612	555.656	0.60013	0.145379	4.12804	3.65871e-05	0.00523918	chia.3	OVGP1
ENSDARG00000009624	51.7837	0.0941966	0.269815	0.349115	0.727003	0.971859	CABZ01027646.1	UTS2R
ENSDARG00000009626	182.587	0.0831371	0.275146	0.302156	0.762533	0.978743	nrbp2b	NRBP2
ENSDARG00000009629	316.444	0.159821	0.18251	0.875684	0.381202	0.917426	unc119.1	UNC119B
ENSDARG00000009637	6500.14	-0.154113	0.117309	-1.31373	0.188936	0.850972	rcvrn3
ENSDARG00000009640	883.828	-0.252904	0.159214	-1.58845	0.112184	0.77446	psmb1	PSMB1
ENSDARG00000009653	45.3451	0.368689	0.312663	1.17919	0.238323	0.881659	lhfpl2a	LHFPL2
ENSDARG00000009657	378.525	-0.451941	0.208108	-2.17166	0.0298811	0.472485	fgfr1op2	FGFR1OP2
ENSDARG00000009673	6.7296	-0.0441834	0.774874	-0.0570201	0.954529	0.995077	ifi44f5
ENSDARG00000009677	739.573	-0.0551409	0.126277	-0.436667	0.662353	0.96728	dlg1
ENSDARG00000009681	116.345	-0.132681	0.237418	-0.55885	0.576264	0.959901	med27	MED27
ENSDARG00000009685	143.799	-0.142275	0.207831	-0.684571	0.493615	0.940186	ppa2	PPA2
ENSDARG00000009689	629.968	-0.0163447	0.166162	-0.0983661	0.921642	0.994551	daam1b	DAAM1
ENSDARG00000009693	332.519	0.0622209	0.136253	0.456657	0.647917	0.965851	llgl1	LLGL1
ENSDARG00000009702	61.1319	0.535207	0.317267	1.68693	0.0916176	0.72358	ascl1b
ENSDARG00000009724	1518.32	0.027313	0.159703	0.171024	0.864205	0.988332	rpn2	RPN2
ENSDARG00000009727	18.1083	0.315895	0.449439	0.702866	0.482139	0.939685	twf2b
ENSDARG00000009733	38.0532	-0.0112	0.350221	-0.0319798	0.974488	0.997956	kif21b	KIF21B
ENSDARG00000009735	575.957	-0.102847	0.170892	-0.601826	0.54729	0.953168	gigyf2	GIGYF2
ENSDARG00000009738	31.3095	0.450601	0.554113	0.813194	0.416107	0.924137	cacnb4a	CACNB4
ENSDARG00000009740	543.358	0.0319167	0.15416	0.207036	0.835982	0.984801	ppp1r7	PPP1R7
ENSDARG00000009743	80.4137	0.21763	0.244382	0.890534	0.373179	0.913739	efhc1	EFHC1
ENSDARG00000009745	299.825	-0.17756	0.138189	-1.28491	0.198825	0.855804	fbxw2	FBXW2
ENSDARG00000009748	68.4914	-0.123645	0.247756	-0.499058	0.617738	0.962287	dffb	DFFB
ENSDARG00000009753	338.303	-0.0890362	0.247883	-0.359186	0.719456	0.970516	sf3b6	SF3B6
ENSDARG00000009754	1707.9	0.0396514	0.12903	0.307304	0.758612	0.977834	zc3h11a	ZC3H11B
ENSDARG00000009764	170.727	0.23996	0.286899	0.83639	0.402935	0.922636	srek1	SREK1
ENSDARG00000009771	731.787	-0.149336	0.132271	-1.12901	0.258892	0.890319	ppme1	PPME1
ENSDARG00000009779	2677.18	-0.147549	0.147882	-0.997751	0.3184	0.904449	mcl1a	MCL1
ENSDARG00000009782	739.37	0.262239	0.239505	1.09492	0.273551	0.897015	myh11a	MYH11
ENSDARG00000009783	723.632	-0.0957486	0.153828	-0.622438	0.533654	0.949712	slc49a4	SLC49A4
ENSDARG00000009796	777.844	0.0384092	0.222163	0.172888	0.86274	0.98824	klc1a	KLC4
ENSDARG00000009806	87.179	-0.144252	0.213409	-0.675942	0.499078	0.941877	smfn	REXO2
ENSDARG00000009822	13.4987	-1.03371	0.62888	-1.64372	0.100233	0.743711	her4.4
ENSDARG00000009823	154.566	0.287261	0.20071	1.43122	0.152367	0.823002	pou3f1	POU3F1
ENSDARG00000009825	120.67	-0.0030111	0.186148	-0.0161758	0.987094	0.999193	mmp23bb
ENSDARG00000009830	17732.9	0.0637162	0.115191	0.553135	0.580171	0.959995	hdlbpa	HDLBP
ENSDARG00000009837	176.768	-0.317096	0.205809	-1.54073	0.123383	0.78777	agk	AGK
ENSDARG00000009839	140.495	0.196385	0.252562	0.777572	0.436822	0.929892	fam117bb	FAM117B
ENSDARG00000009844	23.6164	0.0852904	0.397232	0.214712	0.829992	0.984764	dusp23a
ENSDARG00000009851	357.09	0.00411589	0.147855	0.0278374	0.977792	0.998148	wdr41	WDR41
ENSDARG00000009862	110.188	-0.3444	0.232833	-1.47917	0.139094	0.806029	dcps	DCPS
ENSDARG00000009864	184.362	-0.146393	0.187247	-0.781817	0.434322	0.928275	ddx55	DDX55
ENSDARG00000009868	760.013	0.000567563	0.130999	0.00433258	0.996543	0.99945	dcaf11	DCAF11
ENSDARG00000009870	311.503	0.268865	0.366836	0.73293	0.463601	0.936946	mapk8b
ENSDARG00000009871	202.879	-0.157565	0.182344	-0.864109	0.387528	0.918263	snrpc	SNRPC
ENSDARG00000009886	192.087	0.129898	0.168327	0.771702	0.440291	0.929916	rnf114	RNF114
ENSDARG00000009899	73.5553	-0.395995	0.352557	-1.12321	0.261348	0.891116	znf385a	ZNF385A
ENSDARG00000009901	367.423	-0.0846651	0.3369	-0.251307	0.801577	0.983776	slc38a5a	SLC38A5
ENSDARG00000009922	399.95	-0.0538316	0.150359	-0.35802	0.720328	0.970516	dmbx1a	DMBX1
ENSDARG00000009930	55.5469	0.286861	0.288374	0.994754	0.319856	0.90541	cadm2a	CADM2
ENSDARG00000009939	446.06	0.0644698	0.211317	0.305086	0.760301	0.978335	micu2	MICU2
ENSDARG00000009941	298.718	0.131194	0.174587	0.75145	0.452382	0.932507	erc1a	ERC1
ENSDARG00000009942	42.9656	-0.345919	0.334541	-1.03401	0.301131	0.900145	cdc6	CDC6
ENSDARG00000009949	347.334	-0.343361	0.197528	-1.73829	0.082159	0.700316	fndc4b
ENSDARG00000009950	2411.37	-0.17271	0.162972	-1.05975	0.289256	0.898984	edf1	EDF1
ENSDARG00000009953	476.119	0.118818	0.220793	0.538143	0.590479	0.961633	med14	MED14
ENSDARG00000009958	316.894	0.116009	0.235966	0.491636	0.622977	0.962287	cbl	CBL
ENSDARG00000009961	10.2684	0.0189615	0.531947	0.0356455	0.971565	0.997388	rundc3b	RUNDC3B
ENSDARG00000009978	3351.12	0.0528894	0.171386	0.308599	0.757627	0.977628	icn	S100A4
ENSDARG00000009982	615.221	0.264166	0.163661	1.6141	0.106505	0.763827	fam199x	FAM199X
ENSDARG00000010002	125.473	0.380575	0.314606	1.20969	0.226399	0.877793	gna11a
ENSDARG00000010008	3276.19	-0.30615	0.15597	-1.96288	0.0496604	0.582492	vim	VIM
ENSDARG00000010010	6.80155	0.114782	0.667517	0.171954	0.863474	0.988299	trim13	TRIM13
ENSDARG00000010018	359.047	0.289815	0.154117	1.88049	0.0600414	0.625013	qki2	QKI
ENSDARG00000010021	215.487	-0.509961	0.215575	-2.36558	0.0180017	0.36683	grpel1	GRPEL1
ENSDARG00000010023	497.742	0.326835	0.269385	1.21327	0.225028	0.876732	CU856539.1	MFSD14B
ENSDARG00000010029	87.1345	0.153675	0.268462	0.572429	0.567032	0.9579	spon1a	SPON1
ENSDARG00000010031	90.5198	0.326043	0.34432	0.946919	0.34368	0.909969	ssh1b
ENSDARG00000010032	128.317	-0.06234	0.315016	-0.197895	0.843127	0.98621	cmtm7	CMTM7
ENSDARG00000010035	92.7256	-0.0783114	0.200211	-0.391145	0.69569	0.968118	engase	ENGASE
ENSDARG00000010042	892.937	0.410512	0.278223	1.47548	0.140083	0.806773	dnm1a
ENSDARG00000010047	23.3531	0.464977	0.414168	1.12268	0.261575	0.891116	neu3.2
ENSDARG00000010051	872.841	-0.169003	0.172439	-0.980072	0.32705	0.905963	ufd1l	UFD1
ENSDARG00000010052	634.758	-0.239501	0.156026	-1.53501	0.124782	0.789376	ndrg3b
ENSDARG00000010059	88.1119	0.246591	0.300932	0.819423	0.412545	0.924137	itpkb	ITPKB
ENSDARG00000010070	390.405	0.105317	0.175143	0.601317	0.547629	0.953168	adam9	ADAM9
ENSDARG00000010075	14.2818	0.00814093	0.533928	0.0152473	0.987835	0.999193	PTCHD3
ENSDARG00000010078	232.762	-0.00838517	0.15842	-0.0529301	0.957788	0.995412	nup133	NUP133
ENSDARG00000010083	893.724	0.0251295	0.141294	0.177852	0.858839	0.987414	rbfox3a	RBFOX3
ENSDARG00000010085	238.307	-0.218764	0.159366	-1.37271	0.169842	0.834616	p4ha2	P4HA2
ENSDARG00000010096	192.375	0.234661	0.23035	1.01872	0.308337	0.901378	slc1a6	SLC1A6
ENSDARG00000010098	383.125	0.637348	0.13593	4.6888	2.74817e-06	0.000635704	pank1b	PANK1
ENSDARG00000010108	171.983	0.124486	0.272365	0.457058	0.64763	0.965851	bri3bp
ENSDARG00000010113	2122.08	-0.445067	0.174801	-2.54614	0.0108922	0.277917	ndufb8	NDUFB8
ENSDARG00000010130	249.549	-0.537409	0.216067	-2.48723	0.0128742	0.303134	smpdl3b	SMPDL3B
ENSDARG00000010132	334.731	-0.0738714	0.139984	-0.527713	0.597699	0.961633	dacha	DACH2
ENSDARG00000010137	1479.86	0.0494761	0.112769	0.438738	0.660851	0.966905	ldb1a	LDB1
ENSDARG00000010144	490.344	-0.192831	0.16018	-1.20384	0.228652	0.877979	plppr3a
ENSDARG00000010145	26.3716	0.678375	0.406846	1.6674	0.0954349	0.734187	tor4aa	TOR4A
ENSDARG00000010146	11.7385	-1.28527	0.605868	-2.12137	0.0338903	0.496099	cpa2	CPA4
ENSDARG00000010149	18937.2	-0.31169	0.132531	-2.35183	0.0186811	0.373019	atp5fa1	ATP5F1A
ENSDARG00000010154	90.865	-0.217706	0.238799	-0.911674	0.36194	0.911953	vstm4a	VSTM4
ENSDARG00000010155	425.324	-0.00286299	0.124435	-0.0230078	0.981644	0.998568	abi1a	ABI1
ENSDARG00000010160	9646.68	-0.305018	0.172676	-1.76642	0.0773252	0.683331	rps15a	RPS15A
ENSDARG00000010169	101.198	-0.091189	0.228111	-0.399758	0.689335	0.968118	myd88	MYD88
ENSDARG00000010181	289.815	0.184296	0.216179	0.852517	0.393927	0.91871	asap2a	ASAP2
ENSDARG00000010183	12.8648	0.277228	0.494696	0.5604	0.575206	0.959901	si:ch73-265h17.1
ENSDARG00000010186	388.575	0.868834	0.22217	3.91067	9.20402e-05	0.0107041	myo3a	MYO3A
ENSDARG00000010192	45.9246	0.21336	0.260083	0.820351	0.412016	0.924137	pax3a	PAX3
ENSDARG00000010194	812.202	0.0580529	0.122051	0.475644	0.634328	0.962393	eif4bb
ENSDARG00000010207	169.732	0.0486464	0.208871	0.232901	0.815838	0.984721	smad3b
ENSDARG00000010231	293.953	0.0545262	0.210487	0.259049	0.795598	0.982916	ppm1na	PPM1N
ENSDARG00000010238	559.55	-0.183128	0.143201	-1.27882	0.200961	0.857163	rbm22	RBM22
ENSDARG00000010244	2416.54	0.048635	0.211803	0.229623	0.818384	0.984764	rpl22l1	RPL22L1
ENSDARG00000010246	798.397	-0.103778	0.161541	-0.642427	0.520596	0.947072	prmt1	PRMT1
ENSDARG00000010248	117.264	-0.166437	0.207547	-0.801924	0.422597	0.925379	wdr54	WDR54
ENSDARG00000010250	1019.34	-0.229021	0.204087	-1.12217	0.261789	0.891116	nqo1	NQO2
ENSDARG00000010252	27.8903	0.033226	0.35115	0.0946204	0.924616	0.994551	jak3	JAK3
ENSDARG00000010255	70.5343	-0.0148756	0.313047	-0.0475186	0.9621	0.996065	bin2b	BIN2
ENSDARG00000010266	1025.69	0.122064	0.0987491	1.2361	0.21642	0.872996	igf2bp3	IGF2BP3
ENSDARG00000010267	1512.39	0.185768	0.121541	1.52843	0.126405	0.791439	dpydb	DPYD
ENSDARG00000010270	74.6133	-0.0211397	0.23261	-0.0908805	0.927588	0.994551	fezf1	FEZF1
ENSDARG00000010276	170.195	0.0106976	0.302588	0.0353537	0.971798	0.997499	ptgs2b	PTGS2
ENSDARG00000010279	332.129	0.161718	0.166942	0.968709	0.33269	0.90839	scamp2	SCAMP2
ENSDARG00000010280	1002.72	-0.099267	0.11755	-0.844464	0.39841	0.921509	clasp1a	CLASP1
ENSDARG00000010281	127.805	-0.0558041	0.227642	-0.245139	0.806349	0.984143	xpo4	XPO4
ENSDARG00000010294	85.4974	-0.384707	0.634803	-0.606025	0.544498	0.953168	fmodb	FMOD
ENSDARG00000010300	148.482	0.0803169	0.212342	0.378243	0.70525	0.968356	traf3ip1	TRAF3IP1
ENSDARG00000010301	469.928	0.121345	0.165921	0.731344	0.464569	0.937382	b4galt6	B4GALT6
ENSDARG00000010312	2293.49	-0.15171	0.158771	-0.955525	0.339312	0.909969	cp	CP
ENSDARG00000010316	370.629	-0.00804808	0.171125	-0.0470305	0.962489	0.996184	qars1	QARS1
ENSDARG00000010317	20.2804	-0.00116248	0.432565	-0.00268741	0.997856	0.99945	gpr183a
ENSDARG00000010318	155.924	-0.352121	0.239243	-1.47181	0.141071	0.806773	srpx	SRPX
ENSDARG00000010331	9.27793	1.42643	0.750619	1.90033	0.0573892	0.61478	radx	RADX
ENSDARG00000010347	23.0112	-0.401714	0.421555	-0.952933	0.340624	0.909969	acer1	ACER1
ENSDARG00000010350	30.0735	0.436675	0.431845	1.01119	0.311928	0.903152	c1ql3a	C1QL3
ENSDARG00000010381	1107.47	-0.0771888	0.142926	-0.540062	0.589154	0.961476	rnf2	RNF2
ENSDARG00000010384	7.78984	-0.239663	0.672157	-0.356558	0.721423	0.970516	lpar5a	LPAR5
ENSDARG00000010385	167.099	0.0197995	0.170532	0.116104	0.90757	0.994507	sept4a	SEPTIN4
ENSDARG00000010400	473.37	0.0339181	0.156027	0.217386	0.827908	0.984764	lrrfip2	LRRFIP2
ENSDARG00000010407	191.904	-0.387247	0.157567	-2.45766	0.0139847	0.319003	ppp4r4	PPP4R4
ENSDARG00000010408	418.972	0.120798	0.264195	0.457232	0.647504	0.965851	igsf9b
ENSDARG00000010411	1380.63	0.12439	0.14948	0.832148	0.405325	0.923973	epn1	EPN1
ENSDARG00000010415	71.6886	-0.314232	0.239062	-1.31443	0.1887	0.850972	sirt4	SIRT4
ENSDARG00000010420	1536.22	-0.367336	0.218318	-1.68257	0.092458	0.727052	ndrg1b
ENSDARG00000010423	208.078	0.471478	0.333814	1.4124	0.157833	0.823548	npsn
ENSDARG00000010425	72.8438	0.230084	0.283721	0.810953	0.417393	0.924309	scara5	SCARA5
ENSDARG00000010432	161.008	-0.280483	0.260022	-1.07869	0.280726	0.897192	eaf2	EAF2
ENSDARG00000010434	1103.01	-0.21145	0.144704	-1.46125	0.143946	0.812038	clu	CLU
ENSDARG00000010437	183.639	-0.182673	0.290281	-0.629294	0.529156	0.949312	tent5c	TENT5C
ENSDARG00000010442	622.788	-0.0532119	0.261803	-0.203252	0.838938	0.985889	rnf11a
ENSDARG00000010445	132.65	-0.248596	0.185212	-1.34222	0.179524	0.840984	trabd	TRABD
ENSDARG00000010454	18.2932	0.186541	0.50742	0.367627	0.713152	0.969324	guca1a
ENSDARG00000010472	741.392	-0.297413	0.176269	-1.68727	0.0915515	0.723408	atp1a2a	ATP1A4
ENSDARG00000010477	19.4488	-0.237106	0.560075	-0.423346	0.672043	0.96728	p2rx3a
ENSDARG00000010478	1880.32	-0.491047	0.19505	-2.51754	0.0118178	0.289804	hsp90aa1.1
ENSDARG00000010481	1042.86	-0.24311	0.154048	-1.57814	0.114533	0.774955	bzw1a	BZW1
ENSDARG00000010482	13.9435	-1.72825	0.494791	-3.4929	0.000477814	0.0355406	prg4a	PRG4
ENSDARG00000010487	107.903	0.0879225	0.243708	0.36077	0.718271	0.970516	sae1	SAE1
ENSDARG00000010515	62.3982	0.0520338	0.322137	0.161527	0.871678	0.988995	dvl1a
ENSDARG00000010516	9632.53	-0.250735	0.153737	-1.63093	0.102904	0.75296	rpl21	RPL21
ENSDARG00000010519	4081.27	0.314056	0.184232	1.70468	0.0882542	0.71758	per3	PER3
ENSDARG00000010524	181.427	0.157781	0.203983	0.7735	0.439227	0.929916	si:ch211-282j22.3
ENSDARG00000010531	123.115	0.108975	0.266985	0.408167	0.683151	0.968104	scamp4	SCAMP4
ENSDARG00000010553	111.287	-0.316163	0.212493	-1.48787	0.136784	0.803422	mmgt1	MMGT1
ENSDARG00000010555	47.3653	-0.198462	0.277097	-0.71622	0.473855	0.939414	pdha1b	PDHA2
ENSDARG00000010556	16.0949	-0.391858	0.484096	-0.809464	0.418248	0.924596	mmp25b	MMP25
ENSDARG00000010563	238.387	-0.174342	0.185681	-0.938931	0.347766	0.910055	spopla	SPOPL
ENSDARG00000010565	8.87796	-0.149553	0.736197	-0.203142	0.839024	0.985889	aqp4
ENSDARG00000010571	124.152	-0.394184	0.25492	-1.5463	0.122031	0.785793	ezh2	EZH2
ENSDARG00000010572	690.468	-0.36062	0.339675	-1.06166	0.28839	0.898984	slc25a25a
ENSDARG00000010583	504.138	0.201068	0.185022	1.08672	0.277159	0.897192	pard3ab	PARD3
ENSDARG00000010586	43.6099	-0.386309	0.275554	-1.40193	0.160935	0.826772	tex9	TEX9
ENSDARG00000010591	177.158	-0.31054	0.199298	-1.55817	0.119194	0.782328	foxn4	FOXN4
ENSDARG00000010596	439.536	-0.109257	0.169977	-0.642771	0.520373	0.947072	slc7a6os	SLC7A6OS
ENSDARG00000010601	358.994	-0.0115794	0.139021	-0.0832921	0.933619	0.994551	mtmr10	MTMR10
ENSDARG00000010602	30.7771	-0.0679038	0.332112	-0.204461	0.837994	0.985786	tmem17
ENSDARG00000010603	204.055	-0.0852683	0.203668	-0.418663	0.675462	0.967308	kctd9b
ENSDARG00000010610	221.7	-0.425446	0.165428	-2.57179	0.0101175	0.266549	sarm1	SARM1
ENSDARG00000010619	10.2682	-0.133527	0.647585	-0.206191	0.836641	0.985226	themis	THEMIS
ENSDARG00000010625	32.8839	-0.342572	0.334264	-1.02486	0.305431	0.900145	clic2	CLIC2
ENSDARG00000010630	67.866	-0.289591	0.261914	-1.10567	0.268868	0.895922	hoxb6a	HOXB6
ENSDARG00000010641	1788.76	-0.0557521	0.224239	-0.248628	0.803649	0.983928	slc20a1b	SLC20A1
ENSDARG00000010654	25.2737	0.423327	0.548765	0.771418	0.440459	0.929916	arhgap42b
ENSDARG00000010655	908.473	0.119005	0.156001	0.76285	0.445553	0.931185	ppm1k	PPM1K
ENSDARG00000010658	98.5439	-0.189672	0.242688	-0.781548	0.43448	0.928275	insig1	INSIG1
ENSDARG00000010673	86.3718	0.00405704	0.263639	0.0153886	0.987722	0.999193	trim16	TRIM16
ENSDARG00000010680	128.333	-1.0618	0.305395	-3.47682	0.000507397	0.0369948	gngt2a	GNGT2
ENSDARG00000010681	498.785	-0.0981925	0.183852	-0.534086	0.593282	0.961633	tjap1	TJAP1
ENSDARG00000010710	473.785	-0.140617	0.150849	-0.932168	0.35125	0.911953	msi1	MSI1
ENSDARG00000010712	5.29586	-0.246631	0.783692	-0.314704	0.752987	0.976489	npffr1l3	NPFFR1
ENSDARG00000010717	189.309	-0.46377	0.212028	-2.1873	0.0287203	0.463266	chchd10	CHCHD10
ENSDARG00000010721	527.944	0.202354	0.133122	1.52007	0.128494	0.793345	2006-09-01	SEPTIN6
ENSDARG00000010727	257.096	-0.0427868	0.151776	-0.281908	0.778014	0.981743	ttyh2l
ENSDARG00000010728	126.626	-0.126102	0.232602	-0.542137	0.587724	0.961476	scin	SCIN
ENSDARG00000010729	46.9217	-1.9477	0.671058	-2.90243	0.00370275	0.141908	CABZ01073795.1
ENSDARG00000010732	54.7363	-0.103818	0.325836	-0.318622	0.750013	0.97624	xrcc4	XRCC4
ENSDARG00000010738	56.2235	-0.251894	0.293822	-0.857303	0.391277	0.91871	zgc:101716	ZHX1-C8orf76
ENSDARG00000010745	1388.69	-0.478642	0.134105	-3.56917	0.000358114	0.0287721	dnaja2b
ENSDARG00000010752	242.998	0.195646	0.222181	0.880571	0.37855	0.916919	acsl4b
ENSDARG00000010756	82.2036	0.0997919	0.271351	0.367759	0.713053	0.969324	nod2	NOD2
ENSDARG00000010758	52.8386	0.214034	0.466777	0.458536	0.646567	0.965851	capn12	CAPN12
ENSDARG00000010764	151.543	-0.133997	0.212111	-0.631732	0.527562	0.949156	flj13639
ENSDARG00000010767	84.8807	0.118988	0.242529	0.490614	0.623699	0.962287	epha4l	EPHA4
ENSDARG00000010770	76.3796	-0.613701	0.277339	-2.21281	0.0269105	0.447303	sox19a	SOX15
ENSDARG00000010773	1177.29	0.0788495	0.2491	0.316538	0.751594	0.976304	pnpla6	PNPLA6
ENSDARG00000010779	216.359	0.0229978	0.185334	0.124089	0.901245	0.993059	tlk2	TLK2
ENSDARG00000010784	704.675	-0.104529	0.132547	-0.788622	0.430333	0.927852	ppp1r12a	PPP1R12A
ENSDARG00000010785	2733.58	-0.206773	0.1967	-1.05121	0.293161	0.899145	thbs1b	THBS1
ENSDARG00000010789	439.035	0.158905	0.206173	0.770738	0.440862	0.929916	homer3b	HOMER3
ENSDARG00000010791	378.304	-0.0921421	0.164814	-0.559068	0.576115	0.959901	dla
ENSDARG00000010792	167.907	-0.145135	0.229299	-0.63295	0.526767	0.949156	cdc25b	CDC25B
ENSDARG00000010794	332.011	0.0675503	0.277087	0.243787	0.807396	0.984143	tfeb	TFEB
ENSDARG00000010816	622.376	-0.129751	0.137875	-0.941078	0.346665	0.909969	slc7a14a	SLC7A14
ENSDARG00000010823	382.023	-0.166485	0.177255	-0.939245	0.347605	0.909969	memo1	MEMO1
ENSDARG00000010831	52.664	0.165407	0.308742	0.535747	0.592133	0.961633	churc1	CHURC1
ENSDARG00000010844	190.157	0.143562	0.265248	0.541239	0.588343	0.961476	kras	KRAS
ENSDARG00000010862	167.68	0.0285416	0.211126	0.135187	0.892464	0.990858	amt	AMT
ENSDARG00000010873	1480.07	0.212023	0.134708	1.57394	0.115502	0.777247	DDX17	DDX17
ENSDARG00000010878	197.275	-0.155162	0.164405	-0.943775	0.345285	0.909969	cdkn1ca	CDKN1C
ENSDARG00000010905	91.5415	-0.11993	0.233483	-0.513656	0.607493	0.961971	mettl13
ENSDARG00000010918	162.934	0.00244396	0.175688	0.0139108	0.988901	0.999193	nprl3	NPRL3
ENSDARG00000010925	33.3185	-0.63615	0.465354	-1.36702	0.171618	0.835598	HTRA3
ENSDARG00000010933	38.0097	0.306874	0.393206	0.780441	0.435132	0.928675	cacna1fa
ENSDARG00000010934	22.1141	-0.308953	0.584445	-0.528626	0.597065	0.961633	syt14a	SYT14
ENSDARG00000010936	2295.94	0.120642	0.130196	0.926617	0.354125	0.911953	abcb4	ABCB4
ENSDARG00000010940	37.8433	0.0875937	0.384611	0.227746	0.819844	0.984764	BX957278.1
ENSDARG00000010941	114.362	0.148844	0.335961	0.44304	0.657737	0.966905	pomgnt2	POMGNT2
ENSDARG00000010945	621.251	0.136912	0.215557	0.635156	0.525327	0.949156	rapgef6	RAPGEF6
ENSDARG00000010946	1043.33	0.200659	0.177546	1.13018	0.2584	0.889943	cbsb
ENSDARG00000010948	251.158	-0.197505	0.25006	-0.789829	0.429628	0.927613	kif11	KIF11
ENSDARG00000010953	744.097	0.0194536	0.17669	0.1101	0.91233	0.994551	ndel1a	NDEL1
ENSDARG00000010956	625.412	0.00501301	0.172782	0.0290135	0.976854	0.998148	sh3glb1b	SH3GLB1
ENSDARG00000010957	567.278	-0.0962407	0.137457	-0.700152	0.483833	0.939685	mpp2b	MPP2
ENSDARG00000010958	172.587	-0.41133	0.254303	-1.61748	0.105774	0.760922	glmnb
ENSDARG00000010962	42.6351	-0.234683	0.335113	-0.700311	0.483733	0.939685	fkbp7	FKBP7
ENSDARG00000010965	1145.32	-0.105112	0.142767	-0.736251	0.461578	0.936275	psma8	PSMA8
ENSDARG00000010977	37.316	0.418323	0.292657	1.4294	0.15289	0.823016	rab34b
ENSDARG00000010978	119.883	0.110942	0.210275	0.527606	0.597773	0.961633	trmt1	TRMT1
ENSDARG00000010981	82.4618	0.313562	0.250972	1.24939	0.211522	0.868424	zdhhc3a
ENSDARG00000011000	616.665	-0.0579313	0.15029	-0.385464	0.699893	0.968118	gtf2a1	GTF2A1
ENSDARG00000011020	1966.61	-0.106317	0.126774	-0.838633	0.401675	0.922024	hnrnpa1a	HNRNPA1
ENSDARG00000011023	13.1646	-0.12025	0.497595	-0.241662	0.809042	0.984143	pdlim3a
ENSDARG00000011026	62.8087	-0.622643	0.281008	-2.21575	0.0267088	0.445956	zgc:92907
ENSDARG00000011027	648.596	0.38165	0.148732	2.56602	0.0102874	0.268735	fgfr1a	FGFR1
ENSDARG00000011042	56.5335	0.57833	0.395875	1.46089	0.144046	0.812038	pgbd5	PGBD5
ENSDARG00000011049	62.611	0.228549	0.28115	0.812907	0.416272	0.924159	slc17a9b	SLC17A9
ENSDARG00000011055	1557.76	-0.204074	0.120575	-1.69251	0.0905486	0.721535	fbxo9	FBXO9
ENSDARG00000011065	4280.64	0.0165132	0.114933	0.143677	0.885756	0.990445	camk2b1	CAMK2B
ENSDARG00000011066	253.962	-0.0845124	0.170731	-0.495004	0.620597	0.962287	glra3	GLRA3
ENSDARG00000011072	72.6226	0.376804	0.30007	1.25572	0.209218	0.864541	ddx11	DDX11
ENSDARG00000011076	254.413	-0.304176	0.204088	-1.49042	0.136114	0.803422	mreg	MREG
ENSDARG00000011079	1115.8	0.0134235	0.160476	0.0836482	0.933336	0.994551	wdr3	WDR3
ENSDARG00000011083	6.65934	0.439187	0.881476	0.49824	0.618315	0.962287	si:dkey-42l23.2
ENSDARG00000011088	507.165	0.1091	0.182592	0.597508	0.550168	0.953354	si:ch211-288d18.1
ENSDARG00000011091	22.6075	-0.0772047	0.435839	-0.177141	0.859398	0.987473	drd2b
ENSDARG00000011094	148.945	-0.369836	0.262799	-1.4073	0.15934	0.825388	ccna2	CCNA2
ENSDARG00000011113	48.8566	-0.458442	0.265218	-1.72855	0.0838896	0.703256	chrna10a	CHRNA10
ENSDARG00000011122	561.463	-0.118975	0.165094	-0.720649	0.471125	0.939414	pptc7a
ENSDARG00000011125	846.818	-0.172451	0.146768	-1.17499	0.24	0.884111	snrpb	SNRPN
ENSDARG00000011141	826.972	-0.191803	0.13057	-1.46896	0.141843	0.80823	dpysl5a	DPYSL5
ENSDARG00000011146	15.2545	-0.466418	0.488925	-0.953966	0.340101	0.909969	uqcrb	UQCRB
ENSDARG00000011152	90.2355	-0.238844	0.223681	-1.06779	0.285616	0.898688	rpp14	RPP14
ENSDARG00000011157	430.452	-0.476582	0.173177	-2.75199	0.00592341	0.190363	arhgef18a
ENSDARG00000011163	517.921	-0.00362498	0.131255	-0.0276178	0.977967	0.998148	sema3fa	SEMA3F
ENSDARG00000011166	426.979	-0.254436	0.182244	-1.39613	0.162675	0.828104	cahz	CA3
ENSDARG00000011170	3070.5	-0.201614	0.130887	-1.54037	0.123471	0.78777	ndrg2	NDRG2
ENSDARG00000011171	1131.11	-0.0244707	0.186022	-0.131547	0.895342	0.991426	TENM2
ENSDARG00000011175	1085.1	-0.208239	0.166499	-1.25069	0.211046	0.867681	atp6v1d	ATP6V1D
ENSDARG00000011188	1525.66	0.00302381	0.119719	0.0252575	0.97985	0.998395	acvr2aa	ACVR2A
ENSDARG00000011190	220.808	0.174431	0.276483	0.630892	0.528111	0.949194	fgfr1b	FGFR1
ENSDARG00000011196	227.825	-0.255713	0.222566	-1.14893	0.250584	0.887516	dnajc11a	DNAJC11
ENSDARG00000011201	10375.3	-0.0272557	0.161424	-0.168846	0.865918	0.988687	rplp2l	RPLP2
ENSDARG00000011219	1674.18	0.0645668	0.116011	0.556559	0.577829	0.959901	akt2	AKT2
ENSDARG00000011222	105.114	0.283204	0.316417	0.895032	0.37077	0.912918	ccdc28b	CCDC28B
ENSDARG00000011233	203.974	0.23021	0.248453	0.926574	0.354148	0.911953	pcyt1aa	PCYT1A
ENSDARG00000011235	679.811	-0.0728255	0.151794	-0.479766	0.631394	0.962287	otx2b	OTX2
ENSDARG00000011239	95.5023	-0.599733	0.287475	-2.08621	0.0369598	0.514844	ppp1r14aa	PPP1R14A
ENSDARG00000011240	266.475	-0.279417	0.216983	-1.28774	0.197837	0.855804	ift46	IFT46
ENSDARG00000011245	535.701	-0.0189911	0.168009	-0.113036	0.910002	0.994551	esrp1	ESRP1
ENSDARG00000011246	209.677	-0.27517	0.189873	-1.44923	0.147274	0.816836	krr1	KRR1
ENSDARG00000011247	395.487	0.195383	0.180598	1.08187	0.279309	0.897192	rnpc3	RNPC3
ENSDARG00000011257	118.222	-0.311443	0.360102	-0.864873	0.387108	0.918263	enpp2	ENPP2
ENSDARG00000011259	93.1034	0.531482	0.222756	2.38593	0.0170359	0.356182	trpm1a	TRPM1
ENSDARG00000011262	20.2023	0.108553	0.397675	0.272969	0.784877	0.982596	traip	TRAIP
ENSDARG00000011272	227.447	-0.29963	0.176123	-1.70125	0.0888953	0.719131	uqcc2	UQCC2
ENSDARG00000011273	112.394	-0.0859501	0.203033	-0.423331	0.672054	0.96728	tlx2	TLX2
ENSDARG00000011283	6.20635	0.368256	0.836032	0.440481	0.659589	0.966905	si:dkey-110k5.10	ABO
ENSDARG00000011298	183.46	0.239674	0.235316	1.01852	0.308432	0.901378	atf7a	ATF7
ENSDARG00000011299	318.461	0.217067	0.151965	1.4284	0.153177	0.823016	blzf1	BLZF1
ENSDARG00000011301	195.391	-0.220301	0.181455	-1.21408	0.224718	0.876309	nae1	NAE1
ENSDARG00000011312	204.804	0.676062	0.23071	2.93035	0.0033858	0.133694	stk3	STK3
ENSDARG00000011317	13.4978	0.0827589	0.518531	0.159603	0.873194	0.98926	adra1ba	ADRA1B
ENSDARG00000011326	9.86605	-0.0210492	0.544595	-0.0386512	0.969168	0.996698	ankrd45	ANKRD45
ENSDARG00000011333	299.128	0.122321	0.356085	0.343518	0.731209	0.972508	arhgap33
ENSDARG00000011334	398.72	-0.159789	0.122752	-1.30172	0.193011	0.852376	ncaldb
ENSDARG00000011360	90.2753	0.143402	0.213604	0.671344	0.502002	0.943099	nfatc2ip	NFATC2IP
ENSDARG00000011370	990.383	-0.0410719	0.11861	-0.346276	0.729135	0.972336	fyna	FYN
ENSDARG00000011371	240.728	0.0456015	0.21799	0.20919	0.8343	0.984764	zgc:64106
ENSDARG00000011373	452.847	-0.224295	0.128489	-1.74563	0.0808755	0.695153	mknk2a
ENSDARG00000011376	173.242	0.187964	0.18671	1.00672	0.314071	0.903373	dnase1l4.2
ENSDARG00000011400	92.6732	-0.256757	0.252402	-1.01726	0.309032	0.901378	tnnc1a	TNNC1
ENSDARG00000011404	162.219	-0.217406	0.191006	-1.13822	0.25503	0.888511	fen1	FEN1
ENSDARG00000011405	13106.6	-0.0620966	0.146794	-0.423019	0.672282	0.96728	rps9	RPS9
ENSDARG00000011407	4637.04	-0.0658489	0.167164	-0.393918	0.693641	0.968118	col2a1b
ENSDARG00000011410	17.7981	0.483189	0.458451	1.05396	0.291902	0.899145	aadat	AADAT
ENSDARG00000011418	145.27	-0.328534	0.240241	-1.36752	0.171462	0.835598	sigmar1	SIGMAR1
ENSDARG00000011422	664.868	0.487824	0.218947	2.22805	0.0258773	0.439713	ryr1a
ENSDARG00000011434	72.4835	0.0499606	0.29585	0.168872	0.865898	0.988687	ptger2a	PTGER2
ENSDARG00000011445	135.764	0.155783	0.182782	0.85229	0.394053	0.91871	elmsan1a
ENSDARG00000011449	84.9527	0.396168	0.216781	1.8275	0.067624	0.651182	fes	FES
ENSDARG00000011459	260.535	0.0951398	0.192959	0.493056	0.621973	0.962287	gsna	GSN
ENSDARG00000011462	413.99	-0.15047	0.156111	-0.963866	0.335113	0.909371	otub1b	OTUB1
ENSDARG00000011463	21.2652	-0.114333	0.426467	-0.268092	0.788628	0.982596	CABZ01044048.1
ENSDARG00000011466	77.7706	-0.447201	0.290967	-1.53694	0.124307	0.788223	afg1la	AFG1L
ENSDARG00000011473	133.287	-0.0180544	0.274073	-0.0658744	0.947478	0.994937	calcrla	CALCRL
ENSDARG00000011487	117.366	-0.361834	0.205376	-1.76181	0.0781009	0.683674	gnaq	GNAQ
ENSDARG00000011488	588.034	0.0363336	0.178084	0.204025	0.838334	0.985889	sirt2	SIRT2
ENSDARG00000011490	83.444	0.131604	0.303452	0.43369	0.664514	0.96728	scube3	SCUBE3
ENSDARG00000011493	170.959	0.0216424	0.174825	0.123795	0.901478	0.993059	dcun1d3	DCUN1D3
ENSDARG00000011496	629.12	-0.0101422	0.118991	-0.0852356	0.932074	0.994551	ppm1bb
ENSDARG00000011498	30.4402	-0.431082	0.363634	-1.18548	0.235828	0.8796	si:ch211-212o1.2
ENSDARG00000011506	97.3186	0.0987892	0.224338	0.440359	0.659677	0.966905	lpcat1	LPCAT1
ENSDARG00000011510	318.816	0.102354	0.191913	0.533336	0.593801	0.961633	rcc2	RCC2
ENSDARG00000011515	64.0751	-0.221099	0.3001	-0.736751	0.461274	0.936149	orai1a	ORAI1
ENSDARG00000011519	541.484	0.288109	0.213941	1.34667	0.178085	0.839876	myl4	MYL4
ENSDARG00000011521	184.73	-0.0730984	0.198991	-0.367346	0.713361	0.969324	upb1	UPB1
ENSDARG00000011533	993.277	0.150924	0.205022	0.736138	0.461647	0.936275	sema6dl	SEMA6D
ENSDARG00000011537	30.3488	0.243696	0.370533	0.657691	0.510737	0.945319	ugt2a5
ENSDARG00000011545	1638.06	0.0115604	0.105443	0.109637	0.912698	0.994551	arrb2b	ARRB2
ENSDARG00000011549	11.7228	-0.43981	0.514653	-0.854574	0.392787	0.91871	c1ql4a
ENSDARG00000011553	4934.8	-0.407157	0.150214	-2.7105	0.00671811	0.205394	atp5pb	ATP5PB
ENSDARG00000011555	568.08	-0.408786	0.171669	-2.38125	0.0172539	0.358888	spag7	SPAG7
ENSDARG00000011564	1432.64	-0.128253	0.150928	-0.849764	0.395457	0.919209	sfpq	SFPQ
ENSDARG00000011570	210.65	-0.162748	0.168201	-0.967581	0.333254	0.90839	pou6f1	POU6F1
ENSDARG00000011571	15.7192	0.858158	0.518199	1.65604	0.0977141	0.737276	calcrlb	CALCRL
ENSDARG00000011573	116.257	-0.0497476	0.213441	-0.233074	0.815704	0.984721	abcb11a
ENSDARG00000011579	100.293	-0.398956	0.269284	-1.48154	0.138462	0.805609	hoxb10a
ENSDARG00000011581	166.068	0.20614	0.197774	1.0423	0.297271	0.900021	si:dkey-23k10.5
ENSDARG00000011582	1151.23	0.0040865	0.136231	0.0299968	0.97607	0.998024	sox5	SOX5
ENSDARG00000011583	496.273	-0.288099	0.111022	-2.59499	0.00945944	0.255255	cry1b
ENSDARG00000011594	352.171	-0.126576	0.154115	-0.821309	0.41147	0.924137	smarcb1b
ENSDARG00000011597	397.452	-0.0183038	0.203075	-0.0901332	0.928181	0.994551	atxn2l	ATXN2L
ENSDARG00000011600	334.527	0.264465	0.325812	0.811711	0.416957	0.924309	epha4b
ENSDARG00000011602	932.471	0.0155785	0.125918	0.12372	0.901537	0.993059	CRACD	CRACD
ENSDARG00000011605	201.707	0.0472568	0.219412	0.215379	0.829472	0.984764	dennd6b	DENND6B
ENSDARG00000011609	1078.25	-0.108101	0.109221	-0.989745	0.322299	0.90541	FOXK2	FOXK2
ENSDARG00000011611	1157.09	-0.122467	0.139988	-0.874837	0.381663	0.917426	actr1	ACTR1B
ENSDARG00000011613	3521.84	0.126145	0.150467	0.838354	0.401832	0.922115	rbm39a	RBM39
ENSDARG00000011615	1745.2	-0.157784	0.111873	-1.41039	0.158425	0.82444	mybpc3	MYBPC3
ENSDARG00000011618	146.521	0.293627	0.296735	0.989525	0.322406	0.90541	slc26a2	SLC26A2
ENSDARG00000011640	1756.99	-0.173996	0.15723	-1.10663	0.268453	0.895453	syt5b
ENSDARG00000011648	237.949	-0.661963	0.20391	-3.24636	0.00116892	0.0666825	snrpd1	SNRPD1
ENSDARG00000011652	77.9519	0.00576373	0.286541	0.0201149	0.983952	0.998568	ftr52p
ENSDARG00000011661	450.475	-0.00393207	0.162798	-0.024153	0.980731	0.998498	twf1b	TWF1
ENSDARG00000011662	980.803	0.0740442	0.148266	0.499401	0.617497	0.962287	chuk	CHUK
ENSDARG00000011665	7268.3	-0.417798	0.157389	-2.65455	0.00794146	0.230139	aldoaa
ENSDARG00000011671	471.846	-0.212077	0.166903	-1.27066	0.20385	0.857163	pde6b	PDE6B
ENSDARG00000011672	198.873	0.264905	0.259521	1.02075	0.307374	0.900992	sema3b	SEMA3B
ENSDARG00000011673	48.12	-0.319713	0.328327	-0.973763	0.330174	0.907428	si:ch211-246m6.5
ENSDARG00000011683	122.38	-0.406541	0.300454	-1.35309	0.176028	0.838088	prtfdc1	PRTFDC1
ENSDARG00000011693	254.462	-0.401983	0.222147	-1.80954	0.0703674	0.661856	ttc36	TTC36
ENSDARG00000011696	26.7407	-0.0952939	0.517574	-0.184117	0.853922	0.986519	esrrgb
ENSDARG00000011701	8.76095	0.798471	0.648546	1.23117	0.218259	0.873699	ctsll
ENSDARG00000011703	160.11	0.276838	0.339541	0.81533	0.414883	0.924137	clocka	CLOCK
ENSDARG00000011723	50.2586	-0.403182	0.293535	-1.37354	0.169584	0.834616	C2H5orf22	C5orf22
ENSDARG00000011724	39.262	-0.0168154	0.400483	-0.0419878	0.966508	0.996518	marveld1	MARVELD1
ENSDARG00000011727	126.755	-0.252474	0.211678	-1.19273	0.232976	0.878442	b9d1	B9D1
ENSDARG00000011740	1014.31	-0.0809554	0.133023	-0.608581	0.542802	0.95287	u2af2b
ENSDARG00000011743	178.483	-0.222602	0.167133	-1.33189	0.182896	0.843459	pigo	PIGO
ENSDARG00000011764	262.096	-0.0490628	0.150218	-0.326611	0.743962	0.974965	ints13	INTS13
ENSDARG00000011769	89.3201	0.276142	0.257096	1.07408	0.282786	0.897925	cpm	CPM
ENSDARG00000011770	231.047	-0.196052	0.162385	-1.20733	0.227307	0.877979	dhrs12	DHRS12
ENSDARG00000011777	748.001	0.0511189	0.115961	0.440827	0.659338	0.966905	cttn	CTTN
ENSDARG00000011783	906.788	0.0190308	0.11721	0.162365	0.871018	0.988922	stag2a
ENSDARG00000011785	88.8024	-0.979098	0.421417	-2.32335	0.0201605	0.389695	tbx6	TBX6
ENSDARG00000011797	222.99	-0.092254	0.288024	-0.320299	0.748741	0.975914	tent5bb	TENT5B
ENSDARG00000011801	49.8339	0.158105	0.297031	0.532286	0.594528	0.961633	wars2	WARS2
ENSDARG00000011809	64.1246	-0.00515646	0.437934	-0.0117745	0.990606	0.999193	mical1	MICAL1
ENSDARG00000011819	1241.88	0.170663	0.160579	1.0628	0.287873	0.898688	pcnx1	PCNX1
ENSDARG00000011821	204.001	0.0972149	0.169578	0.573274	0.566459	0.957554	plod2	PLOD2
ENSDARG00000011824	664.455	-0.0590904	0.138734	-0.425927	0.670161	0.96728	pbxip1b
ENSDARG00000011825	92.5342	-0.357921	0.258155	-1.38646	0.165607	0.831154	cetn3	CETN3
ENSDARG00000011837	166.572	-0.0388643	0.178683	-0.217504	0.827815	0.984764	C13H9orf72	C9orf72
ENSDARG00000011841	2584.88	-0.372529	0.160717	-2.31792	0.0204538	0.391411	atp5l	ATP5MGL
ENSDARG00000011845	70.5941	-0.344223	0.235671	-1.46061	0.144122	0.812038	chn2	CHN2
ENSDARG00000011851	125.767	0.119789	0.173265	0.691362	0.489338	0.939685	map2k5	MAP2K5
ENSDARG00000011855	64.5675	0.458408	0.327609	1.39926	0.161737	0.827136	aak1a
ENSDARG00000011862	430.846	-0.0950914	0.169956	-0.559507	0.575816	0.959901	inaa
ENSDARG00000011863	359.578	-0.142851	0.21449	-0.666006	0.505407	0.944498	ptk7a	PTK7
ENSDARG00000011870	207.258	-0.0141391	0.203447	-0.0694978	0.944593	0.994737	sp8a
ENSDARG00000011876	70.1023	0.383266	0.248833	1.54025	0.123498	0.78777	ednraa	EDNRA
ENSDARG00000011879	17.4367	0.0354293	0.446627	0.0793262	0.936773	0.994551	foxn1	FOXN1
ENSDARG00000011884	101.738	0.531681	0.334741	1.58834	0.11221	0.77446	MFN1
ENSDARG00000011885	307.953	-0.294155	0.17853	-1.64765	0.0994246	0.741896	mrpl19	MRPL19
ENSDARG00000011886	194.389	-0.45137	0.166084	-2.71772	0.0065733	0.202885	pdca
ENSDARG00000011890	291.466	-0.0117151	0.148263	-0.0790156	0.93702	0.994551	cry4
ENSDARG00000011897	179.621	0.130822	0.210614	0.621145	0.534504	0.949712	tsg101b
ENSDARG00000011909	259.752	0.153291	0.272295	0.56296	0.573462	0.959713	itpr2	ITPR2
ENSDARG00000011921	795.768	0.291919	0.210643	1.38585	0.165793	0.831154	txnl1	TXNL1
ENSDARG00000011925	370.467	-0.122308	0.14092	-0.867922	0.385437	0.918263	spns1	SPNS1
ENSDARG00000011926	59.9659	-0.398803	0.280077	-1.4239	0.154474	0.82345	tpgs2	TPGS2
ENSDARG00000011929	501.736	-0.27315	0.199377	-1.37002	0.17068	0.834912	plp1b
ENSDARG00000011932	803.225	0.0843942	0.133564	0.631862	0.527477	0.949156	prkcbp1l	ZMYND8
ENSDARG00000011934	1366.98	-0.281377	0.204095	-1.37866	0.168	0.833894	gyg1a
ENSDARG00000011941	609.483	0.3244	0.332138	0.976702	0.328717	0.907428	bmpr2a
ENSDARG00000011945	292.219	-0.138821	0.142715	-0.972714	0.330696	0.907511	slc35e1	SLC35E1
ENSDARG00000011948	1611.35	0.0702341	0.121411	0.578481	0.562939	0.956148	insra
ENSDARG00000011956	88.9775	0.0257012	0.287659	0.089346	0.928807	0.994551	dlx4a	DLX4
ENSDARG00000011958	237.504	-0.374219	0.181102	-2.06634	0.0387962	0.524509	ctnnbl1	CTNNBL1
ENSDARG00000011961	245.884	0.162615	0.205238	0.792322	0.428173	0.926201	csrp2	CSRP2
ENSDARG00000011973	53.5987	0.144184	0.278688	0.517366	0.6049	0.961971	slc35d1a	SLC35D1
ENSDARG00000011975	13.3399	0.644399	0.512249	1.25798	0.208399	0.862683	fmn1	FMN1
ENSDARG00000011983	1258.05	0.0875421	0.140102	0.624844	0.532074	0.949648	zgc:136908
ENSDARG00000011989	691.696	-0.221161	0.210804	-1.04914	0.294116	0.899446	crx	CRX
ENSDARG00000011998	2064.1	0.0356313	0.166306	0.214252	0.830351	0.984764	bfsp2	BFSP2
ENSDARG00000011999	20.7493	-0.353087	0.390254	-0.904762	0.365592	0.911953	ybey	YBEY
ENSDARG00000012002	137.512	-0.205798	0.217394	-0.94666	0.343812	0.909969	slc38a7	SLC38A7
ENSDARG00000012005	401.158	-0.102613	0.135786	-0.7557	0.449829	0.932507	mob2b	MOB2
ENSDARG00000012013	30.34	0.548074	0.450453	1.21672	0.223712	0.874785	cpa6	CPA6
ENSDARG00000012016	108.291	0.0675032	0.294092	0.229531	0.818456	0.984764	hpgd	HPGD
ENSDARG00000012019	815.382	-0.111982	0.193142	-0.579794	0.562054	0.955794	glra1	GLRA1
ENSDARG00000012021	338.709	-0.115045	0.127178	-0.904595	0.36568	0.911953	kdsr	KDSR
ENSDARG00000012025	284.302	-0.0246085	0.13878	-0.177321	0.859256	0.987422	hs6st2	HS6ST2
ENSDARG00000012030	18.6512	-0.0196807	0.388408	-0.0506701	0.959588	0.995578	dnaaf1	DNAAF1
ENSDARG00000012035	26.2014	-0.355401	0.351242	-1.01184	0.311613	0.90281	fbxo44.5	FBXO6
ENSDARG00000012039	108.6	-0.272943	0.218125	-1.25131	0.21082	0.867596	ttc26	TTC26
ENSDARG00000012040	763.106	0.179948	0.123975	1.45148	0.146647	0.816426	rnf19a	RNF19A
ENSDARG00000012044	141.88	-0.0521739	0.314624	-0.165829	0.868291	0.988849	polr3gla
ENSDARG00000012051	32.2241	-0.130716	0.34395	-0.380043	0.703913	0.968356	mettl21a	METTL21A
ENSDARG00000012057	8.33027	0.378501	0.680568	0.556154	0.578106	0.959901	mtnr1al
ENSDARG00000012060	221.867	0.278496	0.250348	1.11244	0.265951	0.892154	thbs3b	THBS3
ENSDARG00000012066	1228.26	-0.134178	0.206896	-0.64853	0.516642	0.946292	dcn	DCN
ENSDARG00000012071	149.295	0.0825007	0.274672	0.300361	0.763902	0.979315	angptl1a	ANGPTL1
ENSDARG00000012072	180.323	-0.244641	0.204404	-1.19685	0.231366	0.877979	dmac2l	DMAC2L
ENSDARG00000012073	152.952	-0.0893864	0.179261	-0.498638	0.618035	0.962287	kif15	KIF15
ENSDARG00000012076	3878.47	-0.2664	0.262046	-1.01661	0.309337	0.901378	apoa1a	APOA1
ENSDARG00000012078	1512.77	-0.0660318	0.1158	-0.57022	0.568528	0.958184	meis1b	MEIS1
ENSDARG00000012113	84.2622	-0.188541	0.291529	-0.646733	0.517805	0.946573	c19h1orf109	C1orf109
ENSDARG00000012125	130.723	-0.219081	0.243153	-0.900999	0.367589	0.912837	cnga1b	CNGA1
ENSDARG00000012126	98.1458	-0.254669	0.240016	-1.06105	0.288666	0.898984	zgc:109965
ENSDARG00000012135	316.859	0.100965	0.180301	0.559979	0.575494	0.959901	fbxl2	FBXL2
ENSDARG00000012137	16.1788	0.629365	0.612466	1.02759	0.304142	0.900145	cyp46a1.1
ENSDARG00000012138	661.154	-0.0844718	0.12287	-0.687488	0.491775	0.940186	sgce	SGCE
ENSDARG00000012140	451.921	-0.0020161	0.221719	-0.00909304	0.992745	0.99936	ccnl1b
ENSDARG00000012141	1499.49	0.0866111	0.123798	0.699614	0.484168	0.939685	papolg	PAPOLG
ENSDARG00000012144	530.832	-0.132807	0.196343	-0.676406	0.498783	0.941877	emc7	EMC7
ENSDARG00000012177	91.466	0.130744	0.270789	0.482826	0.629219	0.962287	rab4b	RAB4B
ENSDARG00000012184	134.174	0.295556	0.302622	0.976652	0.328742	0.907428	MGC162872
ENSDARG00000012192	217.086	0.0403113	0.177205	0.227484	0.820047	0.984764	cant1a	CANT1
ENSDARG00000012194	2284.33	-0.446701	0.15962	-2.79853	0.00513359	0.174858	scp2a	SCP2
ENSDARG00000012196	43.5054	0.374538	0.353485	1.05956	0.289345	0.898984	fer	FER
ENSDARG00000012199	167.147	-0.00632983	0.208753	-0.0303221	0.97581	0.998024	gpt2	GPT2
ENSDARG00000012204	195.542	0.231992	0.246297	0.941918	0.346235	0.909969	CDK18	CDK18
ENSDARG00000012215	83.4861	0.125796	0.242909	0.517874	0.604546	0.961971	umps	UMPS
ENSDARG00000012219	197.234	0.278999	0.158207	1.76351	0.0778149	0.683355	dpf2	DPF2
ENSDARG00000012222	92.0539	0.242855	0.294142	0.825638	0.40901	0.924137	nup35	NUP35
ENSDARG00000012234	132.43	0.141705	0.209901	0.675105	0.499609	0.941877	psme3	PSME3
ENSDARG00000012244	1665.43	-0.138252	0.121006	-1.14252	0.253237	0.887516	ube2e3	UBE2E3
ENSDARG00000012247	26.9223	-0.486612	0.464722	-1.0471	0.295053	0.899446	def6a	DEF6
ENSDARG00000012248	1386.16	-0.0859896	0.117937	-0.729114	0.465932	0.938035	rgma	RGMA
ENSDARG00000012261	453.567	-0.226587	0.141858	-1.59728	0.110203	0.771712	eftud2	EFTUD2
ENSDARG00000012269	91.0285	-0.287841	0.349442	-0.823717	0.410101	0.924137	clcn1b
ENSDARG00000012271	69.2345	-0.624261	0.229244	-2.72313	0.00646665	0.201068	pacc1	PACC1
ENSDARG00000012274	66.1652	-0.264999	0.25126	-1.05468	0.291572	0.899145	eif4e1c
ENSDARG00000012275	7.92986	0.153557	0.661084	0.232281	0.81632	0.984764	katnal2	KATNAL2
ENSDARG00000012281	410.849	0.0756251	0.264909	0.285475	0.77528	0.981011	Ina
ENSDARG00000012295	91.0843	-0.287558	0.214692	-1.3394	0.18044	0.841627	bcs1l	BCS1L
ENSDARG00000012297	110.557	0.431638	0.266724	1.6183	0.105599	0.760922	cnga3b
ENSDARG00000012306	784.796	0.0130425	0.147193	0.0886082	0.929393	0.994551	syt13	SYT13
ENSDARG00000012311	1027.16	-0.254132	0.122947	-2.067	0.0387341	0.52434	myoz2a
ENSDARG00000012314	1319.73	-0.0776229	0.1408	-0.551299	0.581429	0.960342	usp25	USP25
ENSDARG00000012325	105.44	-0.280655	0.216737	-1.29491	0.19535	0.853138	zgc:110269
ENSDARG00000012340	193.837	0.365473	0.217821	1.67786	0.0933748	0.728517	ptpn11b
ENSDARG00000012341	242.686	-0.0718835	0.259783	-0.276706	0.782006	0.982596	capn9	CAPN9
ENSDARG00000012347	670.893	-0.0513452	0.194476	-0.264018	0.791766	0.982916	nacad	NACAD
ENSDARG00000012353	36.0716	0.00973039	0.326557	0.0297969	0.976229	0.998039	vipr2	VIPR2
ENSDARG00000012355	36.3556	-0.102888	0.392206	-0.262331	0.793067	0.982916	galnt8a.1
ENSDARG00000012366	189.117	-0.731477	0.32218	-2.2704	0.0231836	0.416751	fbp2	FBP2
ENSDARG00000012367	250.301	0.172242	0.326203	0.528019	0.597486	0.961633	trim46a
ENSDARG00000012368	276.38	-0.104162	0.202162	-0.515242	0.606384	0.961971	ttc21b	TTC21B
ENSDARG00000012369	84.2469	-0.184708	0.269119	-0.686341	0.492498	0.940186	rdh10b
ENSDARG00000012378	522.749	-0.0275223	0.157973	-0.174222	0.861691	0.988123	naa35	NAA35
ENSDARG00000012381	5686.78	-0.0330711	0.135692	-0.243722	0.807446	0.984143	hsc70
ENSDARG00000012387	1176.96	-0.169998	0.117953	-1.44123	0.149519	0.8175	pdha1a
ENSDARG00000012388	49.392	0.134758	0.308774	0.436429	0.662526	0.96728	cox4i1l
ENSDARG00000012389	628.356	0.172162	0.212195	0.811339	0.417171	0.924309	adar	ADAR
ENSDARG00000012390	68.9339	-0.232039	0.302583	-0.76686	0.443165	0.929916	kcnk5b
ENSDARG00000012395	14.9362	1.26428	0.593024	2.13192	0.0330135	0.490427	mmp13a
ENSDARG00000012397	229.142	-0.610659	0.217913	-2.8023	0.00507395	0.17358	eya4	EYA4
ENSDARG00000012399	427.411	-0.299155	0.159205	-1.87906	0.0602361	0.62554	adssl
ENSDARG00000012403	51.4029	0.700392	0.277133	2.52728	0.0114949	0.285003	ercc6l2	ERCC6L2
ENSDARG00000012405	11251.8	-0.121577	0.311003	-0.39092	0.695857	0.968118	col1a1a	COL1A1
ENSDARG00000012407	217.589	-0.0157528	0.168355	-0.0935685	0.925452	0.994551	mgat1a	MGAT1
ENSDARG00000012409	80.6575	0.0353704	0.255784	0.138282	0.890017	0.990813	rnf207b	RNF207
ENSDARG00000012422	2068.23	-0.102684	0.224553	-0.457281	0.647469	0.965851	col11a2	COL11A2
ENSDARG00000012426	409.156	-0.312221	0.160129	-1.94982	0.051198	0.591179	neflb	NEFL
ENSDARG00000012432	501.733	-0.107181	0.152122	-0.70457	0.481078	0.939495	fam76b	FAM76B
ENSDARG00000012449	26.0453	0.6471	0.504446	1.28279	0.199564	0.856961	ccdc120a	CCDC120
ENSDARG00000012450	217.779	0.00122355	0.181994	0.006723	0.994636	0.99945	vmp1	VMP1
ENSDARG00000012453	125.643	-0.31436	0.233958	-1.34366	0.179059	0.840984	rnls	RNLS
ENSDARG00000012458	429.033	0.325912	0.179258	1.81812	0.0690465	0.657065
ENSDARG00000012460	28.1777	-0.124268	0.345424	-0.359754	0.719031	0.970516	rassf4a	RASSF4
ENSDARG00000012467	226.555	-0.0423056	0.288891	-0.146441	0.883573	0.990112	spint1b	SPINT1
ENSDARG00000012468	201.511	0.374564	0.29728	1.25997	0.207681	0.861585	aacs	AACS
ENSDARG00000012485	42.0339	-0.152573	0.331589	-0.460127	0.645425	0.965722	aurka	AURKA
ENSDARG00000012495	327.897	0.087165	0.215017	0.405387	0.685193	0.968104	mphosph10	MPHOSPH10
ENSDARG00000012499	2106.61	0.0475029	0.180688	0.2629	0.792628	0.982916	per1b
ENSDARG00000012504	266.432	-0.23748	0.1391	-1.70726	0.0877732	0.715857	rlbp1a
ENSDARG00000012505	696.898	-0.0404298	0.139312	-0.290211	0.771655	0.979782	u2af2a	U2AF2
ENSDARG00000012506	20.4715	0.771113	0.446678	1.72633	0.0842882	0.704368	rnpep	RNPEP
ENSDARG00000012513	749.68	-0.0143227	0.123918	-0.115582	0.907984	0.994551	sdcbp2	SDCBP2
ENSDARG00000012519	1372.61	0.258943	0.191881	1.3495	0.177177	0.83827	hcfc1b	HCFC1
ENSDARG00000012534	78.5992	0.156077	0.399284	0.390891	0.695878	0.968118	slc6a6a	SLC6A6
ENSDARG00000012535	8.05447	-2.75331	0.889673	-3.09474	0.00196985	0.0946418	epx
ENSDARG00000012539	33.275	0.123452	0.397646	0.310457	0.756213	0.977222	dnase1	DNASE1L2
ENSDARG00000012553	530.087	-0.166697	0.168768	-0.987729	0.323285	0.90541	rap1aa	RAP1A
ENSDARG00000012555	319.132	0.0324823	0.175811	0.184757	0.85342	0.986519	ak5	AK5
ENSDARG00000012563	46.5904	-0.119235	0.286505	-0.41617	0.677286	0.967596	pdss2	PDSS2
ENSDARG00000012572	50.6144	0.136428	0.283444	0.481323	0.630287	0.962287	polr3f	POLR3F
ENSDARG00000012574	514.068	0.167635	0.11307	1.48257	0.138188	0.80523	slkb
ENSDARG00000012577	1290.6	0.00444863	0.129308	0.0344034	0.972556	0.997644	waca	WAC
ENSDARG00000012581	172.31	-0.287269	0.308771	-0.930363	0.352183	0.911953	AL590149.1
ENSDARG00000012586	45.7197	0.814863	0.36036	2.26125	0.0237439	0.421779	fmnl2a	FMNL2
ENSDARG00000012588	174.322	0.0318489	0.167557	0.190078	0.849248	0.986327	ptdss1a	PTDSS1
ENSDARG00000012591	354.794	-0.122788	0.205964	-0.596159	0.551069	0.953354	pdcd10b
ENSDARG00000012593	4182.28	0.0727147	0.196876	0.369343	0.711872	0.969324	col5a1	COL5A1
ENSDARG00000012600	78.5317	0.0181744	0.267701	0.0678905	0.945873	0.994937	si:dkey-97a13.6
ENSDARG00000012603	354.387	-0.357492	0.212863	-1.67945	0.0930647	0.727642	eif3ja	EIF3J
ENSDARG00000012609	83.9169	0.464308	0.440466	1.05413	0.291824	0.899145	hpxa	HPX
ENSDARG00000012610	726.587	-0.1281	0.134678	-0.951158	0.341524	0.909969	saga	SAG
ENSDARG00000012625	343.381	-0.0444461	0.135895	-0.327061	0.743622	0.974965	prkag2a
ENSDARG00000012627	564.533	0.0329408	0.176926	0.186184	0.8523	0.986327	cdc34b
ENSDARG00000012632	36.9737	0.679542	0.373526	1.81926	0.0688711	0.656659	zgc:92749
ENSDARG00000012640	123.974	-0.041829	0.230434	-0.181523	0.855957	0.986765	cideb	CIDEB
ENSDARG00000012642	222.267	0.187323	0.235352	0.795925	0.426076	0.925528	znf271
ENSDARG00000012649	84.222	0.493129	0.351032	1.4048	0.160082	0.825822	smad4b
ENSDARG00000012656	600.945	-0.0595535	0.151554	-0.392953	0.694354	0.968118	atf6	ATF6
ENSDARG00000012667	705.996	-0.0916608	0.137063	-0.668747	0.503657	0.943785	tfap2b	TFAP2B
ENSDARG00000012671	76.4532	-0.0461647	0.277947	-0.166092	0.868085	0.988849	inhbaa
ENSDARG00000012672	248.609	-0.208033	0.203429	-1.02263	0.306481	0.900145	gtf2e2	GTF2E2
ENSDARG00000012674	52.9484	0.0817869	0.249635	0.327627	0.743194	0.974965	rpusd4	RPUSD4
ENSDARG00000012682	1622.39	-0.135445	0.157076	-0.862288	0.388529	0.918433	pfn2l	PFN2
ENSDARG00000012684	1116.57	0.0475091	0.110407	0.430307	0.666973	0.96728	atp2b1a	ATP2B1
ENSDARG00000012688	6307.2	-0.132184	0.164845	-0.80187	0.422628	0.925379	eif1	EIF1
ENSDARG00000012694	4324.02	0.0268	0.120544	0.222326	0.82406	0.984764	c3a.1	C3
ENSDARG00000012699	14.6727	0.483323	0.560796	0.861852	0.388769	0.918433	bbx	BBX
ENSDARG00000012723	65.6704	0.50173	0.30318	1.65489	0.0979468	0.73776	rbm14a	RBM14
ENSDARG00000012726	5.18555	0.648636	1.11823	0.580056	0.561877	0.955794	calhm5.2
ENSDARG00000012729	174.759	0.191411	0.274315	0.697778	0.485316	0.939685	hcls1	HCLS1
ENSDARG00000012741	580.029	-0.00714123	0.150682	-0.0473928	0.9622	0.996065	maco1b
ENSDARG00000012745	179.043	0.0054688	0.265655	0.0205861	0.983576	0.998568	poc1bl	POC1B-GALNT4
ENSDARG00000012747	257.518	-0.035169	0.217383	-0.161784	0.871476	0.988988	rer1	RER1
ENSDARG00000012763	313.692	-0.150624	0.158539	-0.950074	0.342075	0.909969	arl13b	ARL13B
ENSDARG00000012776	526.507	-0.00616602	0.107468	-0.0573752	0.954246	0.995077	smarca1	SMARCA1
ENSDARG00000012777	1179.16	-0.180789	0.141252	-1.2799	0.20058	0.857163	nucks1b
ENSDARG00000012788	133.223	-0.214108	0.187847	-1.1398	0.254368	0.888152	foxa3	FOXA3
ENSDARG00000012789	39.0321	-0.524381	0.494579	-1.06026	0.289027	0.898984	plek2	PLEK2
ENSDARG00000012790	317.35	-0.164226	0.220192	-0.745832	0.455769	0.933793	tmem161a	TMEM161A
ENSDARG00000012796	63.3198	0.112869	0.309269	0.364955	0.715145	0.969885	hnmt	HNMT
ENSDARG00000012801	196.997	-0.43682	0.203417	-2.14742	0.0317602	0.484182	pfkpb	PFKP
ENSDARG00000012816	141.812	0.164729	0.270488	0.609006	0.54252	0.952851	dipk2aa
ENSDARG00000012818	560.002	-0.126504	0.150346	-0.841414	0.400116	0.921509	csnk2a2a
ENSDARG00000012820	2006.24	-0.264281	0.140459	-1.88155	0.0598971	0.624794	nop56	NOP56
ENSDARG00000012823	106.336	0.525284	0.39814	1.31935	0.187053	0.849509	dlgap4b	DLGAP4
ENSDARG00000012824	237.144	-0.122854	0.237173	-0.517995	0.604462	0.961971	itga3b	ITGA3
ENSDARG00000012827	89.9703	0.2527	0.216506	1.16717	0.243142	0.885701	mettl3	METTL3
ENSDARG00000012829	1016.98	-0.0735692	0.168778	-0.435894	0.662913	0.96728	asah2	ASAH2
ENSDARG00000012833	185.197	0.446074	0.364126	1.22505	0.220556	0.874431	foxn3	FOXN3
ENSDARG00000012840	415.261	-0.0423645	0.162447	-0.26079	0.794254	0.982916	alg9	ALG9
ENSDARG00000012848	1098.93	-0.0971327	0.109482	-0.887205	0.374968	0.915061	arih2	ARIH2
ENSDARG00000012866	346.992	0.162307	0.159608	1.01691	0.309195	0.901378	picalma	PICALM
ENSDARG00000012871	861.31	-0.100549	0.140786	-0.714194	0.475107	0.939414	npepl1	NPEPL1
ENSDARG00000012874	973.432	0.00550101	0.109334	0.0503137	0.959872	0.995578	snap23.1	SNAP23
ENSDARG00000012881	191.555	1.14375	0.228029	5.0158	5.28139e-07	0.000161121	slc4a1a	SLC4A1
ENSDARG00000012887	581.409	-0.108153	0.109878	-0.984298	0.324969	0.90541	znf143a
ENSDARG00000012892	215.932	0.254456	0.274687	0.92635	0.354264	0.911953	ammecr1	AMMECR1L
ENSDARG00000012896	803.228	-0.0812957	0.129249	-0.628985	0.529359	0.949312	anos1a	ANOS1
ENSDARG00000012899	148.806	-0.141286	0.22077	-0.63997	0.522192	0.947602	ddx49	DDX49
ENSDARG00000012903	961.126	0.0781322	0.304461	0.256625	0.797468	0.983174	slc34a2a	SLC34A2
ENSDARG00000012914	1751.47	-0.0787886	0.150491	-0.523545	0.600595	0.961971	arhgef4	ARHGEF4
ENSDARG00000012915	160.104	-0.044215	0.195324	-0.226367	0.820916	0.984764	ech1	ECH1
ENSDARG00000012927	260.835	-0.205675	0.166432	-1.23579	0.216538	0.872996	tcea2	TCEA2
ENSDARG00000012929	197.9	-0.0585373	0.157595	-0.371443	0.710308	0.969324	eif2d	EIF2D
ENSDARG00000012932	340.142	-0.168242	0.166419	-1.01096	0.312038	0.903152	mat2b	MAT2B
ENSDARG00000012942	177.443	-0.215671	0.188833	-1.14212	0.253404	0.887516	itgb5	ITGB5
ENSDARG00000012944	59782.7	-0.00615219	0.161539	-0.0380848	0.96962	0.996732	myhz2	MYH4
ENSDARG00000012945	4.72294	-0.0552146	0.950611	-0.0580833	0.953682	0.995077	tnfsf13b	TNFSF13B
ENSDARG00000012946	546.792	-0.162415	0.156641	-1.03686	0.299802	0.900145	syap1	SYAP1
ENSDARG00000012949	444.12	-0.0321882	0.139799	-0.230246	0.817901	0.984764	scml2	SCML2
ENSDARG00000012953	253.981	-0.169752	0.299961	-0.565914	0.571452	0.959147	mob1bb
ENSDARG00000012968	731.229	-0.0146494	0.207471	-0.0706093	0.943709	0.994737	rhoub
ENSDARG00000012972	2376.59	0.0455772	0.220593	0.206612	0.836313	0.985081	cfl1l
ENSDARG00000012981	531.778	0.075762	0.144723	0.523496	0.600629	0.961971	osbpl7	OSBPL7
ENSDARG00000012982	744.89	-0.0268804	0.153335	-0.175305	0.86084	0.987988	nf1a
ENSDARG00000012986	12.1724	-0.575163	0.558748	-1.02938	0.303302	0.900145	adal	ADAL
ENSDARG00000012987	3500.51	-0.0774288	0.135275	-0.572382	0.567063	0.9579	gpia	GPI
ENSDARG00000013000	547.866	0.250476	0.302178	0.828903	0.407159	0.924137	ppfia2	PPFIA2
ENSDARG00000013004	188.951	0.0577266	0.199447	0.289433	0.77225	0.979782	tdg.1	TDG
ENSDARG00000013005	32.1242	0.0528947	0.424264	0.124674	0.900782	0.992994	opcml	OPCML
ENSDARG00000013009	263.546	-0.111384	0.241881	-0.460489	0.645165	0.965693	ubiad1	UBIAD1
ENSDARG00000013014	9.70277	0.0276904	0.689812	0.040142	0.96798	0.996519	or101-1
ENSDARG00000013016	69.2362	-0.244478	0.252311	-0.968957	0.332567	0.90839	pole4	POLE4
ENSDARG00000013020	135.133	0.390203	0.350373	1.11368	0.265417	0.891116	dtnbb	DTNB
ENSDARG00000013022	24.0728	0.695564	0.442494	1.57192	0.115969	0.777649	si:ch211-59h6.1
ENSDARG00000013023	38.9837	-0.0906137	0.308551	-0.293675	0.769006	0.979766	nsun3	NSUN3
ENSDARG00000013024	89.3944	0.0849378	0.237549	0.357558	0.720674	0.970516	erap1a
ENSDARG00000013025	150.4	-0.306215	0.230813	-1.32668	0.184615	0.846063	ints6	INTS6
ENSDARG00000013031	899.97	-0.135506	0.17275	-0.784405	0.432803	0.928275	mta2	MTA2
ENSDARG00000013044	1257.6	-0.289125	0.149593	-1.93274	0.0532679	0.60155	ndufv2	NDUFV2
ENSDARG00000013050	391.844	0.155633	0.158674	0.980838	0.326673	0.905764	abcc12	ABCC12
ENSDARG00000013051	15.0512	0.970876	0.638757	1.51995	0.128525	0.793345	zgc:158412
ENSDARG00000013056	639.27	-0.018781	0.19397	-0.0968241	0.922866	0.994551	itpk1a	ITPK1
ENSDARG00000013057	242.365	-0.247665	0.225486	-1.09836	0.272047	0.897015	hoxb5a	HOXB5
ENSDARG00000013058	221.83	-0.0418782	0.15103	-0.277284	0.781562	0.982596	ascc2	ASCC2
ENSDARG00000013063	1253.45	0.0483365	0.117154	0.412588	0.679908	0.968104	oxct1a	OXCT2
ENSDARG00000013072	77.8615	0.0417113	0.370651	0.112535	0.910399	0.994551	mmp15b	MMP15
ENSDARG00000013075	321.505	-0.260966	0.150599	-1.73285	0.0831221	0.702406	mrpl11	MRPL11
ENSDARG00000013076	228.112	-0.0914521	0.170837	-0.535319	0.592429	0.961633	bmi1b	COMMD3-BMI1
ENSDARG00000013078	6033.3	-0.150375	0.134734	-1.11609	0.264384	0.891116	ywhaba	YWHAB
ENSDARG00000013079	362.31	-0.0678306	0.141842	-0.478212	0.6325	0.962287	tubgcp2	TUBGCP2
ENSDARG00000013082	84.8817	0.596183	0.330619	1.80323	0.0713514	0.665335	uap1l1	UAP1L1
ENSDARG00000013087	2774.42	-0.0834922	0.128505	-0.64972	0.515873	0.946292	ndrg3a	NDRG3
ENSDARG00000013095	759.913	-0.261246	0.143797	-1.81677	0.0692526	0.658073	gclc	GCLC
ENSDARG00000013110	215.293	-0.0566507	0.156284	-0.362485	0.716989	0.970516	dmtn	DMTN
ENSDARG00000013117	486.037	0.0811954	0.1276	0.636329	0.524562	0.948893	hiat1a
ENSDARG00000013122	566.045	0.019387	0.272898	0.0710412	0.943365	0.994737	maf1	MAF1
ENSDARG00000013125	135.182	-0.0127129	0.185248	-0.0686265	0.945287	0.994937	dlx1a	DLX1
ENSDARG00000013128	386.833	0.0456575	0.219322	0.208176	0.835092	0.984764	pdk1	PDK1
ENSDARG00000013134	51.624	0.34065	0.301497	1.12986	0.258534	0.890113	prph2la
ENSDARG00000013144	5893.85	-0.055552	0.17093	-0.324998	0.745182	0.974965	atp1b1a	ATP1B1
ENSDARG00000013150	321.214	-0.106322	0.14375	-0.73963	0.459525	0.935312	dhx16	DHX16
ENSDARG00000013153	12.7904	0.112456	0.635026	0.177089	0.859438	0.987473	dennd3b
ENSDARG00000013161	57.8619	-0.203107	0.278329	-0.729738	0.465551	0.937995	zgc:55558
ENSDARG00000013168	286.78	0.023672	0.212601	0.111345	0.911343	0.994551	jag1b	JAG1
ENSDARG00000013174	115.426	0.0655007	0.224168	0.292195	0.770138	0.979766	nkd3
ENSDARG00000013207	87.4803	0.0393297	0.280064	0.140431	0.88832	0.990556	zeb1b	ZEB1
ENSDARG00000013221	35.6508	0.26745	0.388251	0.688859	0.490912	0.940186	pde4ca
ENSDARG00000013222	107.211	0.235466	0.194431	1.21105	0.225876	0.87729	slc35a3a	SLC35A3
ENSDARG00000013224	453.692	-0.0833886	0.138513	-0.602029	0.547155	0.953168	phc2b
ENSDARG00000013227	17.791	0.326543	0.529202	0.617048	0.537203	0.950342	glulc
ENSDARG00000013236	47.4429	-0.33527	0.324518	-1.03313	0.301543	0.900145	dhcr24	DHCR24
ENSDARG00000013240	98.3675	-0.108935	0.230281	-0.473051	0.636177	0.962393	sxph
ENSDARG00000013245	100.925	0.155531	0.250242	0.621521	0.534257	0.949712	wbp1la	WBP1L
ENSDARG00000013250	216.477	0.0808944	0.155334	0.520776	0.602523	0.961971	tars1	TARS1
ENSDARG00000013251	77.5731	-0.0636848	0.30723	-0.207287	0.835786	0.984764	hsf4	HSF4
ENSDARG00000013252	126.186	0.22585	0.168094	1.3436	0.179078	0.840984	tmc5	TMC5
ENSDARG00000013266	39.5017	0.8697	0.313626	2.77305	0.00555332	0.183054	colec11	COLEC11
ENSDARG00000013274	25.4513	-0.228426	0.395392	-0.577721	0.563453	0.956442	eif4eb	EIF4E
ENSDARG00000013279	194.195	-0.0738797	0.183979	-0.401565	0.688004	0.968118	znf76	ZNF76
ENSDARG00000013292	102.49	0.171634	0.2382	0.720545	0.47119	0.939414	tmem179aa	TMEM179
ENSDARG00000013293	165.835	-0.0313947	0.226747	-0.138457	0.889879	0.990813	crispld1b
ENSDARG00000013295	668.624	-0.161939	0.128686	-1.2584	0.208247	0.862403	slc2a3a	SLC2A3
ENSDARG00000013302	23.8648	-0.92113	0.412285	-2.23421	0.0254695	0.437354	gpx8	GPX8
ENSDARG00000013307	17554	-0.288894	0.16163	-1.78738	0.0738768	0.6712	rpl19	RPL19
ENSDARG00000013310	86.6	0.545916	0.294434	1.85412	0.0637221	0.639347	map3k15	MAP3K15
ENSDARG00000013312	229.728	-0.113943	0.140874	-0.808833	0.418611	0.924596	cadps2	CADPS2
ENSDARG00000013317	2279.64	-0.0999112	0.146672	-0.681188	0.495753	0.940555	pygmb
ENSDARG00000013329	79.7545	-0.421047	0.230049	-1.83025	0.0672128	0.650645	ttc5	TTC5
ENSDARG00000013333	1354.32	-0.351918	0.136788	-2.57273	0.0100901	0.266161	ndufa10	NDUFA10
ENSDARG00000013335	1063.83	0.196396	0.142066	1.38243	0.16684	0.832419	anxa6	ANXA6
ENSDARG00000013343	1077.96	0.097498	0.181481	0.537235	0.591105	0.961633	kif26ba	KIF26B
ENSDARG00000013346	217.907	0.113212	0.291674	0.388147	0.697907	0.968118	tasorb	TASOR
ENSDARG00000013351	18754.9	-0.0511326	0.136254	-0.375275	0.707456	0.968897	cirbpb	CIRBP
ENSDARG00000013360	360.296	0.0196281	0.225067	0.0872097	0.930505	0.994551	sh3gl3a	SH3GL3
ENSDARG00000013371	340.911	-0.252618	0.174414	-1.44839	0.147509	0.816836	isoc2	ISOC2
ENSDARG00000013379	1523.52	0.0190519	0.105461	0.180652	0.85664	0.986826	ppp6r3	PPP6R3
ENSDARG00000013382	24.3885	-0.283745	0.406139	-0.698641	0.484776	0.939685	cwc15	CWC15
ENSDARG00000013389	108.736	0.297794	0.368127	0.808943	0.418548	0.924596	gabra4	GABRA4
ENSDARG00000013390	37.532	0.129032	0.36183	0.35661	0.721384	0.970516	CABZ01088367.1	ARHGAP9
ENSDARG00000013393	23.8618	-0.4511	0.427333	-1.05562	0.291142	0.899145	guca1b	GUCA1B
ENSDARG00000013397	167.662	-0.0231078	0.256265	-0.0901714	0.928151	0.994551	bnip2	BNIP2
ENSDARG00000013409	57.0383	-0.0596465	0.259777	-0.229607	0.818397	0.984764	bmp2a	BMP2
ENSDARG00000013414	827.61	-0.165734	0.175849	-0.942483	0.345946	0.909969	lin7a	LIN7A
ENSDARG00000013415	230.806	-0.0856927	0.258709	-0.331232	0.74047	0.974172	lmna	LMNA
ENSDARG00000013422	59.2957	0.864208	0.31261	2.76449	0.0057011	0.186059	slc8a1a	SLC8A1
ENSDARG00000013430	13742.6	-0.165493	0.141146	-1.17249	0.240999	0.884884	bhmt	BHMT2
ENSDARG00000013434	386.942	-0.0170977	0.149971	-0.114007	0.909233	0.994551	hira	HIRA
ENSDARG00000013438	6.68497	-0.126486	0.707741	-0.178718	0.858159	0.987414	sycp3	SYCP3
ENSDARG00000013441	57.1831	0.270246	0.263945	1.02387	0.305895	0.900145	hey2	HEY2
ENSDARG00000013443	866.201	-0.209813	0.134453	-1.5605	0.118643	0.781805	atp6v1ba	ATP6V1B1
ENSDARG00000013453	16.7626	1.33427	0.503862	2.64808	0.00809505	0.233746	tdrd9	TDRD9
ENSDARG00000013457	401.795	-0.256524	0.135692	-1.89049	0.0586921	0.620215	mtrex	MTREX
ENSDARG00000013460	62.8768	0.296858	0.347635	0.853937	0.39314	0.91871	wfikkn2a
ENSDARG00000013461	42.1515	0.204326	0.306124	0.667462	0.504477	0.944017	supt7l	SUPT7L
ENSDARG00000013472	230.494	0.308858	0.194825	1.58531	0.112895	0.774955	nedd1	NEDD1
ENSDARG00000013475	5209.21	-0.154625	0.136882	-1.12963	0.258634	0.890137	cct4	CCT4
ENSDARG00000013476	4.78868	1.05528	0.965573	1.0929	0.274437	0.897015	arhgef39	ARHGEF39
ENSDARG00000013478	212.678	-0.180492	0.202252	-0.89241	0.372173	0.913298	rrp15	RRP15
ENSDARG00000013491	64.3195	-0.0163053	0.402588	-0.0405012	0.967694	0.996518	map3k9	MAP3K9
ENSDARG00000013492	17.3513	0.0742908	0.44934	0.165333	0.868682	0.988922	zbtb34	ZBTB34
ENSDARG00000013500	615.481	0.0873087	0.217133	0.402099	0.687611	0.968118	abca2	ABCA2
ENSDARG00000013505	148.435	-0.0527614	0.22647	-0.232973	0.815782	0.984721	ube2kb	UBE2K
ENSDARG00000013522	13542.6	-0.118545	0.175721	-0.67462	0.499917	0.941877	pck1	PCK1
ENSDARG00000013524	41.7834	0.612223	0.336203	1.82099	0.0686082	0.65592	cyp2ae1
ENSDARG00000013526	362.523	0.194388	0.213338	0.911176	0.362203	0.911953	svep1	SVEP1
ENSDARG00000013528	38.0147	-0.594113	0.298874	-1.98784	0.0468292	0.567178	mcm9	MCM9
ENSDARG00000013533	128.037	-0.151189	0.183722	-0.822923	0.410552	0.924137	hoxb4a	HOXB4
ENSDARG00000013539	37.086	-0.105548	0.314324	-0.335793	0.737027	0.973057	ikzf1	IKZF1
ENSDARG00000013542	515.02	-0.18985	0.133778	-1.41914	0.155858	0.82345	lpgat1	LPGAT1
ENSDARG00000013561	2402.75	-0.216055	0.129912	-1.66309	0.0962944	0.735057	pgm1	PGM1
ENSDARG00000013575	350.232	0.0813529	0.158007	0.514871	0.606643	0.961971	rfx2	RFX2
ENSDARG00000013576	197.792	-0.358267	0.264758	-1.35319	0.175996	0.838088	gadd45bb	GADD45B
ENSDARG00000013582	475.018	-0.077106	0.156206	-0.493617	0.621576	0.962287	csnk2a2b	CSNK2A2
ENSDARG00000013596	107.572	0.279519	0.24536	1.13922	0.25461	0.888511	brd1a	BRD1
ENSDARG00000013598	25.0533	0.377169	0.579167	0.651227	0.5149	0.945871	tnfb	LTA
ENSDARG00000013607	263.678	0.0638945	0.343358	0.186087	0.852376	0.986327	sema3gb
ENSDARG00000013613	332.856	-0.40551	0.172721	-2.34778	0.0188857	0.37328	anxa13l	ANXA13
ENSDARG00000013615	748.576	0.180798	0.154981	1.16658	0.243379	0.885701	pbx3b	PBX3
ENSDARG00000013623	18142.3	-0.189541	0.136565	-1.38791	0.165164	0.831154	vdac2	VDAC2
ENSDARG00000013628	1664.49	-0.115559	0.226821	-0.509473	0.610421	0.961971	cd164	CD164
ENSDARG00000013653	45.1041	-0.0164494	0.27963	-0.0588256	0.953091	0.995077	adgrl4	ADGRL4
ENSDARG00000013655	1107.71	-0.00692071	0.136776	-0.0505989	0.959645	0.995578	tpd52l2b	TPD52L2
ENSDARG00000013659	452.236	0.076533	0.185645	0.412254	0.680154	0.968104	brox	BROX
ENSDARG00000013667	217.783	0.1951	0.188362	1.03577	0.30031	0.900145	tbck	TBCK
ENSDARG00000013669	932.067	0.368905	0.26589	1.38744	0.165308	0.831154	napba	NAPB
ENSDARG00000013670	306.167	-0.137603	0.202056	-0.681015	0.495862	0.940555	hyou1	HYOU1
ENSDARG00000013681	881.544	-0.132125	0.190894	-0.692136	0.488852	0.939685	fk47a03	SHISA5
ENSDARG00000013685	27.8308	-0.16855	0.469343	-0.359119	0.719506	0.970516	vsig8b	VSIG8
ENSDARG00000013687	181.739	-0.17907	0.211303	-0.847455	0.396741	0.920265	cilp2	CILP2
ENSDARG00000013694	29.7992	0.0420682	0.319945	0.131486	0.895391	0.991426	stimate	STIMATE-MUSTN1
ENSDARG00000013704	56.4296	0.176752	0.273528	0.646192	0.518155	0.946668	cers2a
ENSDARG00000013705	134.879	-0.244001	0.224304	-1.08781	0.276678	0.897192	ccm2	CCM2
ENSDARG00000013708	4038.33	0.149192	0.188543	0.791291	0.428774	0.926649	usp9	USP9Y
ENSDARG00000013711	64.7412	-0.0991408	0.275765	-0.359512	0.719212	0.970516	plin3	PLIN3
ENSDARG00000013719	75.3611	-0.13034	0.234528	-0.555752	0.57838	0.959901	gtse1	GTSE1
ENSDARG00000013721	3169	-0.137244	0.245093	-0.559965	0.575503	0.959901	g6pca.2
ENSDARG00000013726	229.16	0.166464	0.149763	1.11151	0.266347	0.892772	ap4b1	AP4B1
ENSDARG00000013729	979.515	-0.20681	0.131979	-1.56699	0.117117	0.781377	srsf6a
ENSDARG00000013730	1696.29	-0.0582262	0.119357	-0.487833	0.625668	0.962287	slc4a4a	SLC4A4
ENSDARG00000013732	783.161	0.0233862	0.14041	0.166556	0.867719	0.98882	vta1	VTA1
ENSDARG00000013734	213.712	0.039063	0.219934	0.177613	0.859027	0.987415	polr3glb	POLR3GL
ENSDARG00000013741	256.65	0.146043	0.174849	0.835252	0.403576	0.923105	lancl1	LANCL1
ENSDARG00000013749	439.662	-0.315686	0.158014	-1.99783	0.0457351	0.561028	slc25a55b
ENSDARG00000013750	701.501	-0.422593	0.148019	-2.855	0.00430375	0.157281	eno1b
ENSDARG00000013752	70.4368	-0.110177	0.323838	-0.340223	0.733688	0.97275	tnni2a.3
ENSDARG00000013755	14031.8	-0.0710165	0.1399	-0.507625	0.611716	0.961971	actn3a	ACTN3
ENSDARG00000013763	378.63	0.178388	0.183536	0.971951	0.331075	0.90803	rrbp1a	RRBP1
ENSDARG00000013771	136.559	-1.22732	0.418908	-2.92982	0.00339158	0.133694	ctss2.2
ENSDARG00000013775	119.623	0.0365447	0.235587	0.155122	0.876725	0.989962	si:dkey-246g23.4
ENSDARG00000013776	383.742	0.014653	0.185152	0.0791407	0.936921	0.994551	thop1	THOP1
ENSDARG00000013777	515.516	-0.0793417	0.175376	-0.45241	0.650974	0.966428	ppp1r13l	PPP1R13L
ENSDARG00000013784	133.049	0.340324	0.226608	1.50182	0.133145	0.80029	zgc:77158
ENSDARG00000013787	66.2897	-0.134435	0.265988	-0.505416	0.613267	0.961971	gucy1a1	GUCY1A1
ENSDARG00000013789	17.2431	0.413675	0.472062	0.876315	0.380859	0.917287	sim1b
ENSDARG00000013794	238.938	-0.0770467	0.286495	-0.268928	0.787985	0.982596	klf11b	KLF11
ENSDARG00000013795	103.14	0.00538835	0.215042	0.0250573	0.980009	0.998412	hps4	HPS4
ENSDARG00000013802	241.03	-0.0555549	0.1641	-0.338544	0.734954	0.97275	pcid2	PCID2
ENSDARG00000013804	678.637	0.0394083	0.264692	0.148883	0.881646	0.990112	capns1b	CAPNS1
ENSDARG00000013813	383.841	0.0558478	0.153743	0.363253	0.716416	0.970462	fam219ab
ENSDARG00000013822	309.278	-0.372135	0.228559	-1.62818	0.103487	0.754815	anapc16	ANAPC16
ENSDARG00000013828	94.4731	0.361227	0.321455	1.12373	0.261129	0.891116	snx13	SNX13
ENSDARG00000013830	220.64	-0.0613499	0.176108	-0.348365	0.727566	0.97203	osbpl2b	OSBPL2
ENSDARG00000013834	31.2798	0.1204	0.339563	0.354573	0.72291	0.970977	arhgef3	ARHGEF3
ENSDARG00000013838	744.728	-0.514633	0.207783	-2.47678	0.0132573	0.309044	sulf2b	SULF2
ENSDARG00000013839	110.152	-0.31429	0.28165	-1.11589	0.264471	0.891116	aldh3b1	ALDH3B2
ENSDARG00000013841	340.712	-0.143855	0.178962	-0.803831	0.421495	0.924986	abl2	ABL2
ENSDARG00000013842	76.7127	-0.00419311	0.280445	-0.0149516	0.988071	0.999193	tbc1d19	TBC1D19
ENSDARG00000013843	412.106	-0.252495	0.180982	-1.39514	0.162973	0.828562	sept5a	SEPTIN5
ENSDARG00000013845	756.345	0.119078	0.177833	0.669609	0.503107	0.943611	ttc14	TTC14
ENSDARG00000013847	383.092	0.355375	0.191568	1.85508	0.0635851	0.638883	egfra	EGFR
ENSDARG00000013853	56.0176	-0.129774	0.256745	-0.50546	0.613236	0.961971	lmo4a
ENSDARG00000013855	389.475	0.0687353	0.158052	0.434891	0.663641	0.96728	slc12a3	SLC12A3
ENSDARG00000013856	8231.66	0.0386588	0.334138	0.115697	0.907892	0.994543	amy2a	AMY2B
ENSDARG00000013858	90.9195	0.00945317	0.234437	0.0403229	0.967836	0.996518	cdc14aa
ENSDARG00000013860	57.3701	0.0621665	0.251337	0.247343	0.804643	0.984032	ptpmt1	PTPMT1
ENSDARG00000013861	238.865	-0.00161758	0.165333	-0.00978376	0.992194	0.999193	armc1	ARMC1
ENSDARG00000013863	548.831	-0.15055	0.184763	-0.814824	0.415173	0.924137	fam133b	FAM133B
ENSDARG00000013871	1290.12	0.110268	0.184267	0.598415	0.549563	0.953354	slc5a1	SLC5A4
ENSDARG00000013880	212.094	0.150415	0.158375	0.949737	0.342246	0.909969	spata20	SPATA20
ENSDARG00000013881	171.508	-0.0632534	0.181647	-0.348221	0.727674	0.97203	pi4k2b	PI4K2B
ENSDARG00000013892	1134.44	0.0327038	0.191345	0.170916	0.86429	0.988332	sorl1	SORL1
ENSDARG00000013921	2177.52	0.234525	0.207978	1.12764	0.259473	0.890319	frya
ENSDARG00000013926	127.242	0.153188	0.265665	0.576621	0.564196	0.956749	slc16a9a	SLC16A9
ENSDARG00000013928	159.32	-0.117308	0.18854	-0.62219	0.533817	0.949712	plekhb2	PLEKHB2
ENSDARG00000013931	3557.17	-0.242197	0.13592	-1.78191	0.0747638	0.673687	eif3m	EIF3M
ENSDARG00000013938	614.864	-0.117556	0.18949	-0.620383	0.535006	0.949712	psmb3	PSMB3
ENSDARG00000013946	1025.37	0.00755164	0.143231	0.0527236	0.957952	0.995452	ivns1abpb
ENSDARG00000013950	53.6672	-0.13113	0.242295	-0.541201	0.588369	0.961476	pdf	PDF
ENSDARG00000013961	60.9947	0.321538	0.413329	0.777924	0.436614	0.929859	slc31a1	SLC31A1
ENSDARG00000013963	2641.68	-0.0669804	0.132376	-0.505987	0.612866	0.961971	mipb
ENSDARG00000013965	497.202	0.0615877	0.124469	0.494805	0.620737	0.962287	cul2	CUL2
ENSDARG00000013966	502.293	-0.0824301	0.204038	-0.403994	0.686217	0.968104	psma6b	PSMA6
ENSDARG00000013968	6174.87	0.0671798	0.12659	0.530688	0.595635	0.961633	psap	PSAP
ENSDARG00000013973	212.421	0.116153	0.178108	0.65215	0.514304	0.945826	pex3	PEX3
ENSDARG00000013976	889.528	-0.102815	0.158765	-0.647596	0.517246	0.946292	anxa13	ANXA13
ENSDARG00000013979	523.124	0.0815079	0.14699	0.554513	0.579228	0.959995	ndfip1	NDFIP1
ENSDARG00000013990	940.248	-0.131065	0.127962	-1.02425	0.305718	0.900145	ube2q2	UBE2Q2
ENSDARG00000013997	815.466	-0.632418	0.481879	-1.3124	0.189385	0.850972	ern1	ERN1
ENSDARG00000014003	48.2359	0.226601	0.332244	0.682033	0.495218	0.940555	stard8	STARD8
ENSDARG00000014004	689.311	-0.120981	0.151088	-0.800729	0.423289	0.925449	eif2b4	EIF2B4
ENSDARG00000014005	127.2	-0.369813	0.218992	-1.68871	0.0912756	0.722041	lrrc45	LRRC45
ENSDARG00000014008	405.19	-0.134251	0.123043	-1.09109	0.275233	0.897015	cwc22	CWC22
ENSDARG00000014013	477.111	0.176307	0.124218	1.41933	0.155802	0.82345	lbr	LBR
ENSDARG00000014015	409.166	-0.371787	0.170463	-2.18104	0.0291808	0.465346	pdia7
ENSDARG00000014017	442.077	-0.319085	0.223878	-1.42526	0.154082	0.82345	rrm1	RRM1
ENSDARG00000014018	779.03	-0.0330163	0.140115	-0.235636	0.813715	0.984473	lhx1a	LHX1
ENSDARG00000014031	2122.2	-0.0810886	0.125115	-0.648114	0.516912	0.946292	abcc2	ABCC2
ENSDARG00000014039	10.7565	3.18556	0.785395	4.05599	4.99222e-05	0.00648681	tdrd15	TDRD15
ENSDARG00000014041	39.2758	-1.0189	0.375047	-2.71672	0.00659332	0.202908	smarcad1a	SMARCAD1
ENSDARG00000014047	106.554	0.32158	0.302509	1.06304	0.287763	0.898688	cldn7b
ENSDARG00000014050	10.5022	-0.710915	0.609443	-1.1665	0.243413	0.885701	ngfb	NGF
ENSDARG00000014053	1057.02	-0.010994	0.107479	-0.10229	0.918527	0.994551	olfm1b	OLFM1
ENSDARG00000014057	16.6606	-0.483051	0.435444	-1.10933	0.267289	0.894235	gabrr2b
ENSDARG00000014058	16.7912	-0.0249257	0.521025	-0.0478396	0.961844	0.996065	rab36	RAB36
ENSDARG00000014059	138.037	-0.104502	0.268918	-0.388603	0.69757	0.968118	cldn5b
ENSDARG00000014068	960.967	-0.381622	0.15797	-2.41579	0.015701	0.342138	pgam1b	PGAM4
ENSDARG00000014081	441.082	-0.374445	0.137129	-2.7306	0.00632198	0.198698	fam184a	FAM184A
ENSDARG00000014083	343.292	0.0489286	0.162966	0.300238	0.763996	0.979315	wdr82	WDR82
ENSDARG00000014085	168.352	0.0220152	0.252099	0.0873277	0.930411	0.994551	atp6v1e1a	ATP6V1E2
ENSDARG00000014091	132.134	-0.314843	0.236828	-1.32942	0.18371	0.845843	osr1	OSR1
ENSDARG00000014098	116.035	0.490962	0.273485	1.7952	0.0726212	0.670417	pkd2	PKD2
ENSDARG00000014101	297.425	0.253327	0.17527	1.44535	0.148359	0.8175	pyroxd2	PYROXD2
ENSDARG00000014103	20.257	-0.21198	0.420146	-0.504538	0.613883	0.961971	dkk1a
ENSDARG00000014106	2631.49	-0.131708	0.159614	-0.825163	0.409279	0.924137	cfl2	CFL2
ENSDARG00000014113	163.176	-0.0565612	0.19474	-0.290445	0.771476	0.979782	wasla	WASL
ENSDARG00000014137	1208.81	-0.0902468	0.117347	-0.769062	0.441857	0.929916	picalmb
ENSDARG00000014138	29.4	1.33846	0.410025	3.26433	0.00109724	0.0647733	acot8	ACOT8
ENSDARG00000014139	1082.93	0.0749489	0.127339	0.588575	0.556146	0.953878	srp72	SRP72
ENSDARG00000014148	69.692	0.284699	0.285637	0.996716	0.318903	0.904666	med22	MED22
ENSDARG00000014159	432.113	0.0642562	0.159774	0.40217	0.687559	0.968118	mtdha	MTDH
ENSDARG00000014161	106.474	-0.0386898	0.228549	-0.169284	0.865573	0.988625	ercc4	ERCC4
ENSDARG00000014165	367.46	0.0478499	0.173372	0.275996	0.782551	0.982596	ssr3	SSR3
ENSDARG00000014169	39.6352	0.460079	0.413443	1.1128	0.265795	0.891914	SYT2
ENSDARG00000014171	168.196	-0.381572	0.241834	-1.57783	0.114606	0.774955	bloc1s1	BLOC1S1
ENSDARG00000014179	2466.66	-0.49643	0.162016	-3.06408	0.00218343	0.101684	pfkma	PFKM
ENSDARG00000014180	220.022	0.0282683	0.148996	0.189725	0.849525	0.986327	ildr2	ILDR2
ENSDARG00000014181	426.734	0.260812	0.283419	0.920233	0.357451	0.911953	foxp1b	FOXP1
ENSDARG00000014190	42.0896	-0.228751	0.391425	-0.584406	0.558947	0.954942	sst2
ENSDARG00000014196	17494	-0.288918	0.133126	-2.17026	0.0299868	0.472485	myl1	MYL1
ENSDARG00000014201	606.378	-0.0632367	0.160461	-0.394094	0.693512	0.968118	otpa
ENSDARG00000014208	50.4839	1.06628	0.308081	3.46105	0.000538073	0.0383947	ppt2a.3
ENSDARG00000014209	24.8694	0.529983	0.372784	1.42169	0.155116	0.82345	odf3l2a
ENSDARG00000014215	281.011	-0.326931	0.188639	-1.7331	0.0830779	0.702406	cdh13	CDH13
ENSDARG00000014218	89.4131	0.279591	0.356871	0.783452	0.433362	0.928275	mecp2	MECP2
ENSDARG00000014222	1142.65	-0.0756391	0.10852	-0.697005	0.4858	0.939685	ck2a1
ENSDARG00000014230	2264.99	-0.178489	0.148183	-1.20452	0.22839	0.877979	dlst	DLST
ENSDARG00000014232	63.9546	0.387087	0.260055	1.48848	0.136625	0.803422	prkg3
ENSDARG00000014233	162.354	-1.51993	0.27237	-5.58036	2.40021e-08	1.03111e-05	sept8b
ENSDARG00000014239	273.117	0.325196	0.237391	1.36987	0.170726	0.834912	esyt1b	ESYT1
ENSDARG00000014244	1207.04	0.030081	0.165741	0.181494	0.85598	0.986765	rbmx	RBMY1E
ENSDARG00000014246	40.1951	0.802187	0.374067	2.1445	0.0319925	0.484182	jag2a
ENSDARG00000014248	41.1133	-0.227004	0.356759	-0.636293	0.524585	0.948893	pdlim3b	PDLIM3
ENSDARG00000014259	441.581	0.243704	0.181741	1.34094	0.17994	0.840989	eya1	EYA1
ENSDARG00000014273	1251.96	-0.0130274	0.162801	-0.0800205	0.936221	0.994551	camk2d2
ENSDARG00000014274	146.82	-0.0765064	0.180894	-0.422934	0.672344	0.96728	rfc2	RFC2
ENSDARG00000014280	70.0632	-0.128939	0.320329	-0.402519	0.687302	0.968118	dlgap1a	DLGAP1
ENSDARG00000014287	2027.65	0.00609973	0.153741	0.0396753	0.968352	0.996628	eno2	ENO2
ENSDARG00000014292	351.955	0.0899896	0.136295	0.660256	0.50909	0.945189	med15	MED15
ENSDARG00000014302	219.19	0.137529	0.21039	0.65369	0.513312	0.945738	brinp2	BRINP2
ENSDARG00000014303	222.916	0.0364958	0.155961	0.234007	0.81498	0.984721	vac14	VAC14
ENSDARG00000014309	7.15782	0.0590135	0.674534	0.0874878	0.930284	0.994551	spaw	NODAL
ENSDARG00000014311	80.8298	0.0550712	0.215406	0.255663	0.798211	0.983347	pgghg	PGGHG
ENSDARG00000014313	1941.23	-0.540281	0.173943	-3.10608	0.00189585	0.0925933	atp5pf	ATP5PF
ENSDARG00000014320	507.278	0.118411	0.155396	0.761996	0.446062	0.931185	gucy2c
ENSDARG00000014321	26.4253	-0.0739809	0.342626	-0.215923	0.829048	0.984764	en1a
ENSDARG00000014324	29.849	-0.194878	0.371686	-0.524307	0.600065	0.961971	sh2d5	SH2D5
ENSDARG00000014329	648.95	0.0819753	0.173582	0.472258	0.636743	0.962393	npm1a	NPM1
ENSDARG00000014333	402.29	-0.201154	0.238412	-0.843726	0.398823	0.921509	ormdl1	ORMDL1
ENSDARG00000014340	62.2206	0.0439496	0.33904	0.129629	0.89686	0.991767	rab11al
ENSDARG00000014348	52.558	0.483087	0.275693	1.75226	0.079729	0.690373	stk17b	STK17B
ENSDARG00000014356	8.20804	0.44483	0.619368	0.7182	0.472634	0.939414	krt95	KRT20
ENSDARG00000014358	5.33419	-0.252526	0.904885	-0.27907	0.780191	0.982238	optc	OPTC
ENSDARG00000014361	701.989	-0.0899669	0.193084	-0.465947	0.641253	0.963727	tmbim4	TMBIM4
ENSDARG00000014366	762.904	0.22927	0.156157	1.4682	0.14205	0.80823	luc7l3	LUC7L3
ENSDARG00000014373	29.1221	0.873711	0.548912	1.59171	0.111449	0.77446	ddx4	DDX4
ENSDARG00000014378	338.3	0.158198	0.205872	0.768432	0.442231	0.929916	slc12a4	SLC12A4
ENSDARG00000014386	105.855	-0.0286222	0.261649	-0.109392	0.912892	0.994551	galnt6	GALNT6
ENSDARG00000014395	11.644	0.646426	0.623157	1.03734	0.299577	0.900145	selenoo2
ENSDARG00000014420	2922.67	0.48122	0.462125	1.04132	0.297727	0.900021	elavl3	ELAVL3
ENSDARG00000014428	692.709	0.0221894	0.118925	0.186584	0.851987	0.986327	ppp2r5d	PPP2R5D
ENSDARG00000014430	463.021	-0.0672141	0.147067	-0.457029	0.64765	0.965851	rabgef1	RABGEF1
ENSDARG00000014439	502.229	-0.0367045	0.13738	-0.267176	0.789334	0.982596	dgkza	DGKZ
ENSDARG00000014462	90.1371	-0.317788	0.224369	-1.41636	0.15667	0.82345	rab3c	RAB3C
ENSDARG00000014463	265.657	0.0396529	0.15391	0.257636	0.796688	0.982916	usf1l
ENSDARG00000014465	61.5146	-0.0141694	0.232259	-0.0610067	0.951354	0.995077	arhgef25b	ARHGEF25
ENSDARG00000014474	169.841	0.300269	0.168756	1.77931	0.0751891	0.67452	yipf1	YIPF1
ENSDARG00000014477	20.5248	0.364683	0.447305	0.815289	0.414907	0.924137	sstr3	SSTR3
ENSDARG00000014479	25.4844	-0.425545	0.388234	-1.09611	0.273033	0.897015	ptf1a	PTF1A
ENSDARG00000014480	22.2219	0.428913	0.435467	0.984949	0.324649	0.90541	nr6a1b
ENSDARG00000014488	400.463	0.158445	0.168575	0.939913	0.347262	0.909969	ca2	CA3
ENSDARG00000014490	229.093	-0.301993	0.234722	-1.2866	0.198233	0.855804	tac1	TAC1
ENSDARG00000014496	82.8601	0.476288	0.335542	1.41946	0.155765	0.82345	trpv6	TRPV6
ENSDARG00000014498	459.797	-0.141055	0.118037	-1.195	0.232088	0.878442	ythdf2	YTHDF2
ENSDARG00000014499	151.597	-0.337841	0.231515	-1.45926	0.144493	0.812202	nutf2l
ENSDARG00000014506	219.726	-0.198971	0.225385	-0.882807	0.377341	0.915961	tmem126a	TMEM126B
ENSDARG00000014517	689.374	0.408948	0.129896	3.14827	0.0016424	0.0843233	usp5	USP5
ENSDARG00000014522	633.822	-0.0265792	0.132502	-0.200595	0.841015	0.986198	cdh6	CDH9
ENSDARG00000014527	168.461	0.213567	0.273225	0.781652	0.434419	0.928275	pdk3a	PDK3
ENSDARG00000014531	242.892	-0.0239911	0.13685	-0.17531	0.860836	0.987988	atg4a	ATG4A
ENSDARG00000014532	151.108	-0.154118	0.173562	-0.887971	0.374556	0.914905	aida	AIDA
ENSDARG00000014536	410.837	-0.332363	0.193914	-1.71397	0.0865338	0.711206	pfdn1	PFDN1
ENSDARG00000014545	53.956	-0.119886	0.305531	-0.392385	0.694774	0.968118	golim4b	GOLIM4
ENSDARG00000014550	287.044	0.296322	0.330849	0.895644	0.370443	0.912918	rfx3	RFX3
ENSDARG00000014554	817.041	-0.0648879	0.194894	-0.332939	0.739181	0.973892	ppp1r3cb	PPP1R3C
ENSDARG00000014556	1549.01	0.143818	0.180302	0.797647	0.425076	0.925528	serpinb1l3	SERPINB8
ENSDARG00000014569	1445.26	-0.0600333	0.131741	-0.455691	0.648612	0.965851	hnrnpr	HNRNPR
ENSDARG00000014571	5738.4	-0.0310305	0.0957553	-0.324061	0.745892	0.975037	ctnnb1	CTNNB1
ENSDARG00000014572	1440.98	-0.0287637	0.168002	-0.171211	0.864058	0.988332	chpt1	CHPT1
ENSDARG00000014577	508.012	-0.00977915	0.24446	-0.0400031	0.968091	0.996519	rhpn2	RHPN2
ENSDARG00000014582	138.324	-0.00489206	0.176383	-0.0277354	0.977873	0.998148	exoc3	EXOC3
ENSDARG00000014587	5067.53	0.19349	0.161627	1.19714	0.231252	0.877979	slc38a5b
ENSDARG00000014588	433.842	0.0991515	0.127986	0.774707	0.438513	0.929916	adcy2b	ADCY4
ENSDARG00000014591	794.714	-0.218491	0.150713	-1.44971	0.147138	0.816836	ilf2	ILF2
ENSDARG00000014592	212.96	0.355261	0.317757	1.11803	0.263556	0.891116	dennd1a	DENND1A
ENSDARG00000014599	40.2418	-0.196188	0.336614	-0.582827	0.56001	0.955362	slc5a6b
ENSDARG00000014623	25.5207	0.179476	0.418	0.429367	0.667656	0.96728	si:ch211-212d10.1
ENSDARG00000014626	231.067	-0.0331664	0.23408	-0.141689	0.887326	0.990556	dlx3b	DLX3
ENSDARG00000014634	423.466	0.14949	0.139578	1.07102	0.284161	0.898194	mbtps1	MBTPS1
ENSDARG00000014646	673.162	-0.633197	0.28934	-2.18842	0.028639	0.462664	aoc2	AOC3
ENSDARG00000014651	108.715	0.320768	0.310483	1.03313	0.301545	0.900145	svilb
ENSDARG00000014652	161.493	0.134819	0.24764	0.544416	0.586155	0.96125	ankrd13b	ANKRD13B
ENSDARG00000014655	86.5587	0.460342	0.254627	1.8079	0.0706215	0.662496	itpr1a
ENSDARG00000014670	114.033	0.117305	0.330799	0.35461	0.722882	0.970977	colgalt2	COLGALT2
ENSDARG00000014674	591.654	-0.110433	0.132882	-0.83106	0.40594	0.924137	acsl3b	ACSL3
ENSDARG00000014675	173.968	-0.160627	0.207811	-0.772945	0.439555	0.929916	efna3a
ENSDARG00000014676	775.495	-0.132605	0.150694	-0.879965	0.378878	0.916919	bckdhb	BCKDHB
ENSDARG00000014680	217.367	-0.109998	0.211275	-0.520639	0.602618	0.961971	znf710a	ZNF710
ENSDARG00000014685	84.4726	-0.428149	0.268439	-1.59496	0.110722	0.772776	esco2	ESCO2
ENSDARG00000014690	29770.9	-0.191375	0.129632	-1.47629	0.139866	0.806573	rps4x	RPS4Y2
ENSDARG00000014692	546.183	-0.136231	0.158477	-0.859631	0.389993	0.91871	znf622	ZNF622
ENSDARG00000014704	76.9679	-0.0612529	0.220013	-0.278406	0.7807	0.982596	pgm2l1	PGM2L1
ENSDARG00000014717	1181.17	0.30591	0.459233	0.666133	0.505326	0.94443	dync1h1	DYNC1H1
ENSDARG00000014727	1114.85	0.111153	0.168329	0.660335	0.509039	0.945189	acox1	ACOX1
ENSDARG00000014731	262.051	-0.276539	0.21732	-1.27249	0.203197	0.857163	cacybp	CACYBP
ENSDARG00000014746	2041.26	-0.0574097	0.12769	-0.449604	0.652996	0.966756	rbfox1	RBFOX1
ENSDARG00000014761	29.958	0.358318	0.378163	0.947525	0.343372	0.909969	mfsd6l	MFSD6L
ENSDARG00000014763	2041.79	-0.153229	0.163012	-0.939988	0.347224	0.909969	arf2a
ENSDARG00000014770	677.453	0.0336949	0.140463	0.239885	0.81042	0.984143	usp4	USP4
ENSDARG00000014775	99.5163	0.346551	0.291061	1.19065	0.233792	0.878442	zgc:113220
ENSDARG00000014790	765.913	0.0137624	0.149835	0.0918501	0.926817	0.994551	g3bp2	G3BP2
ENSDARG00000014792	504.214	0.0704755	0.257458	0.273736	0.784287	0.982596	lrrc4bb
ENSDARG00000014793	77.1559	-0.123288	0.302672	-0.407334	0.683763	0.968104	ehd1b	EHD1
ENSDARG00000014794	2351.54	-0.325525	0.111392	-2.92235	0.00347404	0.135927	uqcrc2a
ENSDARG00000014796	436.203	0.0160026	0.209262	0.0764717	0.939044	0.994551	wnt11	WNT11
ENSDARG00000014803	554.085	-0.194331	0.169942	-1.14352	0.252824	0.887516	cryba1l2
ENSDARG00000014804	634.822	-0.000946036	0.218993	-0.00431993	0.996553	0.99945	cacna2d1a	CACNA2D1
ENSDARG00000014805	73.074	0.046757	0.342207	0.136634	0.89132	0.990858	fhl5	FHL5
ENSDARG00000014806	929.735	-0.297007	0.137461	-2.16066	0.0307216	0.477261	hacd2	HACD2
ENSDARG00000014817	964.777	-0.249599	0.175229	-1.42442	0.154326	0.82345	ranbp1	RANBP1
ENSDARG00000014825	185.03	0.873905	0.183449	4.76375	1.90027e-06	0.000481937	si:dkeyp-69b9.6
ENSDARG00000014828	204.564	-0.258512	0.203635	-1.26949	0.204267	0.857163	l3mbtl1a	L3MBTL1
ENSDARG00000014840	453.358	0.460401	0.184781	2.49161	0.0127167	0.30121	prph2b
ENSDARG00000014849	18.9774	0.202931	0.516033	0.393252	0.694133	0.968118	pih1d2	PIH1D2
ENSDARG00000014854	33.5331	0.851103	0.393966	2.16035	0.0307459	0.477286	reep1	REEP1
ENSDARG00000014858	14.4132	0.492904	0.550497	0.895379	0.370585	0.912918	drd2l
ENSDARG00000014866	142.547	-0.398009	0.237951	-1.67265	0.0943958	0.731696	hprt1l
ENSDARG00000014867	23667.3	-0.179161	0.149348	-1.19962	0.230287	0.877979	rpl8	RPL8
ENSDARG00000014871	1108.95	-0.236376	0.119494	-1.97814	0.0479131	0.573301	syngr3a	SYNGR3
ENSDARG00000014875	878.817	-0.0414103	0.132686	-0.312092	0.754971	0.976901	abi2b
ENSDARG00000014891	1438.1	0.155317	0.249003	0.623754	0.532789	0.949712	robo2	ROBO2
ENSDARG00000014898	116.548	-0.0857179	0.276853	-0.309616	0.756853	0.977384	ncbp2	NCBP2L
ENSDARG00000014907	315.54	-0.22927	0.224686	-1.0204	0.307539	0.901251	htra1b
ENSDARG00000014910	37.8806	0.346322	0.311829	1.11062	0.266734	0.893641	panx1b
ENSDARG00000014914	1131.56	0.119137	0.13664	0.871905	0.38326	0.918054	lamp2	LAMP2
ENSDARG00000014915	557.783	-0.128213	0.161862	-0.79211	0.428297	0.926201	ndufab1b	NDUFAB1
ENSDARG00000014916	110.751	0.197106	0.269341	0.731809	0.464285	0.937382	slc10a2	SLC10A2
ENSDARG00000014927	115.165	-0.397114	0.223083	-1.78012	0.0750565	0.674415	uts1	UCN
ENSDARG00000014939	55.6772	0.21844	0.308078	0.70904	0.478299	0.939414	kcnn2	KCNN2
ENSDARG00000014941	61.2872	-0.763791	0.317167	-2.40816	0.0160329	0.345439	tprkb	TPRKB
ENSDARG00000014943	82.0881	0.0278485	0.262381	0.106138	0.915473	0.994551	kif23	KIF23
ENSDARG00000014945	660.79	0.0920522	0.150202	0.612855	0.539972	0.951722	znf598	ZNF598
ENSDARG00000014946	19.5556	-0.262721	0.447944	-0.586504	0.557537	0.954298	angpt2a	ANGPT2
ENSDARG00000014953	158.692	-0.0585848	0.193479	-0.302797	0.762045	0.978743	cnih3	CNIH3
ENSDARG00000014954	77.5431	0.294446	0.313031	0.940628	0.346896	0.909969	snx33	SNX33
ENSDARG00000014956	143.779	-0.0109502	0.225757	-0.0485043	0.961314	0.995899	diablob	DIABLO
ENSDARG00000014962	156.982	-0.203267	0.199118	-1.02084	0.307332	0.900992	ppp3cca	PPP3CC
ENSDARG00000014963	23.5291	-0.286252	0.458541	-0.624267	0.532452	0.949712	triap1	TRIAP1
ENSDARG00000014966	302.277	-0.0399712	0.153815	-0.259866	0.794967	0.982916	ccdc82	CCDC82
ENSDARG00000014969	476.763	-0.135355	0.148294	-0.912751	0.361373	0.911953	ankhb	ANKH
ENSDARG00000014973	338.523	-0.138423	0.15777	-0.877372	0.380284	0.917287	ntng1a	NTNG1
ENSDARG00000014975	17.1318	-0.24207	0.468237	-0.516982	0.605169	0.961971	irge1
ENSDARG00000014976	494.144	-0.226121	0.199276	-1.13472	0.256494	0.888708	lims2
ENSDARG00000014986	666.644	-0.00439308	0.133609	-0.03288	0.97377	0.997744	acvr1l	ACVR1
ENSDARG00000014994	199.126	-0.0406257	0.162527	-0.249963	0.802616	0.983776	tbp	TBP
ENSDARG00000014995	193.239	-0.0169454	0.223817	-0.0757109	0.939649	0.994551	jagn1b
ENSDARG00000015002	538.428	-0.0166951	0.12715	-0.131303	0.895536	0.991426	cdh4	CDH4
ENSDARG00000015003	620	-0.0509318	0.145193	-0.350788	0.725748	0.971386	arhgap4b	ARHGAP4
ENSDARG00000015006	721.175	-0.0419098	0.134437	-0.311744	0.755235	0.976901	dnm1l	DNM1L
ENSDARG00000015010	44.1614	-0.420275	0.318758	-1.31848	0.187344	0.850096	ccdc114
ENSDARG00000015015	556.892	-0.171791	0.221585	-0.775283	0.438172	0.929916	tspan18b
ENSDARG00000015016	562.014	0.172388	0.133902	1.28742	0.197948	0.855804	kif26ab	KIF26A
ENSDARG00000015025	769.097	0.364093	0.577195	0.630796	0.528174	0.949194	l1camb	L1CAM
ENSDARG00000015033	129.943	0.0316665	0.205768	0.153894	0.877693	0.989962	slc23a1	SLC23A1
ENSDARG00000015050	5377.2	-0.155119	0.137512	-1.12804	0.259303	0.890319	calm3a	CALM2
ENSDARG00000015053	663.068	0.157286	0.24694	0.63694	0.524164	0.948723	grip1	GRIP1
ENSDARG00000015057	22.2575	1.1377	0.417461	2.72528	0.00642461	0.200075	ube2d4	UBE2D4
ENSDARG00000015059	974.178	-0.126248	0.113299	-1.11429	0.265154	0.891116	daam1a
ENSDARG00000015064	37.8688	-0.00499038	0.399889	-0.0124794	0.990043	0.999193	esrrd
ENSDARG00000015065	107.7	-0.0825373	0.234921	-0.351341	0.725333	0.97136	c4
ENSDARG00000015070	80.6115	-0.271968	0.273383	-0.994824	0.319822	0.90541	pola2	POLA2
ENSDARG00000015072	17.3735	0.48684	0.542932	0.896688	0.369885	0.912918	dmrt2a	DMRT2
ENSDARG00000015076	124.316	-0.139928	0.182722	-0.765796	0.443798	0.929916	gja8b	GJA8
ENSDARG00000015088	250.963	-0.0288904	0.205924	-0.140297	0.888425	0.990556	dnajb11	DNAJB11
ENSDARG00000015110	8.91484	1.0394	0.682556	1.5228	0.127809	0.791947	slc18a2	SLC18A2
ENSDARG00000015111	638.492	-0.158135	0.153901	-1.02751	0.304179	0.900145	ddx39ab	DDX39A
ENSDARG00000015123	337.729	-0.0851936	0.221323	-0.384929	0.70029	0.968118	dnase1l4.1
ENSDARG00000015126	692.82	0.00509814	0.154581	0.0329804	0.97369	0.997744	gorasp2	GORASP2
ENSDARG00000015128	10172.3	-0.293585	0.158902	-1.84759	0.0646614	0.642949	rpl27	RPL27
ENSDARG00000015134	258.787	-0.211053	0.20671	-1.02101	0.307248	0.900992	camkk1b
ENSDARG00000015149	28.8425	0.169683	0.35788	0.474134	0.635404	0.962393	wasa
ENSDARG00000015153	294.557	0.442509	0.176573	2.5061	0.0122072	0.294826	wdr91	WDR91
ENSDARG00000015156	391.645	0.158101	0.309885	0.510194	0.609916	0.961971	fbln2	FBLN2
ENSDARG00000015158	36.2234	0.0478533	0.314762	0.15203	0.879163	0.990083	slc50a1	SLC50A1
ENSDARG00000015161	137.736	-0.413002	0.214886	-1.92196	0.0546102	0.605492	zgc:92664	C17orf49
ENSDARG00000015164	9900.46	0.330395	0.140634	2.34934	0.0188069	0.37328	mknk2b	MKNK2
ENSDARG00000015174	1519.6	0.0529102	0.191228	0.276687	0.782021	0.982596	atp6v0a1b	ATP6V0A4
ENSDARG00000015176	79.3987	-0.0261264	0.317987	-0.0821619	0.934518	0.994551	ror1	ROR1
ENSDARG00000015184	355.432	-0.208038	0.162973	-1.27652	0.201771	0.857163	mpp3a	MPP3
ENSDARG00000015199	162.353	0.0639704	0.287376	0.222602	0.823845	0.984764	cblb	CBLB
ENSDARG00000015201	674.847	-0.203154	0.137621	-1.47618	0.139895	0.806573	pcmt	PCMT1
ENSDARG00000015206	956.001	0.127413	0.145906	0.873256	0.382524	0.917914	hnrnpua	HNRNPU
ENSDARG00000015208	328.58	-0.071485	0.177167	-0.403489	0.686588	0.968118	rbb4l	RBBP7
ENSDARG00000015221	190.628	-0.134627	0.264833	-0.508348	0.61121	0.961971	nsrp1	NSRP1
ENSDARG00000015222	155.076	-0.210655	0.199029	-1.05841	0.289867	0.898984	cbll1	CBLL2
ENSDARG00000015224	470.213	0.159188	0.16152	0.985559	0.324349	0.90541	cd2ap	CD2AP
ENSDARG00000015228	39.4508	0.568313	0.346323	1.64099	0.100799	0.746071	ero1a	ERO1A
ENSDARG00000015236	91.8927	-0.576561	0.223645	-2.57801	0.00993702	0.263112	pycr3	PYCR3
ENSDARG00000015239	624.699	-0.252409	0.150085	-1.68178	0.0926125	0.727408	prpf19	PRPF19
ENSDARG00000015240	419.688	0.0878871	0.190176	0.462135	0.643985	0.964755	cdkl5	CDKL5
ENSDARG00000015252	162.913	0.178798	0.243447	0.734441	0.46268	0.936393	st3gal3b	ST3GAL3
ENSDARG00000015254	927.368	0.062926	0.157759	0.398874	0.689986	0.968118	fzr1a	FZR1
ENSDARG00000015263	127.867	0.12426	0.222005	0.559714	0.575674	0.959901	adma	ADM
ENSDARG00000015266	835.248	-0.137845	0.15187	-0.907649	0.364064	0.911953	mab21l2	MAB21L2
ENSDARG00000015273	109.616	0.0163907	0.27727	0.0591146	0.952861	0.995077	alpi.1
ENSDARG00000015278	143.199	-0.0909556	0.186272	-0.488295	0.625341	0.962287	plxnc1	PLXNC1
ENSDARG00000015290	216.556	0.00297218	0.167725	0.0177206	0.985862	0.999111	sacm1la
ENSDARG00000015292	55.2279	0.0491046	0.256805	0.191213	0.848359	0.986327	ube2g1a	UBE2G1
ENSDARG00000015293	48.1318	0.0171431	0.269491	0.0636129	0.949278	0.994937	fam110a	FAM110A
ENSDARG00000015310	346.97	-0.135406	0.1496	-0.905123	0.3654	0.911953	pitpnbl
ENSDARG00000015312	53.8701	-0.221708	0.278578	-0.795855	0.426116	0.925528	klf12a
ENSDARG00000015314	355.514	-0.109321	0.15232	-0.717706	0.472939	0.939414	zc4h2	ZC4H2
ENSDARG00000015315	1111.82	-0.102423	0.159283	-0.643029	0.520206	0.947072	psmc5	PSMC5
ENSDARG00000015325	618.841	-0.212807	0.174794	-1.21747	0.223424	0.874785	u2af1	U2AF1L5
ENSDARG00000015337	285.922	0.0336091	0.16871	0.199212	0.842097	0.98621	comta	COMT
ENSDARG00000015343	664.417	-0.175438	0.138133	-1.27006	0.204062	0.857163	pgd	PGD
ENSDARG00000015349	701.099	-0.232082	0.178146	-1.30276	0.192656	0.852376	mfge8a
ENSDARG00000015352	603.425	0.0212844	0.17861	0.119167	0.905143	0.993703	lsg1	LSG1
ENSDARG00000015355	183.088	-0.837897	0.647266	-1.29452	0.195487	0.853138	fosl1a	FOSL1
ENSDARG00000015356	201.618	-0.108274	0.190288	-0.569001	0.569356	0.958211	fcho1	FCHO1
ENSDARG00000015374	354.706	-0.181502	0.133061	-1.36405	0.172553	0.83652	st3gal3a
ENSDARG00000015385	1024.12	-0.233035	0.155602	-1.49763	0.134229	0.801507	ndufs3	NDUFS3
ENSDARG00000015392	1219.21	-0.0945414	0.102542	-0.921978	0.35654	0.911953	dhx15	DHX15
ENSDARG00000015394	142.003	-0.0518427	0.217018	-0.238886	0.811194	0.984143	thoc7	THOC7
ENSDARG00000015399	69.3748	0.330705	0.219942	1.5036	0.132685	0.799832	foxf1	FOXF1
ENSDARG00000015404	217.995	-0.130925	0.201045	-0.651226	0.514901	0.945871	arl3l2
ENSDARG00000015422	369.474	0.219718	0.174943	1.25594	0.209138	0.864541	ppil1	PPIL1
ENSDARG00000015425	99.0218	0.421019	0.296831	1.41838	0.156081	0.82345	slc24a4a	SLC24A4
ENSDARG00000015427	1780.05	-0.0813665	0.149918	-0.54274	0.587309	0.961476	hdac1	HDAC2
ENSDARG00000015445	1742.89	-0.153388	0.151789	-1.01054	0.312239	0.903152	lim2.4
ENSDARG00000015449	882.344	-0.0568536	0.124622	-0.456209	0.64824	0.965851	fut8a	FUT8
ENSDARG00000015460	106.37	-0.0787141	0.248321	-0.316985	0.751255	0.976304	racgap1	RACGAP1
ENSDARG00000015471	179.513	-0.0223603	0.173817	-0.128643	0.89764	0.991829	chd1l	CHD1L
ENSDARG00000015472	1096.95	-0.157386	0.163806	-0.960806	0.33665	0.909969	gpc4	GPC4
ENSDARG00000015474	682.886	0.0641493	0.122731	0.522682	0.601196	0.961971	ppp2r5ea
ENSDARG00000015476	5.12727	-0.806524	0.803833	-1.00335	0.315693	0.903391	iqch	IQCH
ENSDARG00000015482	130.285	-0.381338	0.213023	-1.79012	0.073434	0.670417	zgc:113518
ENSDARG00000015495	243.395	-0.284568	0.393862	-0.722507	0.469983	0.939414	klf3	KLF3
ENSDARG00000015502	695.137	0.134497	0.196786	0.683467	0.494312	0.940207	adam10b
ENSDARG00000015506	139.737	0.11735	0.278307	0.421658	0.673275	0.96728	pibf1	KLF5
ENSDARG00000015515	16.2619	0.0152084	0.42297	0.0359561	0.971317	0.997241	mc4r	MC4R
ENSDARG00000015524	599.868	-0.244742	0.178026	-1.37475	0.169208	0.834347	prps1a	PRPS2
ENSDARG00000015531	543.08	-0.0755479	0.137375	-0.549941	0.58236	0.960641	slc4a8	SLC4A8
ENSDARG00000015536	719.653	-0.120457	0.112682	-1.069	0.28507	0.898688	sox6	SOX6
ENSDARG00000015537	2837.07	-0.301343	0.137861	-2.18584	0.0288271	0.463568	gad2	GAD2
ENSDARG00000015538	603.353	0.0340913	0.157117	0.21698	0.828224	0.984764	znf207a	ZNF207
ENSDARG00000015540	382.399	0.0504062	0.16141	0.312287	0.754823	0.976901	psen2	PSEN2
ENSDARG00000015546	359.193	-0.137685	0.14636	-0.940729	0.346844	0.909969	alpl	ALPL
ENSDARG00000015551	10715.2	-0.000568992	0.177705	-0.0032019	0.997445	0.99945	fth1a	FTHL17
ENSDARG00000015552	653.922	0.0190669	0.140284	0.135917	0.891887	0.990858	phactr4a
ENSDARG00000015554	899.071	-7.52621e-05	0.135671	-0.000554741	0.999557	0.999891	zic2a	ZIC2
ENSDARG00000015557	368.018	-0.0866356	0.136534	-0.634537	0.52573	0.949156	fj81b03
ENSDARG00000015559	236.887	-0.127577	0.262739	-0.485567	0.627274	0.962287	fstl1a
ENSDARG00000015563	185.213	-0.168716	0.184092	-0.916478	0.359416	0.911953	zgc:123305	LPIN3
ENSDARG00000015566	908.129	-0.0571833	0.138857	-0.411815	0.680475	0.968104	dnmt3ab	DNMT3A
ENSDARG00000015567	1044.69	-0.0466994	0.107462	-0.434565	0.663878	0.96728	zic1	ZIC1
ENSDARG00000015575	1107.5	0.113537	0.195176	0.581715	0.560759	0.955794	cyp3c1	CYP3A4
ENSDARG00000015576	35.3381	-0.134638	0.303152	-0.444125	0.656952	0.966905	itprip	ITPRIP
ENSDARG00000015589	14.9823	-0.934117	0.457607	-2.04131	0.0412203	0.539271	ankrd33bb
ENSDARG00000015592	6.91634	0.545739	0.816443	0.668434	0.503856	0.943785	c1ql2	C1QL2
ENSDARG00000015610	487.784	-0.150679	0.143269	-1.05172	0.292926	0.899145	tubg1	TUBG2
ENSDARG00000015611	289.012	0.0482941	0.192669	0.250658	0.802079	0.983776	rasl11b	RASL11B
ENSDARG00000015623	7.54929	0.226565	0.62616	0.361833	0.717477	0.970516	ada2b	ADA2
ENSDARG00000015627	121.233	0.192261	0.273141	0.703891	0.481501	0.939568	rgs6	RGS6
ENSDARG00000015628	24.3538	-0.364698	0.397812	-0.91676	0.359268	0.911953	psmd10	PSMD10
ENSDARG00000015638	151.889	-0.310891	0.209883	-1.48126	0.138537	0.805609	gemin2	GEMIN2
ENSDARG00000015649	509.955	0.01122	0.119289	0.0940573	0.925064	0.994551	rap2c	RAP2C
ENSDARG00000015653	1949.91	0.0573252	0.123827	0.462947	0.643402	0.96459	tnip1	TNIP1
ENSDARG00000015654	128.505	-0.417269	0.316661	-1.31772	0.187599	0.85064	ca15a
ENSDARG00000015657	46.6178	-0.452363	0.294212	-1.53754	0.124162	0.788223	fj66e08
ENSDARG00000015662	1199.76	0.0805843	0.162293	0.496536	0.619517	0.962287	pla2g12b	PLA2G12B
ENSDARG00000015674	141.319	-0.126819	0.27112	-0.467762	0.639955	0.963342	msx3
ENSDARG00000015676	685.279	-0.0176443	0.171697	-0.102764	0.91815	0.994551	nmd3	NMD3
ENSDARG00000015681	1135.13	-0.049706	0.119377	-0.416379	0.677132	0.967596	gsk3ab	GSK3A
ENSDARG00000015686	53.9227	0.223526	0.26653	0.838655	0.401663	0.922024	bmp6	BMP6
ENSDARG00000015707	241.871	-0.133376	0.167024	-0.798543	0.424556	0.925528	dvl3a
ENSDARG00000015709	347.655	-0.252889	0.225978	-1.11909	0.263103	0.891116	hsd17b12a	HSD17B12
ENSDARG00000015722	227.127	0.245816	0.187064	1.31408	0.188821	0.850972	kctd5a	KCTD5
ENSDARG00000015731	210.919	0.883933	0.282227	3.13199	0.00173624	0.0876448	ano5a
ENSDARG00000015732	133.406	0.172185	0.206762	0.832771	0.404974	0.923959	cax2
ENSDARG00000015747	96.3463	-0.0829131	0.209889	-0.395033	0.692818	0.968118	aarsd1	PTGES3L-AARSD1
ENSDARG00000015749	147.959	0.102467	0.206711	0.495704	0.620103	0.962287	hps3	HPS3
ENSDARG00000015752	8.07637	0.136409	0.634857	0.214866	0.829872	0.984764	zap70	ZAP70
ENSDARG00000015757	703.017	0.000490087	0.20361	0.00240699	0.99808	0.99945	tmem50a	TMEM50A
ENSDARG00000015759	266.328	-0.157156	0.220076	-0.714099	0.475166	0.939414	tspan7	TSPAN6
ENSDARG00000015765	24.8852	0.764238	0.423618	1.80407	0.0712196	0.665243	iah1	IAH1
ENSDARG00000015780	262.822	-0.289706	0.162173	-1.7864	0.0740349	0.671378	ankrd46b	ANKRD46
ENSDARG00000015790	1047.51	-0.184759	0.179909	-1.02696	0.304441	0.900145	atp1b3a	ATP1B3
ENSDARG00000015793	124.265	0.0199645	0.278211	0.0717603	0.942793	0.994615	creb3l1	CREB3L1
ENSDARG00000015803	13.4495	0.186291	0.580723	0.320791	0.748368	0.975851	smcr8b
ENSDARG00000015805	507.955	0.143052	0.166282	0.860297	0.389625	0.91871	cgnl1	CGNL1
ENSDARG00000015807	74.7164	-0.176608	0.270013	-0.654072	0.513065	0.945738	rab22a	RAB22A
ENSDARG00000015822	610.534	-0.0832023	0.179035	-0.464725	0.642128	0.964153	sesn3	SESN3
ENSDARG00000015823	125.449	-0.542404	0.20848	-2.60171	0.00927603	0.253585	vps26b	VPS26B
ENSDARG00000015824	314.718	0.0635263	0.146704	0.433022	0.664999	0.96728	lemd3	LEMD3
ENSDARG00000015829	361.832	-0.0447611	0.167848	-0.266677	0.789718	0.982752	mov10a
ENSDARG00000015835	292.683	-0.168617	0.169302	-0.99595	0.319275	0.905027	eif4e2rs1
ENSDARG00000015851	1129.48	0.119161	0.164125	0.72604	0.467814	0.938329	pnn	PNN
ENSDARG00000015854	614.511	0.122451	0.206507	0.592962	0.553207	0.953354	chata	CHAT
ENSDARG00000015856	134.195	-0.362581	0.211123	-1.71739	0.0859078	0.709801	slc25a40	SLC25A40
ENSDARG00000015860	238.562	0.197635	0.207932	0.950479	0.341869	0.909969	mtmr9	MTMR9
ENSDARG00000015862	15402.4	-0.233621	0.137387	-1.70046	0.0890449	0.719207	rpl5b
ENSDARG00000015863	220.318	0.0987527	0.222707	0.44342	0.657462	0.966905	socs6b
ENSDARG00000015866	22199.4	-0.396441	0.171524	-2.31129	0.020817	0.395808	apoa2
ENSDARG00000015869	113.195	-0.0961225	0.322148	-0.29838	0.765413	0.979315	slc22a16	SLC22A16
ENSDARG00000015876	152.746	0.205153	0.292562	0.701228	0.483161	0.939685	npas1	NPAS1
ENSDARG00000015879	122.873	-0.0301265	0.200227	-0.150462	0.8804	0.990112	pax8	PAX8
ENSDARG00000015887	1896.44	0.105415	0.226083	0.466266	0.641025	0.963715	b2ml
ENSDARG00000015889	568.427	-0.10105	0.130869	-0.772147	0.440027	0.929916	zc3h15	ZC3H15
ENSDARG00000015890	296.262	-0.457844	0.205518	-2.22776	0.0258968	0.439713	mafa
ENSDARG00000015891	219.682	-0.20054	0.184831	-1.08499	0.277925	0.897192	ptprea	PTPRE
ENSDARG00000015901	739.487	-0.209043	0.113811	-1.83676	0.0662447	0.648174	ptbp2b	PTBP2
ENSDARG00000015902	192.961	0.257015	0.270499	0.950153	0.342035	0.909969	stat6	STAT6
ENSDARG00000015905	294.511	0.411956	0.190056	2.16756	0.0301924	0.474645	lztr1	LZTR1
ENSDARG00000015907	200.071	0.190664	0.213025	0.89503	0.370771	0.912918	dcbld1	DCBLD1
ENSDARG00000015915	382.698	-0.310569	0.177761	-1.74712	0.0806165	0.694252	slc25a36b
ENSDARG00000015917	67.7334	-0.457974	0.262212	-1.74658	0.0807105	0.694302	rnft1	RNFT1
ENSDARG00000015918	1785.32	-0.21127	0.13526	-1.56196	0.118298	0.781805	dlat	DLAT
ENSDARG00000015921	373.529	0.192256	0.17785	1.081	0.279698	0.897192	pwp1	PWP1
ENSDARG00000015922	351.434	-0.192511	0.308261	-0.624507	0.532295	0.949712	stk17al
ENSDARG00000015930	684.881	-0.127362	0.185369	-0.687072	0.492037	0.940186	rwdd1	RWDD1
ENSDARG00000015931	2418.72	-0.0987747	0.124637	-0.7925	0.428069	0.926201	snap91b	SNAP91
ENSDARG00000015937	161.851	-0.114096	0.200261	-0.569735	0.568858	0.958184	kptn	KPTN
ENSDARG00000015946	107.278	-0.421447	0.276016	-1.52689	0.126788	0.791718	slc44a1a	SLC44A3
ENSDARG00000015947	2390.51	-0.26298	0.252454	-1.0417	0.297553	0.900021	matn4	MATN4
ENSDARG00000015955	371.439	0.0184966	0.243338	0.076012	0.93941	0.994551	cldnc	CLDN9
ENSDARG00000015964	19.4014	-0.265758	0.495321	-0.536537	0.591587	0.961633	cldn33b	CLDN25
ENSDARG00000015966	221.016	-0.0957653	0.235644	-0.406399	0.684449	0.968104	yaf2	YAF2
ENSDARG00000015968	97.3498	0.0609398	0.307528	0.19816	0.84292	0.98621	rabgef1l
ENSDARG00000015970	344.877	-0.228432	0.306747	-0.744691	0.456458	0.934353	phip	PHIP
ENSDARG00000015971	387.831	0.0788272	0.224637	0.350909	0.725657	0.971362	rapgef1b	RAPGEF1
ENSDARG00000015978	3602.91	-0.285202	0.155971	-1.82855	0.0674668	0.651182	COX5B	COX5B
ENSDARG00000015985	415.954	-0.0635415	0.203909	-0.311618	0.755331	0.976901	abcc9	ABCC9
ENSDARG00000015989	44.4987	-0.39594	0.355462	-1.11387	0.265333	0.891116	zdhhc16b
ENSDARG00000015990	351.716	0.189205	0.259674	0.728624	0.466231	0.938035	hcfc1a
ENSDARG00000015997	100.597	-0.0842625	0.216301	-0.389561	0.696861	0.968118	mfsd5	MFSD5
ENSDARG00000015998	80.2952	-0.43402	0.337725	-1.28513	0.198747	0.855804	wdhd1	WDHD1
ENSDARG00000016010	416.603	-0.101291	0.147199	-0.688124	0.491375	0.940186	nup107	NUP107
ENSDARG00000016011	848.591	0.220074	0.156406	1.40707	0.159407	0.825388	gpcpd1	GPCPD1
ENSDARG00000016016	529.092	0.0752312	0.164767	0.456591	0.647965	0.965851	dbnlb	DBNL
ENSDARG00000016022	317.17	-0.137987	0.136274	-1.01257	0.311264	0.902549	zic5	ZIC5
ENSDARG00000016038	144.617	-0.0325341	0.211933	-0.153511	0.877995	0.989962	hacd3	HACD3
ENSDARG00000016044	30.2967	-1.01451	0.47728	-2.12561	0.0335354	0.493789	gins4	GINS4
ENSDARG00000016048	210.773	-0.27754	0.154854	-1.79228	0.0730887	0.670417	gpat3	GPAT3
ENSDARG00000016056	93.483	0.310099	0.233444	1.32836	0.184058	0.846063	mhc1laa
ENSDARG00000016058	423.304	0.0190501	0.148816	0.128011	0.89814	0.992121	fibpa	FIBP
ENSDARG00000016059	98.0702	-0.276866	0.233786	-1.18427	0.236306	0.8796	rab5b	RAB5B
ENSDARG00000016074	183.148	0.143494	0.185614	0.773078	0.439476	0.929916	cryz	CRYZ
ENSDARG00000016080	356.703	-0.154851	0.190064	-0.814732	0.415225	0.924137	nob1	NOB1
ENSDARG00000016081	665.217	-0.17793	0.182607	-0.974389	0.329863	0.907428	cldn15la
ENSDARG00000016084	28.3854	0.0512924	0.376687	0.136167	0.891689	0.990858	spsb4a	SPSB4
ENSDARG00000016085	904.352	0.0850396	0.130266	0.652813	0.513877	0.945738	mbnl3	MBNL3
ENSDARG00000016086	473.952	0.0721199	0.118947	0.606319	0.544303	0.953168	smurf1	SMURF1
ENSDARG00000016088	136.687	0.175836	0.245076	0.717476	0.47308	0.939414	rtn2a	RTN2
ENSDARG00000016089	300.009	0.224076	0.188169	1.19082	0.233724	0.878442	bicral	BICRAL
ENSDARG00000016093	19.481	-0.194501	0.469892	-0.413927	0.678928	0.967981	qtrt2	QTRT2
ENSDARG00000016095	5.85129	-0.428159	0.806684	-0.530764	0.595583	0.961633	htr6	HTR6
ENSDARG00000016112	87.2476	-0.505657	0.315027	-1.60512	0.108467	0.76747	bbs12	BBS12
ENSDARG00000016117	236.638	-0.131985	0.168285	-0.784291	0.432869	0.928275	exd2	EXD2
ENSDARG00000016122	49.5397	-0.10757	0.332974	-0.323057	0.746652	0.975098	ptrhd1	PTRHD1
ENSDARG00000016128	327.804	-0.0920585	0.144193	-0.638438	0.523189	0.948426	ap3m2	AP3M2
ENSDARG00000016132	440.71	0.0459082	0.138595	0.331241	0.740462	0.974172	keap1a
ENSDARG00000016138	78.391	-0.466283	0.294503	-1.58329	0.113356	0.774955	nme6	NME6
ENSDARG00000016139	16.2031	-0.104679	0.453507	-0.230822	0.817453	0.984764	mkks	MKKS
ENSDARG00000016141	217.108	0.179135	0.184425	0.971317	0.33139	0.9081	slc6a2	SLC6A2
ENSDARG00000016143	146.79	0.135376	0.236972	0.571277	0.567812	0.958184	xiap	XIAP
ENSDARG00000016153	1321.64	0.0090253	0.146215	0.0617264	0.950781	0.995077	dag1	DAG1
ENSDARG00000016154	1063.57	0.18735	0.211525	0.885708	0.375775	0.915583	zfp36l1a	ZFP36L1
ENSDARG00000016156	322.556	0.0637825	0.16807	0.3795	0.704317	0.968356	fam53b	FAM53B
ENSDARG00000016160	462.127	0.206904	0.192723	1.07358	0.283009	0.89798	gmpr	GMPR
ENSDARG00000016161	10.9402	-0.325978	0.613493	-0.531348	0.595178	0.961633	ccdc170	CCDC170
ENSDARG00000016163	939.604	-0.111521	0.147061	-0.758333	0.448252	0.931185	usp33	USP33
ENSDARG00000016173	3606.61	-0.0786316	0.161035	-0.488288	0.625346	0.962287	cct3	CCT3
ENSDARG00000016177	360.11	0.0557294	0.141767	0.393105	0.694242	0.968118	eif4enif1	EIF4ENIF1
ENSDARG00000016181	678.973	-0.10837	0.150487	-0.720129	0.471445	0.939414	trim33	TRIM33
ENSDARG00000016188	431.755	0.196022	0.132095	1.48395	0.137823	0.80523	SBNO2	SBNO2
ENSDARG00000016200	958.728	-0.199328	0.212259	-0.939079	0.34769	0.909969	trib3	TRIB3
ENSDARG00000016212	439.092	0.236218	0.318626	0.741363	0.458473	0.934942	nup214	NUP214
ENSDARG00000016213	27.0388	-0.261945	0.347391	-0.754035	0.450829	0.932507	zmp:0000001048
ENSDARG00000016231	102.654	0.398777	0.232317	1.71653	0.0860658	0.709801	bcap29	BCAP29
ENSDARG00000016233	238.996	-0.0989484	0.180165	-0.549209	0.582862	0.960641	sdr16c5a
ENSDARG00000016238	603.706	-0.105812	0.21127	-0.50084	0.616484	0.962042	arl6ip5b	ARL6IP5
ENSDARG00000016239	982.271	-0.104056	0.157315	-0.661452	0.508322	0.945045	psmd13	PSMD13
ENSDARG00000016253	315.923	-0.0693431	0.181934	-0.381144	0.703097	0.968175	ralab
ENSDARG00000016255	978.317	-0.113233	0.114487	-0.989042	0.322643	0.90541	chmp4ba	CHMP4B
ENSDARG00000016256	360.673	-0.126339	0.204941	-0.616467	0.537586	0.950701	nudt3a
ENSDARG00000016260	590.465	0.0739264	0.147592	0.500884	0.616453	0.962042	fxr2	FXR2
ENSDARG00000016263	648.935	0.00202034	0.142828	0.0141453	0.988714	0.999193	zdhhc5a	ZDHHC5
ENSDARG00000016280	160.532	0.15962	0.292709	0.545319	0.585534	0.960936	eif1ad	EIF1AD
ENSDARG00000016290	24.2596	0.308625	0.379761	0.812682	0.4164	0.924159	clca1	CLCA4
ENSDARG00000016301	1717.45	-0.260119	0.12463	-2.08712	0.0368768	0.514078	fj33a08
ENSDARG00000016302	1355.04	0.0970455	0.120509	0.805294	0.42065	0.924909	upf1	UPF1
ENSDARG00000016304	112.133	0.131285	0.216951	0.605137	0.545088	0.953168	tfdp1b	TFDP3
ENSDARG00000016307	107.51	-0.166637	0.241173	-0.690942	0.489602	0.939685	mrpl46	MRPL46
ENSDARG00000016311	442.194	0.0112273	0.17269	0.0650143	0.948163	0.994937	dock9b	DOCK9
ENSDARG00000016318	42.2792	-2.5123	0.394675	-6.36549	1.94661e-10	1.46344e-07	med7	MED7
ENSDARG00000016319	2316.53	-0.362986	0.13257	-2.73806	0.00618025	0.195925	c9	C9
ENSDARG00000016336	29.7247	-0.250557	0.320606	-0.781513	0.434501	0.928275	tmco6	TMCO6
ENSDARG00000016337	581.844	-0.192375	0.158058	-1.21712	0.22356	0.874785	lctlb
ENSDARG00000016343	141.08	-0.472934	0.198037	-2.38811	0.0169352	0.355065	mettl21e
ENSDARG00000016345	866.944	-0.199571	0.141843	-1.40699	0.159431	0.825388	ncoa5	NCOA5
ENSDARG00000016348	99.9423	0.2638	0.337078	0.782608	0.433857	0.928275	dip2bb
ENSDARG00000016350	284.253	0.0899629	0.174535	0.515443	0.606243	0.961971	cap1	CAP1
ENSDARG00000016357	88.1545	0.0145172	0.230733	0.0629176	0.949832	0.995072	fmo5	FMO4
ENSDARG00000016360	621.582	-0.0759235	0.134757	-0.56341	0.573156	0.959607	kpna1	KPNA1
ENSDARG00000016363	82.9878	-0.239201	0.238473	-1.00305	0.315836	0.90357	her8a
ENSDARG00000016364	104.231	0.50257	0.272915	1.84149	0.0655503	0.646328	gna15.1	GNA15
ENSDARG00000016368	174.184	-0.0280143	0.236422	-0.118493	0.905677	0.993958	zbtb8os	ZBTB8OS
ENSDARG00000016375	140.866	-0.0311613	0.248066	-0.125617	0.900035	0.992524	asns	ASNS
ENSDARG00000016391	1211.08	-0.0101143	0.24166	-0.0418535	0.966615	0.996518	calcoco1b
ENSDARG00000016396	79.1112	-0.229963	0.265311	-0.866768	0.386069	0.918263	fam219aa	FAM219A
ENSDARG00000016399	248.739	-0.291342	0.152217	-1.91399	0.0556215	0.608752	riok1	RIOK1
ENSDARG00000016404	273.995	-0.223114	0.240221	-0.928783	0.353001	0.911953	ptch1	PTCH1
ENSDARG00000016412	552.669	0.0579455	0.217819	0.266026	0.790219	0.982916	agt	AGT
ENSDARG00000016415	1918.12	0.0512069	0.134047	0.382008	0.702455	0.968118	dhtkd1	DHTKD1
ENSDARG00000016421	5.27144	0.173303	0.794273	0.218191	0.82728	0.984764	crygm1
ENSDARG00000016427	43.222	0.000462485	0.332733	0.00138996	0.998891	0.99979	fignl1	FIGNL1
ENSDARG00000016429	328.815	-0.113788	0.163409	-0.69634	0.486216	0.939685	farp2	FARP2
ENSDARG00000016439	28.5162	0.602913	0.462804	1.30274	0.192664	0.852376	slc7a1a	SLC7A1
ENSDARG00000016443	9535.49	0.00592287	0.115049	0.0514812	0.958942	0.995452	eif3c	EIF3CL
ENSDARG00000016447	630.701	-0.0102218	0.119489	-0.0855453	0.931828	0.994551	ythdf1	YTHDF1
ENSDARG00000016454	9.78566	0.532419	0.566123	0.940466	0.346979	0.909969	esr2a	ESR2
ENSDARG00000016457	118.986	0.301242	0.204508	1.47301	0.140749	0.806773	irf9	IRF9
ENSDARG00000016460	341.806	0.0119951	0.164236	0.0730356	0.941778	0.994551	fut9a	FUT9
ENSDARG00000016463	111.835	0.0812141	0.241346	0.336504	0.73649	0.97302	trappc6b	TRAPPC6B
ENSDARG00000016464	359.432	0.236727	0.259858	0.910989	0.362301	0.911953	cdc42bpab	CDC42BPA
ENSDARG00000016470	337.007	-0.0461544	0.254134	-0.181615	0.855885	0.986765	anxa5b	ANXA5
ENSDARG00000016474	226.356	0.269051	0.175061	1.5369	0.124318	0.788223	galcb
ENSDARG00000016477	1314.29	0.0204361	0.139793	0.146189	0.883772	0.990112	eif4a2	EIF4A2
ENSDARG00000016479	27.1089	-0.225147	0.409821	-0.54938	0.582745	0.960641	ugt5a1
ENSDARG00000016480	190.989	0.0416925	0.263172	0.158423	0.874123	0.989477	slc17a7a	SLC17A7
ENSDARG00000016481	200.17	-0.0655943	0.234826	-0.279332	0.77999	0.982162	ptpn2a
ENSDARG00000016483	56.0065	0.0415165	0.290277	0.143024	0.886272	0.990524	baiap2l2a	BAIAP2L2
ENSDARG00000016484	455.432	-0.0820349	0.153533	-0.534313	0.593125	0.961633	dkc1	DKC1
ENSDARG00000016490	131.251	0.409108	0.246279	1.66116	0.096682	0.735952	rab11fip3	RAB11FIP3
ENSDARG00000016494	219.387	-0.276747	0.155086	-1.78448	0.0743459	0.671606	ddc	DDC
ENSDARG00000016496	58.7476	0.233708	0.26918	0.868223	0.385272	0.918263	cdk8	CDK8
ENSDARG00000016505	92.2343	0.207403	0.271245	0.764633	0.44449	0.930355	apbb1ip	APBB1IP
ENSDARG00000016513	474.327	-0.122179	0.173511	-0.704159	0.481334	0.939568	setd3	SETD3
ENSDARG00000016514	70.1878	-0.0180294	0.260339	-0.0692536	0.944788	0.994737	gtf2h2	GTF2H2C
ENSDARG00000016516	775.052	-0.258998	0.188672	-1.37274	0.169833	0.834616	rbm8a	RBM8A
ENSDARG00000016519	40.5545	0.0847863	0.316448	0.267931	0.788752	0.982596	ctdnep1a	CTDNEP1
ENSDARG00000016526	1408.8	0.0568106	0.110224	0.515412	0.606265	0.961971	gata3	GATA3
ENSDARG00000016527	40.9398	-0.0666647	0.390104	-0.170889	0.864311	0.988332	helz2	HELZ2
ENSDARG00000016528	151.432	-0.161438	0.181634	-0.888809	0.374106	0.914201	wdcp	WDCP
ENSDARG00000016531	146.012	-0.0623971	0.229081	-0.27238	0.78533	0.982596	klhl4	KLHL4
ENSDARG00000016532	2060.06	0.0976415	0.157016	0.621858	0.534036	0.949712	suco	SUCO
ENSDARG00000016536	127.478	0.457899	0.349398	1.31054	0.190014	0.851404	npas2	PASD1
ENSDARG00000016538	14.7907	-0.153861	0.560485	-0.274514	0.783689	0.982596	ovch1	OVCH1
ENSDARG00000016541	26.6824	0.726794	0.330596	2.19843	0.0279182	0.455964	sash3	SASH3
ENSDARG00000016543	8.0961	0.862729	0.614842	1.40317	0.160566	0.826357	mrm3a	MRM3
ENSDARG00000016545	249.914	0.275501	0.17816	1.54636	0.122017	0.785793	CRAT
ENSDARG00000016548	904.642	0.0754689	0.115275	0.654683	0.512672	0.945673	eif5b	EIF5B
ENSDARG00000016551	1263.89	0.0988896	0.133275	0.741998	0.458088	0.934942	iqsec1b	IQSEC1
ENSDARG00000016570	411.937	-0.111156	0.181159	-0.613583	0.539491	0.951656	prlra	PRLR
ENSDARG00000016573	357.028	0.125346	0.175772	0.713114	0.475775	0.939414	mroh1	MROH2B
ENSDARG00000016584	221.273	-0.208604	0.171216	-1.21837	0.223082	0.874785	rgs7a	RGS7
ENSDARG00000016594	29.5897	-0.541772	0.406897	-1.33147	0.183034	0.843631	haus4	HAUS4
ENSDARG00000016598	759.656	-0.513634	0.166751	-3.08024	0.00206835	0.09784	ckmt1	CKMT1B
ENSDARG00000016607	144.973	0.0538561	0.209101	0.257561	0.796746	0.982916	echdc2	ECHDC2
ENSDARG00000016611	301.39	-0.312581	0.172469	-1.81239	0.0699257	0.660828	scrn3	SCRN3
ENSDARG00000016613	15.4688	0.700092	0.532336	1.31513	0.188466	0.850972	mcat	MCAT
ENSDARG00000016623	2333.4	-0.0651363	0.200234	-0.3253	0.744954	0.974965	fk56c04
ENSDARG00000016630	908.994	-0.0446248	0.187306	-0.238245	0.811691	0.984143	tprb	TPR
ENSDARG00000016649	294.235	-0.146851	0.177486	-0.827394	0.408014	0.924137	akr7a3	AKR7A3
ENSDARG00000016651	1217.01	-0.185371	0.19525	-0.949401	0.342417	0.909969	znf106a	ZNF106
ENSDARG00000016656	70.3152	-0.189739	0.314997	-0.602351	0.546941	0.953168	mgme1	MGME1
ENSDARG00000016664	343.036	-0.189334	0.152493	-1.24159	0.214387	0.871428	rnf20	RNF20
ENSDARG00000016667	186.757	0.387666	0.34235	1.13237	0.257481	0.888981	gabbr1b	GABBR1
ENSDARG00000016676	1113.71	0.044024	0.168999	0.260499	0.794479	0.982916	gnao1a	GNAO1
ENSDARG00000016687	3327.88	-0.110872	0.114179	-0.971041	0.331528	0.9081	acadvl	ACADVL
ENSDARG00000016691	487.634	-0.0727965	0.216575	-0.336127	0.736775	0.97302	cd9b
ENSDARG00000016695	26.5491	0.255266	0.43298	0.589556	0.555489	0.953747	p2rx1	P2RX1
ENSDARG00000016699	18.4594	0.335381	0.435831	0.769522	0.441584	0.929916	trpa1a
ENSDARG00000016704	29.7742	-0.124102	0.377809	-0.328477	0.742551	0.974594	pbld	PBLD
ENSDARG00000016706	315.639	0.237554	0.161197	1.47368	0.140567	0.806773	atic	ATIC
ENSDARG00000016710	93.8125	0.177061	0.203512	0.870027	0.384286	0.918175	rchy1	RCHY1
ENSDARG00000016718	15.5606	0.427433	0.49463	0.864148	0.387506	0.918263	mmp11b
ENSDARG00000016721	4756.62	-0.162585	0.114973	-1.41412	0.157326	0.82345	sdha	SDHA
ENSDARG00000016724	99.2985	0.034761	0.213885	0.162522	0.870895	0.988922	nkapd1	NKAPD1
ENSDARG00000016725	101.719	-0.3399	0.198813	-1.70965	0.0873315	0.714469	gadd45gb.1
ENSDARG00000016730	19.9933	0.147407	0.414351	0.355753	0.722026	0.970545	rfxank	RFXANK
ENSDARG00000016733	146.781	-0.410941	0.266866	-1.53988	0.12359	0.78788	psat1	PSAT1
ENSDARG00000016739	285.586	0.033385	0.147744	0.225966	0.821228	0.984764	lrrc4cb	LRRC4C
ENSDARG00000016742	45.2243	-0.382771	0.282747	-1.35376	0.175814	0.838088	rgs7bpb
ENSDARG00000016743	259.637	-0.036798	0.141199	-0.260611	0.794393	0.982916	angel2	ANGEL2
ENSDARG00000016745	145.181	-0.0421891	0.163507	-0.258027	0.796386	0.982916	slc35f6	SLC35F6
ENSDARG00000016749	94.0217	0.0897172	0.279448	0.321051	0.748172	0.975795	slco1c1	SLCO1C1
ENSDARG00000016750	112.985	0.0136071	0.234527	0.0580192	0.953733	0.995077	abcc6a	ABCC6
ENSDARG00000016753	104.999	-0.131398	0.219869	-0.597617	0.550095	0.953354	ipo9	IPO9
ENSDARG00000016754	388.04	-0.246665	0.203274	-1.21346	0.224954	0.876732	tbca	TBCA
ENSDARG00000016763	661.279	0.0237098	0.192573	0.123121	0.902011	0.993068	znf292a	ZNF292
ENSDARG00000016765	561.801	-0.284569	0.183138	-1.55385	0.12022	0.783965	scamp3	SCAMP3
ENSDARG00000016769	295.784	-0.137927	0.194534	-0.709012	0.478317	0.939414	sgtb	SGTB
ENSDARG00000016771	14498.3	0.14663	0.18395	0.797118	0.425383	0.925528	tfa	TF
ENSDARG00000016773	30.2305	0.57186	0.351	1.62923	0.103264	0.754757	cishb
ENSDARG00000016774	177.479	0.11619	0.283923	0.409231	0.68237	0.968104	plekho2	PLEKHO2
ENSDARG00000016775	445.588	-0.20952	0.193428	-1.0832	0.27872	0.897192	aqr	AQR
ENSDARG00000016782	1770.22	0.180226	0.292757	0.615616	0.538148	0.950895	huwe1	HUWE1
ENSDARG00000016783	1981.11	0.400352	0.192168	2.08335	0.0372195	0.515441	srsf6b	SRSF6
ENSDARG00000016788	207.149	0.418764	0.319125	1.31223	0.189443	0.850999	zeb1a
ENSDARG00000016789	29.7349	0.551105	0.405275	1.35983	0.173884	0.836672	alox12b
ENSDARG00000016793	19861.7	-0.194713	0.166226	-1.17137	0.241449	0.885299	crybb1l2
ENSDARG00000016794	414.325	-0.104717	0.118433	-0.884187	0.376595	0.915948	mtmr6	MTMR6
ENSDARG00000016809	408.808	-0.204101	0.139504	-1.46304	0.143456	0.811245	prkacab	PRKACG
ENSDARG00000016811	370.491	-0.0437493	0.166169	-0.263283	0.792333	0.982916	ints3	INTS3
ENSDARG00000016815	25.8949	-0.566473	0.364544	-1.55392	0.120203	0.783965	casc1
ENSDARG00000016818	15.1748	-0.272359	0.495334	-0.54985	0.582422	0.960641	abcg2d	ABCG2
ENSDARG00000016830	521.107	-1.69648	0.219001	-7.74646	9.44912e-15	1.24315e-11	rimkla	RIMKLB
ENSDARG00000016835	470.174	-0.00627563	0.147236	-0.0426229	0.966002	0.996518	tcirg1a	TCIRG1
ENSDARG00000016837	27.0376	-0.180263	0.420984	-0.428195	0.668509	0.96728	glipr2l	GLIPR2
ENSDARG00000016854	111.333	-0.153246	0.206925	-0.740588	0.458943	0.934942	neurod2	NEUROD2
ENSDARG00000016855	137.333	-0.557648	0.241565	-2.30848	0.0209725	0.396275	sf3b5	SF3B5
ENSDARG00000016856	189.049	-0.0594298	0.24755	-0.240072	0.810274	0.984143	pon2	PON2
ENSDARG00000016858	207.455	-0.063661	0.189029	-0.336779	0.736284	0.972991	smad7	SMAD7
ENSDARG00000016864	627.72	0.285443	0.141839	2.01244	0.0441739	0.552174	farsb	FARSB
ENSDARG00000016866	84.0633	0.630985	0.483171	1.30593	0.191578	0.852376	fam102ab
ENSDARG00000016867	1064.21	-0.0744458	0.144984	-0.513476	0.607619	0.961971	rnf128a	RNF148
ENSDARG00000016868	167.574	0.498163	0.356035	1.3992	0.161754	0.827136	rhobtb4
ENSDARG00000016871	1675.75	-0.208998	0.103984	-2.00991	0.0444409	0.55354	smarce1	SMARCE1
ENSDARG00000016875	2397.07	0.0400391	0.138059	0.290015	0.771805	0.979782	gys1	GYS1
ENSDARG00000016886	34.2126	-0.225958	0.341217	-0.662213	0.507835	0.945045	dnajb9b
ENSDARG00000016889	3434.44	-0.0489654	0.143841	-0.340413	0.733546	0.97275	eif3g	EIF3G
ENSDARG00000016897	7.58713	0.684506	0.676344	1.01207	0.311506	0.90281	fbxo15	FBXO15
ENSDARG00000016903	487.722	-0.149039	0.175032	-0.851495	0.394494	0.91871	wdr5	WDR5B
ENSDARG00000016904	828.851	-0.0948512	0.167537	-0.56615	0.571292	0.959147	bckdk	BCKDK
ENSDARG00000016908	8.96623	-0.267374	0.653545	-0.409113	0.682456	0.968104	zp3e
ENSDARG00000016918	5748.23	0.144208	0.143456	1.00525	0.314778	0.903391	ace2	ACE2
ENSDARG00000016923	34.0184	-0.396747	0.351661	-1.12821	0.259232	0.890319	si:dkey-94f20.4
ENSDARG00000016934	87.3064	0.203921	0.336563	0.605892	0.544587	0.953168	ttyh2	TTYH2
ENSDARG00000016936	320.219	-0.16849	0.243395	-0.692251	0.48878	0.939685	hmcn1	HMCN1
ENSDARG00000016939	116.551	0.476341	0.247914	1.9214	0.0546812	0.605492	itgb2	ITGB2
ENSDARG00000016963	38.338	-0.163443	0.315184	-0.518563	0.604066	0.961971	slc16a1a	SLC16A1
ENSDARG00000016964	127.515	-0.513204	0.255902	-2.00547	0.0449126	0.556778	MCUR1	MCUR1
ENSDARG00000016968	801.201	-0.00370004	0.119729	-0.0309034	0.975347	0.998024	tmem214	TMEM214
ENSDARG00000016977	189.674	0.0642533	0.245113	0.262138	0.793215	0.982916	snx27b	SNX27
ENSDARG00000016979	584.256	-0.302616	0.126411	-2.3939	0.0166705	0.351546	pmpcb	PMPCB
ENSDARG00000016981	225.739	-0.494199	0.202983	-2.43468	0.014905	0.332715	bcar3	BCAR3
ENSDARG00000016994	256.687	0.00254788	0.176461	0.0144388	0.98848	0.999193	ssrp1b	SSRP1
ENSDARG00000016999	25.2401	-0.396892	0.336549	-1.1793	0.238279	0.881659	lin28a	LIN28A
ENSDARG00000017004	232.112	0.379303	0.233672	1.62323	0.10454	0.758818	myo10	MYO10
ENSDARG00000017006	543.188	0.207601	0.300767	0.690237	0.490045	0.939847	dennd5a	DENND5A
ENSDARG00000017007	356.734	-0.0991757	0.19191	-0.516781	0.605309	0.961971	nr4a2a	NR4A2
ENSDARG00000017010	36.9403	-0.05552	0.320168	-0.173409	0.86233	0.988123	scamp2l
ENSDARG00000017014	1106.5	-0.0395576	0.154943	-0.255303	0.798489	0.983453	ywhae2
ENSDARG00000017023	41.416	0.154639	0.288325	0.536335	0.591727	0.961633	ak7b	AK7
ENSDARG00000017034	426.941	-0.330336	0.160673	-2.05596	0.0397867	0.531717	sqor	SQOR
ENSDARG00000017036	1275.32	0.0258557	0.157527	0.164136	0.869624	0.988922	svilc
ENSDARG00000017037	594.658	0.103712	0.109346	0.948473	0.342889	0.909969	ikbkg	IKBKG
ENSDARG00000017038	4.70852	0.546101	1.25422	0.43541	0.663265	0.96728	LOC557059
ENSDARG00000017047	79.3673	0.834542	0.320111	2.60704	0.00913287	0.252634	slc27a4	SLC27A4
ENSDARG00000017049	394.395	-0.668694	0.163085	-4.10028	4.1265e-05	0.00560405	adsl	ADSL
ENSDARG00000017058	515.919	-0.101283	0.174453	-0.580572	0.561529	0.955794	large2	LARGE2
ENSDARG00000017067	285.334	-0.0267168	0.196756	-0.135787	0.89199	0.990858	chordc1b
ENSDARG00000017084	274.28	-0.15881	0.211772	-0.749907	0.453311	0.932507	bud31	BUD31
ENSDARG00000017086	44.4431	-0.273451	0.263492	-1.0378	0.299365	0.900145	asb12a
ENSDARG00000017093	243.57	-0.279401	0.224719	-1.24333	0.213744	0.870612	emc8	EMC8
ENSDARG00000017105	660.589	-0.0323054	0.175251	-0.184338	0.853748	0.986519	vaspb	VASP
ENSDARG00000017107	109.752	-0.16344	0.211707	-0.772011	0.440108	0.929916	nr2e1	NR2E1
ENSDARG00000017108	21.9392	0.316649	0.515973	0.613694	0.539418	0.951656	kcna1b
ENSDARG00000017111	11.8966	0.0245762	0.576771	0.0426099	0.966013	0.996518	fam8a1a	FAM8A1
ENSDARG00000017115	380.709	-0.0585816	0.193729	-0.302389	0.762355	0.978743	kctd10	KCTD10
ENSDARG00000017119	385.861	-0.237718	0.159952	-1.48618	0.137231	0.804653	vps37a	VPS37A
ENSDARG00000017121	511.676	-0.0963999	0.136931	-0.704005	0.481429	0.939568	mafba	MAFB
ENSDARG00000017126	385.33	-0.199268	0.166508	-1.19675	0.231405	0.877979	ilvbl	ILVBL
ENSDARG00000017127	169.143	-0.130563	0.222183	-0.587638	0.556775	0.953964	pdzk1ip1	PDZK1IP1
ENSDARG00000017128	170.812	0.422014	0.296485	1.42339	0.154623	0.82345	myofl
ENSDARG00000017140	282.863	0.0304599	0.21085	0.144463	0.885135	0.990384	zgc:63587
ENSDARG00000017141	14.3658	0.976923	0.463356	2.10837	0.0349994	0.504926	pla2g4ab	PLA2G4A
ENSDARG00000017143	416.675	-0.132155	0.134479	-0.982714	0.325748	0.90541	brd9	BRD9
ENSDARG00000017154	86.2861	0.196478	0.328938	0.59731	0.550301	0.953354	cables2b
ENSDARG00000017155	13.5469	0.698677	0.573383	1.21852	0.223027	0.874785	wnt10a	WNT10A
ENSDARG00000017162	301.651	0.224374	0.288251	0.778397	0.436335	0.929665	kif3ca	KIF3C
ENSDARG00000017165	122.142	-0.205118	0.20528	-0.999211	0.317693	0.904308	slc3a1	SLC3A1
ENSDARG00000017168	92.7986	-0.293609	0.257648	-1.13958	0.254463	0.888152	nr2f1b
ENSDARG00000017173	170.948	0.287515	0.205659	1.39802	0.162107	0.827136	si:dkey-29p10.4
ENSDARG00000017174	10.1914	-0.329024	0.676479	-0.486378	0.6267	0.962287	dlx2b
ENSDARG00000017180	1053.4	0.0241947	0.129512	0.186815	0.851806	0.986327	npc1	NPC1
ENSDARG00000017188	9.29819	0.543606	0.614351	0.884846	0.37624	0.915801	zpax2
ENSDARG00000017195	79.0947	0.123185	0.243918	0.505025	0.613541	0.961971	foxf2a	FOXF2
ENSDARG00000017199	161.52	0.0489356	0.183011	0.267392	0.789167	0.982596	elp2	ELP2
ENSDARG00000017211	634.145	0.0455074	0.172433	0.263914	0.791846	0.982916	plxnb1b	PLXNB1
ENSDARG00000017219	17674.4	-0.0910963	0.0935827	-0.97343	0.330339	0.907428	pabpc1a	PABPC3
ENSDARG00000017220	100.269	0.34469	0.310448	1.1103	0.26687	0.893956	otud7b	OTUD7B
ENSDARG00000017229	178.056	-0.00921478	0.198869	-0.0463358	0.963043	0.996463	megf10	MEGF10
ENSDARG00000017230	237.328	-0.0457313	0.169128	-0.270395	0.786857	0.982596	fbxw11b	FBXW11
ENSDARG00000017235	15149.3	-0.0183066	0.177087	-0.103376	0.917665	0.994551	eif5a	EIF5AL1
ENSDARG00000017240	25.6471	0.614735	0.361446	1.70077	0.088987	0.719207	traf5	TRAF5
ENSDARG00000017242	234.99	-0.0656684	0.212738	-0.308682	0.757563	0.977628	garem	GAREM1
ENSDARG00000017244	727.032	0.0153746	0.1605	0.0957917	0.923686	0.994551	chd6	CHD6
ENSDARG00000017246	3267.74	0.0800801	0.16167	0.49533	0.620368	0.962287	prx
ENSDARG00000017254	69.7546	-0.364779	0.326966	-1.11565	0.264573	0.891116	kcnk1b
ENSDARG00000017255	55.2867	0.290905	0.277527	1.0482	0.294545	0.899446	tmed1b
ENSDARG00000017261	103.987	0.139202	0.252119	0.552128	0.580861	0.960275	gdpd1	GDPD1
ENSDARG00000017266	79.0533	0.0936608	0.318454	0.294111	0.768673	0.979766	scml4	SCML4
ENSDARG00000017272	129.288	-0.165998	0.242526	-0.684455	0.493688	0.940186	eapp	EAPP
ENSDARG00000017274	1833.1	-0.0963251	0.183074	-0.526155	0.59878	0.961971	opn1sw2
ENSDARG00000017294	636.347	-0.0924234	0.124054	-0.745026	0.456256	0.934353	gnai2b	GNAI2
ENSDARG00000017299	513.046	-0.493444	0.188326	-2.62015	0.00878902	0.247277	fabp11a	PMP2
ENSDARG00000017311	181.32	-0.541549	0.17064	-3.17363	0.00150543	0.0800235	gpsm2	GPSM2
ENSDARG00000017312	901.055	-0.11216	0.126709	-0.885175	0.376062	0.915677	lmbrd2b	LMBRD2
ENSDARG00000017314	25849.3	-0.196363	0.28349	-0.692663	0.488521	0.939685	cela1.6	CELA1
ENSDARG00000017315	174.376	0.0732111	0.222231	0.329437	0.741825	0.974502	larp7	LARP7
ENSDARG00000017316	158.162	0.0188167	0.234288	0.0803144	0.935987	0.994551	bag5	BAG5
ENSDARG00000017320	257.025	-0.00894827	0.257289	-0.034779	0.972256	0.997611	f11r.1
ENSDARG00000017321	156.896	0.48271	0.226852	2.12787	0.0333481	0.49227	kdr	KDR
ENSDARG00000017329	150.497	0.0815859	0.171006	0.477094	0.633295	0.962309	cdkl1	CDKL1
ENSDARG00000017337	122.83	-0.228359	0.232716	-0.981277	0.326456	0.905764	C11H6orf120	C6orf120
ENSDARG00000017338	5832.65	-0.0550434	0.159591	-0.344904	0.730167	0.972508	kidins220b
ENSDARG00000017340	7.47623	-0.209222	0.662803	-0.315662	0.752259	0.976362	uts2b	UTS2
ENSDARG00000017354	62.3052	0.10345	0.296511	0.348892	0.72717	0.971882	epha2a	EPHA1
ENSDARG00000017355	11.096	0.0795755	0.488233	0.162987	0.870529	0.988922	rsph9	RSPH9
ENSDARG00000017359	38.9203	0.114316	0.35035	0.326292	0.744203	0.974965	mettl8	METTL8
ENSDARG00000017365	14.8158	0.0974022	0.53047	0.183615	0.854316	0.986524	slc23a2	SLC23A2
ENSDARG00000017366	368.907	0.0635757	0.156768	0.405539	0.685081	0.968104	prdm4	PRDM4
ENSDARG00000017367	95.2352	0.14794	0.213978	0.691381	0.489326	0.939685	rhbdf1b
ENSDARG00000017369	273.465	0.222386	0.255937	0.868907	0.384898	0.918263	sema3d	SEMA3D
ENSDARG00000017385	41.8612	0.309566	0.310645	0.996527	0.318994	0.904666	b9d2	B9D2
ENSDARG00000017386	177.38	0.273386	0.226985	1.20442	0.228427	0.877979	sobpb
ENSDARG00000017388	176.305	0.481229	0.237785	2.0238	0.0429912	0.548109	gstt1b	GSTT2B
ENSDARG00000017391	183.962	0.145918	0.242139	0.602623	0.54676	0.953168	unc13ba
ENSDARG00000017397	1370.67	-0.165857	0.216295	-0.766809	0.443195	0.929916	smarcc1a	SMARCC1
ENSDARG00000017398	25.895	0.443365	0.423649	1.04654	0.295313	0.899446	slc44a5a
ENSDARG00000017400	11.5629	1.09904	0.568165	1.93436	0.0530683	0.60032	klf1
ENSDARG00000017422	466.573	0.0302921	0.155099	0.195308	0.845152	0.98621	apmap	APMAP
ENSDARG00000017423	1051.45	-0.0636318	0.116237	-0.547434	0.584081	0.960641	patl1	PATL1
ENSDARG00000017425	48.9695	0.29439	0.318956	0.92298	0.356018	0.911953	crocc2	CROCC2
ENSDARG00000017427	463.852	0.41889	0.182842	2.291	0.0219635	0.406624	phf20l1	PHF20L1
ENSDARG00000017429	738.023	0.0959986	0.225773	0.4252	0.670691	0.96728	sphkap	SPHKAP
ENSDARG00000017431	496.005	0.129625	0.147904	0.876413	0.380806	0.917287	mindy2	MINDY2
ENSDARG00000017437	15.9833	0.575311	0.694627	0.82823	0.40754	0.924137	adcy3b
ENSDARG00000017439	222.007	0.211477	0.146483	1.4437	0.148824	0.8175	eif4ba	EIF4B
ENSDARG00000017441	83683.4	-0.298101	0.148711	-2.00456	0.0450097	0.557353	mylz3
ENSDARG00000017444	875.686	-0.341592	0.135761	-2.51613	0.011865	0.290416	hal	HAL
ENSDARG00000017445	5513.68	-0.19328	0.140131	-1.37929	0.167806	0.833514	eif3i	EIF3I
ENSDARG00000017446	298.32	-0.217336	0.160509	-1.35405	0.175722	0.838088	camk1db
ENSDARG00000017454	399.748	-0.162316	0.194058	-0.836431	0.402913	0.922636	nup50	NUP50
ENSDARG00000017466	331.239	0.28124	0.213555	1.31695	0.187857	0.850972	ncam2	NCAM2
ENSDARG00000017474	70.1976	0.0833307	0.294216	0.28323	0.777001	0.981391	zgc:110699
ENSDARG00000017489	66.5284	-0.94154	0.326464	-2.88405	0.00392595	0.147574	ifi45	IFI27
ENSDARG00000017490	4197.33	0.2078	0.334432	0.621351	0.534368	0.949712	cel.1	CEL
ENSDARG00000017494	58.6574	0.198118	0.303178	0.653472	0.513452	0.945738	tgfbr1a
ENSDARG00000017500	700.191	0.160845	0.124717	1.28967	0.197164	0.855046	rock2a	ROCK2
ENSDARG00000017504	22.7553	-0.268625	0.397651	-0.675528	0.49934	0.941877	shtn2
ENSDARG00000017522	193.259	0.0204337	0.20946	0.0975544	0.922286	0.994551	ctdp1	CTDP1
ENSDARG00000017525	122.638	-0.0536355	0.250538	-0.214081	0.830484	0.984764	ccnt1	CCNT1
ENSDARG00000017532	55.3971	-0.16218	0.269555	-0.601659	0.547401	0.953168	kif25	KIF25
ENSDARG00000017537	98.186	-0.417937	0.216859	-1.92723	0.0539509	0.603115	prkag3a
ENSDARG00000017542	11.348	0.280436	0.513132	0.546519	0.584709	0.960641	fgf1a	FGF1
ENSDARG00000017562	148.335	0.175716	0.210446	0.834967	0.403736	0.923176	banp	BANP
ENSDARG00000017569	287.652	-0.156477	0.187524	-0.834439	0.404034	0.923243	reep3a
ENSDARG00000017571	1247.13	-0.288061	0.129934	-2.21698	0.0266243	0.445956	mccc2	MCCC2
ENSDARG00000017579	94.3411	-0.590575	0.226254	-2.61023	0.00904814	0.251271	si:ch211-195b15.7
ENSDARG00000017590	192.684	0.213027	0.17329	1.22931	0.218955	0.874045	nit2	NIT2
ENSDARG00000017591	406.683	0.313998	0.310479	1.01134	0.311855	0.903152	fat1a	FAT1
ENSDARG00000017595	254.039	-0.26087	0.167375	-1.5586	0.119092	0.781933	ccdc6b	CCDC6
ENSDARG00000017602	1069.11	-0.0308511	0.131435	-0.234726	0.814422	0.984473	ccng2	CCNG2
ENSDARG00000017605	49.5199	-0.0575934	0.284956	-0.202113	0.839828	0.986132	rpp40	RPP40
ENSDARG00000017606	153.976	-0.267812	0.192934	-1.3881	0.165107	0.831154	sys1	SYS1
ENSDARG00000017612	123.075	-0.40402	0.212707	-1.89942	0.0575088	0.615748	pnpo	PNPO
ENSDARG00000017615	8.61322	0.493098	0.665727	0.740691	0.458881	0.934942	tlx3b	TLX3
ENSDARG00000017617	91.3833	0.170071	0.28623	0.594176	0.552394	0.953354	alg6	ALG6
ENSDARG00000017624	17377.6	-0.190438	0.226372	-0.841262	0.400201	0.921509	krt4	KRT79
ENSDARG00000017634	1433.02	-0.274638	0.161351	-1.70212	0.0887334	0.718676	pdcb	PDC
ENSDARG00000017636	276.068	0.164708	0.166985	0.986362	0.323956	0.90541	rnf167	RNF167
ENSDARG00000017649	6.05183	-0.118907	0.68951	-0.172451	0.863083	0.988286	cdh7b
ENSDARG00000017653	47.7521	-0.237298	0.337174	-0.703784	0.481568	0.939568	rgs13	RGS13
ENSDARG00000017657	18.9247	-0.243501	0.440013	-0.553395	0.579993	0.959995	zgc:112163	C1orf74
ENSDARG00000017658	421.832	0.00120764	0.145131	0.00832104	0.993361	0.99936	gmppb	GMPPB
ENSDARG00000017659	617.368	-0.083372	0.149626	-0.557202	0.577389	0.959901	sephs2	SEPHS2
ENSDARG00000017661	555.141	0.152787	0.225934	0.676247	0.498884	0.941877	braf	BRAF
ENSDARG00000017665	605.202	0.0774361	0.204526	0.378612	0.704976	0.968356	snrkb
ENSDARG00000017673	4439.67	0.156029	0.1868	0.835273	0.403564	0.923105	nova2	NOVA2
ENSDARG00000017675	650.575	0.0493269	0.123044	0.400889	0.688502	0.968118	utp4	UTP4
ENSDARG00000017676	873.785	-0.171637	0.286418	-0.599253	0.549004	0.953354	mmp2	MMP2
ENSDARG00000017687	43.9187	0.0169354	0.286012	0.0592122	0.952783	0.995077	dnajc5gb
ENSDARG00000017696	243.925	-0.279474	0.152668	-1.83059	0.067161	0.650593	utp25	UTP25
ENSDARG00000017703	49.8575	-0.385951	0.291559	-1.32375	0.185587	0.847231	paqr3a	PAQR3
ENSDARG00000017708	160.973	-0.105115	0.19311	-0.544328	0.586216	0.961272	lrrc40	LRRC40
ENSDARG00000017710	25.696	-0.102634	0.46761	-0.219487	0.826271	0.984764	ppp1r14ab	PPP1R14A
ENSDARG00000017720	30.6305	0.164797	0.344259	0.478701	0.632152	0.962287	si:ch211-106h11.1
ENSDARG00000017722	5.36174	-0.360359	0.722327	-0.498887	0.617859	0.962287	chrm4b
ENSDARG00000017728	161.426	-0.4192	0.181914	-2.30438	0.0212014	0.398117	phb2b	PHB2
ENSDARG00000017739	86.0826	0.114824	0.224185	0.512184	0.608522	0.961971	ak5l
ENSDARG00000017740	536.942	-0.102054	0.126865	-0.804436	0.421145	0.924949	sec63	SEC63
ENSDARG00000017741	595.418	-0.187263	0.157318	-1.19035	0.23391	0.878442	g3bp1	G3BP1
ENSDARG00000017742	63.7434	0.298024	0.341454	0.872808	0.382768	0.917998	grm6a
ENSDARG00000017744	124.483	0.0561915	0.254675	0.22064	0.825373	0.984764	smc2	SMC2
ENSDARG00000017748	371.397	0.145649	0.17698	0.822973	0.410523	0.924137	arhgap29b
ENSDARG00000017757	254.894	-0.618412	0.180727	-3.42181	0.000622061	0.0425142	pik3cg	PIK3CG
ENSDARG00000017762	298.703	-0.167729	0.190488	-0.880524	0.378576	0.916919	srrt	SRRT
ENSDARG00000017772	12190.2	-0.105897	0.14555	-0.727561	0.466883	0.938173	mdh1aa
ENSDARG00000017773	52.7704	0.0871883	0.285453	0.305438	0.760032	0.978335	slc16a12a
ENSDARG00000017775	1799.11	-0.218008	0.151451	-1.43946	0.15002	0.817575	atp5mc3a	ATP5MC3
ENSDARG00000017780	486.772	0.172289	0.238163	0.723405	0.469431	0.939096	rorcb
ENSDARG00000017781	623.536	-0.224607	0.17457	-1.28663	0.198223	0.855804	hsd17b10	HSD17B10
ENSDARG00000017785	36.8452	0.683265	0.324547	2.10529	0.0352661	0.505688	zgc:158689
ENSDARG00000017790	477.666	-0.0102591	0.154309	-0.0664841	0.946992	0.994937	chrnb2	CHRNB2
ENSDARG00000017794	874.99	0.0133003	0.155094	0.0857564	0.93166	0.994551	sdr16c5b	SDR16C5
ENSDARG00000017798	1649.73	0.00881736	0.133663	0.0659672	0.947404	0.994937	bcor	BCOR
ENSDARG00000017799	73.527	0.103884	0.267116	0.38891	0.697342	0.968118	tgm1	TGM1
ENSDARG00000017803	1046.66	-0.0188992	0.135647	-0.139326	0.889193	0.990581	gsk3ba	GSK3B
ENSDARG00000017809	244.644	0.00531439	0.182833	0.0290669	0.976811	0.998148	stard3	STARD3
ENSDARG00000017811	254.476	-0.275231	0.202454	-1.35947	0.173996	0.836672	si:ch211-210c8.6
ENSDARG00000017813	136.774	-0.321644	0.186157	-1.72781	0.0840232	0.703256	pigs	PIGS
ENSDARG00000017821	237.191	0.0514435	0.220705	0.233087	0.815694	0.984721	gata5	GATA5
ENSDARG00000017834	39.8059	-0.189453	0.339941	-0.557314	0.577313	0.959901	micall2b	MICALL2
ENSDARG00000017835	86.5827	-0.0753624	0.216402	-0.348251	0.727652	0.97203	brf1a
ENSDARG00000017841	1344.54	0.0192654	0.144925	0.132933	0.894246	0.991401	cand1	CAND1
ENSDARG00000017842	478.181	-0.0127519	0.14019	-0.0909614	0.927523	0.994551	syvn1	SYVN1
ENSDARG00000017843	1339.43	0.0599027	0.182206	0.328763	0.742334	0.974594	srsf1b	SRSF1
ENSDARG00000017844	477.396	-0.130499	0.181753	-0.718002	0.472756	0.939414	copz1	COPZ1
ENSDARG00000017853	55.8673	-0.526456	0.29133	-1.80708	0.0707502	0.662496	prepl	PREPL
ENSDARG00000017860	87.9502	-0.309395	0.248285	-1.24613	0.212717	0.869728	rgs5b
ENSDARG00000017874	246.973	-0.0240602	0.228515	-0.105289	0.916146	0.994551	dnajc3b
ENSDARG00000017880	35.2548	-0.015267	0.324441	-0.0470563	0.962468	0.996184	kcnip3b	KCNIP3
ENSDARG00000017882	598.49	-0.162955	0.155892	-1.04531	0.29588	0.899446	rdh1
ENSDARG00000017884	49.886	-0.739733	0.326095	-2.26846	0.0233012	0.41815	bgna
ENSDARG00000017886	101.115	0.0203276	0.221071	0.0919504	0.926737	0.994551	zbtb11	ZBTB11
ENSDARG00000017891	3908.18	-0.0201245	0.1132	-0.177777	0.858898	0.987414	tcp1	TCP1
ENSDARG00000017901	575.793	0.176355	0.183035	0.963507	0.335293	0.909371	tln2a	TLN2
ENSDARG00000017905	226.874	0.297258	0.170116	1.74739	0.0805704	0.694252	casp3a
ENSDARG00000017910	140.648	0.0237636	0.193216	0.12299	0.902115	0.993072	pdss1	PDSS1
ENSDARG00000017928	9.82149	0.621395	0.556245	1.11712	0.263941	0.891116	xrcc3	XRCC3
ENSDARG00000017929	1435.72	0.0885433	0.124969	0.708523	0.478621	0.939414	ncoa2	NCOA2
ENSDARG00000017931	97.118	-0.133002	0.270207	-0.492222	0.622562	0.962287	ints6l	INTS6L
ENSDARG00000017947	16.3986	-0.0981304	0.590995	-0.166043	0.868123	0.988849	ptk6a
ENSDARG00000017953	25.4033	0.607265	0.413777	1.46761	0.142209	0.80823	tp73	TP73
ENSDARG00000017960	383.019	0.203646	0.198001	1.02851	0.303709	0.900145	sfxn2	SFXN2
ENSDARG00000017982	12.6925	-0.20224	0.470941	-0.429438	0.667605	0.96728	cyp39a1	CYP39A1
ENSDARG00000017983	4.79972	-0.90041	0.751711	-1.19781	0.230989	0.877979	rsph14	RSPH14
ENSDARG00000017985	121.159	0.0998511	0.191043	0.522662	0.60121	0.961971	C1H4orf33	C4orf33
ENSDARG00000017986	322.137	0.141701	0.242286	0.584849	0.558649	0.95482	vps13d	VPS13D
ENSDARG00000017988	158.616	0.0772862	0.18467	0.41851	0.675574	0.967308	dse	DSE
ENSDARG00000018000	304.953	0.12338	0.220709	0.55902	0.576148	0.959901	ubp1	UBP1
ENSDARG00000018002	254.146	-0.165889	0.216099	-0.767654	0.442693	0.929916	eci1	ECI1
ENSDARG00000018006	88.6468	-0.175757	0.21988	-0.799329	0.4241	0.925528	vrk1	VRK1
ENSDARG00000018008	10.6481	-0.311677	0.618863	-0.503628	0.614523	0.961971	mdh1b	MDH1B
ENSDARG00000018010	150.44	0.0808201	0.203585	0.396984	0.691379	0.968118	crtap	CRTAP
ENSDARG00000018022	104.811	-0.111292	0.226038	-0.49236	0.622465	0.962287	msh2	MSH2
ENSDARG00000018025	97.8881	-0.10234	0.205998	-0.496802	0.619329	0.962287	tbx2a
ENSDARG00000018032	121.128	0.326456	0.360246	0.906203	0.364828	0.911953	scn8ab
ENSDARG00000018040	21.2403	-0.120031	0.405551	-0.29597	0.767253	0.979766	msantd4	MSANTD4
ENSDARG00000018047	116.621	-0.482984	0.194154	-2.48763	0.0128599	0.303134	brms1lb
ENSDARG00000018049	1312.01	-0.0439372	0.119007	-0.369199	0.711979	0.969324	sf3b2	SF3B2
ENSDARG00000018060	43.0792	0.422238	0.447752	0.943019	0.345671	0.909969	pik3r2	PIK3R2
ENSDARG00000018061	340.275	0.159347	0.235032	0.67798	0.497785	0.941429	neil1	NEIL1
ENSDARG00000018065	70.2862	0.420908	0.296331	1.4204	0.155492	0.82345	ntm
ENSDARG00000018066	115.013	-0.11346	0.201717	-0.562468	0.573797	0.959825	ptchd1	PTCHD1
ENSDARG00000018069	159.032	-0.328067	0.206132	-1.59153	0.111489	0.77446	rdh12	RDH12
ENSDARG00000018073	79.4651	0.0490203	0.237499	0.206403	0.836477	0.985219	mrps22	MRPS22
ENSDARG00000018077	9.42716	-0.426663	0.617483	-0.690972	0.489583	0.939685	rbp1.1
ENSDARG00000018096	230.891	0.121753	0.333053	0.365568	0.714688	0.969883	scap	SCAP
ENSDARG00000018105	1447.92	-0.179028	0.154269	-1.16049	0.245849	0.885701	casq1b	CASQ1
ENSDARG00000018106	223.816	-0.0762718	0.174011	-0.438317	0.661157	0.966905	eif2b3	EIF2B3
ENSDARG00000018107	58.9097	-0.140812	0.256731	-0.548481	0.583361	0.960641	rab3da	RAB3D
ENSDARG00000018109	11.3864	-0.546382	0.696553	-0.784408	0.432801	0.928275	mafga	MAFG
ENSDARG00000018110	525.698	0.116949	0.142792	0.819019	0.412776	0.924137	pak4	PAK4
ENSDARG00000018111	252.168	0.212638	0.210811	1.00866	0.313137	0.903152	kdm7aa	KDM7A
ENSDARG00000018117	5.17362	0.247672	0.861519	0.287483	0.773743	0.980119	CR392347.1
ENSDARG00000018121	9.28242	-0.524094	0.620289	-0.844919	0.398156	0.921212	cenpj	CENPJ
ENSDARG00000018124	1378.61	-0.0482413	0.171281	-0.281649	0.778213	0.981743	psmd3	PSMD3
ENSDARG00000018145	534.123	-0.15288	0.181557	-0.842047	0.399762	0.921509	mid1ip1l
ENSDARG00000018146	96.4523	0.0753062	0.221037	0.340695	0.733333	0.97275	gpx1a
ENSDARG00000018149	2968.93	-0.115332	0.120153	-0.959878	0.337117	0.909969	slc38a4	SLC38A4
ENSDARG00000018153	152.171	-0.0792718	0.23245	-0.341027	0.733083	0.97275	nt5c1ba	NT5C1B-RDH14
ENSDARG00000018159	178.115	-0.0194984	0.215181	-0.0906143	0.927799	0.994551	ano10b
ENSDARG00000018162	122.294	-0.0406537	0.218942	-0.185682	0.852694	0.986437	ctnnal1	CTNNAL1
ENSDARG00000018165	22.3916	0.262062	0.397557	0.659181	0.50978	0.945189	depdc1a	DEPDC1
ENSDARG00000018174	695.151	-0.109988	0.150862	-0.729062	0.465964	0.938035	gnai2a
ENSDARG00000018178	154.975	0.0381668	0.269044	0.141861	0.88719	0.990542	pgm2	PGM2
ENSDARG00000018179	236.728	-0.0810045	0.259914	-0.311659	0.755299	0.976901	acvrl1	ACVRL1
ENSDARG00000018190	597.124	0.0679718	0.177805	0.382284	0.702251	0.968118	get3	GET3
ENSDARG00000018192	2034.68	0.0436153	0.190389	0.229085	0.818803	0.984764	ubr5	UBR5
ENSDARG00000018206	226.516	-0.108472	0.1454	-0.746023	0.455653	0.933793	nck2a
ENSDARG00000018228	20.01	0.0937338	0.389862	0.240428	0.809998	0.984143	htr2cl1	HTR2C
ENSDARG00000018241	524.078	-0.0061794	0.142424	-0.0433873	0.965393	0.996518	mfap1	MFAP1
ENSDARG00000018257	678.434	0.222692	0.311316	0.715325	0.474409	0.939414	ncoa1	NCOA1
ENSDARG00000018259	7452.38	0.000163114	0.138556	0.00117724	0.999061	0.999811	atp1a3a	ATP1A4
ENSDARG00000018263	1042.77	-0.0375078	0.294654	-0.127295	0.898707	0.992174	pdia2	PDIA2
ENSDARG00000018264	552.976	-0.44472	0.13113	-3.39146	0.000695215	0.0467549	trim101
ENSDARG00000018266	72.3917	-0.42982	0.395521	-1.08672	0.277161	0.897192	mthfd1a
ENSDARG00000018270	679.465	0.224171	0.231694	0.967533	0.333278	0.90839	olfm1a
ENSDARG00000018272	777.083	0.0254552	0.117513	0.216617	0.828507	0.984764	wdr33	WDR33
ENSDARG00000018281	4.9663	0.0271469	0.769659	0.0352713	0.971863	0.9975	cfap161	CFAP161
ENSDARG00000018283	96.2536	-0.0157543	0.276002	-0.0570803	0.954481	0.995077	cyba	CYBA
ENSDARG00000018285	1048.45	0.031034	0.129284	0.240046	0.810294	0.984143	pdpk1b	PDPK1
ENSDARG00000018296	105.457	-0.00766221	0.236794	-0.0323582	0.974186	0.997744	rev1	REV1
ENSDARG00000018303	238.247	-0.0245823	0.195458	-0.125768	0.899916	0.992524	etv4	ETV4
ENSDARG00000018312	138.552	-0.0422753	0.219112	-0.192939	0.847007	0.986327	rell1	RELL1
ENSDARG00000018319	843.295	0.203801	0.205164	0.993353	0.320538	0.90541	arglu1b	ARGLU1
ENSDARG00000018321	66.3498	0.0185002	0.240119	0.0770459	0.938587	0.994551	lbx1a	LBX1
ENSDARG00000018325	184.3	-0.185467	0.238337	-0.77817	0.436469	0.929764	taf5	TAF5
ENSDARG00000018328	259.682	-0.399866	0.163443	-2.44652	0.0144245	0.324743	rhocb	RHOC
ENSDARG00000018329	34.2882	0.502781	0.508615	0.988531	0.322893	0.90541	gc2	GUCY2F
ENSDARG00000018334	13970.2	-0.13833	0.153557	-0.900843	0.367672	0.912837	rpl35	RPL35
ENSDARG00000018342	163.848	0.188036	0.198477	0.947397	0.343437	0.909969	ggt1b	GGT1
ENSDARG00000018351	2591.58	0.261409	0.206435	1.2663	0.205406	0.858895	hpda
ENSDARG00000018361	207.199	-0.32238	0.208348	-1.54731	0.121787	0.785793	sult1st3	SULT1E1
ENSDARG00000018382	54.127	0.117881	0.275903	0.427253	0.669195	0.96728	prkcha	PRKCH
ENSDARG00000018383	153.788	-0.199632	0.215368	-0.926936	0.35396	0.911953	frzb	FRZB
ENSDARG00000018393	210.323	0.311444	0.334387	0.931388	0.351653	0.911953	kank2	KANK2
ENSDARG00000018397	508.185	0.155962	0.183114	0.851717	0.394371	0.91871	hpca	HPCAL1
ENSDARG00000018399	97.783	0.22547	0.196173	1.14934	0.250415	0.887516	rps6kb1a
ENSDARG00000018404	1509.36	0.210263	0.160529	1.30981	0.190259	0.851505	krt18a.1	KRT18
ENSDARG00000018411	286.552	-0.0405602	0.157451	-0.257605	0.796712	0.982916	mknk1	MKNK1
ENSDARG00000018418	45.1126	0.444076	0.313507	1.41648	0.156636	0.82345	pth3r
ENSDARG00000018423	270.527	-0.28536	0.181281	-1.57413	0.115458	0.777227	sulf2a
ENSDARG00000018425	1056.74	-0.0849395	0.121591	-0.698565	0.484824	0.939685	ddx61
ENSDARG00000018426	2521.32	-0.181128	0.121373	-1.49233	0.135613	0.803422	aldh7a1	ALDH7A1
ENSDARG00000018432	226.922	0.0145557	0.272805	0.0533557	0.957449	0.995412	m6pr	M6PR
ENSDARG00000018441	101.393	-0.0534265	0.284064	-0.188079	0.850815	0.986327	heg1	HEG1
ENSDARG00000018459	190.337	-0.0542074	0.214813	-0.252347	0.800773	0.983705	msrb2	MSRB2
ENSDARG00000018460	1099.37	0.0754226	0.131159	0.575049	0.565258	0.957316	mbnl2	MBNL2
ENSDARG00000018461	484.14	0.0521241	0.213574	0.244057	0.807187	0.984143	fb23g05	FTL
ENSDARG00000018476	937.713	-0.0427043	0.129878	-0.328802	0.742305	0.974594	pak2b
ENSDARG00000018478	6109.81	-0.448305	0.173645	-2.58173	0.00983057	0.26161	agxtb	AGXT
ENSDARG00000018485	321.66	-0.166629	0.241433	-0.690168	0.490089	0.939847	cyp2v1
ENSDARG00000018491	319.174	-0.106762	0.231902	-0.460374	0.645248	0.965693	pdia4	PDIA4
ENSDARG00000018492	1054.1	0.0284397	0.11775	0.241527	0.809147	0.984143	znf503	ZNF503
ENSDARG00000018494	162.014	-0.276018	0.204063	-1.35261	0.17618	0.838088	smn1	SMN2
ENSDARG00000018508	191.936	0.046372	0.185223	0.250358	0.802311	0.983776	zdhhc8b	ZDHHC8
ENSDARG00000018516	59.357	0.232318	0.388963	0.597274	0.550325	0.953354	stk38b
ENSDARG00000018524	1813.1	-0.144253	0.213741	-0.674894	0.499743	0.941877	midn	MIDN
ENSDARG00000018529	490.418	0.127261	0.19117	0.665699	0.505604	0.944697	lipf	LIPM
ENSDARG00000018530	36.2293	0.322061	0.354336	0.908913	0.363396	0.911953	mapkapk2b
ENSDARG00000018534	2232.68	-0.186345	0.196308	-0.949248	0.342495	0.909969	slc6a9	SLC6A9
ENSDARG00000018542	52.5842	-0.916441	0.271143	-3.37992	0.000725068	0.0482996	hapln4	HAPLN4
ENSDARG00000018553	35.3655	0.551595	0.358066	1.54048	0.123443	0.78777	ifih1	IFIH1
ENSDARG00000018559	164.917	0.105171	0.202901	0.518337	0.604223	0.961971	kdm7ab
ENSDARG00000018562	643.223	-0.0100024	0.173869	-0.0575281	0.954124	0.995077	cope	COPE
ENSDARG00000018566	878.019	0.0169396	0.234115	0.072356	0.942319	0.994551	flnca
ENSDARG00000018569	188.428	-0.13908	0.21743	-0.639654	0.522398	0.947672	tnfrsf1a	TNFRSF1A
ENSDARG00000018574	192.276	-0.152302	0.203217	-0.749454	0.453583	0.932674	sf3b4	SF3B4
ENSDARG00000018593	358.943	-0.114881	0.151462	-0.758481	0.448163	0.931185	parp16	PARP16
ENSDARG00000018600	413.65	-0.245222	0.167347	-1.46535	0.142825	0.809714	retsat	RETSAT
ENSDARG00000018602	1412.62	-0.0240502	0.122311	-0.196632	0.844115	0.98621	rab5aa	RAB5A
ENSDARG00000018611	22.919	-0.586589	0.391615	-1.49787	0.134167	0.801507	lbx1b
ENSDARG00000018616	7.84746	-0.246004	0.71542	-0.34386	0.730952	0.972508	agtr1a	AGTR1
ENSDARG00000018618	1219.19	0.00748477	0.113139	0.0661556	0.947254	0.994937	cpsf6	CPSF7
ENSDARG00000018619	137.951	0.139357	0.301587	0.462078	0.644025	0.964755	cers4b
ENSDARG00000018621	648.026	0.161012	0.2673	0.602364	0.546932	0.953168	slc6a19a.1
ENSDARG00000018623	43.9205	-0.00789283	0.327591	-0.0240935	0.980778	0.998498	rad54l	RAD54L
ENSDARG00000018627	67.7628	-0.286893	0.231609	-1.23869	0.215459	0.872529	arl5a	ARL5A
ENSDARG00000018637	1680.18	0.0089707	0.171934	0.0521753	0.958389	0.995452	sec61g	SEC61G
ENSDARG00000018643	220.465	-0.138415	0.209283	-0.661375	0.508372	0.945045	igf2a
ENSDARG00000018650	16.7276	-0.270388	0.43584	-0.620383	0.535005	0.949712	gtpbp3	GTPBP3
ENSDARG00000018653	105.315	0.491292	0.220358	2.22952	0.0257794	0.439428	acot7	ACOT7
ENSDARG00000018658	154.834	0.102981	0.187696	0.548659	0.58324	0.960641	aar2	AAR2
ENSDARG00000018681	50.4474	-0.378099	0.288615	-1.31004	0.190181	0.851404	saal1	SAAL1
ENSDARG00000018687	15.0688	0.124513	0.515498	0.241538	0.809138	0.984143	itga2b	ITGA2B
ENSDARG00000018688	33.6233	0.0231825	0.372522	0.0622313	0.950379	0.995077	elk3	ELK3
ENSDARG00000018691	856.064	0.100202	0.183229	0.546866	0.584471	0.960641	phf2	PHF2
ENSDARG00000018693	1129.77	-0.239195	0.189564	-1.26182	0.207014	0.860475	cdh2	CDH2
ENSDARG00000018698	686.581	-0.0940416	0.172909	-0.54388	0.586524	0.961476	carm1	CARM1
ENSDARG00000018716	96.0341	0.0383021	0.2819	0.135871	0.891923	0.990858	dgkh	DGKH
ENSDARG00000018721	393.445	0.0373285	0.237907	0.156904	0.875321	0.989633	npnta	NPNT
ENSDARG00000018726	143.02	0.409599	0.341466	1.19953	0.230322	0.877979	slco3a1	SLCO3A1
ENSDARG00000018738	269.758	-0.198449	0.153554	-1.29237	0.196229	0.85467	zw10	ZW10
ENSDARG00000018742	1146.87	-0.00236369	0.158805	-0.0148843	0.988125	0.999193	psme4b	PSME4
ENSDARG00000018743	475.972	0.112019	0.32087	0.34911	0.727007	0.971859	scamp5a	SCAMP5
ENSDARG00000018744	6.78427	-0.334084	0.808642	-0.413142	0.679503	0.968104	prl2
ENSDARG00000018750	200.233	0.0254727	0.188683	0.135003	0.89261	0.990858	npr1b
ENSDARG00000018757	275.494	-0.0956276	0.220242	-0.434194	0.664148	0.96728	klf5l
ENSDARG00000018765	308.977	-0.13347	0.13752	-0.970544	0.331775	0.908176	pknox1.1	PKNOX1
ENSDARG00000018773	13.8525	0.627645	0.506859	1.2383	0.215604	0.872926	hivep2b
ENSDARG00000018782	1184.47	0.374718	0.295272	1.26906	0.20442	0.857163	kdm4aa	KDM4A
ENSDARG00000018787	671.733	0.0261671	0.202378	0.129298	0.897122	0.991767	efna1b	EFNA1
ENSDARG00000018788	40.2854	0.102912	0.35232	0.292099	0.770211	0.979766	st8sia2	ST8SIA2
ENSDARG00000018797	18.5229	-0.948306	0.486243	-1.95027	0.0511439	0.591179	crygmxl1	CRYGD
ENSDARG00000018809	78.0059	-0.187594	0.257392	-0.728829	0.466106	0.938035	abhd3	ABHD3
ENSDARG00000018814	194.803	0.213078	0.24493	0.869955	0.384325	0.918175	esrp2	ESRP2
ENSDARG00000018817	334.156	-0.12512	0.232001	-0.539309	0.589674	0.961633	bdnf	BDNF
ENSDARG00000018820	437.881	0.129135	0.24588	0.525192	0.599449	0.961971	flncb	FLNC
ENSDARG00000018825	127.443	0.0119176	0.206237	0.057786	0.953919	0.995077	tmem248	TMEM248
ENSDARG00000018840	720.227	0.0131646	0.140537	0.0936734	0.925369	0.994551	trpc4apa	TRPC4AP
ENSDARG00000018846	1244.9	0.351506	0.173454	2.02651	0.0427126	0.547564	dgat2	DGAT2
ENSDARG00000018853	272.51	-0.215852	0.236732	-0.911798	0.361875	0.911953	si:dkey-199f5.8
ENSDARG00000018854	570.113	0.134771	0.130175	1.0353	0.300528	0.900145	scaf4b
ENSDARG00000018856	619.691	-0.122985	0.162648	-0.756141	0.449564	0.93244	dclk1a	DCLK1
ENSDARG00000018871	6.63852	0.382784	0.835806	0.457981	0.646966	0.965851	henmt1	HENMT1
ENSDARG00000018881	94.8671	-0.0902955	0.25631	-0.35229	0.724621	0.971283	apobec2a	APOBEC2
ENSDARG00000018882	637.367	-0.110356	0.111126	-0.993067	0.320677	0.90541	jak2b	JAK2
ENSDARG00000018890	397.071	-0.0997991	0.13462	-0.741338	0.458489	0.934942	snrpa	SNRPA
ENSDARG00000018891	171.961	-0.1079	0.200214	-0.538924	0.589939	0.961633	rnaseh2a	RNASEH2A
ENSDARG00000018896	201.034	0.625645	0.355147	1.76165	0.0781282	0.683674	mmp24	MMP24
ENSDARG00000018898	1268.5	-0.136476	0.188161	-0.725316	0.468258	0.938578	zfand5a	ZFAND5
ENSDARG00000018902	400.144	-0.240716	0.154523	-1.55781	0.119279	0.782328	pes	PES1
ENSDARG00000018903	976.167	-0.25332	0.143067	-1.77064	0.076621	0.679973	aimp2	AIMP2
ENSDARG00000018904	1151.23	-0.0144324	0.109174	-0.132197	0.894829	0.991426	cstf3	CSTF3
ENSDARG00000018907	2035.24	0.176503	0.263112	0.670827	0.502331	0.943099	kat6a	KAT6A
ENSDARG00000018914	1499.83	-0.0387981	0.106752	-0.363442	0.716275	0.970462	hnrnpk
ENSDARG00000018918	100.809	-0.0677215	0.234161	-0.289209	0.772421	0.979782	rad17	RAD17
ENSDARG00000018921	308.062	-0.152828	0.170924	-0.894128	0.371253	0.91293	lratd1	LRATD1
ENSDARG00000018923	481.514	0.213114	0.206662	1.03122	0.302437	0.900145	fat2	FAT2
ENSDARG00000018936	122.768	0.124518	0.200093	0.622302	0.533743	0.949712	zcchc17	ZCCHC17
ENSDARG00000018944	170.796	0.102601	0.209106	0.490666	0.623663	0.962287	hoga1	HOGA1
ENSDARG00000018953	138.508	-0.597463	0.269624	-2.21592	0.0266972	0.445956	gclm	GCLM
ENSDARG00000018956	217.13	-0.00586204	0.161715	-0.0362493	0.971084	0.997178	tmem39b	TMEM39B
ENSDARG00000018958	66.037	0.217576	0.254387	0.855296	0.392387	0.91871	nrarpb
ENSDARG00000018961	9809.59	-0.112155	0.173951	-0.644753	0.519088	0.947072	gtpbp4	GTPBP4
ENSDARG00000018966	117.15	0.282616	0.204843	1.37967	0.167689	0.833514	cyb5r1	CYB5R1
ENSDARG00000018967	45.1225	0.480569	0.374952	1.28168	0.199955	0.857163	gabbr1a
ENSDARG00000018968	1007.27	-0.137322	0.14253	-0.963461	0.335316	0.909371	acvr1ba
ENSDARG00000018971	391.266	-0.125235	0.146698	-0.853695	0.393274	0.91871	b3gnt5a	B3GNT5
ENSDARG00000018973	242.502	0.0389657	0.197721	0.197074	0.843769	0.98621	clptm1	CLPTM1
ENSDARG00000018976	182.983	0.0544657	0.154506	0.352514	0.724452	0.971283	sptlc2a	SPTLC2
ENSDARG00000018980	108.99	0.072466	0.21036	0.344485	0.730481	0.972508	rft2b
ENSDARG00000018984	309.246	-0.0352571	0.162709	-0.216688	0.828452	0.984764	eya2	EYA2
ENSDARG00000018985	1682.75	-0.0383099	0.13744	-0.27874	0.780444	0.98244	castor2	CASTOR2
ENSDARG00000018989	803.49	0.130376	0.136091	0.958006	0.33806	0.909969	hspa4b
ENSDARG00000018997	1429.45	-0.237756	0.193762	-1.22705	0.219802	0.874045	cplx2l	CPLX1
ENSDARG00000019000	980.616	0.05609	0.142706	0.393045	0.694286	0.968118	smc3	SMC3
ENSDARG00000019001	70.5148	0.32805	0.270608	1.21227	0.22541	0.876732	ak7a
ENSDARG00000019004	795.2	-0.0452602	0.129486	-0.349538	0.726686	0.971859	smarcd1	SMARCD1
ENSDARG00000019008	962.543	-0.0770997	0.123531	-0.624133	0.53254	0.949712	erp44	ERP44
ENSDARG00000019013	28.2736	0.03188	0.381014	0.0836715	0.933318	0.994551	barhl1b	BARHL1
ENSDARG00000019025	16.6937	-1.52737	0.469901	-3.25041	0.00115238	0.0661677	podn	PODN
ENSDARG00000019033	1051.36	-0.153826	0.171828	-0.895233	0.370663	0.912918	tmem59	TMEM59
ENSDARG00000019038	476.509	-0.0219234	0.146337	-0.149814	0.880911	0.990112	sgsm3	SGSM3
ENSDARG00000019060	997.857	-0.0561424	0.235395	-0.238503	0.811491	0.984143	snx12	SNX12
ENSDARG00000019062	455.32	-0.0548758	0.226868	-0.241885	0.808869	0.984143	arpc5b	ARPC5
ENSDARG00000019063	136.892	0.808452	0.247748	3.2632	0.00110161	0.0647733	fat1b	FAT1
ENSDARG00000019081	568.098	-0.144233	0.189599	-0.760724	0.446822	0.931185	DHDH	DHDH
ENSDARG00000019096	457.258	-0.23795	0.22533	-1.056	0.290966	0.899145	myl7	MYL7
ENSDARG00000019098	594.589	-0.219319	0.176994	-1.23913	0.215298	0.872383	cd82a	CD82
ENSDARG00000019103	610.681	0.0043564	0.139444	0.0312412	0.975077	0.998024	kdm4ab
ENSDARG00000019113	235.419	-0.214872	0.189485	-1.13398	0.256803	0.888708	mob3a	MOB3B
ENSDARG00000019116	154.994	-0.391358	0.234043	-1.67216	0.0944922	0.731696	ing1	ING1
ENSDARG00000019117	525.86	-0.0825422	0.118222	-0.698198	0.485053	0.939685	parvb	PARVB
ENSDARG00000019125	48.3255	0.00303764	0.392159	0.00774596	0.99382	0.999384	klhl40b	KLHL40
ENSDARG00000019128	674.961	0.0226205	0.220106	0.102771	0.918145	0.994551	tpm4b
ENSDARG00000019130	279.344	0.09254	0.21877	0.423001	0.672295	0.96728	plk2b
ENSDARG00000019135	9.26095	-0.482222	0.627825	-0.768083	0.442438	0.929916	ankef1a	ANKEF1
ENSDARG00000019137	159.631	-0.230221	0.206948	-1.11246	0.26594	0.892154	tram1	TRAM1L1
ENSDARG00000019142	45.7095	-0.162339	0.342994	-0.473299	0.636	0.962393	fam185a	FAM185A
ENSDARG00000019144	184.059	0.139134	0.213365	0.652092	0.514342	0.945826	rab4a	RAB4A
ENSDARG00000019156	36.5352	-0.440746	0.345298	-1.27642	0.201806	0.857163	haus5	HAUS5
ENSDARG00000019160	247.318	-0.217272	0.182091	-1.19321	0.232788	0.878442	sh3bp5la
ENSDARG00000019179	481.798	-0.0871966	0.160992	-0.541621	0.58808	0.961476	lrit1a	LRIT1
ENSDARG00000019181	37959.5	-0.168142	0.146614	-1.14683	0.251451	0.887516	rpsa	RPSA
ENSDARG00000019185	62.9889	0.0778167	0.258184	0.3014	0.76311	0.979121	slain1a	SLAIN1
ENSDARG00000019191	390.403	0.0304666	0.151214	0.20148	0.840323	0.986153	2012-09-01	SEPTIN12
ENSDARG00000019195	269.725	-0.497833	0.157022	-3.17046	0.00152195	0.0800928	vps9d1	VPS9D1
ENSDARG00000019205	1992.64	-0.021468	0.120098	-0.178754	0.858131	0.987414	fam120c	FAM120C
ENSDARG00000019207	55.2412	0.286926	0.235174	1.22006	0.222443	0.874785	abo
ENSDARG00000019208	581.661	0.0922222	0.207883	0.443626	0.657313	0.966905	camsap1a
ENSDARG00000019213	154.516	-0.0614491	0.208039	-0.295373	0.767709	0.979766	CTBP1	CTBP1
ENSDARG00000019222	227.069	-0.201135	0.202737	-0.992098	0.32115	0.90541	mrpl24	MRPL24
ENSDARG00000019223	2704.02	0.227303	0.16434	1.38313	0.166625	0.832017	arglu1a
ENSDARG00000019228	386.575	-0.154648	0.164198	-0.941842	0.346273	0.909969	mogat2	MOGAT2
ENSDARG00000019230	33535.5	-0.19449	0.148976	-1.30552	0.191716	0.852376	rpl7a	RPL7A
ENSDARG00000019231	9111.7	0.0649986	0.158827	0.409241	0.682363	0.968104	sptan1	SPTAN1
ENSDARG00000019233	123.404	-0.406493	0.242202	-1.67832	0.093284	0.728394	nln	NLN
ENSDARG00000019235	287.89	-0.362242	0.189402	-1.91256	0.0558046	0.608752	sema3aa
ENSDARG00000019236	476.864	-0.444447	0.183568	-2.42116	0.0154711	0.340655	gsr	GSR
ENSDARG00000019239	314.15	-0.010355	0.149059	-0.0694691	0.944616	0.994737	cul1a
ENSDARG00000019250	12.3978	-0.329272	0.550767	-0.597844	0.549944	0.953354	fancf	FANCF
ENSDARG00000019253	2462.12	0.0541785	0.235606	0.229953	0.818128	0.984764	rhag	RHAG
ENSDARG00000019260	630.534	-0.0152047	0.185005	-0.0821855	0.934499	0.994551	dhrs9	SDR9C7
ENSDARG00000019265	147.424	0.166465	0.177166	0.939601	0.347422	0.909969	zbtb39	ZBTB39
ENSDARG00000019274	312.324	-0.108564	0.152337	-0.712656	0.476059	0.939414	rasd1	RASD1
ENSDARG00000019278	111.886	0.34774	0.307216	1.1319	0.257674	0.888981	GNB4	GNB4
ENSDARG00000019280	430.8	0.222284	0.164141	1.35423	0.175664	0.838088	lars1b	LARS1
ENSDARG00000019293	204.894	-0.219024	0.17099	-1.28091	0.200224	0.857163	tfdp1a	TFDP3
ENSDARG00000019294	148.285	0.0183535	0.256746	0.0714852	0.943012	0.994615	cbln8
ENSDARG00000019299	538.552	0.00600949	0.210961	0.0284862	0.977274	0.998148	znf687b	ZNF687
ENSDARG00000019300	265.453	0.0554018	0.197107	0.281075	0.778653	0.981743	ints7	INTS7
ENSDARG00000019302	1150.67	-0.266956	0.18146	-1.47116	0.141248	0.807293	mid1ip1b	MID1IP1
ENSDARG00000019304	298.479	-0.172451	0.176066	-0.97947	0.327348	0.90626	phactr3b	PHACTR3
ENSDARG00000019307	84.6926	0.130207	0.321177	0.405404	0.685181	0.968104	dusp5	DUSP5
ENSDARG00000019311	88.5956	0.250384	0.22795	1.09841	0.272024	0.897015	fbxo30b
ENSDARG00000019312	197.824	-0.14866	0.211437	-0.703094	0.481997	0.939685	rab39ba
ENSDARG00000019316	86.6164	0.545163	0.233525	2.33449	0.0195699	0.381786	fer1l6	FER1L6
ENSDARG00000019326	479.709	-0.0478621	0.182685	-0.261993	0.793327	0.982916	prpsap2	PRPSAP2
ENSDARG00000019328	1688.07	0.0597137	0.176132	0.339029	0.734588	0.97275	plxna4	PLXNA4
ENSDARG00000019332	430.804	-0.29188	0.197425	-1.47843	0.139292	0.806029	ndufb4	NDUFB4
ENSDARG00000019335	151.427	-0.239425	0.218279	-1.09687	0.272697	0.897015	hes6	HES6
ENSDARG00000019338	47.7091	-0.278248	0.298751	-0.931372	0.351661	0.911953	adprhl2
ENSDARG00000019339	138.068	-0.268598	0.253759	-1.05848	0.289838	0.898984	uxt	UXT
ENSDARG00000019341	46.6583	-0.148595	0.333156	-0.446023	0.655581	0.966795	gpc1a
ENSDARG00000019342	324.35	0.017616	0.228841	0.0769791	0.93864	0.994551	chrnd	CHRND
ENSDARG00000019345	775.888	-0.0535502	0.10808	-0.495466	0.620271	0.962287	mark3a	MARK3
ENSDARG00000019353	7981.05	-0.395327	0.215073	-1.83811	0.0660467	0.64815	sparc	SPARC
ENSDARG00000019355	136.785	-0.273388	0.186794	-1.46358	0.14331	0.810934	coa7	COA7
ENSDARG00000019357	11.3596	-1.30866	0.61415	-2.13084	0.0331023	0.490589	fabp1a	FABP1
ENSDARG00000019360	1562.25	0.207114	0.267989	0.772845	0.439614	0.929916	sec23b	SEC23B
ENSDARG00000019362	539.411	0.178664	0.150231	1.18926	0.234336	0.878442	ptbp1a
ENSDARG00000019364	68.2376	-0.307406	0.26427	-1.16323	0.244737	0.885701	mbip	MBIP
ENSDARG00000019365	30.0329	-0.0557155	0.419073	-0.132949	0.894234	0.991401	krt99
ENSDARG00000019367	460.607	-0.145018	0.14637	-0.990764	0.321801	0.90541	tgfb3	TGFB3
ENSDARG00000019371	47.0589	0.261265	0.322105	0.811118	0.417298	0.924309	flt1	FLT1
ENSDARG00000019383	1393.65	0.0880885	0.161416	0.545723	0.585256	0.960896	cdc42bpb	CDC42BPB
ENSDARG00000019392	76.6086	0.233632	0.402728	0.580124	0.561831	0.955794	stat5a	STAT5B
ENSDARG00000019396	28.7	-0.196584	0.320374	-0.613607	0.539475	0.951656	rergla	RERGL
ENSDARG00000019398	362.503	-0.279213	0.153803	-1.81539	0.069464	0.658656	psma6a	PSMA6
ENSDARG00000019404	1926.18	-0.342243	0.160671	-2.13008	0.0331646	0.490594	atp5f1d	ATP5F1D
ENSDARG00000019406	122.048	-0.107922	0.190888	-0.56537	0.571822	0.959147	C7H11orf68	C11orf68
ENSDARG00000019417	86.6425	-0.251626	0.277149	-0.907911	0.363925	0.911953	gadd45ga	GADD45G
ENSDARG00000019420	2039.55	0.0528552	0.251025	0.210557	0.833233	0.984764	etnk1	ETNK1
ENSDARG00000019426	1092.01	0.214262	0.245001	0.874534	0.381828	0.917426	trioa	TRIO
ENSDARG00000019438	847.579	-0.0035995	0.208211	-0.0172877	0.986207	0.999111	rnf13	RNF13
ENSDARG00000019442	49.1144	0.129048	0.454023	0.284232	0.776233	0.981295	CABZ01086041.1	AMOTL1
ENSDARG00000019444	773.574	-0.110632	0.154678	-0.715246	0.474457	0.939414	ssr4	SSR4
ENSDARG00000019451	392.064	-0.0933584	0.277555	-0.33636	0.736599	0.97302	pcsk2	PCSK2
ENSDARG00000019457	53.7202	0.781703	0.386375	2.02317	0.0430556	0.548109	tfe3b	TFE3
ENSDARG00000019459	411.258	-0.13813	0.13077	-1.05628	0.290839	0.899145	elf2a
ENSDARG00000019484	44.7078	0.206488	0.323937	0.637432	0.523843	0.948723	zdhhc7	ZDHHC7
ENSDARG00000019487	174.757	0.226454	0.217866	1.03942	0.298611	0.900145	tmx1	TMX1
ENSDARG00000019492	202.008	-0.284302	0.230993	-1.23078	0.218404	0.873699	shbg	SHBG
ENSDARG00000019496	506.521	-0.165059	0.169101	-0.976097	0.329017	0.907428	esd	ESD
ENSDARG00000019498	395.79	-0.0338655	0.151841	-0.223033	0.82351	0.984764	cry5
ENSDARG00000019501	69.8615	0.215813	0.371468	0.580975	0.561257	0.955794	pcnx3	PCNX3
ENSDARG00000019503	14.7487	-0.196386	0.56773	-0.345914	0.729407	0.972389	zgc:103759	NUDT16L1
ENSDARG00000019507	279.835	-0.466587	0.278156	-1.67743	0.0934588	0.728902	mcm5	MCM5
ENSDARG00000019516	21.0859	-0.17334	0.545216	-0.31793	0.750538	0.976278	sp7	SP7
ENSDARG00000019521	167.353	0.406775	0.417833	0.973536	0.330287	0.907428	mpx	MPO
ENSDARG00000019525	206.698	0.259115	0.215554	1.20209	0.229329	0.877979	tbcelb	TBCEL
ENSDARG00000019526	276.702	-0.228089	0.161977	-1.40815	0.159085	0.82515	agfg1b
ENSDARG00000019529	474.934	-0.249851	0.180313	-1.38566	0.165852	0.831154	parp1	PARP1
ENSDARG00000019530	171.282	-0.101502	0.209477	-0.484553	0.627994	0.962287	hdgfl2	HDGFL2
ENSDARG00000019532	269.866	-0.10614	0.236069	-0.449613	0.652989	0.966756	fads2	FADS3
ENSDARG00000019541	2201.46	-0.0862831	0.115188	-0.749062	0.45382	0.932962	gpt2l	GPT
ENSDARG00000019549	212.515	0.239766	0.197351	1.21492	0.224396	0.876099	cds1	CDS1
ENSDARG00000019556	293.642	0.0426084	0.16073	0.265094	0.790937	0.982916	clcn7	CLCN7
ENSDARG00000019564	430.472	-0.0389397	0.19922	-0.195461	0.845032	0.98621	asap2b
ENSDARG00000019566	2507.26	0.00228177	0.162088	0.0140774	0.988768	0.999193	neurod1	NEUROD1
ENSDARG00000019572	604.828	-0.0863658	0.158541	-0.544754	0.585923	0.96125	taf7	TAF7
ENSDARG00000019579	372.554	0.336466	0.144118	2.33466	0.019561	0.381786	ldb2a	LDB2
ENSDARG00000019581	1090.61	0.109966	0.121158	0.907624	0.364077	0.911953	uso1	USO1
ENSDARG00000019588	126.734	0.589428	0.424052	1.38999	0.164532	0.830954	chico
ENSDARG00000019595	40.0905	0.177088	0.311578	0.56836	0.569791	0.958344	senp8	SENP8
ENSDARG00000019596	762.904	0.0720486	0.139097	0.517973	0.604477	0.961971	nrd1a
ENSDARG00000019601	865.143	0.232111	0.459749	0.504864	0.613654	0.961971	col12a1b	COL12A1
ENSDARG00000019613	1550.13	-0.0539612	0.141499	-0.381353	0.702941	0.968175	ip6k2b	IP6K2
ENSDARG00000019614	264.268	-0.205119	0.133911	-1.53175	0.125584	0.790728	jade3	JADE3
ENSDARG00000019636	138.446	-0.00275378	0.21661	-0.0127131	0.989857	0.999193	yif1a	YIF1A
ENSDARG00000019644	8505.12	0.250393	0.134407	1.86295	0.0624698	0.634669	ldhba
ENSDARG00000019646	137.271	-0.0626557	0.236145	-0.265327	0.790758	0.982916	twist3
ENSDARG00000019658	376.192	0.380029	0.282021	1.34752	0.177813	0.839229	pou2f2a	POU2F2
ENSDARG00000019660	33.9934	0.0937585	0.412754	0.227154	0.820304	0.984764	rxfp2b	RXFP2
ENSDARG00000019686	13.0333	1.51993	0.75682	2.00831	0.0446104	0.554665	fgl2b
ENSDARG00000019692	216.713	-0.0500481	0.194097	-0.257851	0.796522	0.982916	colq	COLQ
ENSDARG00000019693	648.979	-0.213359	0.16418	-1.29955	0.193756	0.852516	clcn5a	CLCN5
ENSDARG00000019702	7143.18	-0.374267	0.136678	-2.7383	0.00617574	0.195925	aldocb	ALDOC
ENSDARG00000019707	97.2794	-0.0600404	0.221562	-0.270987	0.786401	0.982596	spout1	SPOUT1
ENSDARG00000019709	123.311	0.267364	0.208592	1.28175	0.199929	0.857163	rhoua	RHOU
ENSDARG00000019713	29.3925	-0.362202	0.3741	-0.968196	0.332946	0.90839	oatx
ENSDARG00000019715	76.8671	0.127738	0.239075	0.5343	0.593134	0.961633	metap1d	METAP1D
ENSDARG00000019717	732.796	-0.0131012	0.204158	-0.064172	0.948833	0.994937	pbx2	PBX2
ENSDARG00000019726	489.399	0.549199	0.285522	1.92349	0.0544184	0.605492	celsr2	CELSR2
ENSDARG00000019728	184.48	0.473772	0.215404	2.19946	0.0278452	0.455786	bmpr1aa	BMPR1A
ENSDARG00000019732	954.739	-0.199397	0.149098	-1.33736	0.181106	0.842008	mtch2	MTCH2
ENSDARG00000019741	6.80004	-1.17605	0.732998	-1.60444	0.108618	0.768281	ccndx
ENSDARG00000019743	279.715	0.114744	0.249538	0.459828	0.64564	0.965799	dctn1a
ENSDARG00000019746	222.304	0.13001	0.187979	0.691622	0.489175	0.939685	rfng	RFNG
ENSDARG00000019752	433.657	-0.0677195	0.287124	-0.235854	0.813546	0.984473	rom1a	ROM1
ENSDARG00000019753	242.173	-0.044707	0.158834	-0.281469	0.77835	0.981743	kcnn3	KCNN3
ENSDARG00000019763	6.20621	-0.552705	0.669697	-0.825306	0.409198	0.924137	acp5a	ACP5
ENSDARG00000019765	812.356	-0.213654	0.151689	-1.4085	0.158983	0.82515	zgc:158803
ENSDARG00000019772	108.185	0.500758	0.25251	1.98312	0.0473544	0.570686	si:ch1073-280e3.1	C2
ENSDARG00000019774	548.121	0.156886	0.14369	1.09184	0.274903	0.897015	zhx3	ZHX3
ENSDARG00000019778	24931.1	-0.137852	0.131243	-1.05036	0.293554	0.899295	rps6	RPS6
ENSDARG00000019782	115.8	0.174255	0.227047	0.767486	0.442792	0.929916	impg2a	IMPG2
ENSDARG00000019791	208.654	0.289244	0.160797	1.79882	0.0720479	0.668337	prmt3	PRMT3
ENSDARG00000019797	38.1649	0.34888	0.370049	0.942794	0.345786	0.909969	qrich1	QRICH1
ENSDARG00000019808	550.317	-0.0328363	0.500647	-0.0655877	0.947706	0.994937	evpla	EVPL
ENSDARG00000019810	207.306	0.0289644	0.204833	0.141405	0.88755	0.990556	nfe2l3	NFE2L3
ENSDARG00000019815	285.297	-0.0658242	0.325579	-0.202176	0.839779	0.986132	fn1a	FN1
ENSDARG00000019834	143.554	0.105914	0.178047	0.594866	0.551933	0.953354	edrf1	EDRF1
ENSDARG00000019835	47.5087	-0.361782	0.277356	-1.3044	0.192098	0.852376	nkx2.1	NKX2-1
ENSDARG00000019838	94.5904	-0.139947	0.211201	-0.662623	0.507572	0.945045	ugdh	UGDH
ENSDARG00000019842	508.372	0.105045	0.12467	0.842587	0.39946	0.921509	cnot3b
ENSDARG00000019845	471.941	-0.184186	0.198673	-0.927079	0.353886	0.911953	pdlim1	PDLIM1
ENSDARG00000019856	1761.16	-0.30845	0.120182	-2.56653	0.0102721	0.268735	atp1a1b
ENSDARG00000019861	95.0422	-0.14039	0.187976	-0.74685	0.455154	0.933566	fgl2a	FGL2
ENSDARG00000019874	111.612	-0.298611	0.222065	-1.3447	0.178721	0.840689	hsph1	HSPH1
ENSDARG00000019877	51.4856	0.119883	0.294757	0.406718	0.684215	0.968104	rbks	RBKS
ENSDARG00000019881	4803.57	-0.193409	0.180687	-1.07041	0.284435	0.898624	bsg	BSG
ENSDARG00000019897	502.465	-0.162982	0.143741	-1.13386	0.256853	0.888708	gpat4	GPAT4
ENSDARG00000019902	493.632	-0.0520698	0.149835	-0.347513	0.728206	0.972142	rcvrn2
ENSDARG00000019907	30.5826	0.154256	0.362199	0.425887	0.67019	0.96728	dscc1	DSCC1
ENSDARG00000019917	1947.03	0.020358	0.125887	0.161717	0.871529	0.988988	epb41l3b
ENSDARG00000019924	568.778	0.195043	0.159776	1.22073	0.222189	0.874785	cmpk	CMPK1
ENSDARG00000019930	318.648	-0.071364	0.171509	-0.416094	0.677341	0.967596	tal1	TAL1
ENSDARG00000019932	177.165	0.233429	0.221303	1.0548	0.291518	0.899145	slc5a11	SLC5A11
ENSDARG00000019941	609.244	0.0145097	0.136526	0.106278	0.915362	0.994551	sgta	SGTA
ENSDARG00000019945	612.471	0.331171	0.293402	1.12873	0.259012	0.890319	ptprdb	PTPRD
ENSDARG00000019949	718.432	-0.453016	0.32001	-1.41563	0.156883	0.82345	serpinh1b
ENSDARG00000019950	355.704	-0.058349	0.126198	-0.462362	0.643822	0.964656	carf	CARF
ENSDARG00000019951	679.84	-0.279857	0.136097	-2.05631	0.0397529	0.531717	sec62	SEC62
ENSDARG00000019961	226.359	-0.377958	0.152353	-2.4808	0.0131089	0.307285	znf513a
ENSDARG00000019962	283.326	0.225885	0.237499	0.951099	0.341554	0.909969	dop1a	DOP1A
ENSDARG00000019963	11.5617	0.904515	0.657008	1.37672	0.168599	0.834259	sfxn1	SFXN1
ENSDARG00000019969	496.125	-0.0593686	0.125598	-0.472687	0.636436	0.962393	smarcd3b	SMARCD3
ENSDARG00000019973	250.034	0.33387	0.241028	1.38519	0.165994	0.831154	stk38a	STK38
ENSDARG00000019976	255.653	-0.155575	0.258963	-0.600762	0.547999	0.953168	idi1	IDI2
ENSDARG00000019986	1095.42	-0.253513	0.113997	-2.22385	0.0261582	0.442586	grhprb
ENSDARG00000019990	94.4639	0.381706	0.241845	1.57831	0.114494	0.774955	cabp1a	CABP1
ENSDARG00000019995	132.613	-0.0520145	0.244982	-0.212319	0.831858	0.984764	bmp4	BMP4
ENSDARG00000019998	143.429	-0.299224	0.210748	-1.41982	0.15566	0.82345	slc30a7	SLC30A7
ENSDARG00000020000	317.211	-0.136896	0.144371	-0.948225	0.343015	0.909969	sh3bp4a	SH3BP4
ENSDARG00000020001	510.818	0.186968	0.202161	0.924845	0.355047	0.911953	rad23aa	RAD23A
ENSDARG00000020007	13415.3	-0.27843	0.17623	-1.57992	0.114124	0.774955	col1a2	COL1A2
ENSDARG00000020008	1514.33	-0.0703778	0.12326	-0.570971	0.568019	0.958184	vcp	VCP
ENSDARG00000020009	153.713	-0.0880532	0.240001	-0.366887	0.713703	0.96963	bmp2k	BMP2K
ENSDARG00000020015	148.139	-0.20524	0.270025	-0.760075	0.44721	0.931185	mrps33	MRPS33
ENSDARG00000020024	47.1058	-0.172121	0.335359	-0.513245	0.60778	0.961971	fam151b	FAM151B
ENSDARG00000020028	31.2164	-0.203507	0.374521	-0.543378	0.586869	0.961476	cps1	CPS1
ENSDARG00000020031	241.191	-0.0303037	0.30643	-0.0988925	0.921224	0.994551	cldn11a	CLDN11
ENSDARG00000020041	369.296	0.175637	0.164205	1.06963	0.284788	0.898688	vps35l	VPS35L
ENSDARG00000020043	323.928	-0.0720212	0.145428	-0.495235	0.620434	0.962287	cnot8	CNOT8
ENSDARG00000020046	19.2788	-0.34802	0.423613	-0.821551	0.411332	0.924137	ahr1a
ENSDARG00000020053	601.244	0.129836	0.11851	1.09557	0.273267	0.897015	nkd1	NKD1
ENSDARG00000020054	205.242	-0.38687	0.240694	-1.60731	0.107987	0.765786	aox6	AOX1
ENSDARG00000020057	138.685	0.185214	0.425872	0.434906	0.66363	0.96728	bmpr2b	BMPR2
ENSDARG00000020072	1977.5	0.0227906	0.152762	0.149191	0.881403	0.990112	thbs4b	THBS4
ENSDARG00000020077	415.915	-0.286858	0.146593	-1.95683	0.0503674	0.586413	nol10	NOL10
ENSDARG00000020079	28.0609	0.126065	0.388403	0.324572	0.745505	0.974965	neil3	NEIL3
ENSDARG00000020080	51.7608	0.125982	0.281512	0.44752	0.6545	0.966756	ek1
ENSDARG00000020084	140.786	-0.0262306	0.397799	-0.0659394	0.947426	0.994937	tg	TG
ENSDARG00000020085	91.3203	0.0864115	0.25022	0.345342	0.729837	0.972469	slc33a1	SLC33A1
ENSDARG00000020086	237.799	-0.0145583	0.297499	-0.0489354	0.960971	0.995654	nuak1a	NUAK1
ENSDARG00000020101	1142.92	-0.100967	0.156744	-0.644152	0.519477	0.947072	psmc2	PSMC2
ENSDARG00000020102	59.8512	-0.0412414	0.282125	-0.146181	0.883778	0.990112	kctd16b	KCTD16
ENSDARG00000020107	2566.59	-0.0908998	0.107406	-0.846321	0.397374	0.920561	usp2a	USP2
ENSDARG00000020114	76.6575	-0.0613846	0.309125	-0.198575	0.842595	0.98621	slc20a1a
ENSDARG00000020122	256.575	-0.254805	0.185757	-1.37171	0.170154	0.834809	endou2
ENSDARG00000020123	3320.98	-0.0697137	0.152683	-0.456591	0.647965	0.965851	coq8aa	COQ8A
ENSDARG00000020131	411.503	0.0375947	0.157172	0.239195	0.810954	0.984143	fnbp1l	FNBP1L
ENSDARG00000020133	131.371	0.468495	0.39719	1.17952	0.23819	0.881659	jdp2b
ENSDARG00000020134	630.144	0.325621	0.159341	2.04356	0.0409974	0.537692	sipa1l1	SIPA1L1
ENSDARG00000020136	10.9753	0.11308	0.600647	0.188263	0.850671	0.986327	ptges	PTGES
ENSDARG00000020143	2192.78	-0.207638	0.19369	-1.07201	0.283714	0.89798	pah	PAH
ENSDARG00000020149	30.9455	-0.0390262	0.408425	-0.095553	0.923876	0.994551	acoxl	ACOXL
ENSDARG00000020158	29.2607	0.219913	0.343058	0.641036	0.521499	0.947174	spag6	SPAG6
ENSDARG00000020164	1292.97	-0.0347522	0.114966	-0.302283	0.762436	0.978743	efnb2a	EFNB2
ENSDARG00000020176	150.737	0.153103	0.206498	0.741426	0.458435	0.934942	zbtb22a
ENSDARG00000020178	826.237	0.214061	0.312474	0.685051	0.493312	0.940186	nova1	NOVA2
ENSDARG00000020187	434.075	-0.312723	0.231455	-1.35112	0.176658	0.838088	GCA	GCA
ENSDARG00000020191	107.548	-0.202151	0.308938	-0.654341	0.512892	0.945686	ppef1	PPEF1
ENSDARG00000020197	17729.2	-0.212307	0.143679	-1.47764	0.139503	0.806029	rpl5a	RPL5
ENSDARG00000020201	543.799	-0.0278473	0.131909	-0.211109	0.832802	0.984764	cdc73	CDC73
ENSDARG00000020204	86.6185	0.36455	0.228875	1.59279	0.111207	0.773851	nf2a	NF2
ENSDARG00000020212	407.422	0.242468	0.157449	1.53998	0.123565	0.78788	slc1a1	SLC1A1
ENSDARG00000020217	295.002	-0.129336	0.203149	-0.636656	0.524349	0.948813	cpsf4	CPSF4
ENSDARG00000020218	1128.82	-0.153828	0.149415	-1.02953	0.30323	0.900145	amfra	AMFR
ENSDARG00000020219	201.667	-0.120053	0.210714	-0.569746	0.56885	0.958184	dld	DLL1
ENSDARG00000020224	16.1429	0.593717	0.553877	1.07193	0.283752	0.89798	si:ch211-225b10.3
ENSDARG00000020228	891.998	-0.00225586	0.116573	-0.0193514	0.984561	0.998714	usf2	USF2
ENSDARG00000020231	268.281	-0.0633351	0.23592	-0.26846	0.788345	0.982596	mapre3a	MAPRE3
ENSDARG00000020232	689.836	-0.212447	0.166817	-1.27354	0.202827	0.857163	eif6	EIF6
ENSDARG00000020235	689.389	0.177835	0.168785	1.05361	0.29206	0.899145	sept9a	SEPTIN9
ENSDARG00000020237	22.032	-0.0466657	0.469729	-0.099346	0.920864	0.994551	mc1r	MC1R
ENSDARG00000020239	3329.05	0.271624	0.173851	1.5624	0.118194	0.781805	lpin1	LPIN1
ENSDARG00000020241	47.0207	0.0342158	0.29666	0.115337	0.908178	0.994551	icmt	ICMT
ENSDARG00000020242	233.914	-0.0536063	0.326494	-0.164188	0.869583	0.988922	fermt2	FERMT2
ENSDARG00000020250	26.7792	0.518672	0.413047	1.25572	0.209217	0.864541	rhoj	RHOJ
ENSDARG00000020252	249.679	0.139402	0.174601	0.798405	0.424636	0.925528	btbd10b
ENSDARG00000020258	758.503	-0.131838	0.145318	-0.907233	0.364284	0.911953	ewsr1a	EWSR1
ENSDARG00000020261	2320.88	-0.0120725	0.130628	-0.0924189	0.926365	0.994551	rab2a	RAB2B
ENSDARG00000020265	15.3165	0.370157	0.471695	0.784739	0.432607	0.928275	angptl6	ANGPTL6
ENSDARG00000020278	180.982	0.0233936	0.307852	0.0759897	0.939427	0.994551	si:dkeyp-120h9.1
ENSDARG00000020279	265.079	-0.117684	0.164206	-0.716683	0.47357	0.939414	efcab7	EFCAB7
ENSDARG00000020284	206.601	-0.107773	0.208906	-0.515895	0.605928	0.961971	si:ch211-278j3.3
ENSDARG00000020289	17.009	0.0756835	0.55691	0.135899	0.891901	0.990858	pif1	PIF1
ENSDARG00000020292	36.6697	-0.903147	0.355487	-2.54059	0.0110664	0.279539	TAFA3	TAFA3
ENSDARG00000020298	1960.7	-0.137542	0.306571	-0.448647	0.653687	0.966756	btg2	BTG2
ENSDARG00000020301	283.441	-0.0554113	0.160527	-0.345184	0.729956	0.972508	os9	OS9
ENSDARG00000020311	394.875	-0.134167	0.212997	-0.6299	0.52876	0.949194	cnih1	CNIH1
ENSDARG00000020326	202.259	0.0617614	0.195444	0.316005	0.751999	0.976304	tyk2	TYK2
ENSDARG00000020328	2229.92	0.107335	0.132899	0.807644	0.419296	0.924909	plekha6	PLEKHA6
ENSDARG00000020332	4.37608	0.990028	0.88778	1.11517	0.264776	0.891116	nkx2.9
ENSDARG00000020334	500.575	0.0587843	0.134272	0.437799	0.661532	0.967098	ptpn11a	PTPN11
ENSDARG00000020345	3024.4	0.0827755	0.154832	0.534615	0.592916	0.961633	clasp2	CLASP2
ENSDARG00000020354	4.883	-0.173047	0.778041	-0.222414	0.823992	0.984764	lmx1a	LMX1A
ENSDARG00000020363	76.0853	-0.303128	0.266503	-1.13743	0.25536	0.888511	snrnp25	SNRNP25
ENSDARG00000020364	1709.84	0.00598968	0.157639	0.037996	0.969691	0.996732	fbp1b	FBP1
ENSDARG00000020371	37.0247	0.241602	0.355869	0.678907	0.497197	0.941268	g6pc3	G6PC3
ENSDARG00000020377	907.054	-0.128624	0.141564	-0.908589	0.363567	0.911953	eif4g2a	EIF4G2
ENSDARG00000020387	179.133	-0.131861	0.187472	-0.703365	0.481828	0.939685	nipsnap3a	NIPSNAP3B
ENSDARG00000020395	533.851	-0.135699	0.15635	-0.867919	0.385439	0.918263	mical2b	MICAL2
ENSDARG00000020397	87.6292	-0.42982	0.280847	-1.53044	0.125907	0.790728	snx15	SNX15
ENSDARG00000020405	576.353	-0.0203987	0.170202	-0.11985	0.904602	0.993557	napab	NAPA
ENSDARG00000020417	69.1662	-0.144148	0.296209	-0.486642	0.626512	0.962287	emx3
ENSDARG00000020442	264.267	0.0236016	0.271009	0.087088	0.930602	0.994551	snx5	SNX5
ENSDARG00000020447	159.264	-0.143163	0.184261	-0.776957	0.437184	0.929916	tmtc4	TMTC4
ENSDARG00000020448	283.864	0.0212333	0.192827	0.110116	0.912317	0.994551	adi1	ADI1
ENSDARG00000020449	586.836	-0.0426719	0.144538	-0.29523	0.767818	0.979766	yipf3	YIPF3
ENSDARG00000020450	282.95	-0.0516771	0.156058	-0.33114	0.740539	0.974172	cacng8a	CACNG8
ENSDARG00000020454	550.273	-0.228067	0.176891	-1.28931	0.197292	0.855046	psmd8	PSMD8
ENSDARG00000020455	40.0779	0.63854	0.349066	1.82928	0.0673575	0.651182	si:ch211-171h4.3
ENSDARG00000020465	1408.43	0.0497667	0.105645	0.471076	0.637586	0.962393	ewsr1b
ENSDARG00000020467	2360.91	-0.0603852	0.199234	-0.303087	0.761823	0.978743	safb	SAFB2
ENSDARG00000020469	514.552	-0.0324476	0.130871	-0.247936	0.804184	0.984032	map3k7	MAP3K7
ENSDARG00000020473	102.497	-0.137033	0.240842	-0.568975	0.569373	0.958211	hddc3	HDDC3
ENSDARG00000020475	442.926	-0.147407	0.123774	-1.19094	0.233678	0.878442	znrf1	ZNRF1
ENSDARG00000020482	552.383	-0.222901	0.197407	-1.12914	0.258838	0.890319	nono	NONO
ENSDARG00000020488	76.9096	0.365035	0.325701	1.12077	0.262386	0.891116	arhgap17a	ARHGAP17
ENSDARG00000020493	408.533	-0.200192	0.178695	-1.1203	0.262588	0.891116	lgi1a	LGI4
ENSDARG00000020494	221.15	-0.222435	0.24484	-0.908492	0.363618	0.911953	znf330	ZNF330
ENSDARG00000020497	404.712	0.0648031	0.137925	0.469844	0.638466	0.962831	rab7a	RAB7A
ENSDARG00000020504	1678.63	-0.16595	0.160366	-1.03482	0.300754	0.900145	h3f3b.1	H3-3B
ENSDARG00000020509	25.868	0.089494	0.38969	0.229654	0.81836	0.984764	srd5a1	SRD5A1
ENSDARG00000020521	532.923	0.0733841	0.111372	0.658908	0.509955	0.945189	exoc6	EXOC6
ENSDARG00000020527	341.445	-0.290619	0.135908	-2.13835	0.0324884	0.487529	nup62l	NUP62
ENSDARG00000020529	162.029	0.205848	0.174615	1.17887	0.238451	0.881835	hacl1	HACL1
ENSDARG00000020541	408.346	-0.164429	0.151765	-1.08345	0.27861	0.897192	ism1	ISM1
ENSDARG00000020544	83.7519	-0.249144	0.249531	-0.998451	0.318061	0.904449	rem1	REM1
ENSDARG00000020573	1707.19	-0.00247948	0.11126	-0.0222853	0.98222	0.998568	ddx3xa	DDX3Y
ENSDARG00000020574	162772	-0.0501695	0.126718	-0.395913	0.692169	0.968118	atp2a1	ATP2A1
ENSDARG00000020581	396.644	0.331081	0.248819	1.33061	0.183318	0.844572	otofb
ENSDARG00000020594	2247.32	0.163852	0.162768	1.00666	0.314099	0.903373	txlnba	TXLNB
ENSDARG00000020595	301.325	-0.363086	0.175966	-2.06338	0.0390764	0.526735	gnl3l	GNL3L
ENSDARG00000020596	335.196	-0.254033	0.151145	-1.68072	0.0928172	0.727408	miga1	MIGA1
ENSDARG00000020600	88.8658	0.195584	0.273233	0.715814	0.474106	0.939414	rnf144aa	RNF144A
ENSDARG00000020602	1983.84	-0.0836625	0.148812	-0.562201	0.573979	0.959901	grk7a	GRK7
ENSDARG00000020606	18.5047	0.0923759	0.431758	0.213953	0.830584	0.984764	nfe2	NFE2
ENSDARG00000020607	496.714	-0.13398	0.14136	-0.947792	0.343235	0.909969	emc3	EMC3
ENSDARG00000020609	5808.58	-0.226093	0.16887	-1.33886	0.180617	0.841708	snap25a	SNAP25
ENSDARG00000020610	261.801	-0.142858	0.234186	-0.610021	0.541848	0.952238	tnnt2a	TNNT2
ENSDARG00000020611	165.033	0.112534	0.224355	0.501589	0.615957	0.962042	C18H19orf47	C19orf47
ENSDARG00000020618	191.254	-0.293514	0.215604	-1.36136	0.1734	0.836672	gatd3a	GATD3B
ENSDARG00000020621	913.456	-0.00199053	0.120839	-0.0164726	0.986857	0.999178	ap1b1	AP1B1
ENSDARG00000020623	297.163	-0.184011	0.172643	-1.06584	0.286495	0.898688	baxa	BAX
ENSDARG00000020625	509.054	0.252078	0.236073	1.0678	0.285612	0.898688	jak1	JAK1
ENSDARG00000020642	44.3146	-0.0752646	0.289791	-0.259721	0.795079	0.982916	gtdc1	GTDC1
ENSDARG00000020645	1410.42	-0.0874582	0.161044	-0.543069	0.587082	0.961476	slc7a3a	SLC7A3
ENSDARG00000020647	487.814	-0.0898217	0.145423	-0.617656	0.536802	0.950112	trpc4apb
ENSDARG00000020655	63.0204	-0.0166401	0.295573	-0.0562977	0.955105	0.995077	INSM2	INSM2
ENSDARG00000020656	119.319	-0.114306	0.223101	-0.51235	0.608406	0.961971	prkg1a
ENSDARG00000020676	251.898	-0.0850304	0.19343	-0.439592	0.660232	0.966905	dpp3	DPP3
ENSDARG00000020679	336.855	-0.0551253	0.20249	-0.272237	0.78544	0.982596	clpp	CLPP
ENSDARG00000020693	10440.5	-0.0980789	0.153956	-0.637057	0.524088	0.948723	sesn1	SESN1
ENSDARG00000020699	172.644	-0.00628171	0.174763	-0.0359441	0.971327	0.997241	slc9a8	SLC9A8
ENSDARG00000020702	21.5326	-0.136405	0.430982	-0.316498	0.751625	0.976304	odf2b
ENSDARG00000020708	2930.25	-0.324085	0.158504	-2.04464	0.0408903	0.536622	mdkb
ENSDARG00000020711	108.912	-0.49416	0.330984	-1.493	0.135436	0.803422	rrm2
ENSDARG00000020718	77.2859	0.262096	0.310402	0.844376	0.398459	0.921509	slc25a22a	SLC25A22
ENSDARG00000020730	148.365	0.157347	0.189003	0.832513	0.405119	0.923959	smpd4	SMPD4
ENSDARG00000020735	19.3543	0.513841	0.403118	1.27466	0.202428	0.857163	efcab6
ENSDARG00000020741	2110.56	0.0465362	0.132289	0.351777	0.725006	0.971319	fga	FGA
ENSDARG00000020744	15.9659	-0.0173506	0.554847	-0.0312709	0.975053	0.998024	bdkrb1	BDKRB1
ENSDARG00000020746	32.5397	0.27715	0.347745	0.796992	0.425456	0.925528	gfi1aa
ENSDARG00000020749	29.9475	-0.293641	0.352279	-0.833546	0.404537	0.923782	caprin2	CAPRIN2
ENSDARG00000020758	312.119	-0.130374	0.14542	-0.89654	0.369964	0.912918	tmem178	TMEM178A
ENSDARG00000020759	571.328	0.252581	0.165843	1.52301	0.127756	0.791947	elf1	ELF4
ENSDARG00000020761	2294.44	0.22239	0.197387	1.12667	0.259884	0.890319	arrdc2	ARRDC2
ENSDARG00000020764	187.694	0.0742215	0.173922	0.42675	0.669561	0.96728	slmapb
ENSDARG00000020771	411.305	0.0984255	0.29949	0.328644	0.742425	0.974594	tnr	TNR
ENSDARG00000020777	539.313	-0.210837	0.137406	-1.53441	0.124929	0.789376	cep85l	CEP85L
ENSDARG00000020785	1086.06	0.185713	0.17944	1.03496	0.300688	0.900145	lama4	LAMA4
ENSDARG00000020788	15.1732	-0.486646	0.510154	-0.953919	0.340125	0.909969	sla2	SLA2
ENSDARG00000020794	329.219	-0.0996188	0.165915	-0.600422	0.548225	0.953168	neurod6b
ENSDARG00000020795	1008.77	-0.246671	0.196929	-1.25259	0.210356	0.866623	rac3b
ENSDARG00000020798	671.308	-0.242879	0.188331	-1.28963	0.197177	0.855046	necap1	NECAP1
ENSDARG00000020811	321.795	0.035079	0.249895	0.140375	0.888364	0.990556	efemp2b
ENSDARG00000020814	167.885	-0.686122	0.207674	-3.30385	0.000953671	0.0585271	faimb
ENSDARG00000020820	582.715	0.01534	0.13472	0.113866	0.909344	0.994551	srp68	SRP68
ENSDARG00000020822	52.6508	-0.467371	0.349456	-1.33742	0.181084	0.842008	ift22	IFT22
ENSDARG00000020834	161.555	-0.116161	0.400801	-0.289821	0.771953	0.979782	si:dkey-230p4.1
ENSDARG00000020840	497.773	0.116838	0.157487	0.741891	0.458153	0.934942	mcrs1	MCRS1
ENSDARG00000020841	179.223	0.00369731	0.185352	0.0199475	0.984085	0.998602	rbm7	RBM7
ENSDARG00000020845	306.808	0.461618	0.338604	1.3633	0.172789	0.836672	tns1b	TNS1
ENSDARG00000020847	691.367	-0.0646595	0.148191	-0.436325	0.662601	0.96728	atp6v0a1a	ATP6V0A1
ENSDARG00000020850	157767	-0.109027	0.139061	-0.784023	0.433027	0.928275	eef1a1l1
ENSDARG00000020857	81.0644	0.0739188	0.232083	0.318501	0.750105	0.97624	ccdc149b	CCDC149
ENSDARG00000020863	22.9586	0.400437	0.462681	0.865471	0.38678	0.918263	trim25l
ENSDARG00000020866	3136.14	-0.0681314	0.222116	-0.306738	0.759043	0.977834	apoa4b.2	APOA4
ENSDARG00000020871	1235.33	-0.00361941	0.151561	-0.0238809	0.980948	0.998498	ptprz1b	PTPRZ1
ENSDARG00000020872	19.4357	-0.674075	0.459042	-1.46844	0.141985	0.80823	nfat5a
ENSDARG00000020876	1990.11	0.479859	0.139236	3.44636	0.000568197	0.0400018	pdk2a	PDK2
ENSDARG00000020884	156.674	0.168957	0.318657	0.530217	0.595962	0.961633	gli2b
ENSDARG00000020887	57.3707	-0.346855	0.297886	-1.16439	0.244267	0.885701	armc1l
ENSDARG00000020890	3474.87	-0.139628	0.125015	-1.11689	0.26404	0.891116	tmod4	TMOD4
ENSDARG00000020891	142.205	0.27005	0.236248	1.14308	0.253006	0.887516	LO018197.1	PARL
ENSDARG00000020893	903.114	-0.129393	0.154691	-0.836464	0.402894	0.922636	slc25a55a
ENSDARG00000020895	206.818	-0.193414	0.237976	-0.812748	0.416363	0.924159	bag1	BAG1
ENSDARG00000020898	126.397	-0.103658	0.186474	-0.555888	0.578287	0.959901	cyb5r4	CYB5R4
ENSDARG00000020901	87.4339	0.0176426	0.238261	0.0740472	0.940973	0.994551	gabrp	GABRP
ENSDARG00000020913	251.817	-0.0945444	0.168039	-0.562633	0.573685	0.959713	ddx56	DDX56
ENSDARG00000020924	330.024	-0.0311822	0.177289	-0.175883	0.860386	0.987912	myo1ca
ENSDARG00000020926	499.007	0.161197	0.139745	1.15351	0.248703	0.88689	creb3l3l	CREB3
ENSDARG00000020929	193.772	-0.0620736	0.221376	-0.280398	0.779172	0.981953	fam49ba
ENSDARG00000020944	730.103	-0.419285	0.142258	-2.94735	0.00320509	0.130497	ezra	EZR
ENSDARG00000020946	395.866	-0.0412575	0.131531	-0.313671	0.753771	0.976604	auts2b
ENSDARG00000020948	358.523	-0.124477	0.144575	-0.860984	0.389247	0.918467	gmcl1	GMCL2
ENSDARG00000020952	447.229	-0.9233	0.293917	-3.14137	0.00168162	0.0857098	naaladl1	NAALADL1
ENSDARG00000020953	97.3622	0.0632927	0.23227	0.272496	0.785241	0.982596	dnajb6b	DNAJB8
ENSDARG00000020956	678.963	0.0647052	0.164915	0.392355	0.694796	0.968118	pck2	PCK2
ENSDARG00000020957	10.7747	1.12628	0.707771	1.5913	0.111541	0.77446	pth1r	PTH1R
ENSDARG00000020960	708.882	0.153599	0.187773	0.818003	0.413356	0.924137	hgs	HGS
ENSDARG00000020964	133.647	0.199841	0.201104	0.993719	0.32036	0.90541	thap12b	THAP12
ENSDARG00000020976	553.702	-0.0386332	0.229478	-0.168352	0.866306	0.988702	ubald1b
ENSDARG00000020979	107.037	-0.0202664	0.248314	-0.0816157	0.934952	0.994551	ripor3	RIPOR3
ENSDARG00000020981	16.0154	0.916632	0.539984	1.69752	0.0895988	0.720045	slc35a3b
ENSDARG00000020982	515.856	0.0878275	0.17196	0.510745	0.60953	0.961971	prickle2a
ENSDARG00000020984	566.492	-0.0466486	0.169987	-0.274425	0.783758	0.982596	slc16a10	SLC16A10
ENSDARG00000020986	64.5864	-0.254169	0.260824	-0.974485	0.329816	0.907428	ctu1	CTU1
ENSDARG00000021004	692.137	-0.165752	0.154972	-1.06956	0.284817	0.898688	c5	C5
ENSDARG00000021021	261.024	0.461426	0.199242	2.3159	0.0205636	0.393155	trim35-28	TRIM35
ENSDARG00000021022	131.312	-0.185591	0.231261	-0.802514	0.422255	0.925379	ift57	IFT57
ENSDARG00000021032	273.205	-0.267687	0.185624	-1.44209	0.149277	0.8175	foxd3	FOXD3
ENSDARG00000021033	571.499	-0.0612749	0.123739	-0.495196	0.620462	0.962287	herpud2	HERPUD2
ENSDARG00000021046	74.7062	0.0172738	0.235381	0.0733868	0.941498	0.994551	rhbdd1	RHBDD1
ENSDARG00000021048	322.079	-0.281663	0.171618	-1.64122	0.100752	0.746071	clptm1l	CLPTM1L
ENSDARG00000021059	3145.06	0.353225	0.157575	2.24162	0.0249857	0.431459	alas1	ALAS1
ENSDARG00000021082	153.376	-0.0243201	0.229814	-0.105826	0.915721	0.994551	sec31a	SEC31A
ENSDARG00000021086	51.1661	0.00690395	0.305091	0.0226291	0.981946	0.998568	znf367	ZNF367
ENSDARG00000021097	244.075	-0.176068	0.153488	-1.14712	0.251334	0.887516	nelfcd	NELFCD
ENSDARG00000021107	418.665	-0.00462632	0.150447	-0.0307505	0.975468	0.998024	sf3a2	SF3A2
ENSDARG00000021110	30.1775	-0.112294	0.342665	-0.327708	0.743132	0.974965	poc1b	POC1B
ENSDARG00000021112	108.231	-0.224994	0.26996	-0.833434	0.4046	0.923782	c1d	C1D
ENSDARG00000021113	2322.03	-0.0189698	0.178162	-0.106475	0.915206	0.994551	ptmaa	PTMA
ENSDARG00000021115	35.8713	0.601991	0.329395	1.82757	0.0676149	0.651182	spata6	SPATA6
ENSDARG00000021120	223.917	-0.00594139	0.154835	-0.0383723	0.969391	0.996732	ndc1	NDC1
ENSDARG00000021124	4591.75	-0.0900829	0.165907	-0.542973	0.587148	0.961476	cfl1	CFL1
ENSDARG00000021135	108.668	-0.252863	0.222289	-1.13754	0.255312	0.888511	dhrs4	DHRS4L2
ENSDARG00000021137	535.533	0.206662	0.23578	0.876503	0.380757	0.917287	adgrv1	ADGRV1
ENSDARG00000021140	2453.55	-0.0317859	0.13318	-0.238668	0.811363	0.984143	pabpc1b	PABPC1
ENSDARG00000021141	181.171	0.0415373	0.154304	0.269192	0.787782	0.982596	plekhf2	PLEKHF2
ENSDARG00000021143	1800.59	-0.0266847	0.133005	-0.20063	0.840988	0.986198	rtn1b	RTN1
ENSDARG00000021147	192.157	0.0943387	0.256827	0.367325	0.713377	0.969324	nipal3	NIPAL3
ENSDARG00000021149	1025.02	-0.0474733	0.175944	-0.26982	0.787299	0.982596	cbr1l
ENSDARG00000021150	16.063	-0.339168	0.481488	-0.704417	0.481173	0.939495	valopa
ENSDARG00000021151	383.916	-0.104024	0.161418	-0.644437	0.519292	0.947072	ptpreb
ENSDARG00000021154	141.945	-0.190266	0.255601	-0.744388	0.456642	0.934353	fb24e01	PRODH2
ENSDARG00000021163	531.687	0.0357499	0.168579	0.212066	0.832055	0.984764	thrb	THRB
ENSDARG00000021172	1519.35	0.292149	0.172287	1.69571	0.0899406	0.720964	cyp2ad2
ENSDARG00000021177	78.1594	0.288025	0.308635	0.933222	0.350705	0.911953	cept1b	CEPT1
ENSDARG00000021184	660.243	-0.12185	0.157536	-0.773475	0.439241	0.929916	rbfox1l
ENSDARG00000021186	17.8421	0.561455	0.520771	1.07812	0.280979	0.897542	pth2rb	PTH2R
ENSDARG00000021193	293.451	-0.014793	0.195897	-0.0755143	0.939806	0.994551	coro1cb
ENSDARG00000021195	141.814	-0.556614	0.27207	-2.04584	0.0407717	0.53632	st8sia6	ST8SIA6
ENSDARG00000021200	19.3505	-0.360211	0.496755	-0.725128	0.468373	0.938593	nebl
ENSDARG00000021208	225.986	0.146331	0.184208	0.794381	0.426973	0.926004	serpind1	SERPIND1
ENSDARG00000021209	103.42	0.722474	0.358122	2.01739	0.0436544	0.550806	kctd9a	KCTD9
ENSDARG00000021220	456.66	-0.0944263	0.182548	-0.517269	0.604968	0.961971	hmgcl	HMGCL
ENSDARG00000021225	690.425	0.086307	0.115888	0.744743	0.456427	0.934353	prkci	PRKCI
ENSDARG00000021232	6.74864	-0.421303	0.777275	-0.542025	0.587801	0.961476	nkx2.7	NKX2-6
ENSDARG00000021233	40.2595	0.0488658	0.346379	0.141076	0.88781	0.990556	pgls	PGLS
ENSDARG00000021239	367.76	-0.0304551	0.133393	-0.228311	0.819404	0.984764	apaf1	APAF1
ENSDARG00000021241	29.5571	0.0786263	0.377894	0.208064	0.835179	0.984764	zgc:165604
ENSDARG00000021242	1502.61	0.250969	0.140446	1.78694	0.0739468	0.6712	mvp	MVP
ENSDARG00000021250	559.039	-0.222384	0.196824	-1.12986	0.258533	0.890113	slc25a48	SLC25A48
ENSDARG00000021252	7263.03	-0.0710607	0.148091	-0.479845	0.631338	0.962287	cct6a	CCT6B
ENSDARG00000021255	56.1729	0.396983	0.311818	1.27312	0.202974	0.857163	arhgap22
ENSDARG00000021257	6038.3	-0.205374	0.136763	-1.50167	0.133182	0.80029	eif3d	EIF3D
ENSDARG00000021265	1905.53	0.183249	0.217232	0.843566	0.398912	0.921509	mybpc2b
ENSDARG00000021287	252.045	0.398101	0.166386	2.39264	0.0167278	0.351546	rab7b
ENSDARG00000021288	128.618	0.292976	0.249855	1.17258	0.240963	0.884884	mier3b	MIER3
ENSDARG00000021305	8.0466	0.939479	0.726641	1.29291	0.196043	0.854569	slc30a2	SLC30A3
ENSDARG00000021309	604.507	0.0935392	0.15584	0.600225	0.548356	0.953168	rhoca
ENSDARG00000021324	33.6404	-0.359392	0.349195	-1.0292	0.303385	0.900145	nsun4	NSUN4
ENSDARG00000021339	12655.1	-0.456162	0.287745	-1.5853	0.112898	0.774955	cpa5	CPA5
ENSDARG00000021343	3271.99	-0.129999	0.12043	-1.07946	0.280384	0.897192	wsb1	WSB1
ENSDARG00000021345	68.3193	-0.171525	0.270158	-0.634906	0.52549	0.949156	prph2lb
ENSDARG00000021346	2195.36	-0.177535	0.140391	-1.26458	0.206023	0.859123	pdhb	PDHB
ENSDARG00000021351	1198.35	-0.138635	0.122133	-1.13511	0.256328	0.888708	nefma	NEFM
ENSDARG00000021352	88.9487	0.115474	0.344099	0.335582	0.737186	0.973077	gria1a	GRIA1
ENSDARG00000021366	1008.66	-0.208535	0.193984	-1.07501	0.282371	0.897925	fbp1a
ENSDARG00000021370	194.268	-0.352197	0.194302	-1.81263	0.069889	0.660828	actr6	ACTR6
ENSDARG00000021372	4311.22	-0.105221	0.0949258	-1.10846	0.267664	0.894763	tob1b
ENSDARG00000021374	95.0565	0.119515	0.24355	0.490722	0.623623	0.962287	cab39l1
ENSDARG00000021378	364.489	0.213856	0.256217	0.834664	0.403907	0.923176	phf21ab	PHF21A
ENSDARG00000021380	41.0213	0.0525952	0.272787	0.192807	0.84711	0.986327	ppm1db
ENSDARG00000021383	282.981	-0.00828575	0.188412	-0.0439769	0.964923	0.996518	naalad2	NAALAD2
ENSDARG00000021389	133.701	0.0726465	0.226058	0.321362	0.747936	0.975649	jag2b	JAG2
ENSDARG00000021392	33.0199	-0.0567838	0.30766	-0.184567	0.853569	0.986519	chrnb5b
ENSDARG00000021398	206.112	-0.333199	0.213749	-1.55883	0.119036	0.781812	mul1a
ENSDARG00000021399	370.55	0.0399201	0.129727	0.307724	0.758292	0.977834	yipf2	YIPF2
ENSDARG00000021402	422.88	-0.107909	0.203408	-0.530503	0.595763	0.961633	mcm3ap	MCM3AP
ENSDARG00000021404	120.734	0.100882	0.209388	0.481792	0.629954	0.962287	zgc:110319
ENSDARG00000021405	667.717	0.24336	0.339237	0.717374	0.473144	0.939414	chd3	CHD3
ENSDARG00000021408	29.3111	-0.495381	0.329421	-1.50379	0.132635	0.799763	poglut3	POGLUT3
ENSDARG00000021433	148.298	0.00290395	0.226291	0.0128329	0.989761	0.999193	asmtl	ASMTL
ENSDARG00000021439	893.112	-0.100128	0.144002	-0.695326	0.486851	0.939685	ncoa4	NCOA4
ENSDARG00000021442	972.302	0.0205357	0.163827	0.12535	0.900246	0.992641	cdh11	CDH11
ENSDARG00000021443	1583.58	0.029546	0.130586	0.226257	0.821002	0.984764	zfp36l1b
ENSDARG00000021455	197.665	0.10384	0.162134	0.640455	0.521877	0.947271	strbp	STRBP
ENSDARG00000021462	22.3434	0.4133	0.449354	0.919766	0.357695	0.911953	daw1	DAW1
ENSDARG00000021466	423.78	-0.0218455	0.154079	-0.141782	0.887252	0.990542	ireb2	IREB2
ENSDARG00000021480	93.8632	-0.109578	0.275349	-0.39796	0.69066	0.968118	olfml2bb	OLFML2B
ENSDARG00000021483	614.907	0.0093771	0.143863	0.0651807	0.94803	0.994937	cdc14b	CDC14C
ENSDARG00000021488	220.106	-0.0236901	0.196461	-0.120584	0.90402	0.993445	cyth1b
ENSDARG00000021494	161.614	0.377212	0.169249	2.22874	0.025831	0.439713	hnf4a	HNF4A
ENSDARG00000021509	407.277	0.122901	0.150349	0.817439	0.413678	0.924137	tab2	TAB2
ENSDARG00000021521	8.60768	-0.00629554	0.645233	-0.009757	0.992215	0.999193	rgs14a
ENSDARG00000021539	723.73	0.153738	0.183273	0.83885	0.401553	0.922024	ephb2b	EPHB2
ENSDARG00000021547	62.8137	0.0780894	0.274181	0.28481	0.77579	0.981233	vrk2	VRK2
ENSDARG00000021550	1640.2	-0.00789078	0.122328	-0.0645053	0.948568	0.994937	rad23b	RAD23B
ENSDARG00000021555	166.757	0.294161	0.18231	1.61352	0.106631	0.763827	prkn	PRKN
ENSDARG00000021556	892.504	-0.0242269	0.115179	-0.210341	0.833401	0.984764	ubl3b
ENSDARG00000021557	1064.11	-0.143321	0.147157	-0.973936	0.330088	0.907428	wdr45b	WDR45B
ENSDARG00000021566	27.0992	0.184304	0.387096	0.476119	0.63399	0.962393	OTOP1	OTOP1
ENSDARG00000021569	184.04	0.0147611	0.17266	0.0854921	0.93187	0.994551	gdap2	GDAP2
ENSDARG00000021572	4.42063	-0.304846	1.11687	-0.272946	0.784895	0.982596	cgas	CGAS
ENSDARG00000021573	106.874	-0.127153	0.20132	-0.631598	0.52765	0.949156	slc16a7
ENSDARG00000021579	38.6272	-0.146648	0.318668	-0.46019	0.64538	0.965722	orc5	ORC5
ENSDARG00000021582	25.3763	-0.104231	1.16709	-0.0893079	0.928837	0.994551	dynlrb1	DYNLRB1
ENSDARG00000021584	437.629	-0.0685979	0.150698	-0.455201	0.648964	0.965898	cntn5	CNTN5
ENSDARG00000021589	33.6175	-0.0824659	0.36719	-0.224586	0.822301	0.984764	tmem60	TMEM60
ENSDARG00000021590	227.665	0.184882	0.219773	0.841243	0.400212	0.921509	magi2a	MAGI2
ENSDARG00000021595	854.872	-0.0668358	0.164854	-0.405424	0.685166	0.968104	lhfpl3	LHFPL3
ENSDARG00000021607	819.895	0.150028	0.21432	0.700019	0.483916	0.939685	negr1	NEGR1
ENSDARG00000021611	116.271	0.0687636	0.31721	0.216776	0.828383	0.984764	si:dkey-151g10.3	WNK3
ENSDARG00000021633	490.227	0.0733211	0.153051	0.479063	0.631894	0.962287	sh3bgr	SH3BGR
ENSDARG00000021647	1102.67	-0.146466	0.122507	-1.19558	0.231862	0.877979	gnai1	GNAI1
ENSDARG00000021664	609.056	-0.0541097	0.136863	-0.395357	0.692579	0.968118	fzd3a
ENSDARG00000021669	4640.11	0.0301044	0.14948	0.201394	0.840391	0.986153	sec61a1	SEC61A1
ENSDARG00000021677	18.3538	-0.271056	0.468517	-0.578541	0.562899	0.956148	phf11	PHF11
ENSDARG00000021681	91.7232	-0.270481	0.267792	-1.01004	0.312475	0.903152	asrgl1	ASRGL1
ENSDARG00000021688	7.36958	0.0488143	0.853797	0.0571731	0.954407	0.995077	mxa	MX1
ENSDARG00000021697	9.71864	0.204634	0.592414	0.345424	0.729775	0.972469	morn3	MORN3
ENSDARG00000021702	2506.69	0.0189027	0.117574	0.160773	0.872273	0.989085	pdcd4a
ENSDARG00000021720	423.562	-0.453589	0.236746	-1.91593	0.0553738	0.608382	col7a1	COL7A1
ENSDARG00000021735	386.369	0.497605	0.315847	1.57546	0.11515	0.775651	cacna1ba	CACNA1B
ENSDARG00000021739	119.294	0.475142	0.229481	2.07051	0.038405	0.523419	klhl24a	KLHL24
ENSDARG00000021753	253.265	-0.227387	0.234779	-0.968515	0.332787	0.90839	ccdc25	CCDC25
ENSDARG00000021787	2039.34	0.142307	0.185667	0.766462	0.443401	0.929916	abcb5	ABCB5
ENSDARG00000021789	555.321	-0.235023	0.231996	-1.01305	0.311038	0.902491	myoc	MYOC
ENSDARG00000021794	62.9675	0.344575	0.281897	1.22234	0.221578	0.874785	hmmr	HMMR
ENSDARG00000021805	81.1754	0.341074	0.311233	1.09588	0.273132	0.897015	tle5	TLE5
ENSDARG00000021806	525.039	-0.0145108	0.175655	-0.0826099	0.934162	0.994551	zfp36l2	ZFP36L2
ENSDARG00000021808	448.703	-0.0294106	0.148278	-0.198348	0.842773	0.98621	nmt2	NMT2
ENSDARG00000021811	5073.25	-0.115399	0.139665	-0.82626	0.408657	0.924137	calm1a	CALM1
ENSDARG00000021812	718.155	-0.0585064	0.164489	-0.355685	0.722076	0.970545	cherp	CHERP
ENSDARG00000021827	62.9721	0.177362	0.243513	0.728347	0.466401	0.938035	katna1	KATNA1
ENSDARG00000021833	1436.85	0.208336	0.206741	1.00771	0.313593	0.903285	ahr2
ENSDARG00000021838	10718.3	-0.23798	0.147463	-1.61383	0.106565	0.763827	rps23	RPS23
ENSDARG00000021846	131.327	-0.0164754	0.220776	-0.0746251	0.940513	0.994551	hid1a
ENSDARG00000021849	39.4984	-0.685895	0.326615	-2.10001	0.0357281	0.508793	si:dkey-256h2.1
ENSDARG00000021853	94.606	-0.0614327	0.292888	-0.209748	0.833864	0.984764	ntpcr	NTPCR
ENSDARG00000021855	56.0182	0.850481	0.739951	1.14937	0.250401	0.887516	arnt	ARNT
ENSDARG00000021859	107.855	-0.208514	0.219533	-0.949805	0.342212	0.909969	erap1b	ERAP1
ENSDARG00000021864	22930.7	-0.237219	0.181621	-1.30612	0.191512	0.852376	rplp1	RPLP1
ENSDARG00000021866	7.86031	1.56309	0.67315	2.32205	0.0202302	0.389969	upk1a	UPK1A
ENSDARG00000021869	241.512	0.0589451	0.240083	0.245519	0.806055	0.984143	rcan2	RCAN2
ENSDARG00000021882	275.895	-0.795732	0.193741	-4.10719	4.00496e-05	0.00547431	fbxl3b
ENSDARG00000021891	63.1593	-0.384722	0.297	-1.29536	0.195197	0.853138	zbtb7b	ZBTB7B
ENSDARG00000021895	43.4468	0.644958	0.375657	1.71688	0.0860014	0.709801	disc1	DISC1
ENSDARG00000021896	327.531	0.184185	0.186605	0.987033	0.323626	0.90541	asap3	ASAP3
ENSDARG00000021899	89.9755	-0.0400235	0.25446	-0.157288	0.875018	0.9896	b4galt7	B4GALT7
ENSDARG00000021905	416.31	-0.243578	0.242606	-1.00401	0.315376	0.903391	derl1	DERL1
ENSDARG00000021909	23.8803	0.362821	0.52428	0.692038	0.488913	0.939685	VSTM2A	VSTM2A
ENSDARG00000021913	46.1239	-0.0375057	0.345586	-0.108528	0.913577	0.994551	ak9	AK9
ENSDARG00000021916	23.5157	-0.208266	0.385082	-0.540834	0.588622	0.961476	vax1	VAX1
ENSDARG00000021924	46.9083	-0.349723	0.342102	-1.02228	0.30665	0.900145	hsp70.3	HSPA6
ENSDARG00000021938	331.224	0.0964091	0.147254	0.654712	0.512653	0.945673	smad9	SMAD9
ENSDARG00000021945	353.905	0.134834	0.125672	1.07291	0.283313	0.89798	ddx23	DDX23
ENSDARG00000021948	456.232	0.166559	0.21617	0.770501	0.441003	0.929916	tnc	TNC
ENSDARG00000021959	9.01096	0.427466	0.528696	0.808529	0.418786	0.924596	zgc:101100
ENSDARG00000021973	1485.3	-0.090488	0.116487	-0.776804	0.437274	0.929916	st13	ST13
ENSDARG00000021974	13.5914	0.375152	0.537856	0.697494	0.485494	0.939685	sfr1	SFR1
ENSDARG00000021975	1086.2	-0.0979094	0.166741	-0.587193	0.557074	0.954123	ginm1	GINM1
ENSDARG00000021979	26.6703	-0.237049	0.483537	-0.49024	0.623964	0.962287	mical3a
ENSDARG00000021982	17.8151	0.518827	0.442419	1.17271	0.240914	0.884878	sh3bp2	SH3BP2
ENSDARG00000021984	528.709	-0.475979	0.186627	-2.55044	0.0107588	0.276525	ndufa2	NDUFA2
ENSDARG00000021985	255.532	0.154866	0.173733	0.891404	0.372713	0.913298	ercc2	ERCC2
ENSDARG00000021987	2536.98	0.226014	0.147956	1.52758	0.126617	0.791471	plecb
ENSDARG00000021991	923.433	0.00709623	0.173673	0.0408597	0.967408	0.996518	erlin1	ERLIN1
ENSDARG00000021996	166.255	0.471903	0.33212	1.42088	0.155351	0.82345	ppp2r2aa
ENSDARG00000021997	10.617	0.769715	0.672921	1.14384	0.252689	0.887516	cfap206	CFAP206
ENSDARG00000022000	167.85	-0.0065995	0.194758	-0.0338857	0.972968	0.997644	traf3	TRAF3
ENSDARG00000022007	7.59491	0.258557	0.677265	0.381766	0.702635	0.968118	spef1	SPEF1
ENSDARG00000022020	43.0768	-1.47862	0.459062	-3.22095	0.00127766	0.0704051	focad	FOCAD
ENSDARG00000022045	16.1576	0.542644	0.465315	1.16619	0.243539	0.885701	map1ab
ENSDARG00000022085	84.4305	0.383503	0.288855	1.32767	0.184288	0.846063	si:dkey-34e4.1
ENSDARG00000022098	11.1154	0.787633	0.647132	1.21711	0.223562	0.874785	opn4a
ENSDARG00000022101	799.901	0.254712	0.456233	0.558293	0.576644	0.959901	obscnb	OBSCN
ENSDARG00000022129	1716.28	-0.0862812	0.163337	-0.528241	0.597332	0.961633	rbm4.3
ENSDARG00000022160	16.4535	0.823403	0.479493	1.71724	0.0859358	0.709801	ttc23	TTC23
ENSDARG00000022165	261.118	0.222237	0.185468	1.19825	0.23082	0.877979	mgst1.2
ENSDARG00000022176	121.676	0.0373716	0.232689	0.160608	0.872402	0.989085	IGLON5	IGLON5
ENSDARG00000022177	98.5512	0.29364	0.20766	1.41404	0.15735	0.82345	ddx59	DDX59
ENSDARG00000022183	397.259	-0.320633	0.210203	-1.52535	0.127172	0.791947	gsto1	GSTO1
ENSDARG00000022187	116.789	0.654862	0.234198	2.79619	0.0051709	0.175844	usp6nl	USP6NL
ENSDARG00000022203	194.508	0.185206	0.233552	0.792998	0.427779	0.926201	gtf2ird1	GTF2IRD1
ENSDARG00000022213	303.525	-0.218122	0.176557	-1.23542	0.216674	0.872996	uck2b
ENSDARG00000022218	62.1279	-0.136661	0.275247	-0.496504	0.619539	0.962287	uck1	UCK1
ENSDARG00000022232	276.224	-0.149278	0.196812	-0.758478	0.448165	0.931185	ppan	PPAN-P2RY11
ENSDARG00000022254	837.241	0.14421	0.101848	1.41594	0.156793	0.82345	prkcbb	PRKCB
ENSDARG00000022260	260.634	0.162516	0.18643	0.871726	0.383358	0.918054	fez2b
ENSDARG00000022261	3264.99	0.0648606	0.171131	0.379012	0.704679	0.968356	pdzk1	PDZK1
ENSDARG00000022280	1011.73	-0.0628993	0.114783	-0.547984	0.583703	0.960641	brd2a	BRD2
ENSDARG00000022295	72.7017	0.0295882	0.374822	0.0789395	0.937081	0.994551	hnf1bb
ENSDARG00000022303	184.997	-0.903254	0.354581	-2.54738	0.0108534	0.277263	higd1a	HIGD1C
ENSDARG00000022309	1306.61	0.258343	0.197248	1.30974	0.190284	0.851505	dspa	DSP
ENSDARG00000022315	530.353	-0.00825986	0.174831	-0.047245	0.962318	0.996105	atp6v1g1	ATP6V1G1
ENSDARG00000022340	113.357	-0.220393	0.317212	-0.694781	0.487193	0.939685	ufc1	UFC1
ENSDARG00000022350	335.265	-0.361566	0.16188	-2.23355	0.0255129	0.437691	nek1	NEK1
ENSDARG00000022372	333.201	0.195994	0.169562	1.15588	0.24773	0.886554	kng1	KNG1
ENSDARG00000022378	71.2929	-0.0548097	0.299089	-0.183255	0.854598	0.986524	mtmr1b	MTMR1
ENSDARG00000022399	196.686	-0.049281	0.204259	-0.241267	0.809348	0.984143	ntmt1	NTMT1
ENSDARG00000022410	1778.61	0.218328	0.170973	1.27698	0.201611	0.857163	rrp12	RRP12
ENSDARG00000022413	365.236	0.305563	0.188382	1.62204	0.104794	0.758918	ing5a	ING5
ENSDARG00000022418	557.603	-0.128048	0.135025	-0.94833	0.342961	0.909969	faf1	FAF1
ENSDARG00000022424	426.465	-0.0417957	0.135197	-0.309146	0.75721	0.97751	slc26a5	SLC26A5
ENSDARG00000022430	45.689	0.456337	0.356404	1.28039	0.200406	0.857163	ppp1r8b
ENSDARG00000022437	127.405	-0.215405	0.238974	-0.901376	0.367388	0.912749	cd81b
ENSDARG00000022438	3609.4	-0.365701	0.17054	-2.14437	0.0320035	0.484182	cox6a1	COX6A2
ENSDARG00000022456	5160.5	-0.202527	0.143443	-1.4119	0.15798	0.823548	eno1a	ENO1
ENSDARG00000022466	21.4414	0.24203	0.403014	0.600548	0.548141	0.953168	clcn5b
ENSDARG00000022503	151.266	0.103906	0.17853	0.582008	0.560562	0.955683	pkd2l1	PKD2L1
ENSDARG00000022509	894.647	-0.172971	0.175205	-0.987253	0.323519	0.90541	cox4i2	COX4I2
ENSDARG00000022512	7.39431	-1.41407	0.687761	-2.05605	0.0397776	0.531717	rgs9bp
ENSDARG00000022518	24.9744	0.349271	0.5521	0.632622	0.526981	0.949156	pex5la	PEX5L
ENSDARG00000022525	16.8463	-0.00927279	0.429566	-0.0215864	0.982778	0.998568	mchr1b	MCHR1
ENSDARG00000022531	412.807	0.0238939	0.139244	0.171597	0.863755	0.988299	ntn1b
ENSDARG00000022532	5.5417	0.685905	0.869284	0.789045	0.430086	0.927852	chrnb1l
ENSDARG00000022550	34.2175	0.38477	0.357954	1.07491	0.282413	0.897925	gxylt1b
ENSDARG00000022560	40.0093	-0.396316	0.341574	-1.16026	0.245941	0.885701	clcnk	CLCNKB
ENSDARG00000022564	121.253	-0.522338	0.242877	-2.15063	0.0315058	0.483732		C11orf58
ENSDARG00000022569	122.242	-0.35178	0.225643	-1.55901	0.118993	0.781812	nkx6.1	NKX6-1
ENSDARG00000022570	48.7138	-0.110859	0.278295	-0.398349	0.690373	0.968118	nmur3	NMUR2
ENSDARG00000022599	591.901	-0.042926	0.181832	-0.236075	0.813374	0.984473	dnpep	DNPEP
ENSDARG00000022614	26.9853	0.193417	0.550097	0.351605	0.725134	0.97136	ddx43	DDX53
ENSDARG00000022615	62.0368	-0.220379	0.383962	-0.57396	0.565995	0.957494	si:ch211-241e1.3
ENSDARG00000022623	144.825	-0.190417	0.198372	-0.959897	0.337107	0.909969	fbxo44	FBXO6
ENSDARG00000022631	119.486	-0.833444	0.267775	-3.11248	0.00185522	0.0912439	cyp2p9
ENSDARG00000022648	206.612	-0.00786455	0.172287	-0.0456479	0.963591	0.996518	otud3	OTUD3
ENSDARG00000022650	1849.49	-0.115417	0.180762	-0.638505	0.523145	0.948426	cyp2ad3
ENSDARG00000022652	176.67	-0.0781052	0.226909	-0.344214	0.730686	0.972508	psmf1	PSMF1
ENSDARG00000022659	475.345	-0.133351	0.156399	-0.852631	0.393864	0.91871	snx4	SNX4
ENSDARG00000022660	87.5776	0.00556402	0.241083	0.0230793	0.981587	0.998568	armc2	ARMC2
ENSDARG00000022668	34.4728	-0.285478	0.380326	-0.750616	0.452884	0.932507	grapb	GRAP
ENSDARG00000022684	2854.87	-0.24185	0.146012	-1.65637	0.0976465	0.737276	fkbp1aa	FKBP1C
ENSDARG00000022689	271.66	-0.374972	0.227849	-1.6457	0.0998255	0.742781	itgb1b.2
ENSDARG00000022690	295.094	0.00895195	0.139933	0.0639733	0.948991	0.994937	chic2	CHIC2
ENSDARG00000022698	171.659	0.320202	0.191542	1.6717	0.0945829	0.731696	lad1	LAD1
ENSDARG00000022712	441.27	0.270173	0.236825	1.14081	0.253948	0.887825	stat3	STAT3
ENSDARG00000022718	242.991	0.0764515	0.2413	0.316832	0.751371	0.976304	casp8ap2	CASP8AP2
ENSDARG00000022727	225.283	0.356051	0.340945	1.04431	0.296344	0.8995	epha2b	EPHA2
ENSDARG00000022730	47.4845	-0.369283	0.308857	-1.19564	0.231836	0.877979	aasdh	AASDH
ENSDARG00000022763	91.8623	-0.151398	0.211018	-0.717466	0.473087	0.939414	hpcal1	HPCAL1
ENSDARG00000022767	39001.1	0.216625	0.164899	1.31369	0.188952	0.850972	apobb.1
ENSDARG00000022768	178.396	-0.32873	0.229386	-1.43308	0.151834	0.821197	gid8a
ENSDARG00000022772	200.846	-0.0186607	0.249647	-0.0747484	0.940415	0.994551	OSBP2	OSBP2
ENSDARG00000022788	258.852	0.0302125	0.165852	0.182165	0.855453	0.986765	cops7a	COPS7B
ENSDARG00000022795	43.9236	-0.551255	0.332275	-1.65903	0.0971098	0.736935	golt1ba
ENSDARG00000022807	140.505	0.159276	0.182722	0.871685	0.38338	0.918054	pitpnc1b
ENSDARG00000022810	648.835	-0.152652	0.108326	-1.40919	0.158778	0.824976	fzr1b
ENSDARG00000022817	128.337	-0.689098	0.281465	-2.44825	0.0143551	0.323527	pvalb3
ENSDARG00000022832	200.252	-0.687384	0.228356	-3.01014	0.00261129	0.115495	bnip4
ENSDARG00000022841	28.6803	0.87619	0.357144	2.45332	0.0141543	0.32072	ptk2ba	PTK2B
ENSDARG00000022845	108.214	-0.174088	0.209821	-0.829695	0.406711	0.924137	lias	LIAS
ENSDARG00000022853	34.7392	0.0521945	0.349463	0.149357	0.881272	0.990112	eogt	EOGT
ENSDARG00000022858	11.2264	-0.17037	0.572633	-0.29752	0.76607	0.979315	wnt7ba
ENSDARG00000022891	1172.5	0.0492852	0.102869	0.479106	0.631863	0.962287	zgc:175214
ENSDARG00000022895	73.4057	-0.211756	0.276841	-0.764902	0.44433	0.930248	mcf2a	MCF2
ENSDARG00000022904	264.702	0.319442	0.154822	2.06328	0.039086	0.526735	skilb
ENSDARG00000022905	34.7747	0.698818	0.344522	2.02837	0.0425228	0.545953	znf1163
ENSDARG00000022918	103.989	-0.367422	0.232452	-1.58064	0.113961	0.774955	tbcc	TBCC
ENSDARG00000022939	139.464	-0.191587	0.261893	-0.731547	0.464445	0.937382	ino80e	INO80E
ENSDARG00000022944	84.4297	-0.0151648	0.236704	-0.0640668	0.948917	0.994937	ecd	ECD
ENSDARG00000022951	58.8598	-0.0332071	0.291265	-0.11401	0.90923	0.994551	pth2	PTH2
ENSDARG00000022952	443.621	0.0437544	0.21333	0.205102	0.837492	0.985497	fi06b05
ENSDARG00000022968	2619.42	0.0434693	0.125294	0.346938	0.728638	0.972336	fxr1	FXR1
ENSDARG00000022970	211.561	-0.0887812	0.200941	-0.441827	0.658614	0.966905	tm9sf1	TM9SF1
ENSDARG00000022971	126.172	-0.0874091	0.183562	-0.476183	0.633944	0.962393	epha6	EPHA6
ENSDARG00000022974	387.041	0.0508329	0.168222	0.302177	0.762517	0.978743	wdr13	WDR13
ENSDARG00000022978	325.825	0.22483	0.187137	1.20142	0.229589	0.877979	tmpob	TMPO
ENSDARG00000022983	10.5638	-0.0688216	0.530612	-0.129702	0.896802	0.991767	ccdc28a	CCDC28A
ENSDARG00000022995	794.302	0.0420709	0.193689	0.217209	0.828046	0.984764	clic4	CLIC4
ENSDARG00000022996	383.231	-0.0459834	0.194231	-0.236746	0.812854	0.984473	setx	SETX
ENSDARG00000023002	22.8605	-0.111735	0.436137	-0.256191	0.797803	0.983347	dtl	DTL
ENSDARG00000023003	66.6308	-0.585481	0.332181	-1.76254	0.0779784	0.683659	ccdc12	CCDC12
ENSDARG00000023026	67.6665	0.0466398	0.270191	0.172618	0.862952	0.988272	pkp2	PKP2
ENSDARG00000023028	1182.97	0.069196	0.142086	0.487	0.626258	0.962287	cdv3	CDV3
ENSDARG00000023031	97.516	-0.34448	0.22465	-1.53341	0.125175	0.789376	hoxa2b	HOXA2
ENSDARG00000023036	72.5648	-0.383515	0.253563	-1.51251	0.130405	0.796584	si:dkey-23a23.2
ENSDARG00000023053	17.4735	0.708461	0.523881	1.35233	0.176269	0.838088	niban1b	NIBAN1
ENSDARG00000023058	2497.93	0.0855226	0.151245	0.565456	0.571764	0.959147	foxo3a
ENSDARG00000023062	542.253	-0.704986	0.274748	-2.56593	0.0102898	0.268735	ccn1	CCN1
ENSDARG00000023082	2597.9	0.106226	0.182432	0.582276	0.560381	0.955683	krt1-19d	KRT24
ENSDARG00000023104	420.57	0.0968337	0.200537	0.482871	0.629187	0.962287	scaper	SCAPER
ENSDARG00000023110	309.372	0.0258034	0.168599	0.153046	0.878362	0.989962	mapk7	MAPK7
ENSDARG00000023111	2629.09	-0.00479804	0.132543	-0.0361998	0.971123	0.997178	plg	PLG
ENSDARG00000023117	177.35	0.120289	0.16437	0.731821	0.464278	0.937382	gopc	GOPC
ENSDARG00000023151	35697.8	0.0549363	0.172307	0.318829	0.749856	0.97624	ucp1	UCP1
ENSDARG00000023152	29.1009	0.705873	0.387706	1.82064	0.0686619	0.656056	wdr73	WDR73
ENSDARG00000023157	46.6458	-1.3326	0.323402	-4.12056	3.7795e-05	0.00526877	cbln10
ENSDARG00000023160	105.476	-0.0721559	0.217073	-0.332403	0.739585	0.973915	snrnp40	SNRNP40
ENSDARG00000023174	1914.3	-0.0546884	0.119729	-0.456768	0.647838	0.965851	fez1	FEZ1
ENSDARG00000023176	1065.38	-0.0616792	0.168962	-0.365049	0.715075	0.969885	tdo2b
ENSDARG00000023181	70.9104	-0.177984	0.274321	-0.648817	0.516456	0.946292	pcp4l1	PCP4L1
ENSDARG00000023185	54.7811	0.594604	0.260825	2.2797	0.0226253	0.413064	apold1a	APOLD1
ENSDARG00000023188	273.927	0.00561208	0.221572	0.0253285	0.979793	0.998395	lcp1	LCP1
ENSDARG00000023190	1583.96	0.000806154	0.144059	0.00559598	0.995535	0.99945	kpna4	KPNA4
ENSDARG00000023214	96.298	0.368577	0.239781	1.53714	0.12426	0.788223	mob2a
ENSDARG00000023217	379.837	0.239913	0.231366	1.03694	0.299764	0.900145	crema	CREM
ENSDARG00000023220	233.955	0.0174091	0.175409	0.0992486	0.920941	0.994551	selenot2
ENSDARG00000023228	1738.25	-0.45353	0.228777	-1.98241	0.0474335	0.57121	vsnl1a
ENSDARG00000023236	17.805	0.0233525	0.466271	0.0500835	0.960056	0.995578	kcnh1b
ENSDARG00000023237	363.891	0.063816	0.150046	0.425308	0.670612	0.96728	syne3	SYNE3
ENSDARG00000023267	159.296	0.229584	0.180126	1.27458	0.202459	0.857163	atad1a
ENSDARG00000023272	190.051	-0.000616869	0.15458	-0.0039906	0.996816	0.99945	tfap2d	TFAP2D
ENSDARG00000023279	516.107	-0.0224609	0.170727	-0.131561	0.895332	0.991426	psmd4b
ENSDARG00000023287	5.22309	-0.164809	0.832194	-0.198042	0.843013	0.98621	hsd17b3	HSD17B3
ENSDARG00000023290	3117.52	-0.152152	0.136281	-1.11646	0.264227	0.891116	fabp3	FABP3
ENSDARG00000023298	9942.64	-0.259901	0.171257	-1.51761	0.129113	0.793613	rps27.1	RPS27
ENSDARG00000023299	226.293	-0.226136	0.180986	-1.24946	0.211495	0.868424	snu13b
ENSDARG00000023303	60.5978	-0.447636	0.291529	-1.53548	0.124667	0.789376	zgc:66427
ENSDARG00000023309	46.9775	0.193464	0.300532	0.64374	0.519744	0.947072	spryd4	SPRYD4
ENSDARG00000023316	86.1507	0.630194	0.228333	2.75997	0.00578065	0.187782	sim1a	SIM1
ENSDARG00000023318	176.359	-0.0646689	0.221314	-0.292204	0.770131	0.979766	fmn2a	FMN2
ENSDARG00000023323	4303.85	-0.109068	0.137509	-0.793169	0.427679	0.926201	ywhaqb	YWHAQ
ENSDARG00000023330	1073.52	-0.073585	0.13929	-0.528286	0.597301	0.961633	anp32b	ANP32B
ENSDARG00000023362	6.56379	0.288148	0.85379	0.337493	0.735745	0.97275	nr5a1b	NR5A1
ENSDARG00000023369	15.5322	0.00513216	0.47564	0.01079	0.991391	0.999193	mxd
ENSDARG00000023394	821.09	-0.0912229	0.141283	-0.645673	0.518491	0.946668	slc37a2	SLC37A2
ENSDARG00000023396	332.485	-0.114182	0.13959	-0.817978	0.41337	0.924137	atg5	ATG5
ENSDARG00000023443	1207.09	-0.0159368	0.107144	-0.148742	0.881757	0.990112	tjp2b
ENSDARG00000023445	486.26	0.405273	0.320358	1.26506	0.205849	0.858895	atp2b3b	ATP2B3
ENSDARG00000023448	317.652	-0.142108	0.162185	-0.876211	0.380915	0.917316	galnt14	GALNT14
ENSDARG00000023472	1478.96	-0.149009	0.14876	-1.00167	0.316501	0.903781	ctnnb2
ENSDARG00000023484	43.9467	0.152807	0.375217	0.40725	0.683824	0.968104	rflna	RFLNA
ENSDARG00000023495	341.048	-0.132034	0.132141	-0.99919	0.317703	0.904308	ift74	IFT74
ENSDARG00000023498	84.0713	-0.0154494	0.274817	-0.056217	0.955169	0.995077	gmppab
ENSDARG00000023508	76.0159	-0.357153	0.255598	-1.39732	0.162316	0.8273	ankrd49	ANKRD49
ENSDARG00000023526	65.1984	-0.667317	0.230162	-2.89933	0.00373957	0.142437	ggt1a	GGT1
ENSDARG00000023532	1062.12	0.0806844	0.237709	0.339425	0.73429	0.97275	pinx1	PINX1
ENSDARG00000023536	8578.7	-0.148131	0.157671	-0.93949	0.347479	0.909969	nnt	NNT
ENSDARG00000023537	374.16	0.0347583	0.235437	0.147633	0.882632	0.990112	ahr1b	AHR
ENSDARG00000023542	226.964	-0.0867876	0.191252	-0.453787	0.649982	0.9664	cdh7a	CDH7
ENSDARG00000023546	96.301	0.18306	0.284821	0.642721	0.520405	0.947072	kcnn1b	KCNN1
ENSDARG00000023578	54.0419	0.221706	0.350487	0.632565	0.527018	0.949156	lpp	LPP
ENSDARG00000023583	410.534	-0.120655	0.136353	-0.884873	0.376225	0.915801	coq9	COQ9
ENSDARG00000023584	26.5417	0.0524156	0.358014	0.146407	0.8836	0.990112	cdc7	CDC7
ENSDARG00000023587	62.7041	1.60836	0.373299	4.3085	1.64367e-05	0.00270306	kcnk5a	KCNK5
ENSDARG00000023591	333.945	-0.0326696	0.14513	-0.225107	0.821896	0.984764	nrbf2b	NRBF2
ENSDARG00000023600	1066.61	-0.121852	0.120779	-1.00888	0.313031	0.903152	sh3gl2a	SH3GL2
ENSDARG00000023609	276.753	0.0972609	0.148063	0.65689	0.511251	0.945319	AL845324.1
ENSDARG00000023627	349.503	0.0513194	0.152785	0.335893	0.736951	0.97302	ggps1	GGPS1
ENSDARG00000023645	228.659	-0.121104	0.17319	-0.699253	0.484394	0.939685	kyat1	KYAT1
ENSDARG00000023648	286.408	0.238845	0.174101	1.37188	0.170102	0.834809	idh3g	IDH3G
ENSDARG00000023659	143.696	0.00857423	0.209272	0.0409717	0.967318	0.996518	gabpb1	GABPB1
ENSDARG00000023672	48.3616	-0.753251	0.375399	-2.00654	0.0447991	0.556355	timm8a	TIMM8A
ENSDARG00000023678	288.662	0.122655	0.17318	0.708254	0.478788	0.939414	ercc5	ERCC5
ENSDARG00000023683	174.305	-0.0694396	0.276387	-0.25124	0.801629	0.983776	cacna1fb	CACNA1F
ENSDARG00000023694	697.389	-0.182326	0.144213	-1.26429	0.206126	0.85923	spon1b
ENSDARG00000023703	21.7431	0.517051	0.466179	1.10912	0.267376	0.894235	kctd6b	KCTD6
ENSDARG00000023712	1060.84	-0.266326	0.136789	-1.94698	0.0515377	0.592824	mao	MAOB
ENSDARG00000023713	622.901	-0.172335	0.202041	-0.852967	0.393678	0.91871	aqp1a.1	AQP1
ENSDARG00000023724	48.4887	-0.174928	0.301863	-0.579494	0.562256	0.955794	cdc42se1	CDC42SE1
ENSDARG00000023759	737.099	0.396179	0.203875	1.94324	0.0519869	0.595388	nip2
ENSDARG00000023766	691.771	-0.120595	0.16303	-0.739715	0.459473	0.935312	gnsa	GNS
ENSDARG00000023768	109.408	-0.0812572	0.207671	-0.391279	0.695591	0.968118	mfsd4aa	MFSD4A
ENSDARG00000023771	227.584	0.219564	0.190251	1.15408	0.248469	0.88689	gabrb3	GABRB3
ENSDARG00000023797	6270	0.197455	0.218331	0.904384	0.365792	0.911953	ryr1b	RYR1
ENSDARG00000023814	824.999	0.0678001	0.153167	0.442654	0.658016	0.966905	dyrk1ab	DYRK1A
ENSDARG00000023815	78.8867	0.31003	0.263693	1.17573	0.239704	0.883828	uvrag	UVRAG
ENSDARG00000023820	3092.22	0.00780469	0.163153	0.0478366	0.961846	0.996065	faxdc2	FAXDC2
ENSDARG00000023840	60.6345	0.0177071	0.293031	0.0604275	0.951815	0.995077	pfkfb2a	PFKFB2
ENSDARG00000023852	299.078	-0.223899	0.21131	-1.05958	0.289337	0.898984	lsm4	LSM4
ENSDARG00000023858	348.964	0.180342	0.194581	0.926823	0.354019	0.911953	ccdc174	CCDC174
ENSDARG00000023861	171.864	-0.0446079	0.226757	-0.196721	0.844046	0.98621	dnase1l1l
ENSDARG00000023868	59.8696	-0.317104	0.288694	-1.09841	0.272027	0.897015	si:dkey-172h23.2	AKAP13
ENSDARG00000023878	782.493	-0.0679069	0.10398	-0.653079	0.513705	0.945738	stk24b	STK24
ENSDARG00000023886	318.556	-0.263487	0.153965	-1.71135	0.0870169	0.713281	cacna2d4b	CACNA2D4
ENSDARG00000023900	418.396	0.0385568	0.185912	0.207393	0.835703	0.984764	casd1	CASD1
ENSDARG00000023903	91.686	-0.187677	0.290325	-0.646437	0.517996	0.946668	atf2	ATF2
ENSDARG00000023914	116.926	0.200417	0.382792	0.523566	0.60058	0.961971	mark4a	MARK4
ENSDARG00000023916	228.738	0.190781	0.192536	0.990883	0.321743	0.90541	phactr1	PHACTR1
ENSDARG00000023920	408.815	0.147344	0.154921	0.951094	0.341557	0.909969	llgl2	LLGL2
ENSDARG00000023927	32.8234	-0.547055	0.331766	-1.64892	0.0991641	0.741003	dnajc24	DNAJC24
ENSDARG00000023933	206.334	0.106419	0.29495	0.360805	0.718245	0.970516	skila	SKIL
ENSDARG00000023940	335.203	0.174958	0.231311	0.756374	0.449425	0.93244	si:ch73-362m14.4
ENSDARG00000023950	42.6957	-0.374087	0.310136	-1.20621	0.227738	0.877979	znhit3	ZNHIT3
ENSDARG00000023952	35.8708	0.0888676	0.322942	0.275181	0.783177	0.982596	fam167ab	FAM167A
ENSDARG00000023958	70.7411	-0.418121	0.308926	-1.35347	0.175907	0.838088	rnf181	RNF181
ENSDARG00000023963	603.397	-0.035511	0.179251	-0.198107	0.842961	0.98621	tpm4a	TPM4
ENSDARG00000023967	1060.79	-0.117197	0.144688	-0.810001	0.41794	0.924596	atp6v1c1a	ATP6V1C1
ENSDARG00000023988	255.014	-0.117399	0.232942	-0.503985	0.614272	0.961971	dctn4	DCTN4
ENSDARG00000023989	157.079	-0.113611	0.228987	-0.496146	0.619792	0.962287	pef1	PEF1
ENSDARG00000023999	188.907	-0.00263278	0.264955	-0.00993672	0.992072	0.999193	heatr5a	HEATR5A
ENSDARG00000024006	34.0085	-0.269864	0.313278	-0.861421	0.389006	0.918433	rprmb
ENSDARG00000024017	99.0187	-0.429981	0.267481	-1.60752	0.10794	0.765786	mdga2a	MDGA2
ENSDARG00000024026	80.0143	-0.438069	0.233928	-1.87267	0.0611145	0.629692	sdf2	SDF2
ENSDARG00000024030	111.139	-0.64077	0.276435	-2.31798	0.0204504	0.391411	angptl2a
ENSDARG00000024032	215.37	-0.036133	0.26713	-0.135264	0.892403	0.990858	coch	COCH
ENSDARG00000024047	4493.09	-0.245301	0.140429	-1.7468	0.0806718	0.694252	tmem38a	TMEM38A
ENSDARG00000024090	157.982	-0.565906	0.192711	-2.93656	0.00331873	0.132812	dnajc4	DNAJC4
ENSDARG00000024092	90.9753	-0.211029	0.262224	-0.804765	0.420956	0.924909	lmbr1	LMBR1
ENSDARG00000024101	102.437	-0.0120871	0.312407	-0.0386903	0.969137	0.996698	adra1d	ADRA1D
ENSDARG00000024109	328.24	-0.106073	0.193335	-0.548649	0.583246	0.960641	naa40	NAA40
ENSDARG00000024112	270.691	-0.0493116	0.169391	-0.291111	0.770966	0.979766	gmppaa	GMPPA
ENSDARG00000024116	84.2153	-0.0628181	0.466544	-0.134645	0.892892	0.990858	vamp8	VAMP8
ENSDARG00000024124	92.3837	0.0620884	0.204561	0.303521	0.761493	0.978743	sde2	SDE2
ENSDARG00000024139	12.312	0.373245	0.580289	0.643205	0.520091	0.947072	p2rx8
ENSDARG00000024141	940.843	-0.0175164	0.171098	-0.102376	0.918458	0.994551	cav3	CAV3
ENSDARG00000024160	411.949	-0.496933	0.149681	-3.31996	0.000900312	0.0560697	hao1	HAO1
ENSDARG00000024167	9.71294	0.250364	0.611971	0.409111	0.682458	0.968104	kcnh1a	KCNH1
ENSDARG00000024184	102.067	0.210931	0.21886	0.963767	0.335163	0.909371	narf	NARF
ENSDARG00000024189	49.132	-0.573979	0.280966	-2.04288	0.0410645	0.537901	pnocb	PNOC
ENSDARG00000024195	1168.46	-0.0317235	0.129049	-0.245824	0.805818	0.984143	znf395b
ENSDARG00000024204	222.694	-0.312588	0.269743	-1.15884	0.246523	0.885701	mcm3	MCM3
ENSDARG00000024209	689.334	0.112166	0.171113	0.655509	0.51214	0.945578	wasf2	WASF2
ENSDARG00000024219	769.428	0.166798	0.281898	0.591695	0.554055	0.953457	cdk5rap2	CDK5RAP2
ENSDARG00000024229	223.991	-0.0322891	0.201668	-0.16011	0.872794	0.989195	ubl7a	UBL7
ENSDARG00000024276	297.345	0.207993	0.23972	0.867649	0.385586	0.918263	pcbp4	PCBP4
ENSDARG00000024277	29.4797	-0.135003	0.338762	-0.39852	0.690247	0.968118	pigm	PIGM
ENSDARG00000024278	637.776	0.729872	0.164497	4.43698	9.1229e-06	0.00171462	adh8b
ENSDARG00000024295	621.095	-0.4458	0.170046	-2.62165	0.00875057	0.246586	slc11a2	SLC11A2
ENSDARG00000024299	1055.23	-0.175066	0.165178	-1.05986	0.289206	0.898984	c1qtnf4	C1QTNF4
ENSDARG00000024306	6.45508	0.761605	0.639123	1.19164	0.233402	0.878442	zbed4	ZBED4
ENSDARG00000024311	44.8927	-0.206299	0.283364	-0.728035	0.466592	0.938086	nsmce4a	NSMCE4A
ENSDARG00000024314	521.36	0.00477881	0.15795	0.0302551	0.975864	0.998024	herpud1	HERPUD1
ENSDARG00000024317	175.659	0.157507	0.194773	0.80867	0.418705	0.924596	trap1	TRAP1
ENSDARG00000024324	1471.54	-0.203809	0.129121	-1.57844	0.114464	0.774955	arhgap1	ARHGAP1
ENSDARG00000024325	106.047	0.568044	0.241348	2.35363	0.018591	0.373019	cert1a	CERT1
ENSDARG00000024365	114.091	-0.237955	0.197241	-1.20641	0.227658	0.877979	crlf1a	CRLF1
ENSDARG00000024381	341.231	-0.0648585	0.15268	-0.424801	0.670981	0.96728	msto1	MSTO1
ENSDARG00000024398	475.608	-0.070463	0.172707	-0.407991	0.68328	0.968104	get4	GET4
ENSDARG00000024416	128.998	-0.209605	0.19679	-1.06512	0.286822	0.898688	twistnb
ENSDARG00000024431	29.9408	-0.367495	0.37455	-0.981163	0.326512	0.905764	ets1	ETS1
ENSDARG00000024433	8422.16	-0.377739	0.166786	-2.26482	0.0235237	0.420559	pvalb4
ENSDARG00000024443	277.852	0.035393	0.227542	0.155545	0.876392	0.989755	gnpda2	GNPDA2
ENSDARG00000024465	240.071	-0.376671	0.208441	-1.80709	0.0707483	0.662496	mrps18a	MRPS18A
ENSDARG00000024471	11.1973	-0.306638	0.676579	-0.453219	0.650391	0.966428	nsl1	NSL1
ENSDARG00000024478	1056.87	-0.239017	0.170101	-1.40515	0.159978	0.825822	mpc2	MPC2
ENSDARG00000024479	30.1979	0.215243	0.408405	0.527033	0.59817	0.961633	pigk	PIGK
ENSDARG00000024488	551.388	-0.0761671	0.208032	-0.366131	0.714267	0.969871	top2a	TOP2A
ENSDARG00000024492	2968.08	-0.180066	0.175334	-1.02699	0.304424	0.900145	col9a2	COL9A2
ENSDARG00000024503	270.263	-0.063202	0.313145	-0.20183	0.840049	0.986153	c6ast3
ENSDARG00000024537	124.217	0.0469133	0.263199	0.178242	0.858533	0.987414	emilin1a	EMILIN1
ENSDARG00000024540	251.252	-1.65584	0.247864	-6.68043	2.38239e-11	2.00597e-08	tspan36
ENSDARG00000024546	69.4069	0.528402	0.334708	1.57869	0.114406	0.774955	pla2g4aa	PLA2G4A
ENSDARG00000024548	14113	-0.318812	0.181932	-1.75237	0.0797105	0.690373	cryba4	CRYBA4
ENSDARG00000024560	67.7286	0.54954	0.278214	1.97524	0.0482405	0.574842	slc4a1b
ENSDARG00000024561	526.74	-0.264753	0.179681	-1.47346	0.140627	0.806773	nolc1	NOLC1
ENSDARG00000024564	351.73	-0.247773	0.151733	-1.63296	0.102477	0.751713	sccpdhb	SCCPDH
ENSDARG00000024575	139.74	0.164886	0.215376	0.765573	0.443931	0.930006	kif26bb
ENSDARG00000024588	37.44	0.414681	0.390773	1.06118	0.288607	0.898984	gpc5b
ENSDARG00000024598	341.813	-0.0409229	0.156921	-0.260788	0.794256	0.982916	homezb
ENSDARG00000024602	58.8279	0.111477	0.283247	0.393567	0.693901	0.968118	ACBD3
ENSDARG00000024619	248.28	0.0340373	0.276262	0.123207	0.901943	0.993068	foxo6b	FOXO6
ENSDARG00000024631	7.00015	-0.603487	0.760824	-0.793202	0.42766	0.926201	nlrc5	NLRC5
ENSDARG00000024642	402.055	-0.127172	0.164758	-0.771868	0.440193	0.929916	pip5k1ab	PIP5K1A
ENSDARG00000024651	346.93	-0.132961	0.148384	-0.896061	0.37022	0.912918	snrpa1	SNRPA1
ENSDARG00000024654	61.1834	0.0189675	0.269345	0.0704208	0.943859	0.994737	pgm3	PGM3
ENSDARG00000024669	640.386	-0.162782	0.180657	-0.901056	0.367559	0.912837	oser1	OSER1
ENSDARG00000024681	31.2158	0.0512767	0.386681	0.132607	0.894504	0.991426	pane1	CENPM
ENSDARG00000024693	256.158	-0.0415825	0.160449	-0.259163	0.79551	0.982916	lysmd3	LYSMD3
ENSDARG00000024694	1333.84	0.109343	0.144121	0.758687	0.44804	0.931185	myo1b	MYO1B
ENSDARG00000024708	97.2132	0.283646	0.247036	1.1482	0.250887	0.887516	slc25a23b	SLC25A41
ENSDARG00000024717	450.539	0.0644792	0.162095	0.397786	0.690788	0.968118	selenbp1	SELENBP1
ENSDARG00000024728	62.8753	-0.103761	0.280463	-0.369965	0.711409	0.969324	hdhd2	HDHD2
ENSDARG00000024740	9.87963	-0.301244	0.610148	-0.493722	0.621502	0.962287	gng13a
ENSDARG00000024744	649.126	-0.111818	0.153488	-0.728509	0.466302	0.938035	dpp6b
ENSDARG00000024746	1978.49	-0.170909	0.173191	-0.986826	0.323728	0.90541	hsp90aa1.2	HSP90AA1
ENSDARG00000024759	35.7101	-0.0497249	0.31444	-0.158138	0.874348	0.989518	inhbab	INHBA
ENSDARG00000024771	30.4884	0.490331	0.315245	1.5554	0.119852	0.783425	slc24a5	SLC24A5
ENSDARG00000024775	134.985	0.52906	0.245911	2.15143	0.0314422	0.483461	fi18h09
ENSDARG00000024785	709.251	-0.201804	0.141979	-1.42137	0.155209	0.82345	ctnna2	CTNNA3
ENSDARG00000024789	25.5663	0.939957	0.490667	1.91567	0.055407	0.608382	mxc	MX2
ENSDARG00000024815	11.2027	-2.26596	0.917627	-2.46937	0.0135353	0.312067	ogfrl2
ENSDARG00000024818	9.7322	-1.08973	0.626515	-1.73935	0.0819739	0.699453	rilpl2	RILPL2
ENSDARG00000024827	48.129	-0.106085	0.352808	-0.300687	0.763653	0.979315	rnf150a	RNF150
ENSDARG00000024828	124.101	-0.287145	0.260833	-1.10087	0.270952	0.897015	tmem134	TMEM134
ENSDARG00000024829	2961.32	-0.239359	0.139593	-1.7147	0.0864011	0.710752	tnn	TNN
ENSDARG00000024831	405.629	-0.240808	0.171449	-1.40454	0.160157	0.825822	crhbp	CRHBP
ENSDARG00000024844	1423.84	-0.0609086	0.158017	-0.385455	0.6999	0.968118	max	MAX
ENSDARG00000024846	237.219	-0.218418	0.17796	-1.22734	0.219693	0.874045	cops8	COPS8
ENSDARG00000024847	40.1813	-0.432685	0.984721	-0.439398	0.660373	0.966905	col5a2b
ENSDARG00000024865	1386.82	0.114212	0.210819	0.541754	0.587988	0.961476	dscama	DSCAM
ENSDARG00000024874	585.336	0.052012	0.142657	0.364596	0.715413	0.970023	dock4b	DOCK4
ENSDARG00000024877	161.038	-2.10242	0.276785	-7.59584	3.05806e-14	3.7866e-11	ptgr1	PTGR1
ENSDARG00000024894	22.3352	0.304518	0.50452	0.60358	0.546123	0.953168	tbx5a	TBX5
ENSDARG00000024895	349.545	-0.283441	0.177887	-1.59337	0.111077	0.773608	fam50a	FAM50B
ENSDARG00000024904	4.81032	-0.0927977	0.839878	-0.11049	0.912021	0.994551	stil	STIL
ENSDARG00000024920	229.849	-0.196036	0.180832	-1.08408	0.278331	0.897192	tlcd5a	TLCD5
ENSDARG00000024933	187.809	0.0220086	0.155191	0.141816	0.887225	0.990542	spast	SPAST
ENSDARG00000024940	208.348	-0.123876	0.159977	-0.774338	0.438731	0.929916	rnf144b	RNF144B
ENSDARG00000024954	220.192	-0.100154	0.207241	-0.483271	0.628903	0.962287	tmed4	TMED4
ENSDARG00000024964	348.452	0.295793	0.212389	1.3927	0.163712	0.830173	patj	PATJ
ENSDARG00000024966	856.705	-0.0648172	0.126326	-0.513094	0.607885	0.961971	MARK4
ENSDARG00000024967	19.1236	-0.00577179	0.550662	-0.0104815	0.991637	0.999193	fancg	FANCG
ENSDARG00000025011	354.397	0.303613	0.326827	0.92897	0.352905	0.911953	synj1	SYNJ1
ENSDARG00000025012	272.586	-0.773008	0.178508	-4.33039	1.48844e-05	0.00254729	tpi1a
ENSDARG00000025013	23.7496	0.0674529	0.560175	0.120414	0.904155	0.993445	gna14a	GNA14
ENSDARG00000025017	61.3098	0.143271	0.277483	0.516323	0.605629	0.961971	prdm8
ENSDARG00000025024	84.2765	-0.107461	0.221858	-0.484366	0.628126	0.962287	pnoca
ENSDARG00000025032	385.586	0.198457	0.197631	1.00418	0.315292	0.903391	nr3c1	NR3C1
ENSDARG00000025033	94.8455	-0.0324264	0.223794	-0.144894	0.884795	0.990305	stx5a	STX5
ENSDARG00000025034	351.48	-0.240988	0.310796	-0.775391	0.438109	0.929916	syngr3b
ENSDARG00000025043	12.9059	-0.173336	0.58927	-0.294153	0.768641	0.979766	trip13	TRIP13
ENSDARG00000025071	674.244	-0.0449856	0.122269	-0.367922	0.712932	0.969324	brd8	BRD8
ENSDARG00000025073	16767.9	-0.23862	0.14581	-1.63652	0.101732	0.749021	rpl18a	RPL18A
ENSDARG00000025074	494.822	-0.525084	0.185662	-2.82817	0.00468156	0.165417	slc25a10
ENSDARG00000025076	214.161	-0.113236	0.18023	-0.628289	0.529815	0.949312	marveld2a	MARVELD2
ENSDARG00000025081	457.687	-0.106856	0.142298	-0.750934	0.452692	0.932507	grnb	GRN
ENSDARG00000025089	49.2675	-0.413131	0.403214	-1.02459	0.305555	0.900145	loxl4	LOXL4
ENSDARG00000025091	1236.12	-0.081768	0.15407	-0.530719	0.595613	0.961633	ezrb
ENSDARG00000025094	491.672	0.0597163	0.145768	0.409667	0.68205	0.968104	edem1	EDEM1
ENSDARG00000025106	1385.39	-0.0552583	0.11445	-0.482814	0.629228	0.962287	ppp3cb	PPP3CB
ENSDARG00000025108	43.9492	0.245029	0.471664	0.519499	0.603413	0.961971	magixa
ENSDARG00000025131	89.4206	0.0636516	0.220038	0.289276	0.77237	0.979782	lbx2	LBX2
ENSDARG00000025147	707.072	0.00747402	0.166399	0.0449162	0.964174	0.996518	cd63	CD63
ENSDARG00000025162	118.756	0.137094	0.192999	0.710333	0.477498	0.939414	asic4a
ENSDARG00000025174	9.1722	0.479253	0.631027	0.759482	0.447564	0.931185	habp4	HABP4
ENSDARG00000025187	50.3794	0.096667	0.344484	0.280614	0.779006	0.981803	six6a	SIX6
ENSDARG00000025189	14.0473	1.31061	0.507559	2.58218	0.00981785	0.261602	cpne8	CPNE8
ENSDARG00000025206	32.373	0.668007	0.619191	1.07884	0.28066	0.897192	syt2a	SYT2
ENSDARG00000025212	227.922	0.044324	0.160404	0.276327	0.782297	0.982596	ints11	INTS11
ENSDARG00000025218	106.168	-0.0594048	0.278698	-0.213151	0.831209	0.984764	myo5ab
ENSDARG00000025220	621.157	0.00700153	0.151713	0.0461498	0.963191	0.996518	sppl3	SPPL3
ENSDARG00000025226	4.6453	-0.318499	0.816267	-0.390189	0.696397	0.968118	znf668	ZNF668
ENSDARG00000025233	31.0791	0.00533853	0.376967	0.0141618	0.988701	0.999193	lipt1	LIPT1
ENSDARG00000025254	831.614	-0.117391	0.224805	-0.522188	0.601539	0.961971	s100a10b	S100A10
ENSDARG00000025269	2110.36	0.0661312	0.126257	0.523782	0.60043	0.961971	pdcd6ip	PDCD6IP
ENSDARG00000025275	19.7705	0.269933	0.517623	0.521486	0.602028	0.961971	gbgt1l1	ABO
ENSDARG00000025285	268.088	-0.0228842	0.173922	-0.131578	0.895318	0.991426	panx1a	PANX1
ENSDARG00000025299	9.29357	0.215605	0.55596	0.387807	0.698159	0.968118	tspan9a	TSPAN9
ENSDARG00000025301	2982.16	0.226913	0.137429	1.65113	0.0987113	0.739193	gfap	GFAP
ENSDARG00000025302	543.468	0.0329492	0.165128	0.199537	0.841842	0.98621	dixdc1a
ENSDARG00000025309	99.0588	0.0478335	0.2605	0.183622	0.85431	0.986524	dpf3	DPF3
ENSDARG00000025311	43.2161	0.0283613	0.367794	0.0771119	0.938535	0.994551	cuzd1.2	CUZD1
ENSDARG00000025319	177.813	0.0918741	0.283922	0.323589	0.746249	0.975098	fynb	FYN
ENSDARG00000025320	38.288	0.610146	0.329845	1.8498	0.0643425	0.641649	col21a1	COL21A1
ENSDARG00000025325	379.46	0.0130354	0.223477	0.05833	0.953486	0.995077	ccsapa
ENSDARG00000025326	722.289	-0.0674833	0.190656	-0.353952	0.723375	0.971094	myl12.2	MYL12B
ENSDARG00000025332	701.989	-0.473301	0.140139	-3.37736	0.000731853	0.048445	rbm28	RBM28
ENSDARG00000025335	14.5643	1.12325	0.522911	2.14807	0.0317083	0.484182	nek10	NEK10
ENSDARG00000025338	904.376	-0.0385143	0.188003	-0.204861	0.837681	0.98559	hagh	HAGH
ENSDARG00000025340	548.137	-0.0915466	0.1783	-0.513443	0.607642	0.961971	tusc2b	TUSC2
ENSDARG00000025346	72.6769	-0.0407275	0.242487	-0.167957	0.866617	0.988702	znf277	ZNF277
ENSDARG00000025348	1058.11	0.0871138	0.217254	0.400976	0.688438	0.968118	igfbp5b	IGFBP5
ENSDARG00000025350	4424.27	-0.0718928	0.168737	-0.426064	0.670061	0.96728	prdx2	PRDX2
ENSDARG00000025375	1070.13	0.0372511	0.128706	0.289427	0.772255	0.979782	idh1	IDH1
ENSDARG00000025383	38.6919	0.00317065	0.28313	0.0111986	0.991065	0.999193	arl2bp	ARL2BP
ENSDARG00000025391	69.2856	-0.169239	0.250566	-0.675427	0.499404	0.941877	pfdn2	PFDN2
ENSDARG00000025397	38.2355	0.33521	0.408902	0.819783	0.41234	0.924137	srsf3a
ENSDARG00000025403	77.772	0.391735	0.301475	1.29939	0.193808	0.852516	ftr83
ENSDARG00000025404	413.319	-0.112222	0.158049	-0.710048	0.477674	0.939414	ube2g2	UBE2G2
ENSDARG00000025420	124.122	0.0968039	0.25096	0.385734	0.699693	0.968118	fzd5	FZD5
ENSDARG00000025421	416.651	0.0262235	0.151365	0.173247	0.862457	0.988123	tdrd3	TDRD3
ENSDARG00000025428	1098.69	-0.223392	0.193955	-1.15177	0.249414	0.886914	socs3a	SOCS3
ENSDARG00000025436	688.669	0.157415	0.191549	0.821798	0.411192	0.924137	msrb1a	MSRB1
ENSDARG00000025465	17.2837	0.573713	0.603212	0.951098	0.341555	0.909969	spon2a
ENSDARG00000025467	104.25	-0.0133515	0.223299	-0.0597921	0.952321	0.995077	aatf	AATF
ENSDARG00000025468	362.07	0.274398	0.202385	1.35582	0.175156	0.838088	bnip3la	BNIP3L
ENSDARG00000025478	64.693	-0.128963	0.238746	-0.540167	0.589082	0.961476	gipr	GIPR
ENSDARG00000025495	354.556	-0.136904	0.213106	-0.642424	0.520598	0.947072	nhlh2	NHLH2
ENSDARG00000025500	145.507	0.0946906	0.201532	0.469853	0.63846	0.962831	mtx1a	MTX1
ENSDARG00000025504	138.267	-0.027415	0.195915	-0.139933	0.888713	0.990556	gucy2f
ENSDARG00000025507	233.578	-0.00367934	0.148245	-0.0248193	0.980199	0.998461	wdr24	WDR24
ENSDARG00000025513	522.202	-0.00698249	0.213108	-0.032765	0.973862	0.997744	dip2cb
ENSDARG00000025518	145.437	-0.242519	0.202121	-1.19987	0.230191	0.877979	f8a	F8A3
ENSDARG00000025522	1533.68	-0.692101	0.211899	-3.26618	0.00109009	0.0646377	sgk1	SGK1
ENSDARG00000025535	705.399	0.051314	0.137403	0.373457	0.708808	0.969211	clint1a	CLINT1
ENSDARG00000025549	456.068	-0.0726611	0.17155	-0.423555	0.67189	0.96728	ndufaf1	NDUFAF1
ENSDARG00000025554	316.64	-0.11519	0.212648	-0.541693	0.58803	0.961476	wdr83os	WDR83OS
ENSDARG00000025555	16.9635	0.830583	0.447281	1.85696	0.063317	0.637105	ormdl3	ORMDL3
ENSDARG00000025559	35.0936	-0.20967	0.324375	-0.646383	0.518032	0.946668	pex11g	PEX11G
ENSDARG00000025566	11182.7	-0.213343	0.136955	-1.55775	0.119292	0.782328	slc25a3b	SLC25A3
ENSDARG00000025567	328.489	-0.0332086	0.174397	-0.19042	0.84898	0.986327	nf2b
ENSDARG00000025576	384.596	-0.0584492	0.139734	-0.41829	0.675735	0.967308	mkln1	MKLN1
ENSDARG00000025577	78.6576	0.185268	0.246582	0.751345	0.452445	0.932507	fd58c02
ENSDARG00000025581	6480.47	-0.18976	0.133167	-1.42497	0.154164	0.82345	rpl10	RPL10L
ENSDARG00000025593	183.357	-0.379365	0.248931	-1.52398	0.127514	0.791947	plekhj1	PLEKHJ1
ENSDARG00000025595	978.747	-0.116171	0.206421	-0.562788	0.573579	0.959713	agmo	AGMO
ENSDARG00000025605	429.254	-0.189015	0.157961	-1.19659	0.231465	0.877979	nvl	NVL
ENSDARG00000025608	8.41865	-0.243539	0.658891	-0.36962	0.711666	0.969324	casp6b.1
ENSDARG00000025641	406.497	0.0696013	0.169621	0.410334	0.681561	0.968104	gli2a	GLI2
ENSDARG00000025667	187.946	0.187827	0.325639	0.576794	0.564079	0.956749	adgrb2	ADGRB2
ENSDARG00000025670	398.699	-0.456787	0.293884	-1.55431	0.120111	0.783938	fstl3	FSTL3
ENSDARG00000025671	77.5111	-0.124988	0.272993	-0.457844	0.647064	0.965851	grm6b	GRM7
ENSDARG00000025672	38.5243	0.525891	0.343929	1.52907	0.126248	0.791439	antxr1a
ENSDARG00000025679	46.5877	0.0631635	0.304068	0.207728	0.835441	0.984764	comtb
ENSDARG00000025693	456.859	-0.189093	0.191328	-0.988318	0.322997	0.90541	tmem9b	TMEM9B
ENSDARG00000025699	157.141	-0.0173256	0.182827	-0.0947653	0.924501	0.994551	mbd1b	MBD1
ENSDARG00000025703	832.896	0.113674	0.122494	0.927994	0.353411	0.911953	dmgdh	DMGDH
ENSDARG00000025718	138.338	-0.206747	0.198735	-1.04032	0.298192	0.900145	cxxc1b	CXXC1
ENSDARG00000025728	5422.81	0.188264	0.148048	1.27164	0.203502	0.857163	grin1b
ENSDARG00000025754	287.548	-0.0282531	0.165161	-0.171064	0.864174	0.988332	ube2f	UBE2F
ENSDARG00000025757	63.5297	-0.205752	0.402993	-0.51056	0.609659	0.961971	tspan35
ENSDARG00000025766	41.3427	-0.279376	0.327367	-0.853404	0.393435	0.91871	dtx3	DTX3
ENSDARG00000025788	183.446	-0.293664	0.221387	-1.32648	0.184682	0.846063	chp2	CHP2
ENSDARG00000025789	1441.14	0.274062	0.198007	1.3841	0.166327	0.832017	chd4b	CHD4
ENSDARG00000025797	24.591	0.178419	0.417284	0.42757	0.668964	0.96728	abhd2a	ABHD2
ENSDARG00000025808	48.8908	0.0266626	0.295551	0.0902132	0.928118	0.994551	taf5l	TAF5L
ENSDARG00000025820	12.0005	0.182746	0.538814	0.339162	0.734487	0.97275	chek2	CHEK2
ENSDARG00000025824	132.896	0.184496	0.222181	0.830386	0.406321	0.924137	dmtf1	DMTF1
ENSDARG00000025826	295.302	0.176959	0.197355	0.896655	0.369903	0.912918	gna12a	GNA12
ENSDARG00000025847	650.538	-0.23456	0.143882	-1.63022	0.103055	0.753754	sox12	SOX12
ENSDARG00000025850	8088.65	-0.324706	0.176828	-1.83628	0.066316	0.648296	rps21	RPS21
ENSDARG00000025854	159.527	-0.350534	0.185855	-1.88606	0.0592867	0.623637	ddx51	DDX51
ENSDARG00000025855	1454.89	-0.200913	0.164312	-1.22275	0.221424	0.874785	camk2n1a
ENSDARG00000025858	709.633	-0.145326	0.186174	-0.780594	0.435041	0.928675	golm1	GOLM1
ENSDARG00000025859	96.5312	0.45341	0.241212	1.87971	0.0601472	0.625013	lmf2b
ENSDARG00000025866	27.1964	-0.357266	0.371654	-0.961288	0.336408	0.909852	ankdd1b	ANKDD1B
ENSDARG00000025875	38.9158	0.512567	0.383086	1.33799	0.180898	0.842008	kctd2	KCTD2
ENSDARG00000025889	459.934	-0.165228	0.144989	-1.13959	0.254458	0.888152	usp14	USP14
ENSDARG00000025891	267.439	0.144324	0.206082	0.700323	0.483726	0.939685	shox	SHOX
ENSDARG00000025902	489.538	0.00742428	0.136684	0.0543172	0.956682	0.995264	plekhg5a	PLEKHG5
ENSDARG00000025903	40.4235	0.0852438	0.326805	0.26084	0.794216	0.982916	lgals9l1
ENSDARG00000025904	1546.04	0.14357	0.147073	0.976181	0.328975	0.907428	tecrb	TECR
ENSDARG00000025912	127.23	-0.21925	0.20589	-1.06489	0.286928	0.898688	bscl2l
ENSDARG00000025914	11.7575	-0.158636	0.54243	-0.292455	0.769939	0.979766	si:dkey-190g11.3
ENSDARG00000025920	290.648	-0.276293	0.267918	-1.03126	0.30242	0.900145	tiam1b	TIAM1
ENSDARG00000025948	150.804	-0.0767674	0.223614	-0.343304	0.73137	0.972508	mlh1	MLH1
ENSDARG00000025949	49.6704	-0.299294	0.304549	-0.982745	0.325733	0.90541	irak1	IRAK1
ENSDARG00000025953	172.392	-0.131523	0.216943	-0.606257	0.544344	0.953168	rhoq	RHOQ
ENSDARG00000025972	385.727	-0.423714	0.202309	-2.09439	0.0362251	0.511702	mcts1	MCTS1
ENSDARG00000025974	33.1241	0.975383	0.444949	2.19212	0.0283705	0.459738	magi3b	MAGI3
ENSDARG00000025977	864.378	-0.164182	0.149829	-1.0958	0.273168	0.897015	blmh	BLMH
ENSDARG00000025983	77.9656	0.347114	0.395577	0.877489	0.380221	0.917287	l3mbtl3	L3MBTL3
ENSDARG00000026017	222.366	0.212846	0.173285	1.2283	0.219334	0.874045	xpnpep2	XPNPEP2
ENSDARG00000026024	281.702	-0.121732	0.152429	-0.798614	0.424514	0.925528	mospd2	MOSPD2
ENSDARG00000026028	210.107	0.232792	0.269096	0.86509	0.386989	0.918263	ankrd44	ANKRD44
ENSDARG00000026035	391.538	0.116969	0.160349	0.729467	0.465716	0.938035	ube2b	UBE2B
ENSDARG00000026048	314.779	0.183004	0.246499	0.742409	0.457839	0.934942	tsc1a
ENSDARG00000026049	6.68406	1.53479	0.802848	1.91168	0.055917	0.608752	mxf
ENSDARG00000026053	199.635	0.0574076	0.16297	0.352259	0.724644	0.971283	hltf	HLTF
ENSDARG00000026068	198.797	-0.387992	0.216251	-1.79417	0.0727857	0.670417	trappc5	TRAPPC5
ENSDARG00000026070	443.167	-0.0380797	0.221965	-0.171557	0.863786	0.988299	cd82b
ENSDARG00000026072	482.722	-0.223557	0.211879	-1.05512	0.291373	0.899145	pdcd5	PDCD5
ENSDARG00000026081	4.73741	-0.120694	0.920782	-0.131078	0.895714	0.991426	lhcgr	LHCGR
ENSDARG00000026084	45.3675	0.0702005	0.363064	0.193356	0.84668	0.986327	si:dkey-43k4.5	KCNS1
ENSDARG00000026086	4.60013	1.74246	0.977586	1.78241	0.0746817	0.673255
ENSDARG00000026090	48.2235	-0.055871	0.288281	-0.193807	0.846327	0.98628	adprm	ADPRM
ENSDARG00000026098	13.8302	0.178626	0.538632	0.331629	0.740169	0.974172	zK13A21.4
ENSDARG00000026109	89.8368	0.0470721	0.221601	0.212418	0.831781	0.984764	slc48a1b	SLC48A1
ENSDARG00000026137	263.025	-0.137391	0.299911	-0.458107	0.646876	0.965851	sfxn5b	SFXN5
ENSDARG00000026149	53.3673	0.0822124	0.350862	0.234315	0.81474	0.98463	slc46a1	SLC46A1
ENSDARG00000026165	3258.72	-0.0703247	0.257064	-0.273569	0.784416	0.982596	col11a1a	COL11A1
ENSDARG00000026166	343.267	0.0133476	0.25125	0.0531248	0.957632	0.995412	emilin1b
ENSDARG00000026170	119.308	0.521305	0.249212	2.09181	0.0364554	0.512883	hps1	HPS1
ENSDARG00000026178	60.3705	0.0570475	0.234843	0.242918	0.808069	0.984143	ube3d	UBE3D
ENSDARG00000026180	2597.52	0.00503444	0.172422	0.0291985	0.976706	0.998148	prpf8	PRPF8
ENSDARG00000026183	302.437	-0.367267	0.184902	-1.98628	0.0470018	0.56796	polr2eb	POLR2E
ENSDARG00000026185	244.392	0.118062	0.190741	0.618964	0.53594	0.949976	yju2	YJU2
ENSDARG00000026198	190.901	-0.22865	0.180674	-1.26554	0.205678	0.858895	enoph1	ENOPH1
ENSDARG00000026224	44.3737	-0.164211	0.378121	-0.434281	0.664085	0.96728	fanci	FANCI
ENSDARG00000026225	117.781	-0.163774	0.239366	-0.6842	0.493849	0.940186	nsd2	NSD2
ENSDARG00000026229	124.115	-1.49076	0.26129	-5.70538	1.16084e-08	5.42569e-06	prnpa
ENSDARG00000026236	73.7264	-0.321186	0.462678	-0.694188	0.487564	0.939685	zgc:56585
ENSDARG00000026247	378.604	-0.0410041	0.153331	-0.267421	0.789145	0.982596	insyn1	INSYN1
ENSDARG00000026248	52.5296	0.224351	0.289621	0.774636	0.438555	0.929916	slc1a7b	SLC1A7
ENSDARG00000026281	71.6126	-0.697187	0.292401	-2.38435	0.0171091	0.357288	lyrm1	LYRM1
ENSDARG00000026294	94.5091	0.608892	0.381878	1.59447	0.110831	0.773028	erbb2	ERBB2
ENSDARG00000026296	14.4316	0.856659	0.492325	1.74003	0.081854	0.698713	cb604
ENSDARG00000026322	259.175	-0.0437704	0.197074	-0.222101	0.824235	0.984764	dhrs13a.1
ENSDARG00000026325	10.6176	-0.593422	0.514872	-1.15256	0.24909	0.886914	mmp11a	MMP11
ENSDARG00000026329	163.03	0.0457588	0.195168	0.234459	0.814629	0.984552	arhgap29a	ARHGAP29
ENSDARG00000026333	106.088	-0.0247471	0.237141	-0.104356	0.916887	0.994551	xkr7
ENSDARG00000026335	158.743	-0.180496	0.166957	-1.0811	0.279655	0.897192	susd4	SUSD4
ENSDARG00000026348	155.498	0.454707	0.182004	2.49834	0.0124778	0.298011	csad	GADL1
ENSDARG00000026350	73.8253	-0.133542	0.239115	-0.558483	0.576515	0.959901	wasb	WAS
ENSDARG00000026359	84.2301	-0.119794	0.31325	-0.382423	0.702147	0.968118	pbld2
ENSDARG00000026369	1101.51	-0.185353	0.208377	-0.889508	0.37373	0.913994	dbi	DBI
ENSDARG00000026376	322.583	0.336483	0.326549	1.03042	0.302812	0.900145	aco1	ACO1
ENSDARG00000026383	52.1994	0.538849	0.262437	2.05325	0.040048	0.533618	rasd2b
ENSDARG00000026387	74.4112	0.10328	0.252924	0.408344	0.683021	0.968104	pip4p1b
ENSDARG00000026395	148.191	0.161005	0.250185	0.643546	0.51987	0.947072	rfx4	RFX4
ENSDARG00000026400	15.4983	-0.735708	0.468728	-1.56959	0.116512	0.77917	rad51d	RAD51D
ENSDARG00000026406	180.764	0.0964664	0.249576	0.386522	0.69911	0.968118	anxa5a
ENSDARG00000026444	110.04	-0.252461	0.274097	-0.921063	0.357017	0.911953	apoob
ENSDARG00000026448	51.7846	-0.666591	0.353733	-1.88445	0.0595042	0.623863	med29	MED29
ENSDARG00000026453	158.528	0.088531	0.223676	0.395801	0.692252	0.968118	fi14f02
ENSDARG00000026454	30.8064	-0.413569	0.395127	-1.04667	0.29525	0.899446	mis12	MIS12
ENSDARG00000026473	264.029	-0.167186	0.173477	-0.963736	0.335178	0.909371	six1b	SIX1
ENSDARG00000026476	452.804	0.0702943	0.151667	0.463477	0.643023	0.96458	tia1l
ENSDARG00000026482	266.416	-0.449774	0.15913	-2.82646	0.00470651	0.16595	arhgap12b	ARHGAP12
ENSDARG00000026484	208.038	-0.0758513	0.178759	-0.424321	0.671332	0.96728	rab15	RAB15
ENSDARG00000026489	561.72	-0.787879	0.132513	-5.94567	2.75329e-09	1.48607e-06	khsrp	KHSRP
ENSDARG00000026499	217.254	0.111959	0.378769	0.295587	0.767545	0.979766	ppm1e	PPM1E
ENSDARG00000026500	12.6643	0.340617	0.569126	0.598492	0.549512	0.953354	xkr9	XKR9
ENSDARG00000026513	5.68411	-0.652971	0.869094	-0.751323	0.452458	0.932507	hoxb6b	HOXA6
ENSDARG00000026519	205.598	-0.152873	0.185184	-0.825524	0.409074	0.924137	ralgps2	RALGPS2
ENSDARG00000026531	615.182	0.016264	0.133031	0.122257	0.902695	0.99319	alcama
ENSDARG00000026540	208.186	-0.224291	0.162822	-1.37752	0.168351	0.834226	ppp4r2a	PPP4R2
ENSDARG00000026548	219.385	0.0992171	0.173699	0.571203	0.567862	0.958184	cyp2u1	CYP2U1
ENSDARG00000026577	72.0879	0.16332	0.263471	0.619881	0.535336	0.949976	cdk2	CDK3
ENSDARG00000026582	105.654	-0.475669	0.252523	-1.88366	0.0596105	0.623863	iscub	ISCU
ENSDARG00000026595	1507.09	0.0110926	0.1421	0.0780623	0.937779	0.994551	pafah1b1b
ENSDARG00000026599	24.9137	-1.68501	0.380561	-4.42771	9.52396e-06	0.00175859	en2a	EN2
ENSDARG00000026611	319.844	-0.108113	0.173863	-0.621829	0.534055	0.949712	socs3b	SOCS3
ENSDARG00000026616	9.71124	0.380948	0.616884	0.617536	0.536881	0.950155	zgc:113425
ENSDARG00000026629	330.499	0.0432461	0.177421	0.243749	0.807425	0.984143	gmds	GMDS
ENSDARG00000026630	742.727	-0.110682	0.110669	-1.00012	0.317252	0.904108	mark3b	MARK3
ENSDARG00000026634	438.161	0.108896	0.212679	0.512021	0.608636	0.961971	ehmt1b	EHMT1
ENSDARG00000026635	15.635	-0.152146	0.444887	-0.341988	0.73236	0.97275	asb1	ASB1
ENSDARG00000026654	121.049	-0.0586213	0.206071	-0.284472	0.776049	0.981295	gosr1	GOSR1
ENSDARG00000026655	648.968	-0.153475	0.169212	-0.907	0.364407	0.911953	tspo	TSPO2
ENSDARG00000026664	884.293	-0.191948	0.129911	-1.47753	0.139533	0.806029	uri1	URI1
ENSDARG00000026680	54.459	0.168581	0.258038	0.653319	0.513551	0.945738	slc25a14	SLC25A14
ENSDARG00000026682	26.0486	-2.21519	0.538128	-4.11646	3.84732e-05	0.00532803	zgc:101583
ENSDARG00000026701	123.731	0.280067	0.209445	1.33719	0.181162	0.842008	gtf2h1	GTF2H1
ENSDARG00000026704	6.85403	-0.777937	0.86662	-0.897668	0.369363	0.912918	ftr72
ENSDARG00000026712	1483.26	-0.072078	0.132755	-0.542942	0.58717	0.961476	rab5c	RAB5C
ENSDARG00000026723	323.637	0.0494111	0.232111	0.212877	0.831423	0.984764	syncripl
ENSDARG00000026726	3668.65	-0.194515	0.192686	-1.00949	0.31274	0.903152	anxa1a	ANXA1
ENSDARG00000026736	35.3084	0.161898	0.529673	0.305657	0.759866	0.978335	il11ra	IL11RA
ENSDARG00000026753	187.802	-0.000889623	0.176332	-0.00504516	0.995975	0.99945	grik4	GRIK4
ENSDARG00000026759	105.611	-0.245199	0.25621	-0.957026	0.338554	0.909969	ldlrb
ENSDARG00000026762	350.638	0.264771	0.150029	1.76479	0.0775985	0.683355	fam126a
ENSDARG00000026764	771.46	0.0642905	0.181859	0.353519	0.723699	0.971176	ahsg1	AHSG
ENSDARG00000026766	288.243	-0.117543	0.177192	-0.663364	0.507098	0.945045	bcl2l10	BCL2L10
ENSDARG00000026767	294.309	-0.0125918	0.190611	-0.0660602	0.94733	0.994937	nol11	NOL11
ENSDARG00000026771	91.5271	-0.245016	0.309666	-0.791227	0.428812	0.926649	tmem41ab	TMEM41A
ENSDARG00000026784	1045.1	-0.040141	0.163782	-0.245089	0.806388	0.984143	robo1	ROBO1
ENSDARG00000026787	123.367	0.0738368	0.199545	0.370026	0.711363	0.969324	aqp7	AQP7
ENSDARG00000026796	496.006	-0.00372952	0.13244	-0.02816	0.977535	0.998148	grm1a	GRM1
ENSDARG00000026801	2854.67	-0.200241	0.145029	-1.3807	0.167371	0.833172	stau2	STAU2
ENSDARG00000026806	70.2421	-0.00929653	0.23059	-0.0403163	0.967841	0.996518	taf8	TAF8
ENSDARG00000026811	156.151	-0.289257	0.283671	-1.01969	0.307876	0.901378	extl3	EXTL3
ENSDARG00000026820	283.045	0.05711	0.211835	0.269597	0.78747	0.982596	gucy2d	GUCY2D
ENSDARG00000026829	1875.26	-0.0303037	0.173669	-0.174491	0.861479	0.988123	cotl1	COTL1
ENSDARG00000026834	367.897	-0.255381	0.140897	-1.81254	0.0699033	0.660828	cdr2l	CDR2L
ENSDARG00000026835	59.0696	0.157939	0.24274	0.650654	0.51527	0.946065	slc25a32b
ENSDARG00000026839	122.765	-0.593992	0.22264	-2.66795	0.00763157	0.224992	med21	MED21
ENSDARG00000026840	175.32	0.29604	0.288145	1.0274	0.304232	0.900145	arhgap23b
ENSDARG00000026842	2113.65	0.0275723	0.105025	0.26253	0.792913	0.982916	acin1b	ACIN1
ENSDARG00000026845	1229.04	-0.20023	0.145927	-1.37212	0.170025	0.834809	rhoaa
ENSDARG00000026855	26.3204	-0.136095	0.413894	-0.328816	0.742295	0.974594	cacna2d4a
ENSDARG00000026862	311.04	0.0203645	0.142938	0.14247	0.886709	0.990542	aktip	AKTIP
ENSDARG00000026865	251.887	-0.125366	0.187731	-0.667796	0.504264	0.943785	fam107b	FAM107B
ENSDARG00000026871	204.47	-0.200642	0.201706	-0.994729	0.319868	0.90541	uchl1	UCHL1
ENSDARG00000026875	365.486	0.20583	0.233137	0.882872	0.377306	0.915961	tlcd3ba
ENSDARG00000026882	75.1737	0.00226449	0.212623	0.0106503	0.991502	0.999193	palm1a	PALM
ENSDARG00000026892	161.91	-0.29216	0.223289	-1.30844	0.190724	0.851867	gpatch11	GPATCH11
ENSDARG00000026895	15.2986	-0.914031	0.481992	-1.89636	0.057912	0.617865	tor1l3
ENSDARG00000026902	160.2	-0.128125	0.206394	-0.620779	0.534745	0.949712	cryzl1	CRYZL1
ENSDARG00000026904	10.5622	-0.898901	0.559324	-1.60712	0.108028	0.765786	cbln13
ENSDARG00000026907	265.58	0.085213	0.264716	0.321904	0.747526	0.975254	slc48a1a
ENSDARG00000026908	918.866	-0.00992941	0.172836	-0.0574497	0.954187	0.995077	tmed2	TMED2
ENSDARG00000026925	34.1794	-0.593653	1.03488	-0.573642	0.56621	0.957554	nos2a	NOS2
ENSDARG00000026926	603.973	-0.226075	0.164144	-1.37729	0.168421	0.834259	rom1b
ENSDARG00000026941	108.325	-0.335873	0.230788	-1.45533	0.145577	0.813654	fbxl4	FBXL4
ENSDARG00000026967	981.97	-0.180457	0.175817	-1.02639	0.304709	0.900145	ap2s1	AP2S1
ENSDARG00000026979	128.793	0.129093	0.301541	0.428112	0.66857	0.96728	krt1-c5
ENSDARG00000026985	667.943	-0.136128	0.149434	-0.910957	0.362318	0.911953	lims1	LIMS4
ENSDARG00000026986	207.35	0.0205967	0.176378	0.116776	0.907037	0.994287	rexo1	REXO1
ENSDARG00000026988	22.3313	0.626355	0.554841	1.12889	0.258944	0.890319	tbc1d22b	TBC1D22B
ENSDARG00000026990	15.6584	0.78247	0.473242	1.65342	0.0982446	0.738589	klhl6	KLHL6
ENSDARG00000027009	435.07	-0.241597	0.155132	-1.55736	0.119384	0.782389	zgc:85777
ENSDARG00000027016	747.5	0.046638	0.166087	0.280804	0.778861	0.981798	gbf1	GBF1
ENSDARG00000027017	100.769	0.041048	0.403758	0.101665	0.919023	0.994551	ppp2r5a	PPP2R5A
ENSDARG00000027041	1593.62	-0.0282347	0.160641	-0.175763	0.86048	0.987912	pcdh17	PCDH17
ENSDARG00000027046	491.659	0.147445	0.174417	0.845359	0.397911	0.921104	scyl3	SCYL3
ENSDARG00000027063	277.307	0.0774403	0.195555	0.396002	0.692103	0.968118	arpc1b	ARPC1B
ENSDARG00000027065	156.713	-0.0289818	0.227062	-0.127638	0.898435	0.992174	slc38a3a
ENSDARG00000027070	58.1225	0.176621	0.247353	0.714045	0.4752	0.939414	acbd4	ACBD4
ENSDARG00000027078	1329.03	-0.358352	0.14496	-2.47209	0.0134327	0.310892	cnppd1	CNPPD1
ENSDARG00000027079	304.481	0.0663862	0.255727	0.259598	0.795174	0.982916	znf804a	ZNF804A
ENSDARG00000027082	29.5779	0.0762394	0.366495	0.208023	0.835211	0.984764	hmbox1a	HMBOX1
ENSDARG00000027087	55.6891	0.324149	0.34742	0.933017	0.350811	0.911953	tgfb2	TGFB2
ENSDARG00000027088	6682.23	-0.0911578	0.18738	-0.486485	0.626623	0.962287	ptgdsb.1	PTGDS
ENSDARG00000027099	808.022	-0.152299	0.136338	-1.11707	0.263965	0.891116	psmc4	PSMC4
ENSDARG00000027109	1016.97	0.0191335	0.173121	0.110521	0.911996	0.994551	zfr	ZFR
ENSDARG00000027112	258.062	0.0216581	0.205315	0.105487	0.91599	0.994551	ephb4b	EPHB4
ENSDARG00000027129	31.8024	0.328236	0.34183	0.960233	0.336938	0.909969	tmem218	TMEM218
ENSDARG00000027131	112.186	-0.0176551	0.276817	-0.0637791	0.949146	0.994937	tmem169a
ENSDARG00000027140	624.315	-0.0339446	0.138987	-0.244229	0.807053	0.984143	nup160	NUP160
ENSDARG00000027141	795.549	-0.072206	0.146012	-0.494521	0.620938	0.962287	ube2l3b	UBE2L5
ENSDARG00000027143	94.9418	-1.07184	0.22946	-4.67114	2.99535e-06	0.000677981	aptx	APTX
ENSDARG00000027153	24.7317	-0.236026	0.416515	-0.56667	0.570938	0.959089	gabrr3a
ENSDARG00000027154	567.725	-0.0725525	0.187592	-0.386757	0.698936	0.968118	tpd52l2a	TPD52L3
ENSDARG00000027159	277.148	0.0933825	0.211477	0.441573	0.658798	0.966905	fbxo28	FBXO28
ENSDARG00000027172	187.56	0.0834726	0.198887	0.419698	0.674706	0.96728	phactr2	PHACTR2
ENSDARG00000027182	443.175	-0.0710039	0.180173	-0.394086	0.693517	0.968118	rnf25	RNF25
ENSDARG00000027183	202.419	0.101859	0.185599	0.548814	0.583133	0.960641	namptb
ENSDARG00000027187	214.702	-0.197263	0.184529	-1.06901	0.285064	0.898688	kat8	KAT8
ENSDARG00000027192	27.1052	-0.559425	0.469778	-1.19083	0.233721	0.878442	hcn3	HCN3
ENSDARG00000027199	91.1048	0.0885742	0.28229	0.31377	0.753695	0.976566	smad1	SMAD1
ENSDARG00000027200	963.922	-0.172812	0.221972	-0.778531	0.436256	0.929665	gabarapl2	GABARAPL2
ENSDARG00000027222	144.966	0.414862	0.198233	2.09279	0.0363675	0.512064	adgrg1	ADGRG1
ENSDARG00000027234	162.715	0.316548	0.2042	1.55019	0.121097	0.78473	ift88	IFT88
ENSDARG00000027236	1298.48	-0.266671	0.169848	-1.57006	0.116401	0.77917	rs1a	RS1
ENSDARG00000027249	8216.35	0.0901036	0.117068	0.769671	0.441495	0.929916	btg1	BTG1
ENSDARG00000027279	337.851	-0.0165802	0.150458	-0.110198	0.912252	0.994551	numb	NUMB
ENSDARG00000027285	46.4245	-0.303914	0.28881	-1.0523	0.292662	0.899145	kcnf1b	KCNF1
ENSDARG00000027290	170.547	0.0951777	0.26202	0.363246	0.716421	0.970462	nrp1b
ENSDARG00000027310	294.148	-0.148366	0.200047	-0.741658	0.458295	0.934942	lsp1a	LSP1
ENSDARG00000027316	1581.91	-0.0850244	0.143015	-0.594514	0.552168	0.953354	tcp11l2	TCP11L2
ENSDARG00000027322	828.277	-0.171842	0.199314	-0.862168	0.388595	0.918433	lin7c	LIN7C
ENSDARG00000027345	108.413	0.319641	0.302018	1.05835	0.289895	0.898984	mpzl2b	MPZL2
ENSDARG00000027353	328.725	0.0775626	0.185541	0.418036	0.675921	0.967308	zmym2	ZMYM2
ENSDARG00000027355	2614.52	-0.293955	0.13442	-2.18684	0.0287543	0.46346	slc25a4	SLC25A4
ENSDARG00000027357	78.1659	-0.80889	0.271668	-2.97749	0.00290615	0.123088	cd2bp2	CD2BP2
ENSDARG00000027360	37.6265	0.746742	0.389604	1.91667	0.0552798	0.607962	si:ch211-106h11.3
ENSDARG00000027381	40.3748	-0.291045	0.316267	-0.920254	0.35744	0.911953	ccdc171	CCDC171
ENSDARG00000027394	763.134	0.173781	0.173723	1.00033	0.317149	0.904108	tmem276b
ENSDARG00000027397	631.008	-0.0492095	0.149218	-0.329783	0.741564	0.974411	vangl2	VANGL2
ENSDARG00000027403	234.57	-0.0247612	0.199368	-0.124198	0.901159	0.993059	zgpat	ZGPAT
ENSDARG00000027418	261.984	-0.197462	0.242514	-0.814227	0.415515	0.924137	trappc4	TRAPPC4
ENSDARG00000027419	3512.7	-0.0948514	0.128556	-0.737823	0.460622	0.935957	gad1b	GAD1
ENSDARG00000027423	97.5593	0.814959	0.365842	2.22762	0.0259056	0.439713	igf1ra	IGF1R
ENSDARG00000027424	403.198	-0.507245	0.193656	-2.61931	0.00881081	0.24729	slc25a3a
ENSDARG00000027428	82.2027	-0.127905	0.248762	-0.514167	0.607135	0.961971	rpp30	RPP30
ENSDARG00000027461	110.704	-0.032925	0.236469	-0.139236	0.889264	0.990581	mettl26	METTL26
ENSDARG00000027465	161.912	-0.0860032	0.188523	-0.456194	0.648251	0.965851	rmnd1	RMND1
ENSDARG00000027491	201.037	-0.461251	0.208236	-2.21504	0.0267571	0.445956	uros	UROS
ENSDARG00000027495	325.411	-0.381202	0.226809	-1.68072	0.092818	0.727408	elovl4b
ENSDARG00000027497	67.0719	0.254326	0.4494	0.565924	0.571446	0.959147	mast1a	MAST1
ENSDARG00000027500	375.897	0.165143	0.18494	0.892958	0.37188	0.913298	oxsr1b	OXSR1
ENSDARG00000027501	170.359	0.0795064	0.234861	0.338526	0.734967	0.97275	usp20	USP20
ENSDARG00000027529	136.936	-1.57029	0.261908	-5.99557	2.02772e-09	1.15361e-06	hmox1a	HMOX1
ENSDARG00000027547	100.043	0.139169	0.241455	0.576375	0.564362	0.956749	TPGS1	TPGS1
ENSDARG00000027552	128.371	0.231906	0.241472	0.960387	0.336861	0.909969	mapk1	MAPK1
ENSDARG00000027564	25.3595	1.32599	0.539759	2.45664	0.0140244	0.319149	pak6a
ENSDARG00000027572	183.145	-0.0250455	0.26568	-0.0942694	0.924895	0.994551	as3mt	AS3MT
ENSDARG00000027582	177.517	1.11167	0.34098	3.26021	0.00111331	0.065039	angptl7	ANGPTL7
ENSDARG00000027584	200.037	0.447563	0.333796	1.34083	0.179976	0.840989	ttpa	TTPA
ENSDARG00000027586	38.6109	0.220605	0.334768	0.658979	0.509909	0.945189	top3b	TOP3B
ENSDARG00000027589	538.753	0.00101428	0.222669	0.00455509	0.996366	0.99945	fzd7b	FZD7
ENSDARG00000027590	570.285	0.00143397	0.160929	0.00891058	0.99289	0.99936	2002-09-01	SEPTIN2
ENSDARG00000027595	105.84	-0.0926667	0.201581	-0.4597	0.645731	0.965851	selenot1b
ENSDARG00000027600	492.055	0.188786	0.148081	1.27488	0.202351	0.857163	pdlim5b	PDLIM5
ENSDARG00000027602	115.21	0.27719	0.408813	0.678036	0.497749	0.941429	lrfn1	LRFN1
ENSDARG00000027609	96.6456	0.044273	0.261516	0.169294	0.865566	0.988625	hpn	HPN
ENSDARG00000027611	42.7339	-0.0496653	0.317617	-0.156368	0.875743	0.989633	cavin2a	CAVIN3
ENSDARG00000027612	123.71	-0.160876	0.200717	-0.801507	0.422838	0.925449	gatad1	GATAD1
ENSDARG00000027618	17.1542	0.208327	0.47337	0.440093	0.65987	0.966905	grip2b	GRIP2
ENSDARG00000027620	145.488	0.268524	0.243225	1.10401	0.269587	0.896689	bco2l
ENSDARG00000027649	438.894	-0.15374	0.133195	-1.15425	0.248398	0.88689	cpsf3	CPSF3
ENSDARG00000027657	107.749	-0.277661	0.232031	-1.19665	0.231443	0.877979	crhb	CRH
ENSDARG00000027658	12.8174	0.249692	0.619349	0.403152	0.686836	0.968118	irf10
ENSDARG00000027687	17.4903	-0.176117	0.458168	-0.384394	0.700687	0.968118	tmem230a	TMEM230
ENSDARG00000027689	121.761	-0.217109	0.23952	-0.906437	0.364705	0.911953	pold1	POLD1
ENSDARG00000027724	22.967	0.109655	0.407686	0.268969	0.787954	0.982596	dgkb	DGKB
ENSDARG00000027734	2359.49	-0.020571	0.211667	-0.0971858	0.922579	0.994551	srsf5b	SRSF5
ENSDARG00000027738	748.243	0.0118651	0.141443	0.0838859	0.933147	0.994551	si:ch211-13c6.2
ENSDARG00000027740	1407.09	-0.143263	0.155011	-0.924212	0.355376	0.911953	adcyap1b	ADCYAP1
ENSDARG00000027744	1519.3	-0.181665	0.231977	-0.783119	0.433557	0.928275	gadd45ba
ENSDARG00000027749	97.2651	-0.114212	0.208857	-0.546844	0.584486	0.960641	hirip3	HIRIP3
ENSDARG00000027750	311.562	0.0163253	0.167487	0.0974719	0.922352	0.994551	dpp7	DPP7
ENSDARG00000027777	66.1599	0.452804	0.681167	0.664748	0.506212	0.945045	tnfaip3	TNFAIP3
ENSDARG00000027797	106.649	-0.0364082	0.21902	-0.166232	0.867974	0.988849	adcy6b	ADCY6
ENSDARG00000027799	68.7809	-1.12883	0.308947	-3.65379	0.000258396	0.0225694	ucmaa
ENSDARG00000027803	279.182	-0.0544482	0.230872	-0.235838	0.813559	0.984473	sbds	SBDS
ENSDARG00000027807	109.847	-0.0431276	0.222416	-0.193905	0.84625	0.986245	frk	FRK
ENSDARG00000027813	238.204	-0.210733	0.194387	-1.08409	0.278325	0.897192	nus1	NUS1
ENSDARG00000027822	15.3004	0.0714338	0.466451	0.153143	0.878285	0.989962	tmtops2b
ENSDARG00000027824	311.242	0.0529236	0.129462	0.408798	0.682688	0.968104	top1mt
ENSDARG00000027825	123.077	0.328695	0.22637	1.45202	0.146495	0.816047	naa50	NAA50
ENSDARG00000027826	20.8017	0.121748	0.454484	0.267882	0.78879	0.982596	pudp	PUDP
ENSDARG00000027828	4012.68	0.0618537	0.144597	0.427768	0.66882	0.96728	grin1a	GRIN1
ENSDARG00000027851	6.87629	0.385506	0.709977	0.542984	0.587141	0.961476	ccdc191	CCDC191
ENSDARG00000027867	200.811	-0.3854	0.294541	-1.30848	0.190712	0.851867	paplna	PAPLN
ENSDARG00000027887	262.183	-0.13398	0.196573	-0.68158	0.495505	0.940555	zfyve21	ZFYVE21
ENSDARG00000027899	823.721	-0.0141369	0.23622	-0.0598465	0.952278	0.995077	sem1	SEM1
ENSDARG00000027903	35.4047	0.216965	0.37009	0.586248	0.557709	0.954329	adamtsl3	ADAMTSL3
ENSDARG00000027907	9.642	0.486079	0.669975	0.725519	0.468134	0.938578	si:ch211-216p19.6
ENSDARG00000027915	198.054	-0.0215429	0.239158	-0.0900779	0.928225	0.994551	zc2hc1a	ZC2HC1A
ENSDARG00000027916	588.252	-0.129916	0.160491	-0.809491	0.418233	0.924596	fntb	FNTB
ENSDARG00000027930	170.288	0.0622418	0.167057	0.372577	0.709463	0.969211	naprt	NAPRT
ENSDARG00000027933	18.7754	0.662712	0.42304	1.56655	0.11722	0.781593	glis1b	GLIS1
ENSDARG00000027938	105.733	-0.385453	0.216188	-1.78295	0.0745944	0.672761	rad18	RAD18
ENSDARG00000027940	63.3454	-0.289391	0.230764	-1.25405	0.209823	0.865493	kcnf1a
ENSDARG00000027957	353.326	-0.148704	0.156445	-0.950523	0.341847	0.909969	fgf12a	FGF12
ENSDARG00000027963	180.872	0.0599785	0.204916	0.292698	0.769753	0.979766	camkva
ENSDARG00000027966	93.3204	-0.0747835	0.243086	-0.307642	0.758355	0.977834	ap1s3b	AP1S3
ENSDARG00000027978	558.049	-0.0481435	0.143251	-0.336077	0.736813	0.97302	yy1b
ENSDARG00000027984	680.003	-0.366048	0.170374	-2.1485	0.0316739	0.484182	gstz1	GSTZ1
ENSDARG00000027986	153.93	-0.382535	0.226806	-1.68662	0.0916764	0.72358	slc35d1b
ENSDARG00000027992	62.9957	-0.221386	0.253238	-0.874221	0.381998	0.917426	hao2	HAO2
ENSDARG00000028000	1174.68	-0.167098	0.148234	-1.12726	0.259632	0.890319	pfkpa	PFKP
ENSDARG00000028012	46.3743	-0.902753	0.307996	-2.93105	0.00337817	0.133694	tpmt.2	TPMT
ENSDARG00000028017	695.46	0.331685	0.133978	2.47567	0.0132985	0.309319	tp53inp1	TP53INP1
ENSDARG00000028048	342.352	-0.23676	0.149755	-1.58098	0.113883	0.774955	rdh8a	RDH8
ENSDARG00000028053	129.399	0.0647364	0.201716	0.320928	0.748265	0.975834	bmp1b
ENSDARG00000028058	209.338	0.0654686	0.178922	0.365906	0.714435	0.969883	traf6	TRAF6
ENSDARG00000028066	1436.19	-0.122727	0.146554	-0.837417	0.402358	0.922636	diras1a	DIRAS1
ENSDARG00000028067	1033.22	-0.0575418	0.1473	-0.390645	0.69606	0.968118	bnip3lb	BNIP3L
ENSDARG00000028071	995.022	0.0823335	0.147107	0.559684	0.575695	0.959901	bmp1a	BMP1
ENSDARG00000028082	182.384	-0.199789	0.174621	-1.14413	0.25257	0.887516	mapkapk5	MAPKAPK5
ENSDARG00000028086	106.713	-0.178418	0.216255	-0.825035	0.409352	0.924137	zbtb2b	ZBTB2
ENSDARG00000028087	403.621	-0.407908	0.256788	-1.5885	0.112173	0.77446	aldh2.2	ALDH1B1
ENSDARG00000028088	47.248	-0.123337	0.301184	-0.409507	0.682167	0.968104	galk1	GALK1
ENSDARG00000028096	316.372	0.0472889	0.290352	0.162867	0.870623	0.988922	cldn23a	CLDN23
ENSDARG00000028098	575.802	-0.640947	0.230421	-2.78163	0.00540858	0.180715	fut9d
ENSDARG00000028099	163.92	0.438978	0.33786	1.29929	0.193844	0.852516	sh2d3ca	SH2D3C
ENSDARG00000028106	477.956	-0.0999448	0.292422	-0.341783	0.732514	0.97275	glrx	GLRX
ENSDARG00000028118	1533.59	0.063339	0.190261	0.332905	0.739206	0.973892	dscamb
ENSDARG00000028119	1394.65	-0.25001	0.157405	-1.58832	0.112214	0.77446	sumo3a	SUMO3
ENSDARG00000028131	141.016	-0.255263	0.206543	-1.23588	0.216503	0.872996	hccsa.1
ENSDARG00000028148	539.161	0.00952779	0.136581	0.0697592	0.944385	0.994737	pax2a	PAX2
ENSDARG00000028159	92.5173	0.284823	0.279705	1.0183	0.308537	0.901378	tead1a	TEAD1
ENSDARG00000028163	376.611	0.322195	0.184372	1.74752	0.0805466	0.694252	prg4b
ENSDARG00000028164	10.0925	0.178798	0.656586	0.272314	0.78538	0.982596	cst14a.1	CSTB
ENSDARG00000028173	290.972	-0.115715	0.133117	-0.869276	0.384696	0.918263	slc4a2a	SLC4A2
ENSDARG00000028192	17.9681	-0.341741	0.421097	-0.811547	0.417051	0.924309	cradd	CRADD
ENSDARG00000028198	1514.42	-0.129807	0.161285	-0.804826	0.42092	0.924909	ube2v2	UBE2V2
ENSDARG00000028201	157.041	-0.211145	0.200218	-1.05458	0.29162	0.899145	commd8	COMMD8
ENSDARG00000028213	44117.5	0.0692024	0.135021	0.512533	0.608278	0.961971	ttn.2	TTN
ENSDARG00000028222	89.5989	0.176819	0.304439	0.580803	0.561373	0.955794	itgb8	ITGB8
ENSDARG00000028228	1455.99	0.0228611	0.10929	0.209179	0.834309	0.984764	zbtb18	ZBTB18
ENSDARG00000028257	23.4982	0.178777	0.475513	0.375967	0.706942	0.968897	cyb561a3b
ENSDARG00000028259	174.716	-0.314224	0.226034	-1.39016	0.16448	0.830954	aldh3a2a	ALDH3A2
ENSDARG00000028275	225.833	-0.0710677	0.216435	-0.328355	0.742643	0.974603	sult1st1	SULT1E1
ENSDARG00000028276	20.2641	-0.592826	0.516672	-1.14739	0.25122	0.887516	si:ch211-196h16.12
ENSDARG00000028295	76.1351	0.0112922	0.230167	0.0490607	0.960871	0.995654	mkrn4
ENSDARG00000028306	324.523	-0.234067	0.170789	-1.3705	0.170531	0.834809	prph	PRPH
ENSDARG00000028321	113.972	-0.126801	0.23149	-0.54776	0.583857	0.960641	synj2bp	SYNJ2BP
ENSDARG00000028322	329.178	-0.0436134	0.169758	-0.256914	0.797245	0.983013	pex14	PEX14
ENSDARG00000028327	594.117	-0.227709	0.259714	-0.876767	0.380613	0.917287	gmfb	GMFB
ENSDARG00000028335	6317.87	-0.246974	0.153271	-1.61135	0.107103	0.764393	hmga1a	HMGA1
ENSDARG00000028336	948.963	-0.247642	0.199727	-1.2399	0.215011	0.871876	dhdhl
ENSDARG00000028346	213.628	-0.388533	0.257637	-1.50807	0.131538	0.798287	tesca
ENSDARG00000028348	20.8145	0.629964	0.409888	1.53692	0.124313	0.788223	pax3b
ENSDARG00000028354	20.6968	-0.727294	0.464898	-1.56442	0.11772	0.781805	stxbp6l
ENSDARG00000028367	104.831	0.216557	0.269382	0.803902	0.421453	0.924986	sult2st3	SULT2B1
ENSDARG00000028379	172.089	0.0444484	0.223351	0.199007	0.842257	0.98621	trub2	TRUB2
ENSDARG00000028386	429.997	0.108014	0.27238	0.396556	0.691695	0.968118	htatip2	HTATIP2
ENSDARG00000028389	22.783	0.481078	0.452306	1.06361	0.287505	0.898688	rab44
ENSDARG00000028393	55.0296	0.796162	0.411071	1.9368	0.0527698	0.599024	daam2	DAAM2
ENSDARG00000028396	2777.01	-0.0101445	0.774702	-0.0130947	0.989552	0.999193	fkbp5	FKBP5
ENSDARG00000028401	294.705	0.0213122	0.175048	0.12175	0.903097	0.993297	rhogc
ENSDARG00000028431	458.497	0.00798444	0.154903	0.0515449	0.958891	0.995452	adnp2b	ADNP2
ENSDARG00000028442	21.2131	-0.156805	0.43649	-0.359242	0.719414	0.970516	cplane2	CPLANE2
ENSDARG00000028448	165.003	-0.266314	0.188181	-1.4152	0.157009	0.82345	edem2	EDEM2
ENSDARG00000028469	98.2931	0.356986	0.280607	1.27219	0.203305	0.857163	rps6ka2	RPS6KA2
ENSDARG00000028475	115.05	0.156897	0.206407	0.760134	0.447175	0.931185	lin9	LIN9
ENSDARG00000028478	21.3326	-0.200913	0.400832	-0.501239	0.616203	0.962042	tmt1a.2
ENSDARG00000028485	216.127	-0.312016	0.273404	-1.14123	0.253776	0.887604	cabp5b	CABP5
ENSDARG00000028507	866.484	0.185042	0.213781	0.865567	0.386728	0.918263	itgb4	ITGB4
ENSDARG00000028517	1178.42	-0.0306706	0.147331	-0.208174	0.835093	0.984764	hbp1	HBP1
ENSDARG00000028521	77.0173	-0.0607345	0.238286	-0.254881	0.798815	0.983549	c1ql3b	C1QL1
ENSDARG00000028523	54.8201	0.0820856	0.315907	0.259841	0.794986	0.982916	inip	INIP
ENSDARG00000028533	4233.92	0.045127	0.206686	0.218336	0.827167	0.984764	macf1a	MACF1
ENSDARG00000028539	662.639	0.131657	0.133819	0.98385	0.325189	0.90541	morc2	MORC2
ENSDARG00000028541	6.41898	-0.50864	0.746596	-0.681278	0.495695	0.940555	si:ch211-121a2.4
ENSDARG00000028542	587.179	-0.515788	0.160961	-3.20444	0.00135327	0.0726694	fb14b05
ENSDARG00000028552	109.298	0.0767609	0.308702	0.248657	0.803626	0.983928	plppr3b	PLPPR3
ENSDARG00000028559	412.401	-0.175936	0.16909	-1.04049	0.298114	0.900107	march5l
ENSDARG00000028581	166.287	-0.196684	0.214698	-0.916096	0.359616	0.911953	jkamp	JKAMP
ENSDARG00000028583	57.2819	0.179975	0.273777	0.657379	0.510937	0.945319	SLC16A3	SLC16A3
ENSDARG00000028586	44.9068	0.398141	0.331603	1.20066	0.229884	0.877979	gpr135	GPR135
ENSDARG00000028614	183.716	-0.203522	0.249362	-0.816169	0.414403	0.924137	mospd1	MOSPD1
ENSDARG00000028618	579.298	0.134223	0.138657	0.968019	0.333035	0.90839	krt18b
ENSDARG00000028625	4799.03	-0.149128	0.130281	-1.14467	0.252346	0.887516	jph2	JPH2
ENSDARG00000028628	128.376	0.194298	0.272975	0.71178	0.476601	0.939414	gdap1l1	GDAP1L1
ENSDARG00000028661	323.293	0.0307039	0.215332	0.142589	0.886615	0.990542	cntfr	CNTFR
ENSDARG00000028663	131.186	0.0589335	0.221342	0.266256	0.790042	0.982883	tek	TEK
ENSDARG00000028664	42.4617	-0.341579	0.331732	-1.02968	0.303158	0.900145	ahsa1a
ENSDARG00000028676	789.809	0.146479	0.123831	1.18289	0.236854	0.879992	nuak1b	NUAK1
ENSDARG00000028688	70.9277	-0.384628	0.271856	-1.41482	0.157121	0.82345	exosc2	EXOSC2
ENSDARG00000028699	743.691	-0.0647045	0.149557	-0.432642	0.665275	0.96728	crkl	CRKL
ENSDARG00000028715	399.998	-0.14615	0.17188	-0.850303	0.395157	0.918919	mindy3	MINDY3
ENSDARG00000028721	420.359	0.143144	0.137	1.04484	0.296095	0.899446	mapk14b
ENSDARG00000028725	15.538	-0.0147593	0.45411	-0.0325016	0.974072	0.997744	adra1aa	ADRA1A
ENSDARG00000028731	150.384	0.239729	0.218096	1.09919	0.271686	0.897015	stat4	STAT4
ENSDARG00000028740	25.7372	-0.789909	0.439313	-1.79805	0.0721684	0.668337	msnb
ENSDARG00000028748	247.327	0.267965	0.154584	1.73346	0.0830144	0.702406	tm9sf3	TM9SF3
ENSDARG00000028784	35.1138	-1.30424	0.540781	-2.41176	0.0158756	0.343809	LOC559843	SEL1L3
ENSDARG00000028786	62.5183	0.530117	0.354827	1.49402	0.135172	0.802641	chst12a	CHST12
ENSDARG00000028793	527.93	0.13862	0.290468	0.477231	0.633197	0.962309	nlk2	NLK
ENSDARG00000028800	133.493	0.330392	0.318212	1.03828	0.299142	0.900145		CYTH2
ENSDARG00000028804	578.641	-0.338055	0.204395	-1.65393	0.098141	0.738074	ankrd9	ANKRD9
ENSDARG00000028815	67.9153	-0.0472601	0.242003	-0.195287	0.845168	0.98621	harbi2
ENSDARG00000028816	24.611	-0.37401	0.623078	-0.600262	0.548332	0.953168	tmed3	TMED3
ENSDARG00000028824	92.6004	-0.337581	0.233582	-1.44524	0.148391	0.8175	slc34a1a	SLC34A1
ENSDARG00000028845	46.677	0.164492	0.304007	0.541079	0.588453	0.961476	calcr	CALCR
ENSDARG00000028848	65.2446	-1.10463	0.290055	-3.80834	0.000139904	0.0146517	lsm12a	LSM12
ENSDARG00000028850	9.79818	-0.540195	0.623332	-0.866625	0.386147	0.918263	btr16
ENSDARG00000028857	37.9956	0.160524	0.359625	0.446363	0.655335	0.966795	sgsm1a	SGSM1
ENSDARG00000028862	15.8073	0.166229	0.469733	0.353881	0.723428	0.971094	rdh20
ENSDARG00000028878	64.5583	0.129187	0.247724	0.521496	0.602022	0.961971	vipr1a
ENSDARG00000028889	935.817	0.23027	0.178985	1.28653	0.198259	0.855804	ndufb10	NDUFB10
ENSDARG00000028894	43.634	0.129196	0.288421	0.447943	0.654194	0.966756	mrgbp	MRGBP
ENSDARG00000028896	52.7451	0.371775	0.28725	1.29426	0.195577	0.853138	plpp2b
ENSDARG00000028899	15.9088	-0.199172	0.462788	-0.430374	0.666924	0.96728	tekt4	TEKT4
ENSDARG00000028900	62.0121	-0.353165	0.257169	-1.37328	0.169665	0.834616	odf2a	ODF2
ENSDARG00000028937	129.057	-0.110007	0.197545	-0.556869	0.577617	0.959901	taf1b	TAF1B
ENSDARG00000028943	495.248	0.072746	0.254752	0.285556	0.775218	0.981011	mtss1la
ENSDARG00000028949	89.2903	-0.503907	0.223445	-2.25517	0.0241226	0.424131	ZBTB26	ZBTB26
ENSDARG00000028957	142.659	0.140263	0.21639	0.648197	0.516857	0.946292	maff	MAFF
ENSDARG00000028971	328.09	-0.295243	0.177063	-1.66745	0.0954252	0.734187	cpsf2	CPSF2
ENSDARG00000028973	14.5714	0.951107	0.526524	1.80639	0.0708578	0.663208	tekt2	TEKT2
ENSDARG00000028976	55.1316	-0.205754	0.280423	-0.733727	0.463115	0.936701	pus3	PUS3
ENSDARG00000028982	478.058	-0.0945222	0.121999	-0.774777	0.438472	0.929916	pcca	PCCA
ENSDARG00000029003	115.645	-0.153985	0.214367	-0.718322	0.472559	0.939414	eif1axa	EIF1AY
ENSDARG00000029011	1142.49	0.114885	0.135448	0.848186	0.396335	0.91993	xpnpep1	XPNPEP1
ENSDARG00000029018	409.199	0.054838	0.213055	0.257389	0.796878	0.982916	cdkn1ba	CDKN1B
ENSDARG00000029019	124.079	0.46978	0.26801	1.75284	0.079629	0.690373	epb41b	EPB41
ENSDARG00000029036	56.8054	-0.209737	0.260457	-0.805268	0.420665	0.924909	rab32a	RAB32
ENSDARG00000029043	97.4513	-0.36333	0.200055	-1.81615	0.0693478	0.658147	nup42	NUP42
ENSDARG00000029045	346.465	0.131044	0.143783	0.911398	0.362086	0.911953	peli2	PELI2
ENSDARG00000029051	16.5733	0.602374	0.509611	1.18203	0.237195	0.879992	gbe1a	GBE1
ENSDARG00000029057	187.991	-0.482525	0.219243	-2.20087	0.0277449	0.454852	tm6sf2	TM6SF2
ENSDARG00000029058	380.558	-0.343449	0.207126	-1.65816	0.0972849	0.737166	rbbp4	RBBP4
ENSDARG00000029063	1856.92	-0.0319789	0.137285	-0.232938	0.81581	0.984721	clpxa	CLPX
ENSDARG00000029064	697.719	-0.435469	0.178814	-2.43531	0.0148789	0.332715	uqcrq	UQCRQ
ENSDARG00000029069	23670	-0.349432	0.146053	-2.3925	0.0167339	0.351546	tnni2a.4
ENSDARG00000029071	15.6132	-0.0432334	0.464318	-0.0931116	0.925815	0.994551	creld2	CRELD2
ENSDARG00000029072	1563.31	-0.0178786	0.165801	-0.107831	0.914129	0.994551	klf6a	KLF6
ENSDARG00000029075	1203.94	-0.0769069	0.302995	-0.253822	0.799633	0.983591	pfkfb4b	PFKFB4
ENSDARG00000029088	146.07	-0.236368	0.173778	-1.36017	0.173776	0.836672	guf1	GUF1
ENSDARG00000029100	203.331	-0.36106	0.218788	-1.65028	0.0988866	0.740243	chchd1	CHCHD1
ENSDARG00000029105	118.146	-0.224516	0.269901	-0.831849	0.405494	0.923973	ftr51
ENSDARG00000029107	141.495	-0.054168	0.209446	-0.258625	0.795924	0.982916	ube2d1a
ENSDARG00000029112	134.179	-0.691384	0.20703	-3.33953	0.000839198	0.0530484	gem	GEM
ENSDARG00000029114	1902.13	0.0905904	0.204341	0.443331	0.657527	0.966905	lmtk3	LMTK3
ENSDARG00000029124	20.2476	0.755067	0.496519	1.52072	0.128329	0.793345	adamts15a	ADAMTS15
ENSDARG00000029133	319.216	-0.00961448	0.144406	-0.0665794	0.946917	0.994937	tubgcp3	TUBGCP3
ENSDARG00000029146	2036.83	0.057211	0.228354	0.250536	0.802173	0.983776	lrp1ab	LRP1
ENSDARG00000029150	67606	-0.128391	0.131572	-0.975828	0.32915	0.907428	hsp90ab1	HSP90AB1
ENSDARG00000029157	425.314	-0.192432	0.211915	-0.908063	0.363845	0.911953	med23	MED23
ENSDARG00000029168	450.419	0.13211	0.145778	0.906245	0.364806	0.911953	ppfibp2b	OLFML1
ENSDARG00000029170	976.134	0.0147907	0.121111	0.122125	0.9028	0.99319	wu:fj42b12
ENSDARG00000029177	187.586	-0.173495	0.188521	-0.920297	0.357418	0.911953	lnx2a	LNX2
ENSDARG00000029179	129.63	-0.138916	0.186025	-0.746758	0.45521	0.93357	foxd1	FOXD1
ENSDARG00000029204	207.02	-0.556571	0.205356	-2.71027	0.00672286	0.205394	tyrp1a
ENSDARG00000029215	437.141	-0.0132821	0.142826	-0.0929956	0.925907	0.994551	ube2z	UBE2Z
ENSDARG00000029219	26.1126	0.298633	0.355873	0.839158	0.401381	0.922024	avpr2ab
ENSDARG00000029230	1633.1	-0.18908	0.155122	-1.21891	0.22288	0.874785	pnp4b
ENSDARG00000029232	17.3352	-0.248797	0.398446	-0.62442	0.532352	0.949712	FO704779.1
ENSDARG00000029234	141.11	-0.0149329	0.202444	-0.0737632	0.941199	0.994551	stxbp5b
ENSDARG00000029239	298.971	-0.0207359	0.160705	-0.129031	0.897333	0.991829	syt9b	SYT9
ENSDARG00000029242	297.561	0.134929	0.194148	0.69498	0.487068	0.939685	fbxo3	FBXO3
ENSDARG00000029248	2830	0.0178457	0.112728	0.158308	0.874214	0.989518	fubp1	FUBP1
ENSDARG00000029250	262.765	0.187352	0.148207	1.26413	0.206184	0.859271	poli	POLI
ENSDARG00000029252	434.466	-0.0789357	0.153245	-0.515094	0.606487	0.961971	ssb	SSB
ENSDARG00000029259	71.1985	-0.760749	0.255021	-2.98309	0.00285354	0.122088	zgc:136493
ENSDARG00000029263	847.587	0.013514	0.106309	0.12712	0.898846	0.992258	hoxb3a	HOXB3
ENSDARG00000029290	18.6131	-0.0852864	0.453954	-0.187875	0.850975	0.986327	stx11b.1
ENSDARG00000029291	324.154	0.195788	0.24244	0.807573	0.419336	0.924909	ipmkb	IPMK
ENSDARG00000029292	300.927	-0.260374	0.184606	-1.41043	0.158413	0.82444	zgc:55943	C1orf21
ENSDARG00000029296	452.513	0.0528536	0.16154	0.327185	0.743528	0.974965	nexmifb	NEXMIF
ENSDARG00000029305	148.621	0.0841733	0.218552	0.38514	0.700134	0.968118	baiap2l1a
ENSDARG00000029307	169.02	0.198315	0.232043	0.854648	0.392746	0.91871	rmc1	RMC1
ENSDARG00000029331	280.904	-0.193601	0.163411	-1.18475	0.236115	0.8796	atxn7l3	ATXN7L3
ENSDARG00000029353	422.285	0.0505189	0.227257	0.222299	0.824081	0.984764	serpine2	SERPINE2
ENSDARG00000029356	33.7452	0.345919	0.368098	0.939746	0.347348	0.909969	mboat1	MBOAT1
ENSDARG00000029370	481.92	0.13293	0.202238	0.657296	0.510991	0.945319	ankrd6b	ANKRD6
ENSDARG00000029372	121.915	0.288244	0.247808	1.16318	0.244758	0.885701	rasa4	RASA4B
ENSDARG00000029381	249.302	-0.177154	0.230362	-0.769025	0.441879	0.929916	aldh3a2b	ALDH3A2
ENSDARG00000029388	256.145	-0.177698	0.170944	-1.03951	0.298567	0.900145	si:dkey-90m5.4	LRG1
ENSDARG00000029402	231.733	0.0627859	0.19622	0.319977	0.748986	0.976051	sort1a	SORT1
ENSDARG00000029406	59.508	0.222279	0.275328	0.807326	0.419479	0.924909	h2ax	H2AC8
ENSDARG00000029415	297.313	-0.356859	0.170948	-2.08753	0.0368405	0.514078	mtx2	MTX2
ENSDARG00000029431	4.48917	0.98174	0.816077	1.203	0.228977	0.877979	prr5l	PRR5L
ENSDARG00000029432	34.4942	0.0873876	0.320096	0.273004	0.78485	0.982596	tph1a	TPH1
ENSDARG00000029439	1942.03	0.158915	0.208444	0.762388	0.445828	0.931185	atp2a2a
ENSDARG00000029443	485.384	0.0181203	0.184229	0.0983577	0.921648	0.994551	fk65h11
ENSDARG00000029445	925.774	-0.0660103	0.148151	-0.445562	0.655913	0.966905	eif1b	EIF1B
ENSDARG00000029457	361.76	-0.266908	0.236118	-1.1304	0.258308	0.889861	cacna1sa
ENSDARG00000029463	1191.24	0.134019	0.17625	0.760395	0.447018	0.931185	asap1a
ENSDARG00000029472	423.056	0.356207	0.309075	1.1525	0.249117	0.886914	afdna	AFDN
ENSDARG00000029473	81.711	1.72081	0.293917	5.85473	4.77778e-09	2.45298e-06	gstm.2	GSTM5
ENSDARG00000029474	137.72	0.229321	0.270067	0.849124	0.395812	0.91963	camk1b	CAMK1
ENSDARG00000029476	798.875	0.20657	0.150479	1.37275	0.169829	0.834616	ldlra	LDLR
ENSDARG00000029479	214.478	-0.237994	0.181761	-1.30938	0.190406	0.851867	zgc:86609
ENSDARG00000029480	273.96	0.0995246	0.197963	0.502743	0.615145	0.961971	specc1	SPECC1
ENSDARG00000029482	84.6471	0.219796	0.292515	0.751401	0.452411	0.932507	ush2a	USH2A
ENSDARG00000029493	65.8617	-0.465464	0.278207	-1.67308	0.0943113	0.731696	f9b	F9
ENSDARG00000029497	23.8151	0.208458	0.390795	0.533421	0.593742	0.961633	tfcp2l1	TFCP2L1
ENSDARG00000029500	11793.1	-0.191806	0.175535	-1.09269	0.274529	0.897015	rpl34	RPL34
ENSDARG00000029501	198.19	-0.155054	0.222464	-0.696986	0.485812	0.939685	gsk3aa
ENSDARG00000029510	335.967	-0.334858	0.259997	-1.28793	0.19777	0.855804	timm17a	TIMM17A
ENSDARG00000029524	545.507	-0.112338	0.146873	-0.764862	0.444354	0.930248	impdh1b	IMPDH1
ENSDARG00000029533	15960.4	-0.245055	0.156958	-1.56128	0.118457	0.781805	rpl18	RPL18
ENSDARG00000029544	146.947	-0.437196	0.299289	-1.46078	0.144075	0.812038	id2b
ENSDARG00000029556	956.393	-0.0383286	0.131074	-0.292419	0.769966	0.979766	kansl3	KANSL3
ENSDARG00000029581	284.81	0.0605479	0.163293	0.370793	0.710792	0.969324	tbc1d7	TBC1D7
ENSDARG00000029587	442.756	-0.720471	0.184163	-3.91215	9.14783e-05	0.0106979	msra	MSRA
ENSDARG00000029596	113.938	0.0708695	0.217503	0.325832	0.744552	0.974965	trim55a
ENSDARG00000029600	40.8958	-0.00568108	0.289324	-0.0196357	0.984334	0.998714	wdr32	DCAF10
ENSDARG00000029609	25.8414	0.735596	0.388693	1.89248	0.0584264	0.619517	macrod1	MACROD1
ENSDARG00000029612	225.371	-0.203148	0.16106	-1.26132	0.207194	0.860475	gpkow	GPKOW
ENSDARG00000029615	194.82	-0.196793	0.196825	-0.999836	0.31739	0.904108	zgc:77056	KIAA1143
ENSDARG00000029621	192.181	-0.325324	0.216194	-1.50478	0.13238	0.799763	sgms1	SGMS1
ENSDARG00000029639	448.145	-0.194907	0.12496	-1.55976	0.118818	0.781812	tomm70a	TOMM70
ENSDARG00000029660	58.2796	-0.106663	0.257051	-0.414947	0.678181	0.967787	commd5	COMMD5
ENSDARG00000029663	812.018	-0.0652131	0.184938	-0.352622	0.724372	0.971283	rab1ab	RAB1A
ENSDARG00000029668	304.512	0.479141	0.276906	1.73034	0.08357	0.702418	crim1	CRIM1
ENSDARG00000029671	770.608	0.00435384	0.145271	0.0299705	0.976091	0.998024	xpr1b
ENSDARG00000029688	10.3972	-0.299801	0.566081	-0.529608	0.596384	0.961633	hsp70.1
ENSDARG00000029689	3795.14	-0.158255	0.139988	-1.13049	0.258271	0.889861	tkta	TKT
ENSDARG00000029692	717.158	-0.0631016	0.124904	-0.505201	0.613418	0.961971	rufy3	RUFY3
ENSDARG00000029695	15.0207	0.887759	0.555371	1.5985	0.109932	0.770475	pgp	PGP
ENSDARG00000029710	84.7513	-0.0885122	0.232441	-0.380795	0.703355	0.968194	lrrc30a
ENSDARG00000029718	78.391	0.00119421	0.305915	0.00390374	0.996885	0.99945	p2rx3b	P2RX3
ENSDARG00000029722	2054.2	-0.173323	0.192141	-0.902062	0.367024	0.912574	hmgb2a	HMGB2
ENSDARG00000029724	122.365	-0.151405	0.20255	-0.747494	0.454765	0.933386	pqbp1	PQBP1
ENSDARG00000029729	326.508	-0.144088	0.15856	-0.908728	0.363494	0.911953	clybl	CLYBL
ENSDARG00000029747	671.303	0.317134	0.171184	1.85259	0.0639414	0.640576	mep1a.1
ENSDARG00000029751	212.437	0.362887	0.237511	1.52787	0.126545	0.791442	wbp1lb
ENSDARG00000029761	609.096	-0.070565	0.168552	-0.418653	0.675469	0.967308	mpp6b
ENSDARG00000029764	1572.3	-0.0452067	0.177932	-0.254067	0.799444	0.983591	mef2ca
ENSDARG00000029766	235.596	-0.217378	0.222813	-0.975605	0.32926	0.907428	nr1i2	NR1I3
ENSDARG00000029768	302.668	0.0891689	0.207607	0.429508	0.667554	0.96728	waplb	WAPL
ENSDARG00000029783	600.146	-0.22433	0.141824	-1.58175	0.113707	0.774955	dedd	DEDD
ENSDARG00000029795	537.515	-0.0248358	0.232944	-0.106617	0.915093	0.994551	prxl2b	PRXL2B
ENSDARG00000029818	4722.35	0.219603	0.18114	1.21234	0.225383	0.876732	srsf5a
ENSDARG00000029822	459.594	-1.77806	0.353783	-5.02585	5.01204e-07	0.000155152	cel.2
ENSDARG00000029830	170.358	0.171826	0.196453	0.874638	0.381771	0.917426	myf6	MYF6
ENSDARG00000029832	100.286	-0.313522	0.225621	-1.3896	0.164651	0.830954	slc26a1	SLC26A1
ENSDARG00000029841	93.4047	0.00289589	0.287368	0.0100773	0.99196	0.999193	tmprss9	TMPRSS9
ENSDARG00000029848	23.0801	0.34238	0.405997	0.843307	0.399057	0.921509	zgc:161973
ENSDARG00000029856	169.327	-0.13692	0.202852	-0.674974	0.499692	0.941877	cnn3b	CNN3
ENSDARG00000029859	12.7392	0.904505	0.583788	1.54937	0.121292	0.78473	armh1	ARMH1
ENSDARG00000029865	315.86	-0.454441	0.188269	-2.41379	0.0157877	0.343317	rassf2a	RASSF2
ENSDARG00000029866	17.2743	-0.482004	0.693286	-0.695246	0.486901	0.939685	slc6a14	SLC6A14
ENSDARG00000029874	204.861	-0.829331	0.194142	-4.27178	1.93918e-05	0.00306915	khk	KHK
ENSDARG00000029881	46.3939	-0.211429	0.313216	-0.675026	0.499659	0.941877	kcnh2a	KCNH2
ENSDARG00000029885	440.923	0.283472	0.153785	1.8433	0.0652847	0.645384	rab41	RAB41
ENSDARG00000029890	12.5914	-0.551126	0.533444	-1.03315	0.301535	0.900145	si:dkeyp-86f7.4
ENSDARG00000029894	32.6536	-0.0575855	0.417845	-0.137815	0.890386	0.990858	slc2a15a
ENSDARG00000029898	112.437	-0.219555	0.198236	-1.10754	0.26806	0.894952	cnga1a
ENSDARG00000029905	692.682	-0.35435	0.144498	-2.45228	0.0141954	0.321304	phyhd1	PHYHD1
ENSDARG00000029907	20.2822	0.35138	0.441962	0.795047	0.426586	0.925721	trim54	TRIM54
ENSDARG00000029911	515.478	-0.0757973	0.129918	-0.583426	0.559606	0.955129	casc3	CASC3
ENSDARG00000029928	151.36	0.305663	0.203884	1.4992	0.133821	0.800903	ap3m1	AP3M1
ENSDARG00000029931	329.828	0.0163805	0.190348	0.0860556	0.931422	0.994551	atp13a1	ATP13A1
ENSDARG00000029936	242.772	-0.136893	0.16708	-0.819324	0.412601	0.924137	grtp1a	GRTP1
ENSDARG00000029944	46.4215	-0.543709	0.335964	-1.61835	0.105586	0.760922	parpbp	PARPBP
ENSDARG00000029952	862.756	0.191342	0.139648	1.37017	0.170635	0.834912	ampd2b	AMPD2
ENSDARG00000029955	100.781	-0.109835	0.206529	-0.531814	0.594855	0.961633	glb1l	GLB1L
ENSDARG00000029995	7695.97	-0.462202	0.157015	-2.94369	0.00324328	0.130751	tnni2b.2
ENSDARG00000029997	4.27475	-0.267785	0.869415	-0.308006	0.758078	0.977834	BX511121.1
ENSDARG00000030006	144.628	-0.0819712	0.22272	-0.368046	0.712839	0.969324	slc6a7
ENSDARG00000030012	327.178	-0.112507	0.143965	-0.781492	0.434513	0.928275	lrrfip1a
ENSDARG00000030020	256.774	0.0784113	0.137794	0.569048	0.569324	0.958211	agfg1a	AGFG1
ENSDARG00000030022	635.095	0.00718862	0.158106	0.0454671	0.963735	0.996518	nup188	NUP188
ENSDARG00000030038	145.233	-0.185045	0.198427	-0.932563	0.351046	0.911953	C20H12orf57	C12orf57
ENSDARG00000030053	3314.18	-0.141488	0.121164	-1.16774	0.242911	0.885701	eef1db	EEF1D
ENSDARG00000030058	11.8393	0.051903	0.535782	0.0968735	0.922827	0.994551	tbx4	TBX4
ENSDARG00000030064	202.762	0.0809844	0.16517	0.490309	0.623915	0.962287	plekha1a	PLEKHA1
ENSDARG00000030078	115.792	-0.276316	0.268605	-1.02871	0.303616	0.900145	glipr1b	GLIPR1L1
ENSDARG00000030087	495.085	0.230474	0.211303	1.09072	0.275394	0.897015	nfkbib	NFKBIB
ENSDARG00000030092	85.2826	-0.0611366	0.281601	-0.217104	0.828127	0.984764	tram2	TRAM2
ENSDARG00000030095	5.9286	-0.140219	0.750275	-0.18689	0.851747	0.986327	ccdc78	CCDC78
ENSDARG00000030097	227.06	0.248753	0.231935	1.07251	0.28349	0.89798	sdcbp	SDCBP
ENSDARG00000030104	13.4578	0.281075	0.505135	0.556436	0.577913	0.959901	sh3bp4
ENSDARG00000030106	1576.57	-0.109133	0.183556	-0.594553	0.552143	0.953354	stmn4	STMN4
ENSDARG00000030107	624.078	0.178965	0.155936	1.14768	0.251102	0.887516	si:ch211-207i1.2
ENSDARG00000030108	61.8941	-0.0247849	0.277575	-0.0892907	0.928851	0.994551	sec22ba
ENSDARG00000030110	194.213	0.532985	0.20177	2.64154	0.00825292	0.237978	myod1	MYOD1
ENSDARG00000030114	214.84	0.401211	0.224199	1.78953	0.073529	0.670417	vps4a	VPS4A
ENSDARG00000030116	1157.38	-0.0692517	0.132906	-0.521059	0.602326	0.961971	susd6	SUSD6
ENSDARG00000030125	125.329	-0.0124599	0.214713	-0.0580305	0.953724	0.995077	sox7	SOX7
ENSDARG00000030129	21.2111	0.52773	0.518855	1.01711	0.309103	0.901378	mfsd14bb
ENSDARG00000030139	605.106	-0.323024	0.220944	-1.46202	0.143736	0.811599	sdhdb	SDHD
ENSDARG00000030153	424.636	-0.0181881	0.133721	-0.136016	0.891809	0.990858	gnptab	GNPTAB
ENSDARG00000030154	536.698	0.0840107	0.195452	0.429829	0.66732	0.96728	pak7	PAK5
ENSDARG00000030155	811.159	-0.0763858	0.159028	-0.480328	0.630994	0.962287	ssbp3b
ENSDARG00000030156	46.8103	-0.328086	0.307716	-1.0662	0.286333	0.898688	naglu	NAGLU
ENSDARG00000030157	434.145	-0.188465	0.199197	-0.946123	0.344086	0.909969	mybpc2a	MYBPC2
ENSDARG00000030161	365.284	-0.264355	0.170273	-1.55254	0.120534	0.784306	ppp1r14bb	PPP1R14B
ENSDARG00000030166	268.335	-0.182114	0.172793	-1.05395	0.291907	0.899145	hyi	HYI
ENSDARG00000030173	60.4537	0.045785	0.30086	0.15218	0.879045	0.990064	traf2a	TRAF2
ENSDARG00000030176	513.64	-0.16457	0.147744	-1.11388	0.265329	0.891116	zgc:92429	ITGB1BP2
ENSDARG00000030177	95.7707	0.00193143	0.23072	0.00837133	0.993321	0.99936	uchl3	UCHL3
ENSDARG00000030213	480.21	-0.268887	0.183251	-1.46732	0.142289	0.80823	sap30l	SAP30L
ENSDARG00000030215	1134.92	-0.035202	0.254411	-0.138367	0.889951	0.990813	matn1	MATN1
ENSDARG00000030224	673.443	0.232873	0.157699	1.4767	0.139757	0.806573	ppp2ca
ENSDARG00000030236	697.612	0.0946892	0.114963	0.823649	0.410139	0.924137	tmem30aa	TMEM30A
ENSDARG00000030237	46.3377	0.395727	0.271655	1.45673	0.145192	0.813654	pgrmc2	PGRMC2
ENSDARG00000030239	119.294	0.116412	0.309093	0.376623	0.706454	0.968722	dennd6aa	DENND6A
ENSDARG00000030241	801.804	-0.19923	0.174936	-1.13887	0.254758	0.888511	vbp1	VBP1
ENSDARG00000030250	35.7317	-0.0626702	0.356984	-0.175555	0.860644	0.987963	dennd2db	DENND2D
ENSDARG00000030251	8.26872	0.599877	0.699026	0.858161	0.390803	0.91871	klhl36	KLHL36
ENSDARG00000030254	7.15193	-0.24876	0.96395	-0.258063	0.796358	0.982916	cbln9
ENSDARG00000030262	47.3428	1.25933	0.339464	3.70977	0.000207449	0.0196703	si:ch211-220i18.4
ENSDARG00000030263	188.221	-0.20561	0.183963	-1.11767	0.263707	0.891116	mfsd2b	MFSD2B
ENSDARG00000030265	1094.11	-0.145323	0.177436	-0.819018	0.412776	0.924137	scdb	SCD
ENSDARG00000030267	137.989	-0.29522	0.203918	-1.44774	0.14769	0.816836	gtf3aa	GTF3A
ENSDARG00000030269	23.0928	0.567962	0.446552	1.27188	0.203414	0.857163	grtp1b	GRTP1
ENSDARG00000030270	2591.45	-0.457564	0.172511	-2.65238	0.0079927	0.231108	tnnt3a	TNNT3
ENSDARG00000030278	742.308	-0.115593	0.164415	-0.703055	0.482022	0.939685	idh3a	IDH3A
ENSDARG00000030289	115.696	0.151128	0.18406	0.82108	0.4116	0.924137	jag1a
ENSDARG00000030297	107.067	0.244896	0.307768	0.795715	0.426198	0.925528	sox13	SOX13
ENSDARG00000030307	107.321	-0.087125	0.292291	-0.298076	0.765645	0.979315	hspa12b	HSPA12B
ENSDARG00000030311	74.182	0.550401	0.359632	1.53046	0.125904	0.790728	tmc2b
ENSDARG00000030326	714.38	0.0488616	0.138517	0.352747	0.724278	0.971283	efna1a	EFNA1
ENSDARG00000030335	175.015	0.224426	0.186036	1.20636	0.22768	0.877979	zc3h10	ZC3H10
ENSDARG00000030340	488.047	0.168385	0.221764	0.759299	0.447674	0.931185	guk1a	GUK1
ENSDARG00000030349	7305.95	-0.273804	0.175404	-1.56099	0.118526	0.781805	cryba2a
ENSDARG00000030350	37.1128	0.229179	0.364531	0.628695	0.529549	0.949312	mnx2b
ENSDARG00000030357	18.474	1.01947	0.447513	2.27809	0.0227215	0.413743	amy2al1
ENSDARG00000030364	43.169	-0.200497	0.304637	-0.658152	0.510441	0.945319	angpt1	ANGPT1
ENSDARG00000030367	46.7637	-0.121622	0.315823	-0.385096	0.700167	0.968118	metrn	METRN
ENSDARG00000030368	602.882	-0.101672	0.14258	-0.713089	0.47579	0.939414	naa15b
ENSDARG00000030376	791.933	0.215864	0.167174	1.29125	0.196617	0.855046	grin2bb	GRIN2B
ENSDARG00000030402	137.744	-0.22092	0.223598	-0.988024	0.323141	0.90541	twist1a	TWIST1
ENSDARG00000030408	7438.24	-0.272978	0.168559	-1.61948	0.105344	0.759977	rps26l	RPS26
ENSDARG00000030411	12778.7	-0.311853	0.179617	-1.73621	0.0825268	0.70104	crygn2
ENSDARG00000030417	167.879	0.52879	0.34233	1.54468	0.122424	0.787115	pkd1a	PKD1
ENSDARG00000030440	5394.76	0.428436	0.25228	1.69826	0.0894596	0.720045	rsrp1	RSRP1
ENSDARG00000030441	1017.5	-0.095282	0.167453	-0.569006	0.569352	0.958211	ppa1b	PPA1
ENSDARG00000030448	444.499	0.224858	0.152485	1.47462	0.140314	0.806773	sppl2	SPPL2C
ENSDARG00000030449	174.881	0.381207	0.203276	1.87532	0.0607484	0.627455	crabp2b	CRABP2
ENSDARG00000030463	183.629	0.00940266	0.327358	0.0287229	0.977086	0.998148	tppp3	TPPP3
ENSDARG00000030465	89.1495	-0.179152	0.343115	-0.522135	0.601577	0.961971	tmem263	TMEM263
ENSDARG00000030472	8.21269	0.530187	0.613525	0.864166	0.387497	0.918263	slc16a5a	SLC16A5
ENSDARG00000030478	346.567	0.108732	0.190855	0.56971	0.568874	0.958184	fi17d03
ENSDARG00000030479	1805.54	-0.194446	0.191868	-1.01343	0.310853	0.902491	hmgb1b	HMGB1
ENSDARG00000030490	1095.36	0.240031	0.205564	1.16767	0.242939	0.885701	sptb	SPTB
ENSDARG00000030494	277.199	0.136105	0.16593	0.820251	0.412073	0.924137	hjv	HJV
ENSDARG00000030512	77.2132	0.420954	0.271011	1.55327	0.120358	0.784306	tsnaxip1	TSNAXIP1
ENSDARG00000030514	203.75	0.179059	0.219316	0.816441	0.414248	0.924137	acsl1a	ACSL6
ENSDARG00000030530	971.957	0.301167	0.137489	2.19048	0.0284898	0.461315	slc22a2	SLC22A2
ENSDARG00000030532	577.522	-0.128252	0.148566	-0.863263	0.387993	0.918433	arhgef12a	ARHGEF12
ENSDARG00000030537	481.181	-0.238728	0.134558	-1.77417	0.0760358	0.677053	psmc1a
ENSDARG00000030547	743.286	-0.193171	0.135476	-1.42587	0.153907	0.82345	rnd1a
ENSDARG00000030560	1181.38	0.345302	0.239109	1.44412	0.148705	0.8175	helz	HELZ
ENSDARG00000030563	109.22	-0.489809	0.217163	-2.25549	0.0241024	0.424131	zgc:77880
ENSDARG00000030573	34.497	-0.936066	0.351887	-2.66013	0.00781096	0.227414	nudt1	NUDT1
ENSDARG00000030583	875.644	-0.0227281	0.142549	-0.159441	0.873321	0.98926	foxk2
ENSDARG00000030588	24.3927	0.0176584	0.383827	0.0460061	0.963305	0.996518	slc10a1	SLC10A1
ENSDARG00000030591	57.2737	-0.485133	0.323155	-1.50124	0.133293	0.80029	lrrc42	LRRC42
ENSDARG00000030598	306.366	-0.236565	0.219544	-1.07753	0.281244	0.897542	nampta	NAMPT
ENSDARG00000030602	12120.4	-0.401161	0.160032	-2.50676	0.0121842	0.294826	rps19	RPS19
ENSDARG00000030604	56.9786	-0.417472	0.322297	-1.2953	0.195216	0.853138	phkg1a	PHKG1
ENSDARG00000030608	21.5246	0.804798	0.580722	1.38586	0.16579	0.831154	rhogd
ENSDARG00000030614	6061.07	-0.0427265	0.116794	-0.365827	0.714494	0.969883	syt1a	SYT1
ENSDARG00000030616	151.615	0.284545	0.252721	1.12592	0.260198	0.891029	nfe2l1a
ENSDARG00000030621	74.9164	0.694964	0.295974	2.34806	0.0188717	0.37328	th	TH
ENSDARG00000030626	110.443	0.0516663	0.231515	0.223166	0.823406	0.984764	lrit2	LRIT2
ENSDARG00000030630	30.1153	0.222754	0.330336	0.674325	0.500105	0.941946	mfsd2aa
ENSDARG00000030632	6.14733	-0.430346	0.819597	-0.52507	0.599535	0.961971	ccdc3b
ENSDARG00000030633	45.6383	0.146173	0.385252	0.379422	0.704374	0.968356	plekhm3	PLEKHM3
ENSDARG00000030641	30.667	-0.113073	0.346155	-0.326655	0.743929	0.974965	letmd1	LETMD1
ENSDARG00000030644	147.749	-0.043745	0.229203	-0.190857	0.848638	0.986327	gnai3	GNAI3
ENSDARG00000030656	862.679	-0.0628443	0.146903	-0.427794	0.668801	0.96728	2003-09-01	SEPTIN3
ENSDARG00000030665	461.626	-0.170613	0.142464	-1.19759	0.231077	0.877979	TCERG1	TCERG1
ENSDARG00000030687	997.276	-0.0666855	0.151724	-0.439517	0.660287	0.966905	phka2	PHKA2
ENSDARG00000030694	1534.25	-0.29059	0.158714	-1.8309	0.0671156	0.650593	atp6v1e1b	ATP6V1E2
ENSDARG00000030700	309.407	-0.0455292	0.166044	-0.274199	0.783932	0.982596	ctps1a
ENSDARG00000030703	38.3465	-0.181495	0.345555	-0.525229	0.599424	0.961971	otx2a
ENSDARG00000030716	1062.11	-0.162571	0.15381	-1.05696	0.290532	0.899145	ing4	ING4
ENSDARG00000030722	340.26	0.237139	0.288663	0.821507	0.411358	0.924137	xirp1	XIRP1
ENSDARG00000030723	222.908	0.673502	0.186958	3.60241	0.000315276	0.0259241	cldn11b
ENSDARG00000030733	229.162	-0.162175	0.143077	-1.13348	0.257011	0.888794	b3gat2	B3GAT2
ENSDARG00000030743	217.995	-0.109393	0.17301	-0.632292	0.527196	0.949156	sptlc3	SPTLC3
ENSDARG00000030750	65.1005	0.25241	0.297441	0.848608	0.396099	0.91993	gabrr3b	GABRR3
ENSDARG00000030753	210.124	-0.114381	0.186228	-0.614199	0.539084	0.951543	prrg4	PRRG4
ENSDARG00000030756	495.628	-0.167173	0.186487	-0.896433	0.370021	0.912918	dnmt1	DNMT1
ENSDARG00000030758	571.69	-0.1895	0.257761	-0.735178	0.462231	0.936275	guca1c
ENSDARG00000030759	59.9991	-0.117659	0.265473	-0.443203	0.657619	0.966905	melk	MELK
ENSDARG00000030761	46.1102	0.315449	0.334275	0.943682	0.345332	0.909969	syt16	SYT16
ENSDARG00000030765	697.38	-0.0718203	0.14779	-0.485961	0.626995	0.962287	hadh	HADH
ENSDARG00000030775	77.3925	0.434754	0.231886	1.87487	0.0608112	0.627796	sybl1	VAMP7
ENSDARG00000030778	6.02932	-2.2736	1.10405	-2.05932	0.0394641	0.529781	BX323854.1
ENSDARG00000030781	391.128	-0.0756549	0.1979	-0.382288	0.702248	0.968118	acads	ACADS
ENSDARG00000030782	46.9561	0.153504	0.428602	0.358151	0.720231	0.970516	exoc3l2b
ENSDARG00000030786	157.856	-0.0252452	0.256857	-0.0982851	0.921706	0.994551	mpi	MPI
ENSDARG00000030789	673.449	0.0596855	0.147005	0.40601	0.684735	0.968104	ddx18	DDX18
ENSDARG00000030803	95.4202	0.203359	0.34805	0.584281	0.559031	0.955008	C10H21orf91	C21orf91
ENSDARG00000030804	81.589	-0.0830269	0.216396	-0.383681	0.701215	0.968118	fam120b	FAM120B
ENSDARG00000030824	330.424	0.024311	0.165845	0.146588	0.883457	0.990112	esyt2a	ESYT2
ENSDARG00000030830	462.483	-0.0421443	0.155031	-0.271844	0.785742	0.982596	cmtr1	CMTR1
ENSDARG00000030832	516.558	0.0672361	0.144257	0.466086	0.641154	0.963727	otofa	OTOF
ENSDARG00000030839	88.6076	0.0620046	0.275778	0.224835	0.822108	0.984764	tescb	TESC
ENSDARG00000030844	307.712	-0.325677	0.169426	-1.92224	0.0545761	0.605492	klf11a	KLF11
ENSDARG00000030867	15.1234	0.0097278	0.464888	0.020925	0.983305	0.998568	opn7c
ENSDARG00000030871	534.146	-0.166726	0.144794	-1.15148	0.249537	0.886914	siah1	SIAH1
ENSDARG00000030872	474.348	0.152181	0.185622	0.819845	0.412304	0.924137	cetp	CETP
ENSDARG00000030881	38.8366	-0.0230697	0.319322	-0.0722461	0.942406	0.994551	baxb
ENSDARG00000030887	56.6096	-0.0659603	0.257151	-0.256504	0.797562	0.983174	phf23a	PHF23
ENSDARG00000030896	186.909	0.379064	0.296282	1.2794	0.200756	0.857163	foxq1a
ENSDARG00000030905	334.256	-0.193497	0.170792	-1.13294	0.257239	0.888981	cited2	CITED2
ENSDARG00000030913	527.011	-0.130673	0.174191	-0.750172	0.453151	0.932507	cluha	CLUH
ENSDARG00000030914	112.511	0.0583083	0.273931	0.212858	0.831438	0.984764	tmem120a	TMEM120A
ENSDARG00000030915	1842.35	0.00871569	0.447647	0.01947	0.984466	0.998714	cpa1	CPA1
ENSDARG00000030932	9.00863	0.0647374	0.564491	0.114683	0.908696	0.994551	fgf10a	FGF10
ENSDARG00000030933	362.958	0.211996	0.163808	1.29417	0.195606	0.853138	ksr1b
ENSDARG00000030938	26.3219	-0.693912	0.403205	-1.72099	0.0852526	0.708283	fermt3b
ENSDARG00000030945	272.02	-0.0820454	0.207205	-0.395963	0.692132	0.968118	si:ch211-259g3.4
ENSDARG00000030949	618.989	-0.317801	0.155354	-2.04565	0.0407909	0.53632	srprb	SRPRB
ENSDARG00000030954	25.7026	-0.413946	0.38866	-1.06506	0.286849	0.898688	ftr56
ENSDARG00000030957	210.222	-0.0298644	0.16241	-0.183883	0.854105	0.986524	yipf4	YIPF4
ENSDARG00000030961	7.3649	-0.266888	0.654284	-0.407909	0.683341	0.968104	ak8	AK8
ENSDARG00000030964	76.8459	-0.492618	0.272531	-1.80756	0.0706746	0.662496	pde12	PDE12
ENSDARG00000030967	56.0826	0.125224	0.306284	0.408848	0.682651	0.968104	si:ch211-51a6.2
ENSDARG00000030972	440.256	0.0699224	0.189275	0.369423	0.711813	0.969324	dnaja1	DNAJA1
ENSDARG00000030975	85.2068	-0.169184	0.255657	-0.661764	0.508122	0.945045	ccdc80l1
ENSDARG00000030980	138.432	-0.473203	0.195505	-2.42041	0.015503	0.340724	csrp1b	CSRP1
ENSDARG00000030981	271.58	0.105097	0.230228	0.45649	0.648038	0.965851	tmem127	TMEM127
ENSDARG00000030999	77.9354	-0.433721	0.243606	-1.78042	0.0750068	0.674415	mybl1	MYBL1
ENSDARG00000031015	260.878	0.264394	0.264978	0.997798	0.318378	0.904449	dtna	DTNA
ENSDARG00000031020	789.005	-0.151076	0.117137	-1.28973	0.197144	0.855046	pip4k2ca
ENSDARG00000031044	264.474	-0.0124277	0.247943	-0.0501232	0.960024	0.995578	lipg	LIPG
ENSDARG00000031046	117.931	0.189037	0.216466	0.873288	0.382506	0.917914	nr1h5
ENSDARG00000031048	245.913	-0.0622207	0.186673	-0.333314	0.738898	0.973816	gspt1	GSPT2
ENSDARG00000031049	518.633	-0.222039	0.133412	-1.66432	0.0960494	0.735057	igsf21a	IGSF21
ENSDARG00000031075	403.162	0.256826	0.262617	0.977951	0.328099	0.907076	cadm1a	CADM1
ENSDARG00000031095	14.1802	0.135341	0.630129	0.214784	0.829936	0.984764	veph1	VEPH1
ENSDARG00000031098	58.7046	-0.183503	0.245178	-0.748447	0.454191	0.932999	timm50	TIMM50
ENSDARG00000031100	2342.88	0.0599951	0.129186	0.464408	0.642356	0.964153	ivns1abpa	IVNS1ABP
ENSDARG00000031108	655.972	0.0341618	0.11725	0.291359	0.770777	0.979766	lrba	LRBA
ENSDARG00000031116	11.51	0.217935	0.528066	0.412705	0.679823	0.968104	dnal4a
ENSDARG00000031119	102.33	0.150834	0.215228	0.700808	0.483423	0.939685	baiap2l1b	BAIAP2L1
ENSDARG00000031126	80.2099	0.220798	0.314255	0.702609	0.482299	0.939685	notum1a	NOTUM
ENSDARG00000031136	29.6844	-0.127546	0.35583	-0.358448	0.720008	0.970516	moxd1	MOXD1
ENSDARG00000031138	72.635	0.347225	0.271245	1.28011	0.200505	0.857163	irx3b
ENSDARG00000031150	16.1878	1.00092	0.467286	2.14199	0.0321942	0.484755	gba3
ENSDARG00000031161	38.8402	-0.176333	0.317019	-0.556221	0.57806	0.959901	nr1d4a
ENSDARG00000031164	4290.43	-0.172954	0.166774	-1.03706	0.299708	0.900145	tuba8l2	TUBA4A
ENSDARG00000031198	163.348	-0.107098	0.211449	-0.506497	0.612508	0.961971	hmg20a	HMG20A
ENSDARG00000031200	984.204	0.02295	0.144667	0.15864	0.873952	0.989477	ppp2r5cb	PPP2R5C
ENSDARG00000031202	21.5077	-0.0546887	0.390372	-0.140094	0.888586	0.990556	alg11	ALG11
ENSDARG00000031203	290.375	-0.587917	0.182972	-3.21316	0.00131283	0.0712836	commd1	COMMD1
ENSDARG00000031214	650.095	0.0314093	0.122294	0.256835	0.797306	0.983031	arcn1b
ENSDARG00000031216	448.346	-0.103411	0.163501	-0.632482	0.527072	0.949156	ssu72	SSU72
ENSDARG00000031222	415.307	0.226255	0.234661	0.96418	0.334956	0.909371	lhx2b	LHX2
ENSDARG00000031228	746.396	0.198759	0.214313	0.927423	0.353707	0.911953	podxl	PODXL
ENSDARG00000031240	890.357	0.322223	0.186046	1.73195	0.0832819	0.702406	kidins220a	KIDINS220
ENSDARG00000031243	27.1772	-0.384261	0.375417	-1.02356	0.306044	0.900145	snai3	SNAI3
ENSDARG00000031246	64.3049	-0.318885	0.324124	-0.983836	0.325196	0.90541	hbegfb	HBEGF
ENSDARG00000031248	60.5626	0.556496	0.276009	2.01622	0.0437766	0.550806	enkur	ENKUR
ENSDARG00000031261	184.669	-0.286014	0.203569	-1.405	0.160021	0.825822	sap30bp	SAP30BP
ENSDARG00000031269	204.626	0.38774	0.584314	0.663581	0.506959	0.945045	rnf123	RNF123
ENSDARG00000031278	75.1031	0.230602	0.240714	0.957992	0.338067	0.909969	si:ch73-193i2.2
ENSDARG00000031283	1426.9	-0.102312	0.181802	-0.562765	0.573595	0.959713	vamp1	VAMP1
ENSDARG00000031293	72.9788	0.409413	0.308714	1.32619	0.184777	0.846063	dnajc9	DNAJC9
ENSDARG00000031299	258.271	0.00370505	0.17105	0.0216606	0.982719	0.998568	dhrs11b
ENSDARG00000031302	812.411	-0.0345187	0.130348	-0.264819	0.791149	0.982916	smap1	SMAP1
ENSDARG00000031307	229.057	-0.0799151	0.150357	-0.531501	0.595072	0.961633	zic4	ZIC4
ENSDARG00000031316	331.821	0.0127021	0.17507	0.0725548	0.94216	0.994551	six6b
ENSDARG00000031317	4771.14	-0.159224	0.124468	-1.27924	0.200812	0.857163	ppdpfb	PPDPF
ENSDARG00000031325	54.5	-0.0820647	0.31988	-0.256549	0.797527	0.983174	tmed1a	TMED1
ENSDARG00000031336	84.7235	0.376352	0.23679	1.58939	0.111972	0.77446	hsd20b2
ENSDARG00000031337	142.326	0.0271277	0.223553	0.121348	0.903415	0.993312	hoxa10b	HOXA10
ENSDARG00000031343	1017.31	-0.0983273	0.162918	-0.60354	0.54615	0.953168	rab6bb
ENSDARG00000031345	287.844	0.398221	0.295042	1.34971	0.177108	0.83827	RTKN	RTKN
ENSDARG00000031346	258.339	-0.174752	0.191973	-0.910297	0.362666	0.911953	rbm17	RBM17
ENSDARG00000031348	74.2131	0.14137	0.233873	0.604476	0.545527	0.953168	mc5ra	MC5R
ENSDARG00000031366	143.065	0.032973	0.242677	0.135872	0.891923	0.990858	rtn4ip1	RTN4IP1
ENSDARG00000031372	205.793	-0.227089	0.157212	-1.44448	0.148604	0.8175	efna2a	EFNA2
ENSDARG00000031382	102.923	0.0751996	0.20925	0.359377	0.719313	0.970516	reep2	REEP2
ENSDARG00000031387	141.634	-0.0420665	0.207103	-0.203119	0.839042	0.985889	cers4a	CERS4
ENSDARG00000031388	1181.64	-0.00505753	0.135214	-0.037404	0.970163	0.996872	dctn2	DCTN2
ENSDARG00000031420	31.3804	0.672478	0.343485	1.95781	0.0502525	0.585873	wt1a	WT1
ENSDARG00000031422	64.6136	0.263605	0.306718	0.85944	0.390098	0.91871	igfbp2b
ENSDARG00000031426	272.364	0.0457089	0.268275	0.170381	0.864711	0.988495	csrnp1a
ENSDARG00000031427	957.774	-0.134878	0.165847	-0.813268	0.416065	0.924137	calm2a	CALM1
ENSDARG00000031434	304.92	-0.0972979	0.17447	-0.557678	0.577064	0.959901	rcor1	RCOR1
ENSDARG00000031435	1747.93	-0.27124	0.169116	-1.60387	0.108743	0.768391	TXN	TXNDC8
ENSDARG00000031438	342.055	-0.0586535	0.18554	-0.316123	0.751909	0.976304	kcnj11l
ENSDARG00000031463	26.4328	0.344594	0.432892	0.796028	0.426016	0.925528	syt6b
ENSDARG00000031483	1683.56	-0.170655	0.19179	-0.889802	0.373572	0.913994	col9a1b	COL9A1
ENSDARG00000031494	3713.83	0.075187	0.154753	0.485852	0.627072	0.962287	prrc2a	PRRC2A
ENSDARG00000031495	1624.35	-0.200644	0.133391	-1.50418	0.132536	0.799763	seta	SETSIP
ENSDARG00000031496	110.582	-0.101074	0.213166	-0.474155	0.63539	0.962393	ap1ar	AP1AR
ENSDARG00000031506	31.7381	0.778761	0.350218	2.22364	0.0261725	0.442586	flvcr2b
ENSDARG00000031511	800.257	-0.196704	0.167697	-1.17297	0.240806	0.884878	psmb2	PSMB2
ENSDARG00000031533	68.7698	0.200285	0.275869	0.726015	0.467829	0.938329	ap5m1	AP5M1
ENSDARG00000031534	71.1676	0.280158	0.339037	0.826335	0.408614	0.924137	CU571315.1
ENSDARG00000031540	132.973	0.278982	0.272077	1.02538	0.305183	0.900145	tmem200a	TMEM200A
ENSDARG00000031548	907.254	-0.107231	0.110822	-0.967599	0.333245	0.90839	ephb3a	EPHB3
ENSDARG00000031560	370.098	0.0973771	0.184115	0.528892	0.59688	0.961633	srpk1b	SRPK1
ENSDARG00000031562	218.984	-0.35028	0.191773	-1.82654	0.0677697	0.651394	tada2a	TADA2A
ENSDARG00000031587	161.42	0.05185	0.201519	0.257296	0.796951	0.982916	flvcr1	FLVCR1
ENSDARG00000031588	570.639	-0.662154	0.534465	-1.23891	0.215379	0.872434	si:dkey-239b22.1
ENSDARG00000031598	176.819	-0.270589	0.190696	-1.41896	0.155911	0.82345	calb1	CALB1
ENSDARG00000031600	166.252	-0.0356295	0.19051	-0.187022	0.851644	0.986327	rd3	RD3
ENSDARG00000031616	269.598	-0.279226	0.223215	-1.25093	0.210961	0.86766	g6pca.1
ENSDARG00000031618	165.457	0.305852	0.343217	0.891132	0.372858	0.913379	unm_sa1261
ENSDARG00000031632	153.804	0.319258	0.209471	1.52412	0.12748	0.791947	chst10	CHST10
ENSDARG00000031637	211.76	0.0757185	0.254153	0.297925	0.765761	0.979315	pan3	PAN3
ENSDARG00000031647	205.035	0.214949	0.257223	0.83565	0.403352	0.923105	stat2	STAT2
ENSDARG00000031649	315.253	-0.201002	0.197466	-1.0179	0.308723	0.901378	cort	CORT
ENSDARG00000031657	110.823	-0.2188	0.231742	-0.944154	0.345091	0.909969	fahd1	FAHD1
ENSDARG00000031658	436.98	0.192874	0.151934	1.26946	0.204278	0.857163	si:ch211-207d6.2	KIAA1217
ENSDARG00000031678	3251.92	-0.101535	0.231586	-0.438431	0.661074	0.966905	col5a2a	COL5A2
ENSDARG00000031680	148.591	0.0323695	0.179337	0.180495	0.856764	0.986852	ercc1	ERCC1
ENSDARG00000031681	928.787	0.0321816	0.140853	0.228477	0.819275	0.984764	atp6v0b	ATP6V0B
ENSDARG00000031683	1516.69	-0.212418	0.594992	-0.35701	0.721084	0.970516	fosab	FOS
ENSDARG00000031693	31.1128	0.625117	0.360331	1.73484	0.0827694	0.702256	kif9	KIF9
ENSDARG00000031698	17.1921	-0.383817	0.64803	-0.592283	0.553661	0.953354	mylk2	MYLK2
ENSDARG00000031702	404.504	-0.352206	0.160329	-2.19676	0.0280374	0.456448	prkg1b	PRKG1
ENSDARG00000031709	137.662	-0.018264	0.175249	-0.104217	0.916997	0.994551	mllt1b
ENSDARG00000031712	20.0754	-0.349996	0.486941	-0.718764	0.472286	0.939414	grm3	GRM3
ENSDARG00000031720	7123.86	0.0060812	0.151229	0.0402118	0.967924	0.996518	clstn1	CLSTN1
ENSDARG00000031737	19.5196	0.116424	0.398762	0.291964	0.770314	0.979766	pthlha	PTHLH
ENSDARG00000031751	68.1958	0.0487631	0.231977	0.210207	0.833506	0.984764	npr1a	NPR1
ENSDARG00000031756	299.463	0.240824	0.238685	1.00896	0.312994	0.903152	mef2aa	MEF2A
ENSDARG00000031757	85.3554	0.396067	0.238194	1.6628	0.0963533	0.735057	tmc4	TMC7
ENSDARG00000031761	549.08	0.235012	0.19621	1.19776	0.231012	0.877979	dab2	DAB2
ENSDARG00000031763	295.193	-0.0715144	0.186036	-0.384412	0.700673	0.968118	smad6b	SMAD6
ENSDARG00000031768	1280.69	-0.112775	0.122338	-0.921833	0.356616	0.911953	roraa	RORA
ENSDARG00000031770	428.833	0.0835342	0.133439	0.626012	0.531307	0.949626	kat7b	KAT7
ENSDARG00000031774	392.818	0.0954775	0.173447	0.55047	0.581997	0.960641	pus7	PUS7
ENSDARG00000031775	51.2047	0.78531	0.265351	2.95951	0.00308126	0.128437	ube2s	UBE2S
ENSDARG00000031776	2711.92	-0.112167	0.240018	-0.467328	0.640265	0.963342	fthl27
ENSDARG00000031777	329.626	0.192629	0.157916	1.21982	0.222533	0.874785	pparaa
ENSDARG00000031782	811.06	0.350729	0.208645	1.68098	0.0927663	0.727408	crybg1a	CRYBG1
ENSDARG00000031783	147.151	0.0576502	0.195625	0.294698	0.768225	0.979766	adcy8	ADCY8
ENSDARG00000031795	988.75	0.250632	0.170631	1.46885	0.141874	0.80823	abcf1	ABCF1
ENSDARG00000031796	3733.02	-0.162007	0.136545	-1.18647	0.235436	0.879187	ache	ACHE
ENSDARG00000031809	35.0447	0.536847	0.452079	1.18751	0.235028	0.878865	rbm24b
ENSDARG00000031814	10.7787	-0.0240811	0.63438	-0.03796	0.96972	0.996732	dhrs13b.1
ENSDARG00000031817	128.996	0.298304	0.28595	1.0432	0.296855	0.900021	trim2a	TRIM2
ENSDARG00000031819	2708.22	-0.0319823	0.202499	-0.157938	0.874506	0.9896	eif4ebp2	EIF4EBP2
ENSDARG00000031836	621.278	0.077837	0.138842	0.560617	0.575059	0.959901	vps37c	VPS37C
ENSDARG00000031845	67.2922	0.138311	0.344181	0.401854	0.687791	0.968118	mboat2a	MBOAT2
ENSDARG00000031848	210.412	0.660358	0.254246	2.59732	0.00939545	0.254823	pparg	PPARG
ENSDARG00000031875	74.5113	-0.233529	0.242778	-0.961902	0.336099	0.909729	trpa1b	TRPA1
ENSDARG00000031876	5.9256	-0.684409	0.680505	-1.00574	0.314542	0.903391	pard6ga
ENSDARG00000031886	89.3214	-0.185745	0.219483	-0.846285	0.397394	0.920561	ift140	IFT140
ENSDARG00000031888	173.038	0.156571	0.194875	0.803444	0.421718	0.925327	mapk8a	MAPK8
ENSDARG00000031890	303.364	-0.166019	0.175079	-0.948249	0.343003	0.909969	tcp11l1	TCP11L1
ENSDARG00000031891	259.815	0.27735	0.214721	1.29168	0.196469	0.855046	tbx1	TBX1
ENSDARG00000031894	521.868	0.0788564	0.115674	0.681715	0.495419	0.940555	lef1	LEF1
ENSDARG00000031907	185.857	0.356069	0.224132	1.58866	0.112138	0.77446	ptbp1b	PTBP1
ENSDARG00000031911	187.507	0.151388	0.210258	0.72001	0.471519	0.939414	tns3.2
ENSDARG00000031915	286.56	0.125801	0.195609	0.643126	0.520142	0.947072	hif1an	HIF1AN
ENSDARG00000031929	224.29	0.343015	0.17966	1.90924	0.056231	0.608752	stard14
ENSDARG00000031952	265.02	-0.134898	0.179842	-0.750089	0.453201	0.932507	mb	MB
ENSDARG00000031954	169.335	-0.10459	0.183456	-0.570112	0.568602	0.958184	rbck1	RBCK1
ENSDARG00000031956	104.984	-0.106473	0.211832	-0.502631	0.615224	0.961971	tmem63a	TMEM63A
ENSDARG00000031968	49.7315	0.265825	0.374115	0.710543	0.477367	0.939414	cpped1	CPPED1
ENSDARG00000031971	20.1304	-0.218374	0.46352	-0.471121	0.637554	0.962393	poglut2	POGLUT2
ENSDARG00000031976	11.9071	0.0232016	0.571556	0.0405937	0.96762	0.996518	nos2b
ENSDARG00000031981	395.124	-0.21675	0.234143	-0.925716	0.354593	0.911953	pcbd1	PCBD1
ENSDARG00000031983	137.622	-0.0768618	0.206135	-0.37287	0.709245	0.969211	six4b
ENSDARG00000031985	172.923	-0.0244696	0.235596	-0.103862	0.917279	0.994551	ptpa	PTPA
ENSDARG00000032005	12.8125	0.858812	0.529671	1.62141	0.104931	0.759553	ccdc65	CCDC65
ENSDARG00000032010	446.825	0.477649	0.156593	3.05027	0.00228638	0.104855	slc15a2	SLC15A2
ENSDARG00000032013	1263	-0.000887789	0.109947	-0.0080747	0.993557	0.99936	pafah1b1a	PAFAH1B1
ENSDARG00000032037	79.2615	0.147426	0.266017	0.554199	0.579443	0.959995	bet1l	BET1L
ENSDARG00000032039	224.686	0.3268	0.353163	0.925353	0.354782	0.911953	mxd1	MXD1
ENSDARG00000032043	8.06511	-0.534929	0.65583	-0.815652	0.414699	0.924137	ftr16
ENSDARG00000032049	1402.88	0.10397	0.105724	0.983412	0.325405	0.90541	enah	ENAH
ENSDARG00000032056	164.994	-0.134568	0.285091	-0.472016	0.636915	0.962393	arl6	ARL6
ENSDARG00000032072	267.324	0.211971	0.23886	0.887428	0.374848	0.915061	cdk16	CDK16
ENSDARG00000032079	70.9118	0.1026	0.367618	0.279095	0.780172	0.982238	acsl3a
ENSDARG00000032083	631.403	0.142086	0.252709	0.562251	0.573945	0.959901	dpysl2b	DPYSL2
ENSDARG00000032087	247.504	0.0138502	0.160401	0.0863472	0.93119	0.994551	sgsh	SGSH
ENSDARG00000032098	169.699	-0.18568	0.188912	-0.982893	0.32566	0.90541	c8g	C8G
ENSDARG00000032102	517.926	-0.163624	0.1773	-0.922864	0.356078	0.911953	prdx3	PRDX3
ENSDARG00000032103	1163.73	-0.271482	0.155384	-1.74716	0.080609	0.694252	mapk6	MAPK6
ENSDARG00000032114	489.991	-0.0803364	0.119534	-0.672077	0.501534	0.942953	slain2	SLAIN2
ENSDARG00000032116	22.8761	-0.0230257	0.379516	-0.0606711	0.951621	0.995077	cnot7	CNOT7
ENSDARG00000032117	440.808	0.0536291	0.154632	0.346817	0.728729	0.972336	ddx1	DDX1
ENSDARG00000032126	68.6288	-0.365067	0.224554	-1.62574	0.104005	0.756495	scg5
ENSDARG00000032129	356.945	-0.622968	0.191545	-3.25234	0.0011446	0.0660104	gtf2f1	GTF2F1
ENSDARG00000032131	27.0597	-0.0537941	0.471332	-0.114132	0.909133	0.994551	drd3	DRD3
ENSDARG00000032155	581.268	-0.0150351	0.246103	-0.0610926	0.951285	0.995077	ppm1aa	PPM1A
ENSDARG00000032157	61.2225	0.326048	0.319927	1.01913	0.30814	0.901378	grk6	GRK6
ENSDARG00000032161	152.156	0.029514	0.307548	0.0959654	0.923548	0.994551	srgap2	SRGAP2C
ENSDARG00000032175	791.719	0.0248725	0.123195	0.201895	0.839999	0.986153	puf60a	PUF60
ENSDARG00000032188	116.169	0.284705	0.259614	1.09665	0.272795	0.897015	lrrc8aa
ENSDARG00000032197	42.4519	0.114857	0.376631	0.304958	0.760398	0.978335	klf12b	KLF12
ENSDARG00000032199	60.2304	0.338366	0.311367	1.08671	0.277166	0.897192	gpc3	GPC3
ENSDARG00000032206	154.614	1.64608	0.377689	4.3583	1.31076e-05	0.00235824	cthl	CTH
ENSDARG00000032218	178.341	0.223887	0.182254	1.22844	0.219283	0.874045	acss3	ACSS3
ENSDARG00000032221	397.278	0.15934	0.166573	0.956575	0.338782	0.909969	phactr4b	PHACTR4
ENSDARG00000032234	5.30107	-0.125191	0.739835	-0.169215	0.865627	0.988625	wnt2bb	WNT2B
ENSDARG00000032237	104.863	-0.0577251	0.205623	-0.280732	0.778916	0.981798	anapc4	ANAPC4
ENSDARG00000032238	127.202	0.396578	0.205632	1.92858	0.0537826	0.603011	dnm3a	DNM3
ENSDARG00000032242	51.5082	-0.0700205	0.324674	-0.215664	0.82925	0.984764	tnnt2c
ENSDARG00000032246	40.5301	0.155141	0.30705	0.505262	0.613375	0.961971	tmtopsb
ENSDARG00000032256	107.837	-0.0603249	0.21441	-0.281354	0.778439	0.981743	txndc16	TXNDC16
ENSDARG00000032261	219.687	-0.0675074	0.163481	-0.412937	0.679653	0.968104	rngtt	RNGTT
ENSDARG00000032263	23.4038	-0.254251	0.365674	-0.695294	0.486871	0.939685	xndc1
ENSDARG00000032264	78.4313	-0.190418	0.269224	-0.707285	0.47939	0.939414	mybl2b	MYBL2
ENSDARG00000032272	35.5684	-0.143389	0.383114	-0.374274	0.708201	0.969211	sat1b
ENSDARG00000032277	74.1026	0.0622045	0.235191	0.264485	0.791406	0.982916	rars2	RARS2
ENSDARG00000032285	42.6318	-0.163657	0.336976	-0.485665	0.627205	0.962287	zgc:113294
ENSDARG00000032296	473.115	-0.274888	0.141026	-1.94919	0.0512725	0.59139	pomp	POMP
ENSDARG00000032298	128.629	0.18324	0.191757	0.955585	0.339282	0.909969	tbc1d20	TBC1D20
ENSDARG00000032317	1630.25	-0.094175	0.121524	-0.774953	0.438367	0.929916	tox	TOX
ENSDARG00000032318	113.125	-0.0621948	0.211575	-0.293961	0.768788	0.979766	mfsd6a	MFSD6
ENSDARG00000032319	174.248	-0.215461	0.175648	-1.22666	0.219949	0.874045	mest	MEST
ENSDARG00000032324	335.803	-0.0442613	0.154042	-0.287333	0.773857	0.980119	epb41l5	EPB41L5
ENSDARG00000032326	169.038	0.069534	0.194481	0.357536	0.720691	0.970516	mecr	MECR
ENSDARG00000032327	1874.23	0.0881405	0.12478	0.706369	0.479959	0.939414	usp36	USP36
ENSDARG00000032340	72.0387	0.146976	0.245953	0.597575	0.550124	0.953354	serhl	SERHL2
ENSDARG00000032344	632.258	0.019647	0.142718	0.137663	0.890507	0.990858	pde4a	PDE4A
ENSDARG00000032353	248.134	-0.0398048	0.154319	-0.257939	0.796454	0.982916	tiprl	TIPRL
ENSDARG00000032369	135.085	0.0870782	0.255036	0.341435	0.732776	0.97275	btbd6b	BTBD6
ENSDARG00000032372	12.4934	0.285607	0.536899	0.531956	0.594756	0.961633	ccdc180	CCDC180
ENSDARG00000032373	821.384	-0.0187258	0.132461	-0.141368	0.887579	0.990556	rnf145b	RNF145
ENSDARG00000032389	121.947	-0.217684	0.213218	-1.02095	0.307278	0.900992	tspan12	TSPAN12
ENSDARG00000032405	601.728	-0.192303	0.154492	-1.24475	0.213225	0.870181	ckap4	CKAP4
ENSDARG00000032426	22.929	-0.315435	0.435151	-0.724887	0.468521	0.938593	coq8ab
ENSDARG00000032430	1483.99	-0.0955708	0.1328	-0.719659	0.471735	0.939414	ppp2r1bb	PPP2R1B
ENSDARG00000032431	48.5976	-0.668065	0.282767	-2.3626	0.0181472	0.368013	mpv17	MPV17
ENSDARG00000032435	80.5518	0.140123	0.354486	0.395285	0.692633	0.968118	itga9	ITGA9
ENSDARG00000032458	1054.65	0.0817151	0.120752	0.676717	0.498585	0.941877	mark2b
ENSDARG00000032465	190.401	-0.238436	0.162397	-1.46823	0.142041	0.80823	slc1a8b
ENSDARG00000032469	943.351	-0.00358872	0.156308	-0.0229593	0.981683	0.998568	ampd3b	AMPD3
ENSDARG00000032482	367.099	0.312153	0.229517	1.36004	0.173816	0.836672	si:dkey-40c11.2
ENSDARG00000032496	199.669	-0.0299672	0.207117	-0.144687	0.884958	0.990305	pon1	PON3
ENSDARG00000032516	49.0994	-0.0389516	0.333358	-0.116846	0.906982	0.994287	rrp36	RRP36
ENSDARG00000032532	388.743	-1.23692	0.26008	-4.75592	1.97541e-06	0.000495029	arpp19a
ENSDARG00000032535	119.148	-0.363258	0.208567	-1.74168	0.0815642	0.697654	praf2	PRAF2
ENSDARG00000032552	144.48	0.200013	0.218542	0.915217	0.360078	0.911953	2005-03-01	MARCHF5
ENSDARG00000032553	20.0574	0.188212	0.431154	0.436531	0.662451	0.96728	egln3	EGLN3
ENSDARG00000032565	398.732	-0.161984	0.141455	-1.14513	0.252155	0.887516	cacng2a	CACNG2
ENSDARG00000032571	163.661	-0.262787	0.246087	-1.06786	0.285583	0.898688	il20ra	IL20RA
ENSDARG00000032575	2044.18	-0.226532	0.148942	-1.52094	0.128274	0.793345	ywhaz
ENSDARG00000032577	220.46	0.139883	0.219517	0.637232	0.523974	0.948723	clcn6	CLCN6
ENSDARG00000032578	81.2647	0.0216796	0.288617	0.0751155	0.940123	0.994551	pax2b
ENSDARG00000032584	48.8771	-0.62318	0.267278	-2.33158	0.0197228	0.383347	thnsl2	THNSL2
ENSDARG00000032601	308.145	0.0381489	0.161553	0.236138	0.813326	0.984473	macrod2	MACROD2
ENSDARG00000032603	147.36	-0.209542	0.194963	-1.07478	0.282473	0.897925	st7l	ST7L
ENSDARG00000032606	480.834	-0.000742857	0.149004	-0.00498548	0.996022	0.99945	sept8a	SEPTIN8
ENSDARG00000032614	477.977	0.08504	0.160253	0.530662	0.595653	0.961633	msi2b
ENSDARG00000032617	487.076	-0.103777	0.195176	-0.531708	0.594928	0.961633	fgfrl1a	FGFRL1
ENSDARG00000032618	34.658	0.263129	0.417329	0.630506	0.528363	0.949194	mgst1.1	MGST1
ENSDARG00000032619	2600.84	-0.162709	0.179287	-0.907533	0.364125	0.911953	tob1a	TOB1
ENSDARG00000032623	79.5783	-0.0235842	0.240347	-0.0981254	0.921833	0.994551	rcan3	RCAN3
ENSDARG00000032627	405.84	-0.142739	0.160205	-0.890983	0.372938	0.91343	SCYL2	SCYL2
ENSDARG00000032630	16895.8	-0.0163235	0.20671	-0.0789681	0.937058	0.994551	neb	NEB
ENSDARG00000032631	18.4222	0.0499149	0.439967	0.113451	0.909673	0.994551	ltb4r	LTB4R
ENSDARG00000032639	2174.71	-0.025286	0.160495	-0.157551	0.874811	0.9896	cd36	CD36
ENSDARG00000032650	193.382	0.031537	0.189084	0.166788	0.867537	0.98882	fuk	FCSK
ENSDARG00000032651	1481.9	0.000479507	0.125443	0.0038225	0.99695	0.99945	ppp1r10	PPP1R10
ENSDARG00000032653	591.016	-0.00653954	0.192422	-0.0339854	0.972889	0.997644	sinhcaf	SINHCAF
ENSDARG00000032704	100.398	0.073905	0.22438	0.329374	0.741873	0.974504	qrsl1	QRSL1
ENSDARG00000032705	1034.1	-0.0776827	0.254391	-0.305367	0.760087	0.978335	foxg1b
ENSDARG00000032714	73.4755	0.172761	0.348652	0.495512	0.620239	0.962287	gria1b	GRIA1
ENSDARG00000032725	12559.2	-0.0884283	0.156223	-0.566039	0.571367	0.959147	rps27a	RPS27A
ENSDARG00000032737	1242.46	-0.000140296	0.17653	-0.000794747	0.999366	0.999888	gria3a
ENSDARG00000032746	18.7614	0.0713643	0.410117	0.17401	0.861858	0.988123	tnfsf10l3
ENSDARG00000032761	27.7317	0.241392	0.598262	0.403488	0.686589	0.968118	pde4d	PDE4D
ENSDARG00000032765	1384.77	-0.205127	0.182862	-1.12176	0.261964	0.891116	net1	NET1
ENSDARG00000032769	239.519	1.0186	0.219191	4.64709	3.36648e-06	0.000753877	slc38a9	SLC38A9
ENSDARG00000032780	134.31	-0.12374	0.219041	-0.564917	0.57213	0.959323	pigf	PIGF
ENSDARG00000032795	206.503	0.423925	0.230905	1.83593	0.0663682	0.648296	pgap6	PGAP6
ENSDARG00000032799	300.107	-0.118803	0.186066	-0.638498	0.52315	0.948426	kcnd2	KCND2
ENSDARG00000032801	80.7971	0.168007	0.23554	0.713287	0.475668	0.939414	grk5
ENSDARG00000032802	3406.15	-0.0415555	0.158034	-0.262953	0.792587	0.982916	ktn1	KTN1
ENSDARG00000032808	6.76217	-0.695177	1.01853	-0.682532	0.494903	0.940403	tdrd7a
ENSDARG00000032816	88.9873	0.00458864	0.23472	0.0195494	0.984403	0.998714	tm7sf2	TM7SF2
ENSDARG00000032820	25.5262	0.566708	0.39836	1.4226	0.154851	0.82345	rxfp2a
ENSDARG00000032831	102.795	0.265666	0.212077	1.25269	0.21032	0.866623	htra1a	HTRA1
ENSDARG00000032836	491.796	-0.25006	0.253227	-0.987493	0.323401	0.90541	pvalb5
ENSDARG00000032838	263.585	-0.0396173	0.203177	-0.194989	0.845402	0.986221	si:dkey-206f10.1
ENSDARG00000032849	1568.26	-0.0054589	0.138658	-0.0393697	0.968596	0.996698	ndrg1a	NDRG1
ENSDARG00000032856	116.839	-0.118102	0.256176	-0.46102	0.644784	0.965442	ccdc120
ENSDARG00000032862	8.44283	1.09299	0.6586	1.65957	0.0970017	0.736935	ugt5g1
ENSDARG00000032865	1531.64	0.0286079	0.282881	0.10113	0.919447	0.994551	pacsin1a
ENSDARG00000032866	746.24	-0.371957	0.186928	-1.98985	0.0466078	0.565798	erh	ERH
ENSDARG00000032868	516.427	0.229256	0.181103	1.26589	0.205554	0.858895	pde4ba	PDE4B
ENSDARG00000032876	73.0574	0.199469	0.238395	0.836719	0.402751	0.922636	trit1	TRIT1
ENSDARG00000032885	10.2525	-0.119816	0.564691	-0.21218	0.831966	0.984764	si:ch211-226m7.4
ENSDARG00000032896	6.76872	0.676879	0.754515	0.897105	0.369663	0.912918	xgb
ENSDARG00000032919	1076.23	-0.170178	0.153621	-1.10777	0.267959	0.894897	chchd3a	CHCHD3
ENSDARG00000032929	14828.2	-0.239831	0.177227	-1.35324	0.175978	0.838088	cryba1l1
ENSDARG00000032932	131.263	0.477069	0.238385	2.00126	0.0453649	0.559359	cnksr1	CNKSR1
ENSDARG00000032933	50.0413	0.208726	0.261592	0.797908	0.424924	0.925528	dtx2	DTX2
ENSDARG00000032951	345.767	0.244679	0.17766	1.37723	0.168441	0.834259	nrbp2a
ENSDARG00000032959	50.5576	0.401071	0.360146	1.11363	0.265437	0.891116	kcnc1b
ENSDARG00000032963	44.7616	-0.742533	0.315852	-2.35089	0.0187285	0.373019	her12
ENSDARG00000032970	4832.74	-0.42246	0.157434	-2.68341	0.00728765	0.217596	cox4i1	COX4I1
ENSDARG00000032976	350.866	-0.254318	0.205918	-1.23504	0.216814	0.872996	cmlc1
ENSDARG00000032985	140.713	-0.383734	0.226719	-1.69255	0.090541	0.721535	mrpl27	MRPL27
ENSDARG00000032990	90.3973	0.368376	0.354458	1.03927	0.298681	0.900145	plxnb3	PLXNB3
ENSDARG00000032997	548.068	-0.106815	0.184543	-0.578809	0.562718	0.956031	rnf185	RNF185
ENSDARG00000033009	2964.47	0.144189	0.23019	0.626392	0.531058	0.949626	h3f3c
ENSDARG00000033012	777.768	0.0890682	0.229732	0.387704	0.698235	0.968118	pcnt	PCNT
ENSDARG00000033020	30.1075	-0.713532	0.420303	-1.69766	0.0895716	0.720045	ppcdc	PPCDC
ENSDARG00000033029	260.534	0.192269	0.218956	0.878117	0.37988	0.917287	pkd1b
ENSDARG00000033042	43.8721	-0.190678	0.319346	-0.597091	0.550447	0.953354	ptprja	PTPRJ
ENSDARG00000033046	12.3716	0.471422	0.674566	0.698853	0.484644	0.939685	ccni2	CCNI2
ENSDARG00000033056	6.38965	0.949404	0.743278	1.27732	0.201489	0.857163	zgc:171927
ENSDARG00000033089	9.11483	0.483196	0.680683	0.709869	0.477785	0.939414	CR735102.1
ENSDARG00000033099	111.817	-0.0982107	0.203323	-0.483028	0.629076	0.962287	kif7	KIF7
ENSDARG00000033104	14.0078	0.195944	0.447056	0.438299	0.66117	0.966905	tmc2a	TMC2
ENSDARG00000033126	66.8005	-0.497038	0.281697	-1.76444	0.0776576	0.683355	prkrip1	PRKRIP1
ENSDARG00000033134	82.1654	0.00514895	0.216198	0.0238159	0.980999	0.998503	ndufaf7	NDUFAF7
ENSDARG00000033138	342.118	-0.103458	0.178895	-0.578316	0.563051	0.956148	lyrm2	LYRM2
ENSDARG00000033140	445.648	-0.234589	0.184862	-1.26899	0.204443	0.857163	desi1a	DESI1
ENSDARG00000033144	88.2087	-0.380586	0.255676	-1.48855	0.136607	0.803422	psme2	PSME2
ENSDARG00000033160	4528.37	0.0755846	0.310921	0.243099	0.807928	0.984143	nr1d1	NR1D1
ENSDARG00000033161	62.6871	-0.0700236	0.331446	-0.211267	0.832679	0.984764	sst1.2
ENSDARG00000033170	109.134	-0.370343	0.305953	-1.21046	0.226103	0.877554	sult2st1	SULT2A1
ENSDARG00000033171	68.7271	-0.066352	0.27649	-0.23998	0.810346	0.984143	trappc6bl	TRAPPC6A
ENSDARG00000033172	273.634	-0.169368	0.212335	-0.797644	0.425077	0.925528	nr2f5
ENSDARG00000033175	174.48	-0.301636	0.246898	-1.2217	0.221821	0.874785	snrpe	SNRPE
ENSDARG00000033179	35.4386	-0.0652865	0.307113	-0.212581	0.831653	0.984764	tmem243b	TMEM243
ENSDARG00000033182	172.4	-0.137565	0.231339	-0.594646	0.55208	0.953354	arl4ab	ARL4A
ENSDARG00000033184	1334.07	0.0179151	0.108258	0.165486	0.868562	0.988922	prkar2aa	PRKAR2A
ENSDARG00000033201	250.353	-0.109816	0.185916	-0.590679	0.554736	0.953747	crip2l
ENSDARG00000033227	100.26	0.0340352	0.318753	0.106776	0.914967	0.994551	lect2l	LECT2
ENSDARG00000033234	2388.33	-0.194907	0.168828	-1.15447	0.248308	0.88689	stmn2a
ENSDARG00000033251	121.865	0.193359	0.200911	0.962413	0.335842	0.909441	osbpl3a
ENSDARG00000033259	219.147	-0.283274	0.155405	-1.82281	0.0683326	0.65491	dis3l2	DIS3L2
ENSDARG00000033273	23.3828	0.207363	0.428861	0.48352	0.628727	0.962287	primpol	PRIMPOL
ENSDARG00000033285	589.915	-0.465065	0.246975	-1.88304	0.0596945	0.623863	gsto2	GSTO2
ENSDARG00000033296	250.692	0.107468	0.247758	0.433763	0.66446	0.96728	gpr37b
ENSDARG00000033307	127.2	-0.0955711	0.215724	-0.443025	0.657748	0.966905	igf2b	IGF2
ENSDARG00000033320	417.715	-0.162977	0.244161	-0.667499	0.504453	0.944017	sar1ab	SAR1A
ENSDARG00000033327	200.073	-0.0533086	0.242023	-0.220262	0.825667	0.984764	unc5b	UNC5B
ENSDARG00000033345	30.2333	-0.144133	0.325177	-0.443245	0.657589	0.966905	cntln	CNTLN
ENSDARG00000033361	115.893	-0.233217	0.215685	-1.08128	0.279571	0.897192	asl	ASL
ENSDARG00000033364	1255.68	-0.279719	0.188972	-1.48021	0.138817	0.805874	mgst3b
ENSDARG00000033367	198.623	0.323398	0.205516	1.57359	0.115582	0.777247	rrm2b	RRM2B
ENSDARG00000033370	15.6409	-0.172268	0.509392	-0.338183	0.735225	0.97275	ppil3	PPIL3
ENSDARG00000033376	6.28674	1.08506	0.8536	1.27116	0.203672	0.857163	chchd4a	CHCHD4
ENSDARG00000033380	13.6196	0.499552	0.481413	1.03768	0.29942	0.900145	gyg2	GYG2
ENSDARG00000033382	597.487	-0.0286594	0.195407	-0.146665	0.883396	0.990112	grifin	GRIFIN
ENSDARG00000033411	73.4073	0.285815	0.654073	0.436977	0.662128	0.96728	cabp1b
ENSDARG00000033413	68.615	-1.45773	0.292887	-4.97711	6.45421e-07	0.000191354	acot18
ENSDARG00000033418	424.082	-0.0436455	0.175846	-0.248202	0.803978	0.983993	gpatch1	GPATCH1
ENSDARG00000033436	130.41	-0.112456	0.191233	-0.588058	0.556494	0.953878	mboat7	MBOAT7
ENSDARG00000033437	396.515	-0.0279391	0.160791	-0.17376	0.862054	0.988123	rps6ka1	RPS6KA1
ENSDARG00000033440	978.649	0.131547	0.131875	0.997511	0.318517	0.904462	metap1	METAP1
ENSDARG00000033443	271.701	-0.0692704	0.183798	-0.376884	0.70626	0.968645	mdm2	MDM2
ENSDARG00000033444	259.24	0.184705	0.188174	0.981567	0.326313	0.905764	map4k6	MAP4K2
ENSDARG00000033446	106.578	0.225549	0.243364	0.926798	0.354031	0.911953	tap2t
ENSDARG00000033447	666.36	-0.177381	0.130387	-1.36042	0.173696	0.836672	nxph1	NXPH1
ENSDARG00000033450	174.865	0.105237	0.226741	0.464129	0.642555	0.964268	nkap	NKAPL
ENSDARG00000033451	27.3528	0.552577	0.412097	1.34089	0.179955	0.840989	atpsckmt	ATPSCKMT
ENSDARG00000033466	436.454	-0.0794903	0.232368	-0.342088	0.732285	0.97275	tagln2	TAGLN2
ENSDARG00000033489	353.552	0.0149206	0.136055	0.109666	0.912674	0.994551	ube2j1	UBE2J1
ENSDARG00000033498	141.96	-0.0955626	0.352657	-0.270979	0.786407	0.982596	rorb	RORB
ENSDARG00000033516	439.694	0.0268074	0.234555	0.11429	0.909008	0.994551	efr3ba
ENSDARG00000033533	68.7502	-0.0942627	0.23147	-0.407235	0.683835	0.968104	ccdc115	CCDC115
ENSDARG00000033537	99.8369	0.201082	0.225545	0.89154	0.372639	0.913298	p4ha1a
ENSDARG00000033539	936.296	-0.556286	0.151343	-3.67566	0.000237237	0.0215252	paics	PAICS
ENSDARG00000033544	52.5369	0.124401	0.371012	0.335302	0.737397	0.973077	adamts15b	ADAMTS15
ENSDARG00000033551	323.893	-0.135161	0.137745	-0.981238	0.326475	0.905764	fbxw4	FBXW4
ENSDARG00000033566	53.5912	-0.0116444	0.308662	-0.0377255	0.969907	0.996732	cyp17a1	CYP17A1
ENSDARG00000033567	31.6771	-0.399607	0.363848	-1.09828	0.272083	0.897015	fkbp1ab	FKBP1C
ENSDARG00000033579	63.2289	0.466993	0.275886	1.6927	0.0905121	0.721535	mtrf1	MTRF1
ENSDARG00000033587	8.42894	1.10276	0.848273	1.3	0.1936	0.852516	CABZ01088134.1
ENSDARG00000033594	74.8831	0.287687	0.265838	1.08219	0.279168	0.897192	ido1	IDO2
ENSDARG00000033596	148.36	0.0693649	0.209157	0.33164	0.740161	0.974172	polr2c	POLR2C
ENSDARG00000033597	619.615	-0.0864537	0.124511	-0.694344	0.487466	0.939685	api5	API5
ENSDARG00000033599	147.7	-0.114289	0.211048	-0.54153	0.588142	0.961476	pdia8
ENSDARG00000033604	177.799	0.07907	0.201066	0.393254	0.694132	0.968118	lrpap1	LRPAP1
ENSDARG00000033609	752.615	-0.175824	0.347706	-0.505667	0.61309	0.961971	map1lc3a	MAP1LC3A
ENSDARG00000033614	470.142	0.045349	0.188542	0.240524	0.809924	0.984143	rasgef1ba	RASGEF1B
ENSDARG00000033616	32.45	-0.15425	0.344588	-0.447636	0.654416	0.966756	selenon	SELENON
ENSDARG00000033647	244.989	-0.215911	0.167535	-1.28875	0.197486	0.855156	smarcb1a	SMARCB1
ENSDARG00000033655	7179.38	-0.0892704	0.236965	-0.376724	0.706379	0.968722	stmn1b	STMN1
ENSDARG00000033662	10.2274	-0.0334683	0.562835	-0.0594637	0.952583	0.995077	scd	SCD5
ENSDARG00000033666	295.437	0.262416	0.162244	1.61741	0.10579	0.760922	pi4k2a	PI4K2A
ENSDARG00000033683	124024	-0.30403	0.148137	-2.05236	0.0401348	0.533975	tpma	TPM1
ENSDARG00000033706	6.27929	-0.681026	0.724946	-0.939417	0.347517	0.909969	adora2aa	ADORA2A
ENSDARG00000033707	135.057	0.0891619	0.176229	0.505942	0.612897	0.961971	jade1	JADE1
ENSDARG00000033735	65.7684	0.317702	0.341373	0.930661	0.352029	0.911953	ncf1	NCF1
ENSDARG00000033738	850.27	-0.0802467	0.144313	-0.556059	0.578171	0.959901	MLC3SM
ENSDARG00000033742	74.8102	0.0338474	0.326346	0.103716	0.917394	0.994551	nt5c1bb	NT5C1B
ENSDARG00000033754	244.984	-0.0507216	0.207745	-0.244153	0.807112	0.984143	rbm48	RBM48
ENSDARG00000033757	60.6528	-0.315463	0.299439	-1.05351	0.292106	0.899145	ncaph2	NCAPH2
ENSDARG00000033760	166.594	-0.0102037	0.229076	-0.044543	0.964472	0.996518	pmelb	PMEL
ENSDARG00000033768	277.894	-0.0719847	0.150412	-0.478584	0.632235	0.962287	trappc13	TRAPPC13
ENSDARG00000033771	40.5978	0.00863923	0.303805	0.0284367	0.977314	0.998148	hspbap1	HSPBAP1
ENSDARG00000033789	958.663	-0.451942	0.173881	-2.59914	0.00934577	0.2545	ndufb7	NDUFB7
ENSDARG00000033802	543.405	-0.0896608	0.186191	-0.481553	0.630123	0.962287	cyp27a7	CYP27A1
ENSDARG00000033804	493.433	0.100163	0.183127	0.546957	0.584408	0.960641	snx27a
ENSDARG00000033832	18244.5	-0.0674439	0.142879	-0.472036	0.636901	0.962393	ampd1	AMPD1
ENSDARG00000033840	372.106	0.103611	0.332945	0.311194	0.755653	0.976937	fat3a	FAT3
ENSDARG00000033845	206.711	0.0389994	0.32543	0.119839	0.90461	0.993557	igsf9ba
ENSDARG00000033852	102.967	-0.308979	0.217517	-1.42048	0.155467	0.82345	mad1l1	MAD1L1
ENSDARG00000033854	291.221	-0.441095	0.285064	-1.54736	0.121777	0.785793	abrab	ABRA
ENSDARG00000033855	307.427	-0.29791	0.150167	-1.98386	0.0472714	0.57047	cnot9	CNOT9
ENSDARG00000033861	94.7369	-0.127211	0.224833	-0.5658	0.57153	0.959147	sepsecs	SEPSECS
ENSDARG00000033871	147.568	-0.364952	0.216405	-1.68643	0.0917121	0.723591	derl3	DERL3
ENSDARG00000033889	115.047	0.10462	0.22529	0.464377	0.642378	0.964153	spty2d1	SPTY2D1
ENSDARG00000033899	1698.95	-0.0502817	0.171342	-0.293458	0.769172	0.979766	ap2m1b
ENSDARG00000033901	147.051	-0.723552	0.185692	-3.89652	9.75847e-05	0.0111036	msi2a	MSI2
ENSDARG00000033916	250.309	-0.404717	0.164629	-2.45836	0.0139573	0.319003	si:ch211-243j20.2
ENSDARG00000033928	1610.79	-0.19432	0.132343	-1.46831	0.142021	0.80823	ndfip2	NDFIP2
ENSDARG00000033949	25.2124	-0.591191	0.451875	-1.30831	0.19077	0.851867	fbxo16	FBXO16
ENSDARG00000033950	527.456	0.283458	0.184392	1.53726	0.124231	0.788223	lamb2l
ENSDARG00000033953	11.0542	-0.814923	0.740499	-1.10051	0.271112	0.897015	entpd2a.2	ENTPD2
ENSDARG00000033955	13.3667	0.51646	0.534259	0.966684	0.333702	0.908841	CABZ01088025.1
ENSDARG00000033956	11.9986	0.589698	0.556406	1.05983	0.289221	0.898984	oxtr	OXTR
ENSDARG00000033957	83.811	-0.155663	0.23117	-0.673367	0.500714	0.942504	trmt44	TRMT44
ENSDARG00000033965	346.143	-0.00673564	0.134337	-0.0501398	0.960011	0.995578	nup58	NUP58
ENSDARG00000033967	31.8909	0.00409995	0.373983	0.0109629	0.991253	0.999193	trmt2b	TRMT2B
ENSDARG00000033971	313.448	0.0569328	0.221226	0.257351	0.796908	0.982916	prrx1a
ENSDARG00000033973	97.6649	-0.502774	0.24145	-2.08231	0.037314	0.516071	mrps23	MRPS23
ENSDARG00000033978	158.485	-0.0235721	0.180174	-0.13083	0.89591	0.991426	nxn	NXN
ENSDARG00000033987	172.522	-0.0102306	0.157753	-0.0648521	0.948292	0.994937	rsrc1	RSRC1
ENSDARG00000033993	155.936	0.0417354	0.236363	0.176574	0.859843	0.987652	slc19a1	SLC19A1
ENSDARG00000033999	125.802	-0.157454	0.194788	-0.808335	0.418898	0.924596	cyp26a1	CYP26A1
ENSDARG00000034001	109.339	0.775401	0.214194	3.62008	0.000294511	0.0244073	tango6	TANGO6
ENSDARG00000034007	537.27	-0.00790732	0.141435	-0.0559077	0.955415	0.995077	prom1b	PROM1
ENSDARG00000034013	52.6434	-0.27303	0.264705	-1.03145	0.302329	0.900145	rgmd
ENSDARG00000034042	21.4975	-0.131118	1.04096	-0.125959			dnal1	DNAL1
ENSDARG00000034043	551.135	-0.0590868	0.129881	-0.454932	0.649158	0.966034	irx5a	IRX5
ENSDARG00000034048	71.8566	-0.331058	0.223639	-1.48032	0.138787	0.805874	nvd
ENSDARG00000034056	314.367	0.0286998	0.136238	0.210659	0.833154	0.984764	csnk1g2b
ENSDARG00000034060	199.857	-0.193572	0.200351	-0.966165	0.333962	0.908957	elac2	ELAC2
ENSDARG00000034063	24.1222	-0.136972	0.412028	-0.332435	0.739561	0.973915	unm_sa911	GBP1
ENSDARG00000034076	142.188	-0.077841	0.245628	-0.316906	0.751315	0.976304	lrp11	LRP11
ENSDARG00000034080	417.968	0.119186	0.191916	0.621031	0.534579	0.949712	plcd1b
ENSDARG00000034086	465.99	0.0302434	0.14139	0.2139	0.830625	0.984764	TGFB1I4
ENSDARG00000034093	254.054	0.092503	0.151926	0.60887	0.54261	0.952851	dclk2a	DCLK2
ENSDARG00000034095	9.06595	-1.2804	0.614051	-2.08517	0.0370543	0.514847	si:dkey-59l11.10	NLRP14
ENSDARG00000034105	237.727	-0.174808	0.167	-1.04676	0.295211	0.899446	mtus1b	MTUS1
ENSDARG00000034107	23.9499	-0.0199384	0.375499	-0.0530985	0.957653	0.995412	actl6b	ACTL6B
ENSDARG00000034117	715.875	0.0306417	0.176754	0.173358	0.86237	0.988123	rarga	RARG
ENSDARG00000034146	170.997	-0.536063	0.192263	-2.78817	0.00530067	0.179677	ccnk	CCNK
ENSDARG00000034160	275.721	0.231062	0.216802	1.06577	0.286525	0.898688	slc4a1ap	SLC4A1AP
ENSDARG00000034165	301.038	0.420018	0.284944	1.47404	0.140471	0.806773	lingo1a	LINGO1
ENSDARG00000034168	240.441	-0.308185	0.54519	-0.565279	0.571884	0.959147	serpini1	SERPINI1
ENSDARG00000034173	101.909	-0.0802267	0.207944	-0.385809	0.699638	0.968118	prkcq	PRKCQ
ENSDARG00000034174	82.1146	-0.617937	0.221724	-2.78696	0.00532045	0.17975	mrrf	MRRF
ENSDARG00000034178	537.628	-0.0679042	0.164453	-0.41291	0.679673	0.968104	cpsf1	CPSF1
ENSDARG00000034181	69.6267	-0.236107	0.277088	-0.852099	0.394159	0.91871	esr2b
ENSDARG00000034187	2358.85	-0.220227	0.164866	-1.33579	0.181618	0.842582	calm1b
ENSDARG00000034189	374.001	0.0579238	0.221645	0.261336	0.793833	0.982916	oxsr1a
ENSDARG00000034195	1747.75	-0.0105249	0.127908	-0.0822848	0.93442	0.994551	top2b	TOP2B
ENSDARG00000034207	10.3221	-0.115495	0.672948	-0.171626	0.863732	0.988299	cx44.2
ENSDARG00000034210	126.61	0.832352	0.289929	2.87088	0.00409326	0.152501	si:dkey-240h12.4
ENSDARG00000034211	200.311	-3.36612	0.409747	-8.21512	2.11959e-16	3.81424e-13	capn2l	CAPN2
ENSDARG00000034215	186.768	0.290033	0.215509	1.34581	0.178365	0.839876	rab42a
ENSDARG00000034222	26.1519	-0.117285	0.377661	-0.310557	0.756137	0.977222	hs1bp3	HS1BP3
ENSDARG00000034227	160.148	-0.0373993	0.199615	-0.187357	0.851381	0.986327	si:dkey-243i1.1	KIAA0753
ENSDARG00000034229	346.021	-0.113973	0.186866	-0.609919	0.541915	0.952276	kcnip3a
ENSDARG00000034240	1490.89	-0.126028	0.145273	-0.867523	0.385655	0.918263	capza1a	CAPZA1
ENSDARG00000034256	73.7711	0.0552339	0.270957	0.203847	0.838473	0.985889	cdk10	CDK10
ENSDARG00000034262	82.504	0.162792	0.278025	0.58553	0.558192	0.954519	pld2	PLD2
ENSDARG00000034268	673.526	0.126355	0.173124	0.729852	0.46548	0.937995	slit3	SLIT3
ENSDARG00000034270	4122.52	-0.0109222	0.148468	-0.0735659	0.941356	0.994551	ogdha	OGDH
ENSDARG00000034291	9796.84	-0.252611	0.157233	-1.6066	0.108142	0.765943	rpl37	RPL37
ENSDARG00000034293	2389.76	-0.00787852	0.118023	-0.0667539	0.946778	0.994937	hif1ab	HIF1A
ENSDARG00000034300	202.321	0.101605	0.211373	0.48069	0.630737	0.962287	sema3c	SEMA3C
ENSDARG00000034307	287.833	0.225172	0.217405	1.03573	0.30033	0.900145	chrne	CHRNE
ENSDARG00000034309	114.819	0.126697	0.238772	0.530619	0.595683	0.961633	cox10	COX10
ENSDARG00000034313	691.766	-0.140838	0.142204	-0.990393	0.321982	0.90541	ppp5c	PPP5C
ENSDARG00000034321	50.1377	0.520865	0.281906	1.84765	0.0646523	0.642949	palmdb
ENSDARG00000034326	1047.7	-0.0496096	0.136504	-0.363431	0.716283	0.970462	ing3	ING3
ENSDARG00000034344	509.14	0.32796	0.217966	1.50464	0.132417	0.799763	pcdh19	PCDH19
ENSDARG00000034368	954.439	-0.103055	0.121002	-0.851679	0.394392	0.91871	hexb	HEXB
ENSDARG00000034375	126.286	0.28102	0.292729	0.96	0.337055	0.909969	chst11	CHST11
ENSDARG00000034396	517.353	0.25899	0.170627	1.51787	0.129047	0.793613	mars1	MARS1
ENSDARG00000034409	232.209	0.595393	0.290354	2.05058	0.0403082	0.533975	pik3r3b	PIK3R3
ENSDARG00000034420	103.085	-0.170359	0.214383	-0.794649	0.426818	0.925952	irx6a	IRX6
ENSDARG00000034423	485.628	-0.590048	0.137396	-4.29449	1.75096e-05	0.00283521	sncga	SNCG
ENSDARG00000034424	227.774	0.0674445	0.231272	0.291625	0.770574	0.979766	atp1b2b	ATP1B2
ENSDARG00000034427	911.256	-0.166456	0.187657	-0.887023	0.375067	0.915061	jpt2	JPT2
ENSDARG00000034430	25.2169	-0.0685466	0.473084	-0.144893	0.884795	0.990305	fj85h12
ENSDARG00000034434	61.2355	-0.454615	0.323228	-1.40648	0.15958	0.82582	igf1rb
ENSDARG00000034443	77.5888	0.220057	0.243233	0.904715	0.365616	0.911953	mpped2
ENSDARG00000034453	160.053	0.00472075	0.232341	0.0203182	0.98379	0.998568	unc119a	UNC119
ENSDARG00000034457	10.6792	-0.200248	0.651232	-0.307491	0.75847	0.977834	si:ch211-163l21.7
ENSDARG00000034470	11921.3	-0.46857	0.147292	-3.18124	0.00146647	0.0781501	aldoab	ALDOA
ENSDARG00000034473	430.902	0.0530594	0.171598	0.309208	0.757163	0.97751	ttyh3a
ENSDARG00000034493	732.092	0.121243	0.23744	0.510625	0.609614	0.961971	grin2aa	GRIN2A
ENSDARG00000034497	27.1142	0.624874	0.533127	1.17209	0.24116	0.885218	fbxl14a	FBXL14
ENSDARG00000034503	2288.53	-0.0786858	0.128464	-0.612513	0.540199	0.951722	per2	PER2
ENSDARG00000034504	525.06	0.0372338	0.176935	0.210438	0.833326	0.984764	lmo1	LMO1
ENSDARG00000034518	88.7203	-0.0435598	0.273604	-0.159208	0.873505	0.989362	trdmt1	TRDMT1
ENSDARG00000034522	682.568	-0.127309	0.177993	-0.715251	0.474454	0.939414	rab6ba	RAB6B
ENSDARG00000034528	55.8238	-0.195472	0.257152	-0.760142	0.44717	0.931185	chodl	CHODL
ENSDARG00000034534	1063.22	-0.0586995	0.149173	-0.393501	0.69395	0.968118	atp6v1aa
ENSDARG00000034541	500.774	-0.113126	0.187269	-0.604084	0.545787	0.953168	tgfbr2b	TGFBR2
ENSDARG00000034555	106.785	0.227924	0.254323	0.896198	0.370147	0.912918	pard3bb	PARD3B
ENSDARG00000034559	4.57756	-0.197077	0.825379	-0.238772	0.811282	0.984143	srpx2	SRPX2
ENSDARG00000034568	35.0551	0.654642	0.526438	1.24353	0.213672	0.870603	fitm2	FITM2
ENSDARG00000034572	57.6062	-0.0968615	0.298477	-0.324519	0.745545	0.974965	gpr143	GPR143
ENSDARG00000034577	98.3641	-0.242687	0.277525	-0.874472	0.381861	0.917426	si:dkey-23o4.6	RDH13
ENSDARG00000034588	650.116	0.0451987	0.188047	0.240358	0.810053	0.984143	scn4ab	SCN4A
ENSDARG00000034600	430.37	0.0265755	0.169103	0.157155	0.875123	0.9896	tmem165	TMEM165
ENSDARG00000034605	48.0479	0.12405	0.302647	0.409884	0.681891	0.968104	fb34h03
ENSDARG00000034616	594.387	0.188828	0.131295	1.43819	0.150379	0.81793	mlf2	MLF2
ENSDARG00000034624	79.6982	0.315451	0.236657	1.33294	0.182551	0.843435	nuf2	NUF2
ENSDARG00000034633	133.645	-0.220483	0.214995	-1.02553	0.305114	0.900145	emc9	EMC9
ENSDARG00000034643	39.036	-0.212689	0.416957	-0.510098	0.609983	0.961971	fhl3a	FHL3
ENSDARG00000034650	49.1431	-0.949804	0.373905	-2.54023	0.0110779	0.279539	fabp7b	FABP7
ENSDARG00000034667	60.3147	-0.210522	0.332116	-0.633881	0.526158	0.949156	CABZ01090041.1
ENSDARG00000034668	1084.83	-0.0195144	0.112882	-0.172874	0.86275	0.98824	celf3a	CELF3
ENSDARG00000034670	710.322	-0.107064	0.130251	-0.821982	0.411087	0.924137	ube2e2	UBE2E2
ENSDARG00000034677	826.534	0.149142	0.228218	0.653507	0.51343	0.945738	scel	SCEL
ENSDARG00000034685	106.887	0.454734	0.235698	1.92931	0.0536928	0.603011	tmem198b
ENSDARG00000034693	261.602	-0.0654413	0.152928	-0.427921	0.668709	0.96728	mysm1	MYSM1
ENSDARG00000034700	229.11	0.0545516	0.208192	0.262025	0.793302	0.982916	vegfab
ENSDARG00000034705	1152.27	0.35018	0.211339	1.65695	0.0975287	0.737276	pvalb7
ENSDARG00000034707	23.8727	0.334274	0.374072	0.893608	0.371532	0.913298	ftr85
ENSDARG00000034714	95.6545	0.336166	0.330543	1.01701	0.309148	0.901378	esyt1a	ESYT1
ENSDARG00000034717	72.301	0.124774	0.298445	0.418078	0.67589	0.967308	def6c
ENSDARG00000034718	396.162	-0.109525	0.231525	-0.473058	0.636172	0.962393	tfpia	TFPI
ENSDARG00000034734	163.267	-0.198072	0.190592	-1.03925	0.29869	0.900145	med6	MED6
ENSDARG00000034753	412.93	0.0762804	0.150976	0.505247	0.613385	0.961971	tspan3a	TSPAN3
ENSDARG00000034757	38.786	0.57357	0.357585	1.60401	0.108712	0.768391	zdhhc2	ZDHHC2
ENSDARG00000034768	737.903	0.165131	0.181841	0.908102	0.363824	0.911953	phf3	PHF3
ENSDARG00000034771	85.9416	-0.30518	0.250566	-1.21796	0.223239	0.874785	rab13	RAB13
ENSDARG00000034773	71.1687	-0.434975	0.292929	-1.48491	0.137566	0.80523	ncapd3	NCAPD3
ENSDARG00000034777	440.184	-0.378887	0.176706	-2.14417	0.0320194	0.484182	txn2	TXN2
ENSDARG00000034785	72.8264	0.120886	0.259798	0.465308	0.641711	0.963757	dachb
ENSDARG00000034801	381.328	-0.114164	0.161778	-0.705682	0.480386	0.939414	mylka
ENSDARG00000034808	255.779	0.127298	0.213993	0.594868	0.551932	0.953354	kcnip1b	KCNIP1
ENSDARG00000034817	261.252	0.149832	0.183734	0.815482	0.414796	0.924137	asah1b	ASAH1
ENSDARG00000034823	1116.8	-0.0445798	0.123239	-0.361733	0.717551	0.970516	copg2	COPG2
ENSDARG00000034825	121.244	-0.95404	0.294316	-3.24155	0.00118881	0.0670999	uspl1	USPL1
ENSDARG00000034836	342.071	-0.0674534	0.196133	-0.343917	0.730909	0.972508	si:dkey-222n6.2
ENSDARG00000034852	129.712	-0.479061	0.210189	-2.27919	0.0226555	0.413064	nt5c2l1	NT5DC4
ENSDARG00000034855	42.33	-0.230927	0.337396	-0.684438	0.493699	0.940186	ccnb3	CCNB3
ENSDARG00000034862	177.366	0.301592	0.219843	1.37185	0.170109	0.834809	f7	F7
ENSDARG00000034871	251.689	0.268196	0.284494	0.942709	0.34583	0.909969	mid2	MID2
ENSDARG00000034883	610.828	0.151171	0.137523	1.09924	0.271663	0.897015	acbd5a	ACBD5
ENSDARG00000034885	30.7127	-0.731797	0.406568	-1.79994	0.0718706	0.668337	bet1	BET1
ENSDARG00000034893	135.299	0.160487	0.206831	0.775932	0.437789	0.929916	rarab	RARB
ENSDARG00000034895	25.3229	-0.318272	0.341489	-0.932012	0.35133	0.911953	tgfb1b
ENSDARG00000034896	93.8495	-0.225647	0.262389	-0.859973	0.389804	0.91871	ldb2b
ENSDARG00000034897	12121	-0.2091	0.148313	-1.40986	0.158582	0.82444	rps10	RPS10
ENSDARG00000034907	120.028	0.211169	0.285918	0.738565	0.460171	0.93556	paqr7b	PAQR7
ENSDARG00000034916	521.434	-0.236225	0.141722	-1.66682	0.095551	0.734268	hat1	HAT1
ENSDARG00000034930	22.8925	-0.62745	0.362827	-1.72933	0.0837493	0.702639	cx52.6	GJA10
ENSDARG00000034933	81.5282	-0.270281	0.254476	-1.06211	0.288186	0.898714	chchd3b
ENSDARG00000034940	39.5349	0.321702	0.351432	0.915403	0.35998	0.911953	slc1a7a
ENSDARG00000034941	100.797	-0.308106	0.203998	-1.51034	0.130957	0.797869	si:dkey-224e22.2	GLB1L3
ENSDARG00000034943	362.344	0.32895	0.23081	1.42519	0.154101	0.82345	tm9sf5
ENSDARG00000034956	154.79	0.802131	0.241205	3.32551	0.000882573	0.0552921	myclb	MYCL
ENSDARG00000034957	131.801	-0.292429	0.238882	-1.22416	0.220892	0.874596	hddc2	HDDC2
ENSDARG00000034975	30.6184	0.356503	0.322815	1.10436	0.269438	0.896689	gpr157	GPR157
ENSDARG00000034982	243.198	0.00274546	0.154512	0.0177686	0.985823	0.999111	zcchc8	ZCCHC8
ENSDARG00000034988	43.8307	0.554707	0.29988	1.84976	0.0643477	0.641649	asb4	ASB4
ENSDARG00000035005	108.534	-0.248252	0.232526	-1.06763	0.285686	0.898688	bag2	BAG2
ENSDARG00000035009	14.3146	0.0832079	0.510367	0.163035	0.870491	0.988922	trim35-27
ENSDARG00000035018	32.0939	-0.699717	0.439204	-1.59315	0.111127	0.773608	thy1	THY1
ENSDARG00000035023	981.825	0.221348	0.125134	1.76888	0.0769135	0.681409	khdc4	KHDC4
ENSDARG00000035028	152.972	-0.839292	0.266704	-3.1469	0.00165011	0.084367	lpcat4	LPCAT4
ENSDARG00000035043	180.832	0.102852	0.190134	0.540944	0.588546	0.961476	pfdn5	PFDN5
ENSDARG00000035054	244.455	-0.182338	0.17464	-1.04408	0.296447	0.899555	pdcd10a	PDCD10
ENSDARG00000035056	553.776	-0.12189	0.155273	-0.785	0.432454	0.928275	fgf13a	FGF13
ENSDARG00000035066	1618.38	0.0241052	0.0974097	0.247462	0.804551	0.984032	ubtf	UBTF
ENSDARG00000035074	131.486	0.0822805	0.230951	0.356268	0.72164	0.970516	rtel1	RTEL1
ENSDARG00000035088	5.31374	-0.239184	0.723137	-0.330759	0.740827	0.974172	si:ch211-254c8.3
ENSDARG00000035095	15.4232	0.795166	0.492569	1.61432	0.106457	0.763827	tdgf1	TDGF1
ENSDARG00000035120	2338.38	0.0874387	0.131973	0.662551	0.507618	0.945045	gldc	GLDC
ENSDARG00000035122	534.235	0.0691107	0.199903	0.345721	0.729553	0.972448	camsap1b	CAMSAP1
ENSDARG00000035127	10.7362	0.936995	0.73739	1.27069	0.203839	0.857163	rxrab
ENSDARG00000035129	224.451	-0.168255	0.223913	-0.751429	0.452394	0.932507	zgc:101858
ENSDARG00000035131	109.892	0.0584716	0.206274	0.283466	0.77682	0.98132	surf4l
ENSDARG00000035132	267.553	-0.0381186	0.188974	-0.201714	0.84014	0.986153	rgs3b	RGS3
ENSDARG00000035133	106.232	-0.0225881	0.310266	-0.0728025	0.941963	0.994551	pho
ENSDARG00000035136	2525.7	-0.224323	0.201124	-1.11535	0.2647	0.891116	selenow1	SELENOW
ENSDARG00000035146	139.578	-0.0404534	0.242349	-0.166922	0.867432	0.988814	polr2j	POLR2J2
ENSDARG00000035147	41.2373	-0.634618	0.341796	-1.85671	0.0633521	0.637153	lrwd1	LRWD1
ENSDARG00000035148	42.524	0.342397	0.285886	1.19767	0.231045	0.877979	orai2	ORAI2
ENSDARG00000035149	60.6902	-0.377121	0.292306	-1.29016	0.196995	0.855046	pex12	PEX12
ENSDARG00000035152	2363.14	-0.0257564	0.137778	-0.186941	0.851707	0.986327	ap2b1	AP2B1
ENSDARG00000035161	37.0886	0.216921	0.378201	0.573559	0.566266	0.957554	pkdcca	PKDCC
ENSDARG00000035163	43.338	-0.391579	0.318499	-1.22945	0.218902	0.874045	tlcd5b
ENSDARG00000035167	131.391	-0.331361	0.191459	-1.73071	0.083503	0.702418	mrpl48	MRPL48
ENSDARG00000035169	9.00085	0.172567	0.68924	0.250374	0.802298	0.983776	layna	LAYN
ENSDARG00000035175	872.429	0.0866101	0.162114	0.534254	0.593166	0.961633	schip1	SCHIP1
ENSDARG00000035178	132.912	0.151651	0.301506	0.502978	0.614979	0.961971	gna14
ENSDARG00000035181	206.026	-0.05178	0.179968	-0.287717	0.773563	0.980119	slc25a46	SLC25A46
ENSDARG00000035184	40.9592	0.170363	0.492296	0.346059	0.729299	0.972336	tmem150ab
ENSDARG00000035187	249.015	-0.0927892	0.229817	-0.403752	0.686395	0.968104	abl1	ABL1
ENSDARG00000035188	734.401	0.053881	0.189741	0.283972	0.776432	0.981295	rab14l	RAB14
ENSDARG00000035198	46.2668	0.0349938	0.315401	0.11095	0.911656	0.994551	gcnt4a	GCNT4
ENSDARG00000035221	20.5864	-0.158039	0.368996	-0.428293	0.668437	0.96728	zgc:110249
ENSDARG00000035253	45.2996	-0.00925503	0.269204	-0.0343792	0.972575	0.997644	npr3	NPR3
ENSDARG00000035256	5643.7	-0.149841	0.174618	-0.858109	0.390832	0.91871	eef2l2	EEF2
ENSDARG00000035257	13.2973	-0.978642	0.550092	-1.77905	0.0752312	0.67452	akr1a1a
ENSDARG00000035264	184.463	0.106173	0.214973	0.493891	0.621383	0.962287	riok2	RIOK2
ENSDARG00000035273	36.7993	0.129098	0.312985	0.412473	0.679993	0.968104	tmtc2b
ENSDARG00000035282	31.2386	-0.0430367	0.368649	-0.116742	0.907065	0.994287	emc6	EMC6
ENSDARG00000035285	960.136	0.205418	0.274665	0.747884	0.45453	0.933206	ncor1	NCOR1
ENSDARG00000035308	27.3684	-0.369978	0.413303	-0.895174	0.370694	0.912918	grb10b	GRB10
ENSDARG00000035309	237.422	-0.534398	0.271865	-1.96567	0.0493367	0.581801	entpd3	ENTPD3
ENSDARG00000035322	1078.47	-0.000557857	0.156298	-0.00356919	0.997152	0.99945	myh7bb
ENSDARG00000035324	642.083	-0.316523	0.161933	-1.95465	0.0506244	0.588103	hnrnpl	HNRNPL
ENSDARG00000035325	451.041	-0.191401	0.118356	-1.61717	0.105842	0.760922	srsf7a
ENSDARG00000035326	181.068	0.118045	0.202163	0.583906	0.559283	0.955128	nccrp1	NCCRP1
ENSDARG00000035327	39834.7	-0.203815	0.137059	-1.48706	0.136999	0.804124	ckma
ENSDARG00000035329	1431.41	-0.0783682	0.185767	-0.421862	0.673125	0.96728	capns1a	CAPNS2
ENSDARG00000035330	1271.13	-0.169535	0.177755	-0.953755	0.340208	0.909969	taf1	TAF1L
ENSDARG00000035332	56.7049	-0.494674	0.303754	-1.62853	0.103412	0.754815	cfap298	CFAP298-TCP10L
ENSDARG00000035333	7.28402	0.772279	0.896055	0.861865	0.388762	0.918433	mis18a	MIS18A
ENSDARG00000035338	190.587	0.0771772	0.183844	0.419798	0.674633	0.96728	tppp2	TPPP2
ENSDARG00000035350	73.4175	-0.303683	0.301396	-1.00759	0.313652	0.903285	ins	INS
ENSDARG00000035352	81.808	0.298033	0.243923	1.22183	0.221772	0.874785	pafah1b2	PAFAH1B2
ENSDARG00000035357	449.213	-0.0149518	0.189572	-0.0788716	0.937135	0.994551	gnb2	GNB2
ENSDARG00000035360	416.403	0.281723	0.263227	1.07026	0.284501	0.898624	mink1	MINK1
ENSDARG00000035388	38.5012	-0.22602	0.338689	-0.667338	0.504557	0.944081	tmem174	TMEM174
ENSDARG00000035389	548.892	0.00700701	0.129392	0.0541532	0.956813	0.995301	fcho2	FCHO2
ENSDARG00000035390	219.854	0.188487	0.250799	0.751546	0.452324	0.932507	tnpo1	TNPO1
ENSDARG00000035391	27.4652	0.368798	0.341163	1.081	0.279696	0.897192	ptcd2	PTCD2
ENSDARG00000035398	969.486	-0.105274	0.190964	-0.551274	0.581446	0.960342	enc1	ENC1
ENSDARG00000035399	142.906	-0.11485	0.219179	-0.524002	0.600277	0.961971	ankra2	ANKRA2
ENSDARG00000035400	6173.67	-0.167292	0.139007	-1.20348	0.228791	0.877979	btf3	BTF3
ENSDARG00000035406	39.2954	-0.19999	0.305227	-0.655216	0.512329	0.945596	ttc33	TTC33
ENSDARG00000035420	86.1352	0.151969	0.254528	0.597061	0.550467	0.953354	ophn1	OPHN1
ENSDARG00000035422	12.4469	0.712849	0.489696	1.4557	0.145476	0.813654	ccn1l1
ENSDARG00000035427	8.37073	-0.154675	0.779452	-0.198441	0.8427	0.98621	surf6	SURF6
ENSDARG00000035433	169.438	0.0632505	0.212666	0.297417	0.766148	0.979315	arpc5lb	ARPC5L
ENSDARG00000035434	132.317	-0.183638	0.257345	-0.713587	0.475483	0.939414	zmat5	ZMAT5
ENSDARG00000035435	5.81942	0.0229176	0.728628	0.031453	0.974908	0.998024	m17
ENSDARG00000035438	2338.47	-1.95618	0.205	-9.54234	1.3965e-21	5.87928e-18	myhc4	MYH3
ENSDARG00000035452	73.805	0.559215	0.272363	2.0532	0.0400531	0.533618	camkk1a	CAMKK1
ENSDARG00000035458	72499.1	-0.214094	0.144081	-1.48593	0.137298	0.804823	atp2a1l
ENSDARG00000035459	13.5625	0.778507	0.482678	1.61289	0.106768	0.764293	spns3	SPNS3
ENSDARG00000035468	22.6527	0.226569	0.464447	0.487826	0.625673	0.962287	slc25a25b	SLC25A25
ENSDARG00000035470	223.461	-0.280179	0.155574	-1.80094	0.0717126	0.667352	sh3glb2b	SH3GLB2
ENSDARG00000035471	46.6943	-0.18122	0.289767	-0.6254	0.531708	0.949626	si:dkey-220k22.1	MEGF9
ENSDARG00000035505	204.818	-0.0167088	0.153119	-0.109123	0.913105	0.994551	nelfb	NELFB
ENSDARG00000035506	29.1668	-0.347731	0.444537	-0.782232	0.434078	0.928275	entpd2a.1	ENTPD2
ENSDARG00000035507	66.907	0.144591	0.247693	0.58375	0.559388	0.955129	ddx31	DDX31
ENSDARG00000035508	40.4072	-0.0566032	0.356915	-0.15859	0.873992	0.989477	barhl1a
ENSDARG00000035514	65.3878	0.0461344	0.300829	0.153357	0.878117	0.989962	adam28	ADAM7
ENSDARG00000035515	189.04	0.0302703	0.200211	0.151192	0.879824	0.990112	tm2d2	TM2D2
ENSDARG00000035519	13142.6	-0.0340763	0.1861	-0.183107	0.854714	0.986524	histh1l
ENSDARG00000035521	72.979	-0.0831696	0.329704	-0.252255	0.800844	0.983705	sfrp1a	SFRP1
ENSDARG00000035532	84.8658	0.20289	0.226239	0.896794	0.369829	0.912918	zgc:110329
ENSDARG00000035535	553.945	0.0899219	0.129895	0.692264	0.488771	0.939685	rasa1a	RASA1
ENSDARG00000035538	78.8958	-0.00450556	0.262304	-0.0171769	0.986296	0.999111	atp6v0a2a	ATP6V0A2
ENSDARG00000035540	257.639	-0.0432887	0.242166	-0.178757	0.858129	0.987414	brwd3	BRWD3
ENSDARG00000035544	756.024	-0.0399601	0.171261	-0.233328	0.815506	0.984721	etnppl	ETNPPL
ENSDARG00000035546	137.312	-0.0545795	0.204638	-0.266713	0.78969	0.982752	jmjd7	JMJD7
ENSDARG00000035549	396.041	-0.176542	0.13068	-1.35095	0.176711	0.838088	uprt	UPRT
ENSDARG00000035551	25.7063	-0.311342	0.426055	-0.730756	0.464928	0.937668	iqcd	IQCD
ENSDARG00000035552	148.453	-0.103503	0.217697	-0.475444	0.634471	0.962393	agtr2	AGTR2
ENSDARG00000035553	24.5207	-0.523337	0.379879	-1.37764	0.168314	0.834226	cx27.5
ENSDARG00000035555	33.7051	-0.12722	0.435276	-0.292274	0.770077	0.979766	gbgt1l3	GBGT1
ENSDARG00000035556	211.842	0.167352	0.165143	1.01337	0.310882	0.902491	rps6ka3a
ENSDARG00000035557	477.87	-0.151892	0.184188	-0.824657	0.409566	0.924137	gabarapa
ENSDARG00000035558	292.982	-0.400272	0.168613	-2.37391	0.017601	0.361818	gps2	GPS2
ENSDARG00000035559	163.991	-0.627333	0.220433	-2.84591	0.00442853	0.159327	tp53	TP53
ENSDARG00000035560	6.0871	-0.623344	0.780289	-0.798862	0.42437	0.925528	capga	CAPG
ENSDARG00000035562	83.6976	-0.395171	0.291528	-1.35552	0.175253	0.838088	mpdu1a
ENSDARG00000035563	25.446	0.100669	0.362374	0.277803	0.781163	0.982596	znf703	ZNF703
ENSDARG00000035564	225.688	0.112949	0.173936	0.649373	0.516098	0.946292	dgcr8	DGCR8
ENSDARG00000035565	78.9034	-0.279973	0.215857	-1.29703	0.19462	0.853138	atp6v0a2b
ENSDARG00000035569	318.185	0.140673	0.170676	0.82421	0.40982	0.924137	cyp1d1
ENSDARG00000035570	147.056	-0.077442	0.200829	-0.385613	0.699784	0.968118	C5H9orf85	C9orf85
ENSDARG00000035571	162.775	-0.2192	0.234555	-0.934535	0.350028	0.911789	abhd17b	ABHD17B
ENSDARG00000035573	188.041	-0.341108	0.234563	-1.45423	0.145883	0.813654	AK6	AK6
ENSDARG00000035577	1113.75	-0.0193369	0.135855	-0.142335	0.886815	0.990542	cds2	CDS2
ENSDARG00000035578	94.5971	-0.00575723	0.216772	-0.0265589	0.978812	0.998224	hs3st1l2	HS3ST1
ENSDARG00000035579	82.5088	-0.384755	0.215786	-1.78304	0.0745792	0.672761	fj39b10
ENSDARG00000035595	88.3114	-0.0957175	0.285859	-0.334842	0.737744	0.973333	ficd	FICD
ENSDARG00000035596	823.073	-0.0934163	0.233004	-0.400922	0.688477	0.968118	ISCU	ISCU
ENSDARG00000035598	689.211	-0.0847164	0.17118	-0.494898	0.620672	0.962287	coro1ca	CORO1C
ENSDARG00000035602	8.06875	-6.85738	1.43915	-4.76487	1.88976e-06	0.000481937	dao.1
ENSDARG00000035603	202.076	0.193475	0.211698	0.913923	0.360757	0.911953	dao.2
ENSDARG00000035605	169.181	-0.0236483	0.176381	-0.134075	0.893343	0.991087	tchp	TCHP
ENSDARG00000035606	40.1884	0.330743	0.340937	0.9701	0.331997	0.90839	aldh3b2
ENSDARG00000035607	175.594	0.101034	0.333162	0.303259	0.761693	0.978743	ankle2	ANKLE2
ENSDARG00000035608	295.377	-0.385908	0.19918	-1.93748	0.0526865	0.599024	pgam5	PGAM5
ENSDARG00000035609	4.83359	-0.0165033	1.18792	-0.0138926	0.988916	0.999193	mtnr1c
ENSDARG00000035610	183.605	-0.259864	0.245752	-1.05742	0.290319	0.899105	zgc:113208
ENSDARG00000035618	138.733	-0.337911	0.222729	-1.51714	0.129231	0.793694	coq5	COQ5
ENSDARG00000035622	2135.77	-0.0313442	0.156541	-0.20023	0.8413	0.98621	xbp1	XBP1
ENSDARG00000035625	353.075	-0.19619	0.211781	-0.926381	0.354248	0.911953	snrnp27	SNRNP27
ENSDARG00000035629	59.1862	0.13392	0.353295	0.379062	0.704642	0.968356	parvab
ENSDARG00000035630	206.666	0.324451	0.280076	1.15844	0.246685	0.885701	ypel1	YPEL1
ENSDARG00000035631	124.576	-0.389919	0.254273	-1.53346	0.125162	0.789376	sdf2l1	SDF2L1
ENSDARG00000035633	60.572	-0.244316	0.252042	-0.969346	0.332373	0.90839	tctn2	TCTN2
ENSDARG00000035634	233	-0.173507	0.150714	-1.15123	0.249637	0.886914	rfc5	RFC5
ENSDARG00000035648	110.454	-0.219203	0.215058	-1.01927	0.308074	0.901378	irx4a	IRX4
ENSDARG00000035649	279.158	0.0045692	0.204514	0.0223417	0.982175	0.998568	ext1c
ENSDARG00000035650	757.243	-0.079227	0.124344	-0.637159	0.524021	0.948723	evla	EVL
ENSDARG00000035652	1540.65	0.367287	0.139155	2.63942	0.00830491	0.238823	sat1a.1	SAT1
ENSDARG00000035655	653.547	-0.18662	0.264674	-0.705095	0.480751	0.93942	rad21b	RAD21
ENSDARG00000035660	389.854	0.0408817	0.218461	0.187135	0.851555	0.986327	kiaa0319l	KIAA0319L
ENSDARG00000035663	41.1391	-2.49963	0.399804	-6.25213	4.04888e-10	2.84096e-07	zgc:103438
ENSDARG00000035665	9.12672	-0.59514	0.636304	-0.935307	0.34963	0.911789	si:dkey-267n13.1
ENSDARG00000035676	950.151	-0.142389	0.141102	-1.00912	0.312918	0.903152	ptp4a2b	PTP4A2
ENSDARG00000035677	14.3672	-0.0375096	0.523183	-0.0716951	0.942845	0.994615	bmp8a	BMP8B
ENSDARG00000035678	352.867	-0.242839	0.210959	-1.15112	0.249683	0.886914	zgc:91910
ENSDARG00000035679	522.546	-0.23468	0.208709	-1.12443	0.260829	0.891116	psma2b	PSMA2
ENSDARG00000035682	308.184	0.0271205	0.248244	0.10925	0.913005	0.994551	FP102018.1	LTBP3
ENSDARG00000035686	7.78104	-0.718424	0.642419	-1.11831	0.263434	0.891116	mon1ba
ENSDARG00000035692	12998.9	-0.194171	0.152316	-1.27479	0.202383	0.857163	rps3a	RPS3A
ENSDARG00000035694	1214.38	0.03043	0.223373	0.13623	0.89164	0.990858	stm
ENSDARG00000035695	47.8674	0.130385	0.319461	0.408142	0.68317	0.968104	scxa	SCX
ENSDARG00000035697	51.7118	-0.589098	0.266911	-2.2071	0.0273073	0.448726	spinb
ENSDARG00000035699	180	-0.264906	0.206916	-1.28026	0.200454	0.857163	srp19	SRP19
ENSDARG00000035700	46.4282	-0.506221	0.362136	-1.39788	0.16215	0.827136	zgc:101664	SHLD3
ENSDARG00000035706	382.408	0.0802356	0.244427	0.32826	0.742715	0.974637	dock6	DOCK6
ENSDARG00000035715	6407.46	-0.222579	0.16814	-1.32377	0.185579	0.847231	marcksl1b
ENSDARG00000035719	331.761	-0.439356	0.369042	-1.19053	0.233839	0.878442	arl5c	ARL5C
ENSDARG00000035732	172.111	0.326409	0.301671	1.082	0.279252	0.897192	arntl1b
ENSDARG00000035735	72.9689	-0.334571	0.254855	-1.31279	0.189253	0.850972	gsx1	GSX1
ENSDARG00000035741	1492.11	-0.268932	0.13473	-1.99608	0.0459249	0.561394	slc25a11	SLC25A11
ENSDARG00000035751	6400.93	0.118374	0.128824	0.918883	0.358157	0.911953	ipo7	IPO7
ENSDARG00000035763	202.215	-0.168072	0.168013	-1.00035	0.317139	0.904108	stx18	STX18
ENSDARG00000035765	11.138	-0.0640977	0.552394	-0.116036	0.907624	0.994507	CU633984.1
ENSDARG00000035771	512.966	-0.0273902	0.116101	-0.235917	0.813497	0.984473	MEPCE	MEPCE
ENSDARG00000035781	100.988	-0.110787	0.237802	-0.465879	0.641302	0.963727	ctdnep1b	CTDNEP1
ENSDARG00000035797	14.4998	-0.141869	0.530241	-0.267557	0.789041	0.982596	si:dkey-17m8.2
ENSDARG00000035798	427.076	-0.389487	0.1909	-2.04027	0.0413237	0.539952	gngt1	GNGT1
ENSDARG00000035808	549.432	-0.183363	0.135684	-1.3514	0.176569	0.838088	clcn4	CLCN4
ENSDARG00000035809	16683.6	-0.306888	0.178506	-1.7192	0.0855774	0.709801	col1a1b
ENSDARG00000035810	1220.1	-0.122383	0.152381	-0.803138	0.421895	0.925332	rgcc	RGCC
ENSDARG00000035819	257.24	-0.0737274	0.183907	-0.400895	0.688498	0.968118	sirt3	SIRT3
ENSDARG00000035820	40.2943	0.50459	0.325156	1.55184	0.120701	0.784306	drd4b	DRD4
ENSDARG00000035821	1386.27	0.116495	0.155575	0.748799	0.453978	0.932999	zmym4.2
ENSDARG00000035823	473.298	0.0548573	0.147268	0.3725	0.709521	0.969211	zmym4	ZMYM6
ENSDARG00000035832	82.5129	-0.347993	0.283633	-1.22691	0.219856	0.874045	pyyb
ENSDARG00000035835	2567.87	-0.266375	0.0910798	-2.92464	0.00344856	0.135433	eef2k	EEF2K
ENSDARG00000035837	80.7678	0.1058	0.223791	0.472761	0.636384	0.962393	mosmob
ENSDARG00000035852	70.3416	0.0328549	0.335062	0.098056	0.921888	0.994551	cart3
ENSDARG00000035853	97.3533	-0.305842	0.28311	-1.08029	0.280011	0.897192	cdkn2aip	CDKN2AIP
ENSDARG00000035858	614.973	-0.155785	0.264746	-0.588434	0.556241	0.953878	cnn2	CNN2
ENSDARG00000035859	1016.53	-0.247441	0.224265	-1.10334	0.26988	0.896689	angptl4	ANGPTL4
ENSDARG00000035860	8276.71	-0.333355	0.158809	-2.09909	0.0358086	0.508793	rps28	RPS28
ENSDARG00000035861	126.217	0.0203539	0.19157	0.106248	0.915386	0.994551	si:rp71-39b20.4
ENSDARG00000035868	210.954	0.202865	0.221521	0.915783	0.359781	0.911953	spire1a	SPIRE1
ENSDARG00000035869	2720.8	0.055864	0.134173	0.416358	0.677148	0.967596	azin1b	AZIN1
ENSDARG00000035870	301.412	0.215111	0.195264	1.10164	0.270618	0.897015	laptm4b	LAPTM4B
ENSDARG00000035871	8307.29	-0.14812	0.150197	-0.986168	0.324051	0.90541	rpl30	RPL30
ENSDARG00000035872	199.137	-0.0251496	0.18791	-0.133839	0.89353	0.991234	hsd17b12b
ENSDARG00000035873	59.0283	-0.434175	0.300913	-1.44286	0.149061	0.8175	fjx1	FJX1
ENSDARG00000035875	4.74798	-0.152398	0.894678	-0.170338	0.864744	0.988495	tmem54b	TMEM54
ENSDARG00000035879	98.6723	0.176941	0.317277	0.557688	0.577058	0.959901	fuca1.2
ENSDARG00000035880	202.795	-0.141408	0.165701	-0.853389	0.393444	0.91871	atp6v1c1b
ENSDARG00000035882	386.578	-0.320729	0.189768	-1.69011	0.0910061	0.721808	rida	RIDA
ENSDARG00000035883	33.9185	0.124247	0.345177	0.359952	0.718883	0.970516	nt5c1aa	NT5C1A
ENSDARG00000035887	62.0055	0.245444	0.258737	0.948624	0.342812	0.909969	zgc:91944
ENSDARG00000035889	245.928	-0.0485375	0.201106	-0.241352	0.809282	0.984143	zbtb8b	ZBTB8B
ENSDARG00000035890	828.192	0.210384	0.168318	1.24992	0.211327	0.868158	fuca1.1	FUCA1
ENSDARG00000035891	461.85	0.34399	0.199298	1.72601	0.0843456	0.704368	acana	ACAN
ENSDARG00000035895	50.5013	0.987777	0.30795	3.20759	0.00133852	0.0724313	fndc5b	FNDC5
ENSDARG00000035899	368.058	-0.125714	0.159622	-0.787573	0.430946	0.927965	lingo1b
ENSDARG00000035904	69.3634	-0.573342	0.264673	-2.16623	0.0302935	0.475534	crabp1b	CRABP1
ENSDARG00000035905	122.63	0.130618	0.188981	0.691171	0.489458	0.939685	slc25a44b
ENSDARG00000035907	1459.47	-0.18129	0.13633	-1.32979	0.183589	0.845635	fam49al
ENSDARG00000035909	204.2	0.0442852	0.299934	0.147649	0.882619	0.990112	mfsd2ab	MFSD2A
ENSDARG00000035910	442.998	0.010896	0.113227	0.0962319	0.923336	0.994551	znf281b	ZNF281
ENSDARG00000035913	213.51	-0.209975	0.19042	-1.10269	0.27016	0.896983	yars1	YARS1
ENSDARG00000035914	251.102	-0.0553457	0.177312	-0.312138	0.754936	0.976901	tmem167a	TMEM167A
ENSDARG00000035918	1019.71	-0.146793	0.107297	-1.36811	0.171278	0.835598	bzw2	BZW2
ENSDARG00000035924	92.3328	0.0828727	0.24106	0.343784	0.731009	0.972508	dync1li2	DYNC1LI2
ENSDARG00000035942	91.8172	-0.0861604	0.223117	-0.386168	0.699372	0.968118	hrh3	HRH3
ENSDARG00000035944	69.7438	0.573176	0.367264	1.56066	0.118603	0.781805	sync	SYNC
ENSDARG00000035949	366.131	0.342365	0.219306	1.56113	0.118493	0.781805	tmem106bb	TMEM106B
ENSDARG00000035952	58.4517	0.0712307	0.311061	0.228993	0.818874	0.984764	cdr2a	CDR2
ENSDARG00000035954	29.4754	0.25004	0.39694	0.629918	0.528748	0.949194	tdp2b	TDP2
ENSDARG00000035957	66.8399	0.213655	0.27105	0.788251	0.43055	0.927852	gmnn	GMNN
ENSDARG00000035958	1441.92	0.141105	0.214116	0.659013	0.509887	0.945189	tnni2b.1
ENSDARG00000035961	44.108	0.0735378	0.362083	0.203097	0.83906	0.985889	kcng2	KCNG2
ENSDARG00000035963	34.8525	-0.235414	0.326924	-0.720089	0.47147	0.939414	ccdc96	CCDC96
ENSDARG00000035970	870.325	0.0353264	0.152674	0.231384	0.817016	0.984764	ptprn2	PTPRN2
ENSDARG00000035978	220.065	0.152627	0.260576	0.585728	0.558058	0.954454	ube3c	UBE3C
ENSDARG00000035984	8.44258	-0.619377	0.704668	-0.878962	0.379422	0.916973	mnx1	MNX1
ENSDARG00000035985	263.935	-0.0567086	0.244728	-0.231721	0.816755	0.984764	fam210aa	FAM210A
ENSDARG00000035986	362.103	-0.119742	0.145175	-0.82481	0.40948	0.924137	ptpn2b	PTPN2
ENSDARG00000035987	245.902	0.0206489	0.16638	0.124107	0.901231	0.993059	psmg2	PSMG2
ENSDARG00000035990	1337.91	-0.00950818	0.131404	-0.0723581	0.942317	0.994551	cited4a	CITED4
ENSDARG00000035993	261.743	-0.337306	0.217603	-1.5501	0.121118	0.78473	sumo3b
ENSDARG00000036005	59.6739	-0.109887	0.332005	-0.330981	0.740659	0.974172	pitpnb	PITPNB
ENSDARG00000036008	282.239	-0.133871	0.148535	-0.901277	0.367441	0.912749	caly	CALY
ENSDARG00000036028	2323.07	0.00089847	0.201758	0.0044532	0.996447	0.99945	arrdc3b
ENSDARG00000036031	280.095	0.234801	0.501141	0.468532	0.639404	0.963251	sept5b
ENSDARG00000036036	2953.75	-0.340725	0.135677	-2.51129	0.0120291	0.292889	mdka	MDK
ENSDARG00000036038	145.275	0.00944072	0.195867	0.0481998	0.961557	0.996065	harbi1	HARBI1
ENSDARG00000036040	1474.28	0.043582	0.179621	0.242633	0.80829	0.984143	atg13	ATG13
ENSDARG00000036041	1421.7	-0.345483	0.121157	-2.85153	0.00435092	0.1581	f2	F2
ENSDARG00000036043	38.5293	-0.36399	0.30121	-1.20843	0.226882	0.877979	znf408	ZNF408
ENSDARG00000036044	13509.6	-0.232549	0.153874	-1.5113	0.130712	0.797666	rps20	RPS20
ENSDARG00000036045	105.253	-1.1858	0.308683	-3.84149	0.000122289	0.013264	penkb
ENSDARG00000036051	55.594	0.112508	0.260037	0.432662	0.665261	0.96728	irx4b
ENSDARG00000036055	82.2403	0.0211672	0.271232	0.0780412	0.937795	0.994551	thap11	THAP11
ENSDARG00000036056	133.161	0.114811	0.194938	0.588961	0.555888	0.953829	vrk3	VRK3
ENSDARG00000036057	45.3016	0.0653437	0.312231	0.20928	0.83423	0.984764	tradd	TRADD
ENSDARG00000036058	476.413	-0.0379983	0.154681	-0.245656	0.805949	0.984143	gnao1b
ENSDARG00000036059	20.6367	0.285153	0.396518	0.719143	0.472053	0.939414	tmppe	TMPPE
ENSDARG00000036061	169.009	-0.439002	0.203149	-2.16098	0.0306965	0.477253	ogfod1	OGFOD1
ENSDARG00000036063	171.011	-0.154837	0.201199	-0.76957	0.441555	0.929916	ppp1r11	PPP1R11
ENSDARG00000036064	119.361	-0.213415	0.259735	-0.821665	0.411267	0.924137	cnep1r1	CNEP1R1
ENSDARG00000036065	215.536	0.0012208	0.155552	0.00784818	0.993738	0.999384	mgat1b
ENSDARG00000036066	17.168	-0.311162	0.468079	-0.664764	0.506201	0.945045	si:dkey-78a14.4	NAT2
ENSDARG00000036069	353.287	-0.146934	0.167512	-0.877155	0.380402	0.917287	ddx39b	DDX39B
ENSDARG00000036070	6.93944	-0.096531	0.65158	-0.148149	0.882225	0.990112	znrd1
ENSDARG00000036073	1123.04	-0.0769188	0.199172	-0.386193	0.699353	0.968118	cebpg	CEBPG
ENSDARG00000036074	651.873	0.0719331	0.186833	0.385012	0.700228	0.968118	cebpa	CEBPE
ENSDARG00000036076	267.756	-0.0231684	0.182597	-0.126883	0.899033	0.992287	heatr3	HEATR3
ENSDARG00000036080	9516.58	0.0303047	0.14991	0.202153	0.839797	0.986132	cd81a	CD81
ENSDARG00000036082	22.1016	0.417944	0.47259	0.884369	0.376497	0.915948	tph1b
ENSDARG00000036086	72.7157	0.220438	0.250212	0.881005	0.378315	0.916919	itga11a	ITGA11
ENSDARG00000036090	161.148	-0.0866188	0.198619	-0.436105	0.66276	0.96728	pard6gb	PARD6G
ENSDARG00000036092	108.588	-0.310523	0.234601	-1.32362	0.185629	0.847231	sdhaf3	SDHAF3
ENSDARG00000036094	371.68	0.2795	0.158958	1.75832	0.0786924	0.685405	pias1a	PIAS3
ENSDARG00000036096	202.526	0.704834	0.172331	4.09001	4.31356e-05	0.00574686	smad3a	SMAD3
ENSDARG00000036100	342.386	0.0197382	0.174275	0.113258	0.909826	0.994551	eya3	EYA3
ENSDARG00000036102	892.663	-0.00341268	0.129198	-0.0264144	0.978927	0.998224	ctdsp2	CTDSP2
ENSDARG00000036105	30.6046	0.0876159	0.418751	0.209231	0.834268	0.984764	si:dkeyp-92c9.2
ENSDARG00000036106	21.4753	-0.0758367	0.446283	-0.16993	0.865066	0.988605	rgs18	RGS18
ENSDARG00000036107	6604.21	-0.00790816	0.137537	-0.0574986	0.954148	0.995077	txnipa	TXNIP
ENSDARG00000036109	68.1354	-0.106943	0.286101	-0.373793	0.708558	0.969211	mtx1b
ENSDARG00000036116	185.125	-0.243475	0.170459	-1.42835	0.153191	0.823016	eif3hb	EIF3H
ENSDARG00000036117	9.51645	0.51358	0.722828	0.710514	0.477385	0.939414	mchr2
ENSDARG00000036135	88.9602	-0.238451	0.28433	-0.83864	0.401671	0.922024	bbox1	BBOX1
ENSDARG00000036136	15.4872	-0.198942	0.517141	-0.384696	0.700463	0.968118	tipin	TIPIN
ENSDARG00000036139	415.784	0.129194	0.160637	0.80426	0.421247	0.924986	lctla	LCTL
ENSDARG00000036140	2202.83	-0.0709557	0.198852	-0.356827	0.721221	0.970516	crybgx
ENSDARG00000036144	370.106	-0.0252187	0.159184	-0.158425	0.874122	0.989477	tssc4	TSSC4
ENSDARG00000036147	347.962	-0.0159583	0.142432	-0.112041	0.910791	0.994551	ano5b	ANO5
ENSDARG00000036152	105.738	0.00134972	0.206215	0.00654519	0.994778	0.99945	gas2b
ENSDARG00000036155	15.5955	0.338056	0.476011	0.710184	0.47759	0.939414	gla	GLA
ENSDARG00000036156	78.1247	0.312144	0.436845	0.714542	0.474892	0.939414	fnbp1a	FNBP1
ENSDARG00000036158	117.453	0.0546709	0.232824	0.234817	0.814351	0.984473	nudcd1	NUDCD1
ENSDARG00000036159	17.3935	-0.18654	0.434447	-0.429372	0.667652	0.96728	trhrb
ENSDARG00000036161	347.645	-2.02714	0.283477	-7.15098	8.61615e-13	8.24409e-10	hnrnpa0l
ENSDARG00000036162	533.789	-1.78117	0.180204	-9.88421	4.87423e-23	3.42009e-19	hnrnpa0b
ENSDARG00000036164	306.646	0.067469	0.147112	0.458623	0.646505	0.965851	cars1	CARS1
ENSDARG00000036168	106.907	0.0724487	0.360968	0.200707	0.840928	0.986198	nfatc1	NFATC1
ENSDARG00000036171	19.6781	0.66496	0.518017	1.28366	0.19926	0.856555	rnasel3
ENSDARG00000036175	189.765	0.174654	0.191383	0.912585	0.361461	0.911953	pcdh1b	PCDH1
ENSDARG00000036179	331.122	0.129476	0.150832	0.858415	0.390664	0.91871	myo1ea	MYO1E
ENSDARG00000036180	13.6084	-0.792924	0.523961	-1.51333	0.130197	0.796584	ccnb2	CCNB2
ENSDARG00000036186	1452.17	-0.127669	0.239223	-0.533681	0.593562	0.961633	mbpa
ENSDARG00000036189	17.9834	0.362084	0.445812	0.812189	0.416683	0.924255	spata4	SPATA4
ENSDARG00000036190	108.069	-0.224739	0.282481	-0.795591	0.42627	0.925528	txnl4a	TXNL4A
ENSDARG00000036194	297.852	0.043697	0.163125	0.267874	0.788797	0.982596	pitx2	PITX2
ENSDARG00000036212	664.46	-0.066255	0.117514	-0.563805	0.572887	0.959559	tbc1d5	TBC1D5
ENSDARG00000036222	87.9399	-0.112531	0.234668	-0.479531	0.631561	0.962287	npy	NPY
ENSDARG00000036227	27.7679	-0.0458416	0.35031	-0.13086	0.895886	0.991426	npvf	NPVF
ENSDARG00000036232	445.784	0.00657632	0.133529	0.0492501	0.96072	0.995654	trpm7	TRPM7
ENSDARG00000036235	111.1	-0.195287	0.232183	-0.841089	0.400298	0.921509	zbtb3	ZBTB3
ENSDARG00000036237	1691.07	-0.18969	0.118451	-1.60142	0.109283	0.768729	slc27a2a
ENSDARG00000036239	3427.79	-0.608125	0.185474	-3.27876	0.00104265	0.0623519	gatm	GATM
ENSDARG00000036245	94.9165	-0.120024	0.25025	-0.479616	0.631501	0.962287	wipf3	WIPF3
ENSDARG00000036252	108.079	0.391997	0.195836	2.00166	0.0453217	0.559216	rras2	RRAS2
ENSDARG00000036254	52.6607	0.103082	0.292316	0.352638	0.72436	0.971283	hoxa13b	HOXA13
ENSDARG00000036257	659.843	-0.00327182	0.124854	-0.0262053	0.979094	0.998224	rasal2	RASAL2
ENSDARG00000036272	41.4381	0.556119	0.43441	1.28017	0.200484	0.857163	gcgrb
ENSDARG00000036279	1941.7	0.107012	0.226135	0.473224	0.636053	0.962393	lamc1	LAMC1
ENSDARG00000036281	311.777	0.163354	0.281198	0.580924	0.561292	0.955794	CC2D1A	CC2D1A
ENSDARG00000036282	396.992	-0.00117931	0.238038	-0.00495428	0.996047	0.99945	rnaset2	RNASET2
ENSDARG00000036291	153.831	-0.226699	0.208286	-1.0884	0.276417	0.897192	nucb2b	NUCB2
ENSDARG00000036292	16.4827	0.0730764	0.466526	0.156639	0.875529	0.989633	cdx4	CDX4
ENSDARG00000036293	12.2527	-0.479931	0.488734	-0.981988	0.326106	0.90573	gnb1l	GNB1L
ENSDARG00000036295	553.647	-0.524726	0.338262	-1.55124	0.120844	0.784665	golga7ba	GOLGA7B
ENSDARG00000036298	8823.25	-0.277433	0.179583	-1.54487	0.122377	0.787115	rps13	RPS13
ENSDARG00000036299	839.555	-0.072452	0.116809	-0.620259	0.535087	0.949712	nucb2a	NUCB2
ENSDARG00000036304	13.1438	1.0114	0.797912	1.26756	0.204955	0.858185	dnaaf3l
ENSDARG00000036305	152.701	-0.170136	0.208535	-0.815862	0.414579	0.924137	phf23b
ENSDARG00000036308	12.3591	0.631496	0.59493	1.06146	0.288479	0.898984	nod1	NOD1
ENSDARG00000036316	7210.58	-0.088742	0.167469	-0.529903	0.596179	0.961633	rpl39	RPL39L
ENSDARG00000036329	645.657	-0.106335	0.162068	-0.656111	0.511753	0.945578	ndufa1	NDUFA1
ENSDARG00000036335	273.153	-0.0740288	0.171015	-0.43288	0.665102	0.96728	c1galt1c1	C1GALT1C1L
ENSDARG00000036337	52.7457	0.241501	0.363119	0.665074	0.506003	0.945024	cers3b	CERS3
ENSDARG00000036338	497.235	-0.0366654	0.136449	-0.268712	0.788151	0.982596	vps11	VPS11
ENSDARG00000036344	1521.97	-0.289263	0.16162	-1.78977	0.0734904	0.670417	calb2b
ENSDARG00000036345	90.8519	0.0651353	0.261296	0.249278	0.803146	0.983776	cmtr2	CMTR2
ENSDARG00000036359	192.244	-0.290077	0.20754	-1.39769	0.162205	0.827136	riox2	RIOX2
ENSDARG00000036371	5206.38	-0.283282	0.222974	-1.27047	0.203916	0.857163	acta1a	ACTA1
ENSDARG00000036375	821.302	-0.286793	0.201842	-1.42088	0.155352	0.82345	cyfip2	CYFIP2
ENSDARG00000036376	102.372	-0.0975166	0.21944	-0.44439	0.656761	0.966905	cldn7a	CLDN7
ENSDARG00000036382	16.7997	0.39201	0.487047	0.804872	0.420893	0.924909	ponzr6
ENSDARG00000036383	131.024	0.28082	0.261859	1.07241	0.283535	0.89798	slc24a6a
ENSDARG00000036386	249.942	-0.121654	0.184226	-0.660353	0.509027	0.945189	rbm4.1	RBM4B
ENSDARG00000036394	185.062	-0.179083	0.188938	-0.947836	0.343213	0.909969	pop7	POP7
ENSDARG00000036412	8.66966	-0.372567	0.636098	-0.585708	0.558072	0.954454	lrrc71	LRRC71
ENSDARG00000036414	1067.76	-0.165561	0.178702	-0.926469	0.354202	0.911953	si:ch73-335l21.1
ENSDARG00000036415	193.224	0.236213	0.163097	1.44829	0.147536	0.816836	glb1	GLB1
ENSDARG00000036420	11.5835	0.378014	0.569666	0.663572	0.506965	0.945045	si:dkey-33c9.6
ENSDARG00000036422	45.5613	-1.22763	0.391343	-3.13697	0.00170704	0.0867953	ntn5
ENSDARG00000036424	207.255	-0.341094	0.205697	-1.65823	0.0972704	0.737166	pcdh20	PCDH20
ENSDARG00000036426	35.9607	-0.33638	0.337744	-0.995961	0.319269	0.905027	zgc:103586
ENSDARG00000036427	621.666	-0.101474	0.163322	-0.621313	0.534394	0.949712	slc3a2a
ENSDARG00000036428	49.8131	-0.00935564	0.366592	-0.0255206	0.97964	0.998395	EMP3	EMP3
ENSDARG00000036438	3847.6	-0.0876304	0.13564	-0.646051	0.518246	0.946668	ndufv1	NDUFV1
ENSDARG00000036442	147.812	0.0042069	0.229327	0.0183446	0.985364	0.999032	atp11c	ATP11C
ENSDARG00000036445	111.722	-0.352457	0.266888	-1.32062	0.186629	0.848498	serpinh2
ENSDARG00000036446	195.279	0.477443	0.302498	1.57833	0.114489	0.774955	PRKAR2B	PRKAR2B
ENSDARG00000036456	1715.49	-0.0838219	0.132642	-0.63194	0.527426	0.949156	anxa4	ANXA4
ENSDARG00000036457	329.727	-0.0318335	0.173751	-0.183213	0.854631	0.986524	cacng6a	CACNG6
ENSDARG00000036460	10.0378	-0.0174497	0.658214	-0.0265107	0.97885	0.998224	tmtops3a
ENSDARG00000036462	44.7765	0.0726228	0.330714	0.219594	0.826188	0.984764	rab11fip1b
ENSDARG00000036473	69.1646	0.103093	0.273281	0.377241	0.705994	0.968567	snapc2	SNAPC2
ENSDARG00000036481	676.048	0.106995	0.165108	0.648032	0.516964	0.946292	tcn2	TCN2
ENSDARG00000036482	417.984	-0.107937	0.129321	-0.834647	0.403916	0.923176	hexim1	HEXIM2
ENSDARG00000036483	17.6118	0.081767	0.445561	0.183515	0.854394	0.986524	c1ql3b
ENSDARG00000036489	1374.01	-0.168068	0.147249	-1.14139	0.253707	0.887576	MAF1
ENSDARG00000036493	223.749	-0.209364	0.161685	-1.29488	0.19536	0.853138	si:ch73-174h16.4	PRAME
ENSDARG00000036494	119.131	0.211262	0.192554	1.09716	0.272573	0.897015	gstcd	GSTCD
ENSDARG00000036499	8.55638	0.352822	0.627853	0.56195	0.57415	0.959901	zgc:162171
ENSDARG00000036500	88.6357	-0.13089	0.234789	-0.557481	0.577199	0.959901	fam122b
ENSDARG00000036501	232.889	-0.115033	0.200081	-0.574929	0.565339	0.957316	rab39bb	RAB39B
ENSDARG00000036505	788.891	-0.110786	0.14647	-0.756378	0.449423	0.93244	syt4	SYT4
ENSDARG00000036510	778.154	0.0340372	0.151262	0.225022	0.821962	0.984764	ccnt2b
ENSDARG00000036541	347.71	-0.0422894	0.164075	-0.257744	0.796604	0.982916	rhbdf1a	RHBDF1
ENSDARG00000036542	194.313	0.417743	0.294614	1.41793	0.15621	0.82345	pknox1.2
ENSDARG00000036545	7.59958	0.127396	0.707366	0.180099	0.857075	0.986996	tmprss3b
ENSDARG00000036546	39.3438	0.612088	0.380038	1.6106	0.107268	0.764393	pdxkb	PDXK
ENSDARG00000036548	178.056	0.243064	0.229991	1.05685	0.290582	0.899145	s1pr2	S1PR2
ENSDARG00000036549	2170.2	-0.0400842	0.146986	-0.272707	0.785078	0.982596	agpat3	AGPAT3
ENSDARG00000036558	1331.05	-0.0957193	0.281344	-0.340221	0.73369	0.97275	col18a1a	COL18A1
ENSDARG00000036567	29.8585	-0.279701	0.381501	-0.733159	0.463462	0.936893	aanat1	AANAT
ENSDARG00000036569	47.0065	-0.252818	0.403965	-0.625841	0.531419	0.949626	bach2a
ENSDARG00000036571	62.5746	0.134688	0.416513	0.323371	0.746414	0.975098	sema3e	SEMA3E
ENSDARG00000036575	46.5046	0.162931	0.333746	0.48819	0.625415	0.962287	si:ch73-71d17.2
ENSDARG00000036577	2596.17	-0.225182	0.18754	-1.20072	0.229861	0.877979	atp6v0cb	ATP6V0C
ENSDARG00000036584	463.839	0.269666	0.266172	1.01313	0.310999	0.902491	st8sia5	ST8SIA5
ENSDARG00000036587	350.985	-0.151567	0.234076	-0.647512	0.517301	0.946309	cbr1	CBR3
ENSDARG00000036588	1164.87	-0.0154851	0.185962	-0.0832703	0.933637	0.994551	mhc1zba	HLA-E
ENSDARG00000036592	108.864	-0.0744497	0.199523	-0.373139	0.709045	0.969211	setd4	SETD4
ENSDARG00000036593	1276.91	0.0866525	0.137597	0.629757	0.528853	0.949194	kdm2ba	KDM2B
ENSDARG00000036613	577.064	-0.00527594	0.16278	-0.0324114	0.974144	0.997744	tab1	TAB1
ENSDARG00000036616	95.6325	0.0986334	0.279885	0.352407	0.724533	0.971283	gpr182	GPR182
ENSDARG00000036619	300.957	0.282522	0.507687	0.556487	0.577878	0.959901	mgat3b	MGAT3
ENSDARG00000036625	203.599	-0.277858	0.213397	-1.30207	0.192892	0.852376	polr2f	POLR2F
ENSDARG00000036626	30.8135	0.940232	0.467506	2.01117	0.0443079	0.552715	sema6ba
ENSDARG00000036628	30.3331	0.174163	0.424096	0.410668	0.681316	0.968104	cd74b
ENSDARG00000036629	14854.6	-0.170454	0.160284	-1.06345	0.28758	0.898688	rps14	RPS14
ENSDARG00000036630	401.584	0.0927135	0.166686	0.556216	0.578063	0.959901	plp2	PLP2
ENSDARG00000036636	8.01184	-0.464254	0.704264	-0.659205	0.509764	0.945189	ebpl	EBPL
ENSDARG00000036637	38.5101	-0.305108	0.355146	-0.859106	0.390282	0.91871	arl11	ARL11
ENSDARG00000036645	209.757	-0.0465675	0.172764	-0.269544	0.787511	0.982596	rcbtb1	RCBTB1
ENSDARG00000036650	202.443	-0.158266	0.176496	-0.896711	0.369873	0.912918	cdadc1	CDADC1
ENSDARG00000036658	1304.43	-0.0349969	0.129868	-0.269481	0.78756	0.982596	cab39l	CAB39L
ENSDARG00000036670	172.938	-0.0717233	0.224529	-0.319438	0.749394	0.976196	aplnrb	APLNR
ENSDARG00000036671	953.474	-0.363255	0.195143	-1.86148	0.0626758	0.635191	tnni4b.2
ENSDARG00000036675	2853.25	-0.323298	0.135001	-2.39477	0.0166306	0.351546	hnrnpa1b	HNRNPA1L2
ENSDARG00000036678	47.2576	-0.072807	0.330359	-0.220387	0.825569	0.984764	trmt10a	TRMT10A
ENSDARG00000036684	446.245	-0.440061	0.188614	-2.33313	0.0196415	0.382472	ndufa7	NDUFA7
ENSDARG00000036685	657.093	-0.0861052	0.122338	-0.70383	0.481539	0.939568	ccnt2a	CCNT2
ENSDARG00000036687	1415.76	0.0440155	0.186794	0.235637	0.813714	0.984473	bcl9	BCL9
ENSDARG00000036695	1877.12	0.1121	0.147421	0.760409	0.44701	0.931185	calcoco1a	CALCOCO1
ENSDARG00000036698	1248.3	0.11329	0.187911	0.602893	0.54658	0.953168	znf865	ZNF865
ENSDARG00000036700	474.773	-0.242065	0.226379	-1.06929	0.28494	0.898688	si:ch211-114n24.6	TUBA4A
ENSDARG00000036704	226.673	-0.354349	0.250076	-1.41696	0.156494	0.82345	tmem18	TMEM18
ENSDARG00000036721	220.801	-0.232464	0.176753	-1.31519	0.188445	0.850972	tomm40l
ENSDARG00000036722	75.5197	0.174027	0.305692	0.56929	0.569159	0.958211	slc9a3.2
ENSDARG00000036754	1465.37	-0.316984	0.181955	-1.7421	0.0814914	0.697599	hmgn3	HMGN3
ENSDARG00000036755	79.7585	-0.127218	0.272506	-0.466844	0.640611	0.963342	prmt9	PRMT9
ENSDARG00000036764	386.316	-0.0821702	0.162238	-0.506479	0.612521	0.961971	hax1	HAX1
ENSDARG00000036767	454.429	-0.394053	0.269922	-1.45987	0.144325	0.812202	urgcp	URGCP
ENSDARG00000036772	338.856	-0.0768991	0.169701	-0.453145	0.650445	0.966428	pygo2	PYGO2
ENSDARG00000036773	301.963	-0.170739	0.223086	-0.765353	0.444061	0.930006	s100s
ENSDARG00000036774	701.075	0.083037	0.103891	0.79927	0.424134	0.925528	rgs12b	RGS12
ENSDARG00000036775	25.4284	0.0737922	0.403395	0.182928	0.854855	0.986605	dtd2	DTD2
ENSDARG00000036776	119.937	-0.872709	0.296573	-2.94265	0.00325417	0.130751	aldh8a1	ALDH8A1
ENSDARG00000036778	572.944	-0.255468	0.148437	-1.72105	0.0852411	0.708283	hbs1l	HBS1L
ENSDARG00000036781	5.10345	0.565656	0.758718	0.745541	0.455945	0.933985	haus2	HAUS2
ENSDARG00000036784	99.6653	0.0697081	0.291622	0.239036	0.811078	0.984143	commd7	COMMD7
ENSDARG00000036785	491.383	0.0291913	0.226747	0.128739	0.897564	0.991829	fc03g01
ENSDARG00000036791	86.2855	-0.549911	0.222002	-2.47706	0.013247	0.309044	dnmt3bb.1	DNMT3B
ENSDARG00000036793	36.4728	0.183543	0.347931	0.527527	0.597828	0.961633	ttll5	TTLL5
ENSDARG00000036809	76.0754	0.121564	0.32194	0.3776	0.705728	0.968567	ANPEP
ENSDARG00000036811	123.82	0.104889	0.230223	0.455598	0.648679	0.965851	ifrd2	IFRD2
ENSDARG00000036816	466.39	-0.243782	0.14419	-1.6907	0.0908943	0.721808	pou2f2a
ENSDARG00000036818	10.9768	0.184616	0.557829	0.330954	0.740679	0.974172	hyal3	HYAL3
ENSDARG00000036820	985.206	-0.00396242	0.207229	-0.0191209	0.984745	0.998789	mgll	MGLL
ENSDARG00000036826	63.2278	0.290766	0.412194	0.70541	0.480555	0.939414	ankrd52a	ANKRD52
ENSDARG00000036830	45487.8	-0.397105	0.144281	-2.75231	0.00591772	0.190363	krt91	KRT39
ENSDARG00000036831	208.111	-0.767425	0.260368	-2.94746	0.00320397	0.130497	rnf41	RNF41
ENSDARG00000036832	4760.89	0.345165	0.244161	1.41368	0.157456	0.82345	cyt1l	KRT20
ENSDARG00000036833	338.024	-0.32166	0.228774	-1.40601	0.15972	0.82582	upp2	UPP2
ENSDARG00000036834	10199	-0.00260671	0.150564	-0.017313	0.986187	0.999111	krt92	KRT20
ENSDARG00000036840	2510.65	-0.332036	0.166117	-1.99881	0.0456291	0.560887	krt15	KRT20
ENSDARG00000036844	147.783	-0.108911	0.257919	-0.422266	0.672831	0.96728	tsen54	TSEN54
ENSDARG00000036846	312.314	0.21693	0.165461	1.31106	0.189838	0.851404	anks4b	ANKS4B
ENSDARG00000036848	1263.9	0.250204	0.237487	1.05355	0.292089	0.899145	slc43a2a
ENSDARG00000036852	34.4225	0.109318	0.30545	0.357892	0.720424	0.970516	DXO	DXO
ENSDARG00000036855	849.871	-0.252749	0.144608	-1.74782	0.0804946	0.694252	plagx
ENSDARG00000036863	422.926	-0.0178531	0.18411	-0.0969698	0.92275	0.994551	MYO1D	MYO1D
ENSDARG00000036864	273.7	-0.408725	0.278402	-1.46811	0.142074	0.80823	slc34a2b
ENSDARG00000036865	141.057	-0.683258	0.248653	-2.74783	0.00599902	0.191914	slc2a12	SLC2A12
ENSDARG00000036868	46.5761	0.311305	0.283737	1.09716	0.272572	0.897015	tbpl1	TBPL1
ENSDARG00000036869	5.22574	-0.824857	0.862448	-0.956413	0.338863	0.909969	tcf21	TCF21
ENSDARG00000036870	93.2475	0.0848483	0.269193	0.315195	0.752614	0.976362	arih1l	ARIH1
ENSDARG00000036875	10185	-0.304107	0.16306	-1.86501	0.0621806	0.63385	rps12	RPS12
ENSDARG00000036876	66.0073	-0.576944	0.288061	-2.00286	0.0451928	0.558608	zgc:153284
ENSDARG00000036878	243.263	-0.906082	0.344811	-2.62777	0.00859478	0.243828	sh3bgrl2	SH3BGRL2
ENSDARG00000036888	83.6047	0.53632	0.313071	1.71309	0.0866959	0.711481	zgc:153935
ENSDARG00000036893	314.156	-0.0830633	0.335563	-0.247534	0.804495	0.984032	f13a1b	F13A1
ENSDARG00000036894	1381.38	-0.0709095	0.150116	-0.472366	0.636666	0.962393	aimp1b
ENSDARG00000036897	42.9147	0.0590984	0.414272	0.142656	0.886562	0.990542	sgms2b
ENSDARG00000036903	21.6796	-0.759663	0.389019	-1.95277	0.050847	0.589389	irak1bp1	IRAK1BP1
ENSDARG00000036911	270.717	0.0661009	0.233221	0.283425	0.776851	0.98132	scamp1	SCAMP1
ENSDARG00000036912	82.2912	0.175519	0.265856	0.660201	0.509125	0.945189	edn1	EDN1
ENSDARG00000036913	57.5591	-0.0531303	0.528871	-0.10046	0.919979	0.994551	st6galnac6	ST6GALNAC6
ENSDARG00000036915	98.8784	0.126648	0.227038	0.557826	0.576963	0.959901	dolpp1	DOLPP1
ENSDARG00000036924	127.432	-0.113628	0.205137	-0.553916	0.579636	0.959995	tatdn1	TATDN1
ENSDARG00000036929	252.652	-0.00966697	0.185727	-0.0520494	0.958489	0.995452	rnf139	RNF139
ENSDARG00000036930	39.8968	0.473917	0.343793	1.3785	0.16805	0.833894	tbx18	TBX18
ENSDARG00000036940	28.2873	-0.531491	0.403994	-1.31559	0.188311	0.850972	ctss1
ENSDARG00000036942	818.495	0.105254	0.139511	0.754453	0.450577	0.932507	gpd1c
ENSDARG00000036943	174.929	0.397736	0.213619	1.86189	0.0626181	0.634928	golph3l	GOLPH3L
ENSDARG00000036944	51.4412	0.467642	0.445439	1.04984	0.29379	0.899309	ensaa
ENSDARG00000036952	6.39541	0.167509	0.730189	0.229405	0.818554	0.984764	XKR7	XKR7
ENSDARG00000036956	146.128	0.176024	0.347685	0.506275	0.612664	0.961971	asxl1	ASXL1
ENSDARG00000036965	243.223	0.18485	0.17104	1.08074	0.279813	0.897192	rnf24	RNF24
ENSDARG00000036966	128.091	0.128056	0.202286	0.633042	0.526706	0.949156	hsd3b7	HSD3B7
ENSDARG00000036967	1295.93	-0.27132	0.137105	-1.97892	0.0478246	0.573301	smox	SMOX
ENSDARG00000036968	136.124	0.433391	0.21214	2.04294	0.0410581	0.537901	serpina10b
ENSDARG00000036974	6.74691	0.50998	0.673689	0.756996	0.449053	0.932205	ripply3	RIPPLY3
ENSDARG00000036985	116.831	0.715549	0.316773	2.25887	0.0238916	0.421912	plxnb2b
ENSDARG00000036987	19.8414	-0.542802	0.461191	-1.17696	0.239212	0.883096	has2	HAS2
ENSDARG00000036990	54.1332	0.0285503	0.277901	0.102735	0.918173	0.994551	dctd	DCTD
ENSDARG00000036993	163.377	0.158095	0.210644	0.750532	0.452934	0.932507	erbb3b	ERBB3
ENSDARG00000036994	169.608	-0.0931972	0.185154	-0.503348	0.61472	0.961971	tbc1d16	TBC1D16
ENSDARG00000036995	118.814	-0.383529	0.284016	-1.35038	0.176894	0.838088	lsm6	LSM6
ENSDARG00000036998	20.6907	0.948103	0.494554	1.91709	0.0552266	0.607694	arf3b	ARF3
ENSDARG00000036999	107.607	0.357992	0.415386	0.86183	0.388781	0.918433	DISP3	DISP3
ENSDARG00000037000	185.879	-0.260241	0.258701	-1.00595	0.314438	0.903391	fkbp11	FKBP11
ENSDARG00000037002	5.13331	1.75253	0.95421	1.83663	0.0662646	0.648174	zgc:152968
ENSDARG00000037008	254.853	-0.0372174	0.17843	-0.208583	0.834774	0.984764	bscl2	BSCL2
ENSDARG00000037009	482.675	-0.0956799	0.256707	-0.372721	0.709356	0.969211	banf1	BANF1
ENSDARG00000037012	3531.62	-0.021665	0.241576	-0.0896815	0.92854	0.994551	slc3a2b
ENSDARG00000037017	1341.07	-0.00792096	0.128084	-0.0618419	0.950689	0.995077	ube4b	UBE4B
ENSDARG00000037018	276.637	0.189519	0.183656	1.03192	0.302107	0.900145	gab1	GAB1
ENSDARG00000037020	2955.51	0.169435	0.277086	0.611488	0.540876	0.951722	kif1b	KIF1B
ENSDARG00000037030	667.809	0.159942	0.302087	0.529459	0.596487	0.961633	casz1	CASZ1
ENSDARG00000037038	541.615	-0.0655056	0.155702	-0.420711	0.673966	0.96728	psmc6	PSMC6
ENSDARG00000037040	17.6575	-0.138766	0.471328	-0.294416	0.76844	0.979766	cgrrf1	CGRRF1
ENSDARG00000037042	56.8721	-0.0645794	0.342051	-0.188801	0.850249	0.986327	ddhd1b
ENSDARG00000037046	21.5478	-0.215731	0.392591	-0.549506	0.582659	0.960641	rad51b	RAD51B
ENSDARG00000037057	1232.59	-0.283083	0.166109	-1.70421	0.0883425	0.71758	gcdha	GCDH
ENSDARG00000037059	519.268	-0.283433	0.188217	-1.50589	0.132095	0.799256	slc44a2	SLC44A2
ENSDARG00000037060	1311.5	0.390782	0.282266	1.38445	0.166221	0.831897	kmt2d	KMT2D
ENSDARG00000037061	175.849	-0.257785	0.165565	-1.557	0.11947	0.782486	aldh9a1b
ENSDARG00000037062	16.978	-0.115183	0.482336	-0.238803	0.811259	0.984143	dhh	DHH
ENSDARG00000037064	284.526	0.0141008	0.203186	0.0693987	0.944672	0.994737	galca	GALC
ENSDARG00000037066	128.357	0.605664	0.214122	2.82859	0.00467531	0.165417	lgals8a	LGALS8
ENSDARG00000037067	76.1658	0.2166	0.270962	0.799375	0.424073	0.925528	dnajc22	DNAJC22
ENSDARG00000037068	73.4239	-0.108771	0.30354	-0.358341	0.720088	0.970516	ikzf4	IKZF4
ENSDARG00000037069	90.8638	0.333418	0.349668	0.953526	0.340324	0.909969	zdhhc14	ZDHHC14
ENSDARG00000037070	81.0281	-0.397039	0.220337	-1.80196	0.0715513	0.666322	tmem242	TMEM242
ENSDARG00000037071	3896.57	-0.300564	0.16067	-1.8707	0.0613874	0.630793	rps26
ENSDARG00000037073	62.8849	-0.465395	0.236823	-1.96516	0.0493955	0.581801	si:dkey-60a16.1
ENSDARG00000037079	254.272	0.108635	0.168032	0.646515	0.517946	0.946668	cfap36	CFAP36
ENSDARG00000037091	139.473	0.302971	0.210697	1.43794	0.15045	0.81793	asah1a
ENSDARG00000037097	92.7637	0.808417	0.208236	3.88221	0.00010351	0.0117145	slc7a2	SLC7A2
ENSDARG00000037099	1499.36	0.265262	0.167497	1.58368	0.113266	0.774955	irs2a	IRS2
ENSDARG00000037100	81.1691	-0.263903	0.240915	-1.09542	0.273332	0.897015	ankrd10a
ENSDARG00000037101	81.2731	0.463899	0.258978	1.79126	0.0732512	0.670417	mtmr7a	MTMR7
ENSDARG00000037108	198.209	0.0105554	0.209854	0.0502989	0.959884	0.995578	pfdn6	PFDN6
ENSDARG00000037109	219.349	-0.0700282	0.188016	-0.37246	0.709551	0.969211	pwp2h	PWP2
ENSDARG00000037116	835.553	0.0237952	0.218056	0.109124	0.913104	0.994551	cxcl12a	CXCL12
ENSDARG00000037121	536.48	0.584725	0.154043	3.79586	0.000147134	0.0151822	mat2ab	MAT2A
ENSDARG00000037122	413.91	0.0870736	0.250455	0.347662	0.728094	0.972142	TENM2	TENM2
ENSDARG00000037140	315.732	-0.151849	0.137901	-1.10114	0.270834	0.897015	pfkfb1	PFKFB1
ENSDARG00000037142	8.12029	-0.0103729	0.61483	-0.0168711	0.986539	0.999131	C14H4orf47	C4orf47
ENSDARG00000037144	68.6538	-0.0736199	0.234883	-0.313432	0.753952	0.976718	cpb2	CPB2
ENSDARG00000037145	396.261	-0.0673208	0.173032	-0.389065	0.697228	0.968118	slc8a4b
ENSDARG00000037153	273.113	0.116439	0.240737	0.483679	0.628614	0.962287	atp6ap1b	ATP6AP1
ENSDARG00000037154	470.744	0.116685	0.200044	0.583299	0.559692	0.955129	hivep3b	HIVEP3
ENSDARG00000037158	76.6852	-0.0710746	0.255871	-0.277775	0.781185	0.982596	rcc1	RCC1
ENSDARG00000037159	35.9433	-0.37576	0.324616	-1.15755	0.247046	0.885701	oprd1b
ENSDARG00000037172	38.7344	-0.416356	0.310298	-1.34179	0.179663	0.840984	ddrgk1	DDRGK1
ENSDARG00000037174	19.6558	0.34884	0.446146	0.781897	0.434275	0.928275	nek12
ENSDARG00000037176	88.2397	0.0570834	0.256494	0.222552	0.823884	0.984764	ggh	GGH
ENSDARG00000037177	279.468	-0.00279482	0.191163	-0.0146201	0.988335	0.999193	zc3h13	ZC3H13
ENSDARG00000037178	11.2426	0.700279	0.545199	1.28445	0.198986	0.855874	zic2b
ENSDARG00000037186	72.5133	0.0638353	0.319814	0.199602	0.841792	0.98621	tpbgb	TPBG
ENSDARG00000037188	171.391	-0.182805	0.204918	-0.89209	0.372345	0.913298	rpa2	RPA4
ENSDARG00000037191	945.532	-0.168843	0.237951	-0.709572	0.47797	0.939414	ttr	TTR
ENSDARG00000037192	14.687	0.397179	0.49601	0.800748	0.423278	0.925449	zgc:113364
ENSDARG00000037195	6.43026	1.78135	0.877725	2.0295	0.042407	0.54564	tshr	TSHR
ENSDARG00000037196	588.849	0.0257414	0.130464	0.197307	0.843588	0.98621	arid5b	ARID5B
ENSDARG00000037199	47.5516	-0.50028	0.34353	-1.45629	0.145312	0.813654	C9H2orf76	C2orf76
ENSDARG00000037229	492.1	-0.153554	0.152094	-1.0096	0.312688	0.903152	denr	DENR
ENSDARG00000037238	347.599	-0.0857752	0.154201	-0.556255	0.578036	0.959901	smad5	SMAD5
ENSDARG00000037244	115.226	-0.15339	0.223864	-0.685193	0.493222	0.940186	gpr137	GPR137
ENSDARG00000037245	49.7067	0.0264433	0.294636	0.0897489	0.928487	0.994551	trmo	TRMO
ENSDARG00000037256	46.507	0.23367	0.414898	0.563198	0.5733	0.959679	kcnip4b
ENSDARG00000037259	555.698	-0.183442	0.185829	-0.987153	0.323568	0.90541	ndufb6	NDUFB6
ENSDARG00000037260	134.133	0.0290731	0.20993	0.13849	0.889853	0.990813	toporsa	TOPORS
ENSDARG00000037261	264.311	-0.00970853	0.215981	-0.0449508	0.964146	0.996518	mtap	MTAP
ENSDARG00000037262	15.3541	0.238519	0.440602	0.541348	0.588268	0.961476	cdkn2a/b	CDKN2B
ENSDARG00000037266	174.236	-0.340936	0.239514	-1.42345	0.154605	0.82345	myoz2b	MYOZ2
ENSDARG00000037267	199.482	0.0904828	0.182275	0.496409	0.619606	0.962287	zgc:158263
ENSDARG00000037276	47.9876	-0.243623	0.28348	-0.859401	0.390119	0.91871	map9	MAP9
ENSDARG00000037281	1227.15	-0.0258472	0.150501	-0.171741	0.863641	0.988299	fgg	FGG
ENSDARG00000037283	215.509	-0.18629	0.178332	-1.04462	0.296198	0.899446	plrg1	PLRG1
ENSDARG00000037284	476.68	-0.214679	0.190241	-1.12846	0.259125	0.890319	ptges3a	PTGES3
ENSDARG00000037285	951.143	-0.167243	0.154062	-1.08556	0.277675	0.897192	mipa	MIP
ENSDARG00000037286	4.66221	0.0321207	0.825455	0.0389128	0.96896	0.996698	si:dkey-30k22.7	DCHS2
ENSDARG00000037291	323.175	-0.0770642	0.137445	-0.560693	0.575007	0.959901	dpf2l
ENSDARG00000037307	91.3229	0.124774	0.27949	0.446437	0.655282	0.966795	gnpda1	GNPDA1
ENSDARG00000037309	99.9821	-0.109128	0.19451	-0.56104	0.57477	0.959901	gatb	GATB
ENSDARG00000037318	800.935	-0.108706	0.17712	-0.613742	0.539386	0.951656	ddost	DDOST
ENSDARG00000037320	36.8284	-0.130065	0.291445	-0.446275	0.655398	0.966795	fam131c	FAM131C
ENSDARG00000037324	75.0426	0.0398619	0.261414	0.152486	0.878804	0.990064	klhl17	KLHL17
ENSDARG00000037334	73.137	0.151734	0.241474	0.628367	0.529763	0.949312	wdr92
ENSDARG00000037337	138.171	-0.339228	0.214827	-1.57907	0.114319	0.774955	cnrip1b	CNRIP1
ENSDARG00000037353	226.673	0.025927	0.170993	0.151627	0.879482	0.990112	frs2b
ENSDARG00000037358	591.617	-0.0100537	0.150884	-0.0666318	0.946875	0.994937	polr3e	POLR3E
ENSDARG00000037359	29.9945	0.139171	0.405418	0.343277	0.73139	0.972508	cdr2b
ENSDARG00000037361	358.442	0.0417876	0.19654	0.212617	0.831626	0.984764	kdelr2b	KDELR2
ENSDARG00000037362	341.799	0.121818	0.147902	0.823639	0.410145	0.924137	scube2	SCUBE2
ENSDARG00000037363	163.789	-0.245408	0.174291	-1.40803	0.159122	0.82515	dennd2b	DENND2B
ENSDARG00000037373	32.2304	0.0585409	0.328634	0.178134	0.858618	0.987414	ephb2a
ENSDARG00000037378	92.0106	-0.322208	0.24386	-1.32128	0.186407	0.84797	qdprb1	QDPR
ENSDARG00000037383	8.92352	-0.0734675	0.614212	-0.119613	0.90479	0.993626	pax5	PAX5
ENSDARG00000037390	99.8916	-0.169139	0.194332	-0.87036	0.384104	0.918175	gsg1l	GSG1L
ENSDARG00000037392	124.037	-0.0896992	0.239561	-0.374432	0.708083	0.969211	med19a
ENSDARG00000037393	130.657	0.179608	0.228634	0.78557	0.432119	0.928275	slc43a1a
ENSDARG00000037397	128.402	0.0877909	0.237905	0.369017	0.712115	0.969324	ssrp1a
ENSDARG00000037398	10.4512	0.388352	0.667229	0.582036	0.560542	0.955683	zgc:113229
ENSDARG00000037402	598.004	-0.258781	0.182936	-1.4146	0.157186	0.82345	lim2.3
ENSDARG00000037403	161.506	0.112722	0.210978	0.534283	0.593146	0.961633	hspa8b
ENSDARG00000037405	97.3676	-0.242186	0.213995	-1.13174	0.257744	0.888981	zgc:112083
ENSDARG00000037406	194.961	0.0184377	0.158052	0.116656	0.907133	0.994287	wdr19	WDR19
ENSDARG00000037408	6.67704	0.217376	0.64353	0.337787	0.735524	0.97275	tbc1d10c	TBC1D10C
ENSDARG00000037409	43.859	0.141592	0.302548	0.467996	0.639787	0.963342	tmem144a	TMEM144
ENSDARG00000037410	34.1006	-0.386616	0.382033	-1.012	0.311539	0.90281	med28	MED28
ENSDARG00000037415	14.819	0.2364	0.537986	0.439416	0.66036	0.966905	dlgap1b
ENSDARG00000037421	573.388	0.320789	0.312201	1.02751	0.304182	0.900145	egr1	EGR1
ENSDARG00000037423	78.5559	-0.242583	0.274524	-0.883652	0.376884	0.915948	smim19	SMIM19
ENSDARG00000037425	2109.1	0.163579	0.235603	0.6943	0.487494	0.939685	s100a10a
ENSDARG00000037427	53.9669	0.0945424	0.343876	0.274932	0.783369	0.982596	chrna11
ENSDARG00000037429	24.8803	0.295284	0.476899	0.619175	0.535801	0.949976	tll1	TLL2
ENSDARG00000037432	26.1709	0.0777608	0.395772	0.196479	0.844235	0.98621	haus7	HAUS7
ENSDARG00000037433	988.779	-0.0883437	0.125863	-0.701903	0.48274	0.939685	fmr1	FMR1
ENSDARG00000037455	73.9386	0.0398526	0.368978	0.108008	0.913989	0.994551	ugt8	UGT8
ENSDARG00000037473	4.74917	-1.03093	0.768591	-1.34132	0.179815	0.840989	cd79a	CD79A
ENSDARG00000037475	13.5085	-0.740245	0.481746	-1.53659	0.124395	0.788469	foxb2	FOXB2
ENSDARG00000037476	319.335	-0.00813949	0.213563	-0.0381129	0.969598	0.996732	sorbs3	SORBS3
ENSDARG00000037484	34.1622	0.0922837	0.380982	0.242226	0.808605	0.984143	tmem192	TMEM192
ENSDARG00000037487	45.6721	-0.0286061	0.337893	-0.0846601	0.932532	0.994551	2001-03-01	MARCHF1
ENSDARG00000037488	2669.13	-0.0918966	0.139847	-0.657122	0.511102	0.945319	canx	CANX
ENSDARG00000037495	229.004	0.0333403	0.203771	0.163617	0.870033	0.988922	rtn4rl2b
ENSDARG00000037496	487.544	-0.107217	0.215545	-0.497424	0.61889	0.962287	gria4a	GRIA4
ENSDARG00000037498	337.354	0.148193	0.181681	0.815675	0.414686	0.924137	gria3b	GRIA3
ENSDARG00000037501	103.423	-0.219633	0.241974	-0.907671	0.364052	0.911953	aasdhppt	AASDHPPT
ENSDARG00000037503	1085.9	0.260355	0.182738	1.42475	0.154231	0.82345	thoc2	THOC2
ENSDARG00000037506	74.6616	0.0831094	0.242194	0.343153	0.731483	0.972508	prps1b	PRPS2
ENSDARG00000037507	18.8313	0.0839422	0.391542	0.214389	0.830244	0.984764	kctd12b
ENSDARG00000037514	159.81	0.064782	0.258859	0.25026	0.802386	0.983776	hdac3	HDAC3
ENSDARG00000037517	400.119	-0.0242523	0.206408	-0.117497	0.906467	0.994183	slc35c2	SLC35C2
ENSDARG00000037528	27.0645	0.145406	0.433774	0.335212	0.737465	0.973086	fd10g01
ENSDARG00000037532	9.75045	0.00345892	0.516782	0.00669319	0.99466	0.99945	mcm3l
ENSDARG00000037533	132.38	-0.226195	0.207951	-1.08773	0.276713	0.897192	mep1b
ENSDARG00000037537	29.9869	0.483079	0.375439	1.2867	0.198198	0.855804	ccnq	CCNQ
ENSDARG00000037539	2252.69	-0.23332	0.168316	-1.3862	0.165685	0.831154	tnnc1b
ENSDARG00000037551	500.734	0.134164	0.20389	0.658021	0.510524	0.945319	pm20d1.1
ENSDARG00000037553	56.5066	-0.210216	0.299502	-0.701886	0.48275	0.939685	il1rapl2	IL1RAPL2
ENSDARG00000037554	67.096	-0.907343	0.294115	-3.08499	0.00203558	0.0969431	arhgef3l
ENSDARG00000037555	44.1693	-1.18646	0.336992	-3.52073	0.000430356	0.033428	atoh8	ATOH8
ENSDARG00000037556	141.233	-0.868344	0.195917	-4.4322	9.32777e-06	0.00173761	st3gal5	ST3GAL5
ENSDARG00000037559	3014.24	-0.0649584	0.129255	-0.502558	0.615275	0.961971	uba1	UBA1
ENSDARG00000037560	210.989	0.1093	0.152479	0.716818	0.473487	0.939414	mtm1	MTM1
ENSDARG00000037570	40.705	-0.205808	0.342526	-0.600854	0.547937	0.953168	polr1d	POLR1D
ENSDARG00000037574	498.179	-0.154865	0.147764	-1.04806	0.294612	0.899446	rps6kal	RPS6KA6
ENSDARG00000037587	339.303	-0.451779	0.201539	-2.24164	0.0249845	0.431459	SYNPR	SYNPR
ENSDARG00000037588	203.793	-0.211157	0.258347	-0.817338	0.413735	0.924137	bhlhe23	BHLHE23
ENSDARG00000037589	434.588	-0.130205	0.167196	-0.778757	0.436123	0.929566	gid8b	GID8
ENSDARG00000037593	356.402	-0.0240527	0.128469	-0.187225	0.851484	0.986327	prickle2b	PRICKLE2
ENSDARG00000037607	152.385	0.115719	0.305151	0.379221	0.704524	0.968356	nol4lb	NOL4L
ENSDARG00000037613	106.448	0.323778	0.200484	1.61498	0.106315	0.763798	lgals8b
ENSDARG00000037618	1041.49	0.367288	0.245917	1.49354	0.135295	0.803146	ddit4	DDIT4
ENSDARG00000037628	88.13	0.129505	0.272517	0.475219	0.634631	0.962393	trpt1	TRPT1
ENSDARG00000037633	175.814	-0.295861	0.247996	-1.193	0.232867	0.878442	leng1	LENG1
ENSDARG00000037639	99.9925	-0.0473415	0.207131	-0.228558	0.819213	0.984764	nkx3-2	NKX3-2
ENSDARG00000037640	68.591	-0.636505	0.255372	-2.49246	0.0126862	0.301194	aurkb	AURKC
ENSDARG00000037645	18.6451	-0.327433	0.406332	-0.805826	0.420343	0.924909	fbxo6.3	FBXO6
ENSDARG00000037646	111.531	-0.292412	0.22374	-1.30693	0.191237	0.852376	rgs11	RGS11
ENSDARG00000037647	314.075	-0.27755	0.173349	-1.60111	0.109353	0.768832	rnf175	RNF175
ENSDARG00000037652	98.883	0.28618	0.246484	1.16105	0.245622	0.885701	C1H7orf26
ENSDARG00000037654	51.3722	-0.0222024	0.275693	-0.080533	0.935813	0.994551	pmm2	PMM2
ENSDARG00000037655	920.004	0.0351167	0.227928	0.15407	0.877555	0.989962	pls3	PLS3
ENSDARG00000037675	208.24	0.029038	0.181698	0.159815	0.873027	0.989212	npm1b
ENSDARG00000037677	53.7675	-0.03123	0.351839	-0.0887621	0.929271	0.994551	fgf24
ENSDARG00000037679	206.341	-0.0751193	0.150438	-0.499336	0.617543	0.962287	MPC2
ENSDARG00000037706	72.1798	-0.16808	0.273714	-0.614072	0.539168	0.951579	gss	GSS
ENSDARG00000037708	353.338	-0.77159	0.154966	-4.9791	6.3879e-07	0.000191354	exosc10	EXOSC10
ENSDARG00000037713	343.174	-0.000205414	0.185766	-0.00110576	0.999118	0.999811	pcnp	PCNP
ENSDARG00000037738	9.79447	-0.0813048	0.55383	-0.146805	0.883286	0.990112	fbxl3l
ENSDARG00000037739	83.2028	0.196533	0.212337	0.92557	0.354669	0.911953	zgc:112980
ENSDARG00000037746	6064.06	0.216834	0.194379	1.11552	0.264628	0.891116	actb1	ACTG1
ENSDARG00000037747	80.8114	0.524127	0.361463	1.45002	0.147054	0.816836	fscn1b
ENSDARG00000037748	211.401	0.149254	0.211278	0.706435	0.479918	0.939414	slc43a1b	SLC43A1
ENSDARG00000037760	230.412	0.38871	0.205811	1.88867	0.0589355	0.621228	uncx4.1
ENSDARG00000037773	371.558	0.0649132	0.156479	0.414836	0.678262	0.967787	rybpa
ENSDARG00000037777	92.3375	0.203837	0.234568	0.868991	0.384852	0.918263	stk16	STK16
ENSDARG00000037781	372.167	0.130901	0.148844	0.87945	0.379158	0.916919	acss2	ACSS2
ENSDARG00000037783	565.89	0.375624	0.195489	1.92145	0.0546744	0.605492	proza
ENSDARG00000037789	115365	-0.324563	0.156416	-2.07499	0.0379873	0.521381	pvalb1
ENSDARG00000037790	3078.6	-0.1029	0.16086	-0.639692	0.522373	0.947672	pvalb8	OCM2
ENSDARG00000037794	30.4874	0.151383	0.331535	0.456613	0.647949	0.965851	nptx2a	NPTX2
ENSDARG00000037804	72.3184	-0.410437	0.261054	-1.57223	0.115897	0.777649	phlda3	PHLDA3
ENSDARG00000037805	5.25459	-0.689295	0.99577	-0.692223	0.488797	0.939685	lgals3bpa
ENSDARG00000037810	138.642	0.368263	0.230177	1.59991	0.109618	0.769293	adtrp1
ENSDARG00000037813	38.4369	0.0714647	0.484355	0.147546	0.882701	0.990112	zgc:113278
ENSDARG00000037833	12.1424	0.745585	0.53329	1.39808	0.162088	0.827136	mitfb	MITF
ENSDARG00000037835	66.0666	-0.346795	0.306369	-1.13195	0.257656	0.888981	polr3k	POLR3K
ENSDARG00000037836	58.4107	-0.311774	0.274499	-1.13579	0.256044	0.888708	igfals	IGFALS
ENSDARG00000037837	571.308	-0.370792	0.206332	-1.79706	0.0723254	0.669201	ogfr	OGFR
ENSDARG00000037838	1530.08	0.0898794	0.221195	0.406335	0.684496	0.968104	unkl	UNKL
ENSDARG00000037845	1861.08	-0.150425	0.202338	-0.743431	0.457221	0.934545	col9a3	COL9A3
ENSDARG00000037846	304.102	-0.0798757	0.19118	-0.417805	0.67609	0.967325	hm13	HM13
ENSDARG00000037852	266.575	0.319129	0.182792	1.74586	0.080836	0.695097	mgat4c
ENSDARG00000037855	289.637	-0.0988766	0.180067	-0.549109	0.58293	0.960641	taf11	TAF11
ENSDARG00000037860	3668.36	-0.306611	0.177851	-1.72398	0.0847119	0.705374	cox6b2	COX6B2
ENSDARG00000037861	33.8524	0.357589	0.4232	0.844963	0.398131	0.921212	slc2a3b
ENSDARG00000037865	151.3	-0.00221756	0.185294	-0.0119678	0.990451	0.999193	cln3	CLN3
ENSDARG00000037867	1558.36	-0.469471	0.165086	-2.84381	0.00445781	0.159587	atp5mf	ATP5MF
ENSDARG00000037870	78998.2	-0.0130113	0.138466	-0.0939678	0.925135	0.994551	actb2	ACTG1
ENSDARG00000037871	1221.88	-0.164056	0.113581	-1.4444	0.148627	0.8175	wipi2	WIPI2
ENSDARG00000037872	1048.62	0.186462	0.142758	1.30615	0.191503	0.852376	foxk1	FOXK1
ENSDARG00000037873	752.828	0.314969	0.228381	1.37914	0.167851	0.833514	cyp3c3
ENSDARG00000037874	12.4721	-3.34886	0.84898	-3.94457	7.99424e-05	0.00956129	cyp3c3
ENSDARG00000037879	756.701	-0.00954447	0.108121	-0.0882756	0.929658	0.994551	lfng	LFNG
ENSDARG00000037883	143.597	-0.133258	0.18491	-0.720663	0.471117	0.939414	prcp	PRCP
ENSDARG00000037884	112.368	-0.00900164	0.216873	-0.0415066	0.966892	0.996518	rab30	RAB30
ENSDARG00000037889	98.6604	0.111728	0.266411	0.419383	0.674937	0.96728	wnt9b	WNT9B
ENSDARG00000037891	282.854	-0.0160258	0.191825	-0.0835438	0.933419	0.994551	mlx	MLX
ENSDARG00000037892	27.4709	0.110592	0.417668	0.264785	0.791175	0.982916	psmc3ip	PSMC3IP
ENSDARG00000037894	748.719	0.0561404	0.173975	0.322692	0.746929	0.975098	ezh1	EZH1
ENSDARG00000037895	83.3553	-0.243728	0.286222	-0.851532	0.394474	0.91871	ramp2	RAMP2
ENSDARG00000037905	1058.72	0.213199	0.322192	0.661715	0.508154	0.945045	cacna1aa
ENSDARG00000037906	102.002	-0.192738	0.228627	-0.843021	0.399216	0.921509	alkbh7	ALKBH7
ENSDARG00000037909	144.344	-0.174164	0.201001	-0.86648	0.386227	0.918263	timm29	TIMM29
ENSDARG00000037913	24.7753	-0.0737231	0.411126	-0.17932	0.857686	0.987245	nmrk1	NMRK1
ENSDARG00000037916	177.209	0.251201	0.218701	1.14861	0.250718	0.887516	cdk5r1a
ENSDARG00000037917	119.85	0.402201	0.17903	2.24655	0.0246687	0.428736	itga3a
ENSDARG00000037919	1729.64	-0.0981033	0.203574	-0.481905	0.629873	0.962287	rbbp6	RBBP6
ENSDARG00000037921	560.019	0.117888	0.139993	0.842097	0.399734	0.921509	gng13b	GNG13
ENSDARG00000037924	215.465	0.0166286	0.23495	0.0707752	0.943577	0.994737	gna13b	GNA13
ENSDARG00000037925	501.581	-0.410111	0.1263	-3.24711	0.00116583	0.0666825	rgs9a
ENSDARG00000037928	714.543	0.0101274	0.127332	0.0795356	0.936607	0.994551	ddx42	DDX42
ENSDARG00000037929	259.941	-0.0219806	0.142138	-0.154642	0.877103	0.989962	strada	STRADA
ENSDARG00000037930	117.279	-0.233484	0.239403	-0.975275	0.329424	0.907428	rnf113a	RNF113B
ENSDARG00000037932	405.623	0.253533	0.184316	1.37554	0.168966	0.83433	lin7b	LIN7B
ENSDARG00000037935	290.673	-0.145686	0.176001	-0.827755	0.407809	0.924137	aldh16a1	ALDH16A1
ENSDARG00000037941	485.323	-0.578777	0.141426	-4.09243	4.26877e-05	0.00572342	syt5a
ENSDARG00000037943	139.222	0.307319	0.269216	1.14153	0.253648	0.887516	cpt1cb	CPT1C
ENSDARG00000037954	247.135	-0.0913607	0.200421	-0.455844	0.648502	0.965851	tnnt1	TNNT1
ENSDARG00000037955	88.7573	-0.0317958	0.255459	-0.124465	0.900947	0.992994	pih1d1	PIH1D1
ENSDARG00000037958	228.879	-0.115043	0.178734	-0.643654	0.5198	0.947072	nosip	NOSIP
ENSDARG00000037960	334.488	-0.271226	0.264531	-1.02531	0.305217	0.900145	lrrc17	LRRC17
ENSDARG00000037961	23.9695	0.340218	0.461462	0.737262	0.460963	0.935977	rcn3	RCN3
ENSDARG00000037962	1511.89	-0.088713	0.194474	-0.456168	0.648269	0.965851	psmb7	PSMB7
ENSDARG00000037963	145.991	0.176185	0.175082	1.0063	0.314271	0.903391	nek6	NEK6
ENSDARG00000037965	166.444	-0.0174833	0.254075	-0.0688114	0.94514	0.994909	srrm2	SRRM2
ENSDARG00000037966	32.9307	-0.11562	0.372119	-0.310708	0.756023	0.977222	thoc6	THOC6
ENSDARG00000037967	62.6711	-0.374236	0.265018	-1.41212	0.157915	0.823548	si:dkey-16l2.16
ENSDARG00000037968	440.662	0.0486011	0.141131	0.344369	0.730569	0.972508	fus	FUS
ENSDARG00000037980	238.616	-0.195584	0.167637	-1.16671	0.243327	0.885701	elob	ELOB
ENSDARG00000037995	128.193	0.397654	0.236121	1.68411	0.0921604	0.726088	gdf3	GDF3
ENSDARG00000037997	1961.15	-0.208261	0.182216	-1.14293	0.253066	0.887516	tubb5	TUBB
ENSDARG00000037998	1598.78	-0.0597336	0.184595	-0.323592	0.746247	0.975098	flot1b	FLOT1
ENSDARG00000038000	201.344	-0.192258	0.189071	-1.01685	0.309223	0.901378	crls1	CRLS1
ENSDARG00000038005	151.113	-0.212758	0.191865	-1.10889	0.267477	0.894422	med25	PTOV1
ENSDARG00000038006	230.222	0.0841423	0.169509	0.496387	0.619621	0.962287	osr2	OSR2
ENSDARG00000038009	64.4913	0.288399	0.289244	0.997078	0.318727	0.904523	CT573429.1
ENSDARG00000038010	194.952	-0.113715	0.184044	-0.617869	0.536661	0.949976	rac2	RAC2
ENSDARG00000038011	26.9351	0.162436	0.40974	0.396437	0.691782	0.968118	cyth4a	CYTH4
ENSDARG00000038012	16.6816	0.188943	0.464764	0.406534	0.68435	0.968104	fam83fa	FAM83F
ENSDARG00000038018	1815.53	-0.151282	0.13252	-1.14158	0.25363	0.887516	prph2a	PRPH2
ENSDARG00000038024	317.033	0.144781	0.153733	0.941772	0.346309	0.909969	flr	TTC30B
ENSDARG00000038025	1177.93	0.0142462	0.206585	0.0689606	0.945021	0.994834	cbx7a
ENSDARG00000038027	199.175	-0.143343	0.173859	-0.824477	0.409668	0.924137	nol12	NOL12
ENSDARG00000038028	1067.41	-0.394921	0.168028	-2.35033	0.0187567	0.373019	ndufa6	NDUFA6
ENSDARG00000038030	296.509	-0.36543	0.187558	-1.94836	0.0513721	0.591759	rbx1	RBX1
ENSDARG00000038040	51.0226	0.323313	0.319505	1.01192	0.311577	0.90281	tpk1	TPK1
ENSDARG00000038052	6.68315	-0.628838	0.72475	-0.867662	0.38558	0.918263	si:ch211-149k23.9
ENSDARG00000038056	23.7311	-0.513081	0.430264	-1.19248	0.233073	0.878442	fgfbp2b	FGFBP2
ENSDARG00000038059	935.053	-0.113047	0.128205	-0.881767	0.377903	0.916458	grb2b	GRB2
ENSDARG00000038064	239.503	0.450143	0.207422	2.17018	0.0299929	0.472485	chmp3	RNF103-CHMP3
ENSDARG00000038066	214.32	-0.291929	0.270601	-1.07882	0.280669	0.897192	kpna2	KPNA2
ENSDARG00000038067	367.659	0.0471053	0.141846	0.332087	0.739823	0.973939	smurf2	SMURF2
ENSDARG00000038068	3021.55	-0.00148491	0.20422	-0.00727114	0.994199	0.99945	ddx5	DDX5
ENSDARG00000038069	48.3692	0.209435	0.256361	0.816952	0.413956	0.924137	mgat3a
ENSDARG00000038074	187.675	-0.0121454	0.206034	-0.0589487	0.952993	0.995077	ergic3	ERGIC3
ENSDARG00000038075	2915.94	-0.233349	0.143307	-1.62832	0.103458	0.754815	cyc1	CYC1
ENSDARG00000038076	2818.89	-0.279394	0.22153	-1.26121	0.207235	0.860475	romo1	ROMO1
ENSDARG00000038089	12.0495	-0.258457	0.566933	-0.455886	0.648472	0.965851	TMEM114	TMEM114
ENSDARG00000038094	736.689	0.0189402	0.135408	0.139875	0.888759	0.990556	clec16a	CLEC16A
ENSDARG00000038095	294.074	-0.242237	0.323619	-0.748525	0.454144	0.932999	socs1a	SOCS1
ENSDARG00000038097	185.416	-0.179255	0.168062	-1.0666	0.286151	0.898688	pigq	PIGQ
ENSDARG00000038099	423.82	0.0290276	0.235857	0.123073	0.902049	0.993068	gskip	GSKIP
ENSDARG00000038106	437.785	0.0414617	0.163887	0.252989	0.800277	0.983705	slc37a4a	SLC37A4
ENSDARG00000038107	351.4	-0.0292611	0.17997	-0.162588	0.870843	0.988922	sgcg	SGCG
ENSDARG00000038112	12.6296	0.173669	0.600635	0.289142	0.772473	0.979782	si:dkeyp-59c12.1
ENSDARG00000038113	343.081	-0.0232616	0.153592	-0.151451	0.87962	0.990112	rprd1b	RPRD1B
ENSDARG00000038114	83.1002	0.106374	0.2372	0.448456	0.653824	0.966756	xpa	XPA
ENSDARG00000038121	112.589	-0.0299769	0.329702	-0.0909209	0.927555	0.994551	LOC565819
ENSDARG00000038123	429.876	-0.1241	0.202973	-0.611413	0.540926	0.95173	myl9a
ENSDARG00000038133	12.3988	-1.00615	0.591476	-1.70109	0.0889262	0.719131	sp100.4	SP100
ENSDARG00000038139	14.3084	-0.670968	0.520345	-1.28947	0.197235	0.855046	pdgfbb	PDGFB
ENSDARG00000038141	222.143	-0.110739	0.161319	-0.686456	0.492426	0.940186	atf4b	ATF4
ENSDARG00000038151	400.907	0.0666602	0.206857	0.322253	0.747261	0.975254	zgc:92360	ADAP1
ENSDARG00000038153	7674.87	-0.264848	0.173653	-1.52515	0.127221	0.791947	lgals2b	LGALS2
ENSDARG00000038154	262.967	-0.330867	0.243443	-1.35911	0.17411	0.836672	isca2	ISCA2
ENSDARG00000038156	86.0193	-0.112686	0.214481	-0.52539	0.599312	0.961971	dusp11	DUSP11
ENSDARG00000038159	474.787	0.269846	0.177852	1.51725	0.129203	0.793694	tcf7l1a	TCF7L1
ENSDARG00000038166	7.33813	-0.865119	0.630926	-1.37119	0.170316	0.834809	hyal6
ENSDARG00000038176	30.0436	-0.244236	0.443317	-0.550927	0.581684	0.96046	cyb561	CYB561
ENSDARG00000038185	43.7511	-0.458547	0.565265	-0.811206	0.417247	0.924309	gh1	GH2
ENSDARG00000038186	8.83088	-0.54434	0.613582	-0.887151	0.374998	0.915061	rdm1	RDM1
ENSDARG00000038199	463.482	-0.303431	0.237923	-1.27534	0.202191	0.857163	cdab	CDA
ENSDARG00000038205	43.0677	-0.186632	0.332674	-0.561005	0.574794	0.959901	her2
ENSDARG00000038207	1077.55	0.11359	0.156408	0.726241	0.467691	0.938329	aldh4a1	ALDH4A1
ENSDARG00000038213	246.13	-0.0332891	0.137978	-0.241265	0.80935	0.984143	slc35b1	SLC35B1
ENSDARG00000038222	111.233	0.0951324	0.245542	0.387438	0.698432	0.968118	tyw3	TYW3
ENSDARG00000038225	219.922	-0.260816	0.172908	-1.50841	0.131451	0.798287	nras	NRAS
ENSDARG00000038228	128.028	0.122738	0.192975	0.636032	0.524756	0.949029	selenow2a	MIEN1
ENSDARG00000038235	63.2765	-0.0727145	0.280667	-0.259077	0.795576	0.982916	pkdccb
ENSDARG00000038239	1274.81	0.20319	0.144253	1.40856	0.158965	0.82515	tnpo2	TNPO2
ENSDARG00000038242	257.244	0.0695967	0.197046	0.3532	0.723938	0.971283	zgc:113333
ENSDARG00000038243	237.875	-0.0143938	0.176145	-0.0817155	0.934873	0.994551	e4f1	E4F1
ENSDARG00000038248	36.2777	-2.6976	1.48948	-1.8111	0.070125	0.661053	ggact.2	GGACT
ENSDARG00000038258	75.0419	-0.103421	0.302875	-0.341465	0.732753	0.97275	proca
ENSDARG00000038270	69.6331	-0.244332	0.244333	-0.999993	0.317314	0.904108	PIGG	PIGG
ENSDARG00000038278	29.9062	0.442283	0.372323	1.1879	0.234872	0.878865	ptgir	PTGIR
ENSDARG00000038281	661.881	-0.244145	0.147446	-1.65582	0.0977579	0.737276	natd1	NATD1
ENSDARG00000038283	23.0042	-0.102462	0.503095	-0.203663	0.838617	0.985889	wnt6a
ENSDARG00000038288	190.839	-0.162888	0.196113	-0.830582	0.40621	0.924137	cd151
ENSDARG00000038290	467.668	-0.170141	0.147466	-1.15376	0.248597	0.88689	thoc5	THOC5
ENSDARG00000038293	90.8447	-0.15741	0.226892	-0.693768	0.487828	0.939685	zgc:103559
ENSDARG00000038296	373.057	-0.147083	0.216869	-0.67821	0.497638	0.941429	tmem86b	TMEM86B
ENSDARG00000038297	62.3379	0.145959	0.299059	0.488059	0.625508	0.962287	aspdh	ASPDH
ENSDARG00000038300	142.762	-0.238931	0.16754	-1.42611	0.153835	0.82345	rnf34a	RNF34
ENSDARG00000038302	262.953	-0.0839863	0.141325	-0.594278	0.552326	0.953354	ccar2	CCAR2
ENSDARG00000038305	14.4241	-0.111269	0.445447	-0.249791	0.802749	0.983776	vgll3	VGLL3
ENSDARG00000038306	1899.98	-0.084816	0.181672	-0.466864	0.640597	0.963342	tsc22d1	TSC22D1
ENSDARG00000038308	119.097	0.156311	0.243452	0.642061	0.520834	0.947072	ykt6	YKT6
ENSDARG00000038309	156.78	-0.44015	0.194735	-2.26026	0.0238054	0.421805	dnajc15	DNAJC15
ENSDARG00000038312	439.746	-0.217238	0.189906	-1.14393	0.252655	0.887516	rcl1	RCL1
ENSDARG00000038321	19.4033	3.21468	1.01392	3.17055	0.00152149	0.0800928	zgc:172053
ENSDARG00000038348	168.534	-0.00196259	0.292911	-0.00670031	0.994654	0.99945	pigh	PIGH
ENSDARG00000038359	418.384	-0.0694755	0.188347	-0.368869	0.712225	0.969324	enosf1	ENOSF1
ENSDARG00000038360	63.4008	-0.0715814	0.244196	-0.29313	0.769422	0.979766	thg1l	THG1L
ENSDARG00000038363	68.3061	0.113599	0.253067	0.448887	0.653514	0.966756	drd4a
ENSDARG00000038378	3036.03	-0.386284	0.130553	-2.95882	0.00308817	0.12847	sagb
ENSDARG00000038384	29.7917	0.21256	0.379558	0.56002	0.575466	0.959901	th2
ENSDARG00000038386	131.552	-0.207025	0.222368	-0.931002	0.351853	0.911953	ascl1a	ASCL1
ENSDARG00000038397	46.7898	0.0269491	0.302324	0.0891396	0.928971	0.994551	rpap2	RPAP2
ENSDARG00000038398	27.8902	0.507238	0.484854	1.04617	0.295484	0.899446	pmm1	PMM1
ENSDARG00000038414	135.023	-0.0889983	0.199062	-0.447089	0.654811	0.966756	b3galt6	B3GALT6
ENSDARG00000038422	171.447	0.0987265	0.160342	0.615723	0.538077	0.950895	entpd4	ENTPD4
ENSDARG00000038424	169.284	-0.139971	0.279011	-0.50167	0.6159	0.962042	c4b	C4B
ENSDARG00000038428	341.314	-0.154861	0.184847	-0.83778	0.402154	0.922636	sulf1	SULF1
ENSDARG00000038429	944.416	0.32014	0.25413	1.25975	0.207761	0.861746	csrnp1b	CSRNP1
ENSDARG00000038432	756.076	0.0830625	0.139119	0.59706	0.550467	0.953354	actr10	ACTR10
ENSDARG00000038439	9147.84	0.0314803	0.187425	0.167962	0.866613	0.988702	fabp10a
ENSDARG00000038442	847.264	0.113029	0.125873	0.89796	0.369207	0.912918	plcg1	PLCG1
ENSDARG00000038445	76.3532	-0.0564314	0.344675	-0.163723	0.869949	0.988922	spire1b
ENSDARG00000038446	1219.93	0.0266161	0.123466	0.215575	0.829319	0.984764	nrp2b
ENSDARG00000038456	394.945	-0.166063	0.172414	-0.963162	0.335466	0.909371	mrps35	MRPS35
ENSDARG00000038465	443.651	-0.315034	0.173874	-1.81185	0.0700091	0.660828	stmn3	STMN3
ENSDARG00000038467	351.777	-0.0567167	0.211019	-0.268775	0.788103	0.982596	igsf8	IGSF8
ENSDARG00000038473	1061.74	-0.152412	0.133453	-1.14207	0.253426	0.887516	ube2d3	UBE2D3
ENSDARG00000038475	1244.64	0.0357825	0.141605	0.252692	0.800507	0.983705	acy1	ACY1
ENSDARG00000038476	63.0985	-0.587937	0.243088	-2.41862	0.0155795	0.340903	si:dkeyp-68b7.7
ENSDARG00000038489	175.933	0.270167	0.204373	1.32193	0.186191	0.847841	b3gnt7	B3GNT7
ENSDARG00000038500	14.0287	-0.365051	0.458087	-0.796902	0.425508	0.925528	cep41	CEP41
ENSDARG00000038505	71.0872	0.0492895	0.235091	0.209661	0.833932	0.984764	polr2h	POLR2H
ENSDARG00000038508	51.2984	-0.0263239	0.267458	-0.0984225	0.921597	0.994551	chrnb3b	CHRNB3
ENSDARG00000038518	275.499	-0.44274	0.224133	-1.97535	0.0482288	0.574842	snap29	SNAP29
ENSDARG00000038524	3741.87	0.0653283	0.184789	0.353529	0.723692	0.971176	pik3r1	PIK3R1
ENSDARG00000038537	265.372	0.00919444	0.15376	0.0597972	0.952317	0.995077	gga1	GGA1
ENSDARG00000038543	273.335	0.135283	0.146295	0.924725	0.355109	0.911953	wdr48b	WDR48
ENSDARG00000038556	56.1926	0.595426	0.297759	1.99969	0.0455337	0.560189	zgc:112185	C8orf33
ENSDARG00000038557	51.5781	0.138474	0.272686	0.507815	0.611583	0.961971	anks3	ANKS3
ENSDARG00000038559	8477.15	-0.0654218	0.224688	-0.291168	0.770923	0.979766	h1-0	H1-0
ENSDARG00000038561	17.7188	-0.206564	0.484091	-0.426706	0.669594	0.96728	klf6b
ENSDARG00000038563	340.569	0.0307496	0.171055	0.179764	0.857338	0.987035	pitrm1	PITRM1
ENSDARG00000038566	338.855	-0.128502	0.203016	-0.632967	0.526755	0.949156	gnptg	GNPTG
ENSDARG00000038567	155.892	-0.226723	0.207843	-1.09084	0.275345	0.897015	tsr3	TSR3
ENSDARG00000038569	24.884	-0.0816047	0.486083	-0.167882	0.866676	0.988702	fzd8b
ENSDARG00000038574	3193.05	-0.101187	0.140726	-0.719035	0.47212	0.939414	scg2b	SCG2
ENSDARG00000038576	509.148	-0.204168	0.212016	-0.962983	0.335556	0.909418	ube2d1b	UBE2D1
ENSDARG00000038577	1906.37	-0.458865	0.166449	-2.7568	0.00583703	0.18903	cox6c	COX6C
ENSDARG00000038583	1014.49	-0.0222403	0.19509	-0.114	0.909238	0.994551	abraa
ENSDARG00000038585	198.293	-0.0477896	0.18587	-0.257113	0.797092	0.982991	eif4e2	EIF4E2
ENSDARG00000038587	15.4859	2.11393	0.79373	2.66329	0.007738	0.226544	CU929150.1
ENSDARG00000038593	5.6517	0.685149	0.929872	0.736821	0.461231	0.936149	rspo4	RSPO4
ENSDARG00000038608	601.507	-0.217877	0.168077	-1.29629	0.194876	0.853138	sdhc	SDHC
ENSDARG00000038609	54.7672	0.333507	0.352127	0.947122	0.343576	0.909969	mpz
ENSDARG00000038612	5.98968	-0.635199	0.922571	-0.68851	0.491132	0.940186	pih1d3
ENSDARG00000038615	144.603	-0.0626291	0.245971	-0.25462	0.799017	0.983549	pip4p1a	PIP4P1
ENSDARG00000038618	50.6648	-0.0981485	0.384945	-0.254968	0.798748	0.983549	cpt2	CPT2
ENSDARG00000038635	144.198	-0.291526	0.192323	-1.51582	0.129565	0.79445	magoh	MAGOHB
ENSDARG00000038639	226.878	0.226816	0.296008	0.766252	0.443527	0.929916	elovl6l
ENSDARG00000038643	47.4606	0.565575	0.327325	1.72787	0.0840112	0.703256	alas2	ALAS2
ENSDARG00000038655	11.8706	0.703485	0.589425	1.19351	0.232669	0.878442	ajap1	AJAP1
ENSDARG00000038658	687.811	-0.161209	0.158375	-1.01789	0.308729	0.901378	cavin4a	CAVIN4
ENSDARG00000038666	1454.8	-0.64473	0.247495	-2.60502	0.00918683	0.252788	igfbp1b	IGFBP1
ENSDARG00000038667	334.889	0.635446	0.164078	3.87284	0.000107577	0.0120452	fggy	FGGY
ENSDARG00000038668	57.9211	-1.11448	0.347771	-3.20465	0.00135227	0.0726694	gbp1	GBP1
ENSDARG00000038669	43.5925	-0.847135	0.364368	-2.32495	0.0200748	0.388753	gbp2	GBP7
ENSDARG00000038672	50.2394	0.203595	0.326678	0.623227	0.533135	0.949712	tcf7	TCF7
ENSDARG00000038682	5.89804	0.824657	1.07621	0.76626	0.443521	0.929916	mfap4.4	MFAP4
ENSDARG00000038683	10.3486	0.254549	0.743213	0.342497	0.731977	0.97275	MFAP4	MFAP4
ENSDARG00000038686	31.5953	-0.648152	0.350609	-1.84865	0.0645089	0.642186	SHLD2	SHLD2
ENSDARG00000038687	288.618	0.085846	0.14598	0.588066	0.556488	0.953878	nfkb2	NFKB2
ENSDARG00000038693	307.924	-0.0169859	0.135127	-0.125703	0.899967	0.992524	gng7	GNG7
ENSDARG00000038694	749.799	-0.239196	0.227563	-1.05112	0.293202	0.899145	zgc:101744
ENSDARG00000038695	1197.51	-0.122444	0.0972618	-1.25891	0.208063	0.861982	elavl1a	ELAVL1
ENSDARG00000038700	26.6351	-0.736238	0.395771	-1.86026	0.0628487	0.635366	gpr160	GPR160
ENSDARG00000038703	85.9734	0.67753	0.321361	2.10832	0.0350036	0.504926	hkdc1	HKDC1
ENSDARG00000038709	33.979	0.0764047	0.394554	0.193648	0.846451	0.986327	MYADM
ENSDARG00000038713	41.2816	1.01332	0.443675	2.28392	0.0223764	0.411015	tep1	TEP1
ENSDARG00000038716	1079.84	-0.374617	0.210644	-1.77844	0.0753322	0.67452	casq1a
ENSDARG00000038728	19.0232	-0.660226	0.392353	-1.68274	0.092426	0.727052	ch25hl2
ENSDARG00000038729	48.3223	0.299453	0.321506	0.931409	0.351642	0.911953	s100z	S100Z
ENSDARG00000038731	121.159	0.157307	0.279974	0.56186	0.574211	0.959901	slc25a36a	SLC25A36
ENSDARG00000038737	279.718	0.189556	0.18521	1.02346	0.306089	0.900145	phf20b	PHF20
ENSDARG00000038742	153.775	-0.117856	0.278395	-0.423339	0.672048	0.96728	rbp1.2	RBP1
ENSDARG00000038743	677.002	-0.0986507	0.130955	-0.753315	0.45126	0.932507	copb2	COPB2
ENSDARG00000038754	881.45	-0.00504777	0.167663	-0.0301066	0.975982	0.998024	plk3	PLK3
ENSDARG00000038768	301.473	-0.474513	0.204647	-2.31869	0.0204117	0.391411	mrpl12	MRPL12
ENSDARG00000038770	24.282	-0.190254	0.363332	-0.523638	0.60053	0.961971	mettl26b
ENSDARG00000038780	630.383	0.0159892	0.108508	0.147355	0.882852	0.990112	ubtfl
ENSDARG00000038784	257.229	0.0736596	0.228819	0.321912	0.747519	0.975254	faim2a	FAIM2
ENSDARG00000038785	256.222	-0.180581	0.304779	-0.592498	0.553517	0.953354	abcf2a	ABCF2
ENSDARG00000038786	291.328	-0.117402	0.214168	-0.548178	0.58357	0.960641	smarcd3a
ENSDARG00000038787	308.389	-0.0770523	0.160861	-0.478999	0.63194	0.962287	tmub1	TMUB1
ENSDARG00000038788	27.4232	-0.252201	0.354992	-0.71044	0.477431	0.939414	dnai1.2	DNAI1
ENSDARG00000038789	105.285	-0.14517	0.222812	-0.651537	0.5147	0.945826	tmem53	TMEM53
ENSDARG00000038792	133.167	0.194159	0.241973	0.802401	0.422321	0.925379	klf17
ENSDARG00000038793	16.1009	-0.758454	0.526088	-1.44169	0.14939	0.8175	ccdc24	CCDC24
ENSDARG00000038794	83.0535	-0.248193	0.290769	-0.853573	0.393342	0.91871	zgc:113531
ENSDARG00000038801	304.399	-0.129812	0.13607	-0.954004	0.340082	0.909969	klhl20	KLHL20
ENSDARG00000038802	9.89069	0.0685921	0.677027	0.101314	0.919301	0.994551	cenpl	CENPL
ENSDARG00000038805	113.869	-2.18093	0.265577	-8.21205	2.17439e-16	3.81424e-13	pigp	PIGP
ENSDARG00000038812	6.85155	-0.957283	0.784554	-1.22016	0.222403	0.874785	e2f5	E2F5
ENSDARG00000038814	117.33	0.23301	0.34558	0.674256	0.500149	0.941946	myrip	MYRIP
ENSDARG00000038822	146.363	0.416093	0.264754	1.57162	0.116038	0.777649	mrc1b
ENSDARG00000038826	3353.07	-0.110124	0.167866	-0.656021	0.511811	0.945578	jph1b	JPH1
ENSDARG00000038834	696.997	-0.126647	0.133691	-0.947313	0.343479	0.909969	etfdh	ETFDH
ENSDARG00000038835	701.289	0.144915	0.148115	0.978396	0.327879	0.906945	ppid	PPID
ENSDARG00000038845	197.989	-0.0517129	0.199211	-0.259589	0.795181	0.982916	ldhd	LDHD
ENSDARG00000038847	23.4756	-0.757483	0.432077	-1.75312	0.0795813	0.690373	gins3	GINS3
ENSDARG00000038855	128.796	-0.324884	0.273093	-1.18964	0.234186	0.878442	chmp5a
ENSDARG00000038858	1084.09	0.0361225	0.193955	0.186242	0.852255	0.986327	setd7	SETD7
ENSDARG00000038859	453.812	0.0378462	0.157178	0.240786	0.809721	0.984143	rgs20	RGS20
ENSDARG00000038862	249.686	-0.213266	0.157635	-1.35291	0.176085	0.838088	kcnb2
ENSDARG00000038863	204.894	-0.024458	0.189231	-0.129249	0.89716	0.991767	babam2	BABAM2
ENSDARG00000038865	311.325	0.18915	0.148212	1.27621	0.20188	0.857163	acox3	ACOX3
ENSDARG00000038866	426.677	0.0553036	0.226076	0.244624	0.806748	0.984143	trappc8	TRAPPC8
ENSDARG00000038867	63.9568	-0.418655	0.315347	-1.3276	0.18431	0.846063	shhb
ENSDARG00000038868	98.8974	-0.250286	0.24815	-1.00861	0.313162	0.903152	en2b
ENSDARG00000038869	4.73418	0.117302	0.929017	0.126265	0.899522	0.992423	htr5aa
ENSDARG00000038870	794.354	-0.0524856	0.120993	-0.433791	0.66444	0.96728	slu7	SLU7
ENSDARG00000038876	223.196	-0.301023	0.222159	-1.35499	0.175421	0.838088	zgc:101569
ENSDARG00000038879	308.807	-0.0121522	0.133484	-0.0910388	0.927462	0.994551	ift80	IFT80
ENSDARG00000038881	653.553	-0.248579	0.182458	-1.36239	0.173075	0.836672	acaa2	ACAA2
ENSDARG00000038882	277.051	-0.0171518	0.217025	-0.0790316	0.937007	0.994551	smc4	SMC4
ENSDARG00000038891	54.5382	0.36757	0.290823	1.2639	0.206266	0.859442	AL954146.1
ENSDARG00000038894	181.526	0.0619678	0.184336	0.336167	0.736745	0.97302	tmx3a	TMX3
ENSDARG00000038898	11.5308	-0.512149	0.561833	-0.911568	0.361996	0.911953	zgc:113691
ENSDARG00000038900	3086.05	-0.183674	0.135375	-1.35678	0.174851	0.837645	acadm	ACADM
ENSDARG00000038901	120.089	-0.304853	0.288156	-1.05794	0.290082	0.898984	tmem256	TMEM256
ENSDARG00000038905	1097.69	-0.205986	0.124181	-1.65876	0.0971647	0.737051	hectd3	HECTD3
ENSDARG00000038909	270.061	-0.13884	0.145505	-0.954194	0.339985	0.909969	msl2a
ENSDARG00000038910	1051.99	-0.0696291	0.126408	-0.550828	0.581751	0.96046	pccb	PCCB
ENSDARG00000038917	165.613	0.0161356	0.182055	0.0886301	0.929376	0.994551	rad50	RAD50
ENSDARG00000038918	126.62	0.139972	0.316918	0.441665	0.658732	0.966905	drd1b	DRD1
ENSDARG00000038938	577.551	-0.154323	0.123872	-1.24582	0.212829	0.869728	itprid2	ITPRID2
ENSDARG00000038941	125.348	-0.450189	0.20304	-2.21725	0.0266061	0.445956	ppp1r1c	PPP1R1C
ENSDARG00000038954	375.787	-0.13781	0.172004	-0.801203	0.423014	0.925449	ctnnbip1	CTNNBIP1
ENSDARG00000038955	7.73691	0.0398047	0.675077	0.0589631	0.952981	0.995077	pimr68
ENSDARG00000038956	5.77271	-1.32924	0.868522	-1.53047	0.125901	0.790728	fdx1b
ENSDARG00000038957	14.9803	0.105116	0.451043	0.233051	0.815722	0.984721	flvcr2a	FLVCR2
ENSDARG00000038964	51.3825	-0.241762	0.288999	-0.83655	0.402845	0.922636	traf4b
ENSDARG00000038967	1173.75	-0.145709	0.10548	-1.38138	0.167161	0.832979	cul3a
ENSDARG00000038968	7.00612	1.05223	0.683022	1.54055	0.123426	0.78777	ccr6b
ENSDARG00000038969	12.3888	-0.629455	0.640695	-0.982458	0.325874	0.90541	fd58d01
ENSDARG00000038974	511.992	0.291436	0.497556	0.585735	0.558053	0.954454	FO904844.1
ENSDARG00000038976	192.469	-0.12453	0.188168	-0.661803	0.508097	0.945045	pdcd7	PDCD7
ENSDARG00000038978	182.8	-0.130508	0.207024	-0.6304	0.528433	0.949194	dnajb4	DNAJB4
ENSDARG00000038979	13.4085	0.957451	0.603816	1.58567	0.112815	0.774955	vopp1a
ENSDARG00000038980	133.437	0.0912758	0.239404	0.381262	0.703009	0.968175	txndc12	TXNDC12
ENSDARG00000038981	635.759	-0.0743126	0.125819	-0.590632	0.554767	0.953747	zgc:153615
ENSDARG00000038985	109.177	-0.0804587	0.205649	-0.391242	0.695619	0.968118	cdyl	CDYL
ENSDARG00000038990	15.0459	-0.146328	0.463359	-0.315798	0.752156	0.976314	wnt3	WNT3
ENSDARG00000038991	169.469	-0.0212862	0.19616	-0.108514	0.913588	0.994551	nsfb
ENSDARG00000038996	28.2792	-0.121774	0.33036	-0.36861	0.712418	0.969324	egln1a	EGLN1
ENSDARG00000039005	289.507	-0.27495	0.207755	-1.32343	0.185691	0.847231	trappc1	TRAPPC1
ENSDARG00000039007	14729.8	-0.342502	0.131974	-2.59522	0.00945313	0.255255	eno3	ENO3
ENSDARG00000039008	208.648	-0.135346	0.199933	-0.676956	0.498434	0.941877	SERP2
ENSDARG00000039020	34.31	-0.315238	0.364797	-0.864145	0.387508	0.918263	fbxo5	FBXO5
ENSDARG00000039022	821.276	-0.143299	0.124958	-1.14678	0.251472	0.887516	stk25b	STK25
ENSDARG00000039034	2942.39	-0.180638	0.119771	-1.50819	0.131505	0.798287	marcksl1a	MARCKSL1
ENSDARG00000039041	117.094	-0.24123	0.255916	-0.942617	0.345877	0.909969	sfrp5	SFRP5
ENSDARG00000039051	4530.1	-0.329882	0.131504	-2.50853	0.0121236	0.294349	hhatla	HHATL
ENSDARG00000039052	83.0818	-0.159306	0.260444	-0.611671	0.540755	0.951722	klhl40a	KLHL40
ENSDARG00000039062	127.54	-0.0700636	0.193836	-0.361459	0.717757	0.970516	morn4	MORN4
ENSDARG00000039064	251.199	-0.301403	0.199926	-1.50757	0.131664	0.798287	st3gal7
ENSDARG00000039065	6.90418	0.402841	0.823722	0.48905	0.624806	0.962287	trpc2a
ENSDARG00000039066	7189.52	-0.141627	0.177659	-0.797183	0.425344	0.925528	klhl31	KLHL31
ENSDARG00000039067	13.2703	0.116895	0.596423	0.195993	0.844615	0.98621	srd5a2b	SRD5A2
ENSDARG00000039069	11.9813	0.622177	0.544784	1.14206	0.253428	0.887516	slx4ip	SLX4IP
ENSDARG00000039077	182.632	-0.210265	0.319973	-0.657133	0.511095	0.945319	tyr	TYR
ENSDARG00000039082	200.154	0.0158905	0.18266	0.0869948	0.930676	0.994551	fk11h08
ENSDARG00000039093	5188.05	-0.139307	0.125751	-1.1078	0.26795	0.894897	got1	GOT1
ENSDARG00000039098	140.482	-0.468067	0.194488	-2.40666	0.0160991	0.346154	ca8	CA8
ENSDARG00000039099	122.399	-0.0515603	0.413817	-0.124597	0.900843	0.992994	aep1
ENSDARG00000039108	10.7967	-0.348495	0.539189	-0.646332	0.518064	0.946668	trim35-9
ENSDARG00000039116	700.68	-0.2237	0.162352	-1.37787	0.168243	0.834082	nr5a5
ENSDARG00000039117	1174.44	0.255341	0.18583	1.37406	0.169422	0.834616	tefa	TEF
ENSDARG00000039123	535.12	-0.12938	0.134566	-0.961461	0.336321	0.90985	trim9	TRIM9
ENSDARG00000039125	658.439	0.0671624	0.128408	0.523038	0.600948	0.961971	map4k5	MAP4K5
ENSDARG00000039130	54.2358	-0.32435	0.306105	-1.0596	0.289325	0.898984	cdkn3	CDKN3
ENSDARG00000039131	428.46	0.263599	0.21122	1.24798	0.212037	0.8687	atp1a1a.3
ENSDARG00000039133	495.221	-0.0929873	0.231582	-0.401531	0.688029	0.968118	lamb4	LAMB4
ENSDARG00000039136	85.149	-0.0517206	0.239382	-0.216059	0.828942	0.984764	cox16	COX16
ENSDARG00000039142	260.659	-0.192604	0.206033	-0.934822	0.34988	0.911789	arpc5a
ENSDARG00000039145	31.5431	-0.123667	0.317365	-0.389668	0.696782	0.968118	plaub	PLAU
ENSDARG00000039150	4532.5	0.170677	0.167856	1.0168	0.309248	0.901378	lgmn	LGMN
ENSDARG00000039162	600.728	-0.0414562	0.243817	-0.17003	0.864987	0.988597	rhebl1	RHEBL1
ENSDARG00000039174	25.2714	0.00469616	0.447411	0.0104963	0.991625	0.999193	olfm3b
ENSDARG00000039181	330.603	0.344671	0.306423	1.12482	0.260666	0.891116	trpm3	TRPM3
ENSDARG00000039185	532.674	-0.205883	0.141912	-1.45078	0.146842	0.816651	nfyba
ENSDARG00000039196	187.611	-0.0199195	0.19484	-0.102235	0.91857	0.994551	greb1l	GREB1L
ENSDARG00000039203	186.848	-0.115429	0.179272	-0.643878	0.519654	0.947072	MFF
ENSDARG00000039208	181.984	-0.0592709	0.224693	-0.263786	0.791945	0.982916	nasp	NASP
ENSDARG00000039211	1157.16	0.111157	0.131537	0.845063	0.398075	0.921212	fl33b06
ENSDARG00000039213	148.349	0.06571	0.243365	0.270006	0.787156	0.982596	prpf38a	PRPF38A
ENSDARG00000039215	310.719	0.0350144	0.167111	0.209528	0.834036	0.984764	arrb2a
ENSDARG00000039217	28.1363	0.408189	0.375417	1.08729	0.276907	0.897192	orc1	ORC1
ENSDARG00000039218	58.0156	0.221864	0.350388	0.633195	0.526606	0.949156	gpr101	GPR101
ENSDARG00000039220	29.5497	-0.0303974	0.420892	-0.0722214	0.942426	0.994551	st6galnac5a	ST6GALNAC5
ENSDARG00000039225	2052.3	0.0933962	0.198455	0.470615	0.637916	0.962451	vps13a	VPS13A
ENSDARG00000039229	44.1776	0.0861292	0.344879	0.249737	0.80279	0.983776	cep78	CEP78
ENSDARG00000039240	19.4993	0.277253	0.545731	0.508041	0.611425	0.961971	cacng5b	CACNG5
ENSDARG00000039243	31.2255	-1.74934	0.564787	-3.09735	0.00195261	0.0944885	ifi27.2	IFI27
ENSDARG00000039255	1343.81	0.00318954	0.154211	0.0206829	0.983499	0.998568	klhl21	KLHL21
ENSDARG00000039256	256.07	0.224402	0.251308	0.892935	0.371892	0.913298	spega
ENSDARG00000039263	61.7451	-0.0408666	0.253914	-0.160946	0.872136	0.989085	zbtb48	ZBTB48
ENSDARG00000039264	23.8778	0.983288	0.504014	1.95091	0.0510674	0.590949	igfbp5a	IGFBP5
ENSDARG00000039265	31.7287	0.337921	0.35811	0.943623	0.345362	0.909969	arhgap4a
ENSDARG00000039266	501.915	0.0582738	0.234052	0.248978	0.803378	0.983776	rbm25a
ENSDARG00000039268	66.2559	-0.00233399	0.320046	-0.00729267	0.994181	0.99945	emc4	EMC4
ENSDARG00000039269	4188.03	0.116052	0.193248	0.600535	0.54815	0.953168	arg2	ARG2
ENSDARG00000039270	157.125	-0.0476727	0.213429	-0.223365	0.823251	0.984764	vti1b	VTI1B
ENSDARG00000039272	240.143	-0.140983	0.195669	-0.720518	0.471206	0.939414	pls1	PLS1
ENSDARG00000039273	92.0286	0.335383	0.320988	1.04484	0.296095	0.899446	fbln5	FBLN5
ENSDARG00000039279	726.661	0.0531307	0.132295	0.401608	0.687973	0.968118	golga5	GOLGA5
ENSDARG00000039299	277.985	-0.424548	0.171988	-2.46847	0.013569	0.312503	rdh14a	RDH14
ENSDARG00000039302	371.779	-0.160521	0.137018	-1.17153	0.241385	0.885218	terfa	TERF2
ENSDARG00000039304	60.8506	0.0221836	0.27114	0.081816	0.934793	0.994551	six1a
ENSDARG00000039309	76.5357	0.0258472	0.273213	0.0946048	0.924629	0.994551	hook2
ENSDARG00000039310	159.886	-0.615459	0.197079	-3.12291	0.00179075	0.0894999	parla
ENSDARG00000039319	56.1226	0.117272	0.293134	0.400064	0.68911	0.968118	vps37b	VPS37B
ENSDARG00000039325	18.5458	0.70567	0.424203	1.66352	0.0962086	0.735057	pmepa1
ENSDARG00000039328	331.4	0.216775	0.198383	1.09271	0.274521	0.897015	ccndbp1	CCNDBP1
ENSDARG00000039335	969.092	-0.0334866	0.138122	-0.242443	0.808437	0.984143	st6gal2a	ST6GAL2
ENSDARG00000039338	200.353	-0.172321	0.204281	-0.843548	0.398922	0.921509	gadd45gip1	GADD45GIP1
ENSDARG00000039340	192.651	0.267408	0.180615	1.48055	0.138728	0.805799	tmem209	TMEM209
ENSDARG00000039343	1528.76	-0.0219282	0.132666	-0.165289	0.868716	0.988922	ahcyl2b	AHCYL2
ENSDARG00000039345	328.009	-0.313397	0.17063	-1.8367	0.066254	0.648174	drg1	DRG1
ENSDARG00000039346	813.222	-0.390234	0.154617	-2.52388	0.0116069	0.287442	ndufa5	NDUFA5
ENSDARG00000039347	14475.3	-0.200079	0.173911	-1.15047	0.249952	0.887267	rps24	RPS24
ENSDARG00000039350	76.7871	-0.23098	0.262507	-0.879902	0.378912	0.916919	ssbp1	SSBP1
ENSDARG00000039351	69.4083	-0.315833	0.331157	-0.953725	0.340223	0.909969	ccl19b	CCL19
ENSDARG00000039352	200.112	0.0427052	0.147294	0.289931	0.771869	0.979782	pald1b	PALD1
ENSDARG00000039354	18.66	-0.00318971	0.477995	-0.00667311	0.994676	0.99945	ska1	SKA1
ENSDARG00000039356	151.141	0.0409209	0.197306	0.207398	0.835699	0.984764	zgc:194209
ENSDARG00000039363	238.422	-0.170366	0.17938	-0.949749	0.34224	0.909969	dnajb12a	DNAJB12
ENSDARG00000039365	149.022	-0.0868529	0.196394	-0.442237	0.658318	0.966905	cuedc2	CUEDC2
ENSDARG00000039373	118.303	0.156758	0.263494	0.59492	0.551897	0.953354	epha3	EPHA3
ENSDARG00000039374	340.247	-0.311814	0.205145	-1.51996	0.12852	0.793345	apool	APOOL
ENSDARG00000039378	34.9538	-0.0508826	0.309478	-0.164414	0.869405	0.988922	rcn2	RCN2
ENSDARG00000039385	416.114	-0.046636	0.279807	-0.166672	0.867628	0.98882	dlg4b
ENSDARG00000039390	91.672	0.0200685	0.305734	0.0656403	0.947664	0.994937	sdhaf4	SDHAF4
ENSDARG00000039392	582.528	0.865838	0.289858	2.98712	0.00281622	0.121426	wnk1b
ENSDARG00000039393	53.1947	1.48973	0.325613	4.57516	4.75857e-06	0.00100168	si:ch211-240l19.5
ENSDARG00000039399	694.375	0.0526161	0.151901	0.346383	0.729055	0.972336	nt5c2a	NT5C2
ENSDARG00000039400	149.121	2.27009e-07	0.19653	1.15509e-06	0.999999	1	polr1c	POLR1C
ENSDARG00000039406	155.224	0.566092	0.235302	2.40581	0.0161368	0.346611	prom2	PROM2
ENSDARG00000039411	90.5467	0.365111	0.218847	1.66834	0.0952491	0.733754	cep68	CEP68
ENSDARG00000039412	70.7404	0.0712386	0.252898	0.281689	0.778182	0.981743	dmrta2	DMRTA2
ENSDARG00000039422	26.4099	-0.348411	0.387331	-0.899517	0.368377	0.912918	fuom	FUOM
ENSDARG00000039423	440.231	-0.0634112	0.186485	-0.340035	0.73383	0.97275	AL831745.1
ENSDARG00000039424	97.8768	-0.0128099	0.196738	-0.0651115	0.948085	0.994937	snrpb2	SNRPB2
ENSDARG00000039429	541.184	-0.118015	0.176701	-0.667879	0.504211	0.943785	adka	ADK
ENSDARG00000039430	505.361	-0.121545	0.144022	-0.843937	0.398705	0.921509	msl2b	MSL2
ENSDARG00000039434	34.3443	0.175636	0.320579	0.547871	0.58378	0.960641	oprm1	OPRM1
ENSDARG00000039435	123.509	-0.0243443	0.226481	-0.107489	0.914401	0.994551	rgs17	RGS17
ENSDARG00000039436	60.198	-0.185105	0.393248	-0.470709	0.637849	0.962451	il13ra2	IL13RA2
ENSDARG00000039443	19.8956	-0.10086	0.397111	-0.253984	0.799508	0.983591	zgc:110353
ENSDARG00000039452	384.541	-0.0685814	0.151778	-0.451852	0.651375	0.966428	hk1	HK1
ENSDARG00000039453	25.8529	-1.09028	0.458953	-2.37558	0.0175214	0.361655	dhrs7ca
ENSDARG00000039455	38.3253	0.236674	0.423707	0.558579	0.576449	0.959901	tspan15	TSPAN15
ENSDARG00000039456	281.449	-0.264592	0.168158	-1.57348	0.115609	0.777247	acbd6	ACBD6
ENSDARG00000039458	216.805	-0.252087	0.189182	-1.33251	0.182693	0.843459	lhx4	LHX4
ENSDARG00000039459	404.912	-0.149214	0.13762	-1.08424	0.278258	0.897192	qsox1	QSOX1
ENSDARG00000039466	73.9922	-0.0175465	0.24339	-0.0720922	0.942529	0.994551	hnrnph3	HNRNPH3
ENSDARG00000039482	34.1101	-0.349055	0.309679	-1.12715	0.259679	0.890319	calhm2.1	CALHM2
ENSDARG00000039483	456.677	-0.133135	0.161199	-0.825905	0.408858	0.924137	si:dkey-51a16.9
ENSDARG00000039486	215.849	-0.272862	0.15867	-1.71968	0.0854904	0.709611	bag3	BAG3
ENSDARG00000039489	464.404	-0.145607	0.131987	-1.10319	0.269944	0.896689	git1	GIT1
ENSDARG00000039490	191.897	-0.169601	0.206616	-0.820851	0.411731	0.924137	pitpnaa
ENSDARG00000039493	453.865	-0.206474	0.16912	-1.22088	0.222133	0.874785	naa20	NAA20
ENSDARG00000039497	156.343	0.261342	0.272432	0.959292	0.337412	0.909969	ccdc85a	CCDC85A
ENSDARG00000039499	393.856	0.0302204	0.20734	0.145753	0.884116	0.990112	soul2
ENSDARG00000039500	160.88	-0.0606161	0.251347	-0.241165	0.809427	0.984143	si:cabz01090165.1	LRFN3
ENSDARG00000039501	18.3837	0.0819933	0.382406	0.214414	0.830224	0.984764	ugt2a6
ENSDARG00000039502	2006.15	-0.18579	0.149785	-1.24038	0.214837	0.871577	eef1a1a	EEF1A1
ENSDARG00000039512	32.8303	-0.110105	0.408404	-0.269598	0.787469	0.982596	ap1m3
ENSDARG00000039513	14.2627	-0.0881382	0.505192	-0.174465	0.8615	0.988123	C18H19orf54	C19orf54
ENSDARG00000039516	309.991	-0.0482552	0.186178	-0.259188	0.79549	0.982916	c8a	C8A
ENSDARG00000039517	281.836	-0.242915	0.143571	-1.69194	0.0906567	0.721535	c8b	C8B
ENSDARG00000039521	208.756	-0.101403	0.163321	-0.620883	0.534676	0.949712	ssx2ipa	SSX2IP
ENSDARG00000039522	532.011	-0.363613	0.159046	-2.28621	0.0222418	0.409017	tubb2	TUBB2B
ENSDARG00000039534	44.1924	-0.326292	0.379147	-0.860593	0.389462	0.91871	rrh	RRH
ENSDARG00000039535	11.3375	-0.149083	0.667946	-0.223196	0.823383	0.984764	dapp1	DAPP1
ENSDARG00000039543	101.714	-0.352881	0.245457	-1.43765	0.150533	0.81793	mrps6	MRPS6
ENSDARG00000039563	417.136	0.00630603	0.154093	0.0409237	0.967357	0.996518	loxl3b	LOXL3
ENSDARG00000039569	44.5488	0.209029	0.295916	0.706382	0.479951	0.939414	emx1	EMX1
ENSDARG00000039576	1181.39	-0.413293	0.221521	-1.86571	0.0620823	0.633462	fstl1b	FSTL1
ENSDARG00000039577	462.578	0.011721	0.14337	0.0817537	0.934843	0.994551	ptk2bb	PTK2B
ENSDARG00000039578	1895.36	0.0389093	0.150428	0.258657	0.7959	0.982916	pa2g4a
ENSDARG00000039579	567.613	0.170735	0.22883	0.746124	0.455593	0.933793	cfd	CFD
ENSDARG00000039601	130.155	-0.299466	0.272376	-1.09946	0.271568	0.897015	ier3ip1	IER3IP1
ENSDARG00000039605	975.717	-0.359966	0.190403	-1.89054	0.0586854	0.620215	mat1a	MAT1A
ENSDARG00000039613	194.535	0.127338	0.201883	0.630752	0.528203	0.949194	poll	POLL
ENSDARG00000039615	49.4619	0.0577665	0.297166	0.194392	0.845869	0.986238	fgf8b
ENSDARG00000039616	25.9548	-0.026598	0.403896	-0.0658537	0.947494	0.994937	cenpk	CENPK
ENSDARG00000039626	451.269	-0.405252	0.216641	-1.87062	0.0613981	0.630793	nrgna	NRGN
ENSDARG00000039647	3726.14	-0.084985	0.103602	-0.820306	0.412041	0.924137	slc6a1b	SLC6A1
ENSDARG00000039649	92.0243	0.0632798	0.238648	0.265159	0.790887	0.982916	mtif3	MTIF3
ENSDARG00000039650	369.353	-0.228977	0.240597	-0.951703	0.341248	0.909969	itm2cb	ITM2C
ENSDARG00000039652	80.176	0.433121	0.294312	1.47164	0.141118	0.806773	si:dkey-235d18.5
ENSDARG00000039661	317.702	-0.807574	0.212204	-3.80566	0.000141429	0.014738	slc36a4	SLC36A4
ENSDARG00000039666	70.6231	-0.0995832	0.246152	-0.404559	0.685801	0.968104	tsta3
ENSDARG00000039667	365.25	-0.244676	0.177558	-1.37801	0.168201	0.83407	mrpl38	MRPL38
ENSDARG00000039669	253.528	0.217041	0.221153	0.98141	0.326391	0.905764	GFUS
ENSDARG00000039677	622.801	0.094734	0.224202	0.422539	0.672632	0.96728	dsc2l	DSC3
ENSDARG00000039681	429.709	-0.115236	0.149888	-0.768815	0.442003	0.929916	samm50l
ENSDARG00000039682	99.9477	0.489118	0.861725	0.567603			si:ch211-121a2.2
ENSDARG00000039684	164.718	-0.0808577	0.186218	-0.434209	0.664137	0.96728	sirt5	SIRT5
ENSDARG00000039697	53.7758	0.255457	0.270336	0.944959	0.34468	0.909969	shtn1	SHTN1
ENSDARG00000039699	111.341	-0.0249044	0.26786	-0.0929755	0.925923	0.994551	fam204a	FAM204A
ENSDARG00000039701	280.41	-0.0344104	0.143195	-0.240304	0.810094	0.984143	emx2	EMX2
ENSDARG00000039719	93.8477	-0.327709	0.215884	-1.51799	0.129017	0.793613	mrps26	MRPS26
ENSDARG00000039724	34.404	0.136643	0.315602	0.432959	0.665044	0.96728	OSBPL8	OSBPL8
ENSDARG00000039726	85.9495	0.067093	0.230472	0.291111	0.770966	0.979766	zgc:123321	YIPF7
ENSDARG00000039729	1161.3	-0.0393761	0.145228	-0.271133	0.786288	0.982596	asap1b	ASAP1
ENSDARG00000039730	2593.48	-0.402251	0.312346	-1.28784	0.197801	0.855804	ctrb.3
ENSDARG00000039747	9.16581	-2.30457	0.754658	-3.05379	0.00225968	0.103857	BX914200.1
ENSDARG00000039750	39.8605	0.119042	0.36804	0.323448	0.746356	0.975098	ldlrap1b	LDLRAP1
ENSDARG00000039752	169.38	-0.0776772	0.267851	-0.290001	0.771815	0.979782	LOC100536187
ENSDARG00000039754	334.047	-0.291043	0.163748	-1.77739	0.0755042	0.674889	xpc	XPC
ENSDARG00000039757	75.024	-0.0238477	0.260714	-0.0914705	0.927119	0.994551	mcfd2	MCFD2
ENSDARG00000039770	25.9951	0.144871	0.35859	0.404001	0.686212	0.968104	dync2li1	DYNC2LI1
ENSDARG00000039806	19.923	0.37023	0.540407	0.685094	0.493285	0.940186	tbxtb	TBXT
ENSDARG00000039820	231.648	-0.0854741	0.171982	-0.496996	0.619192	0.962287	mea1	MEA1
ENSDARG00000039824	49.7104	0.354105	0.295461	1.19848	0.230729	0.877979	boip	CCDC89
ENSDARG00000039827	89.8828	0.00560987	0.234703	0.023902	0.980931	0.998498	bbs5	BBS5
ENSDARG00000039828	8.69321	-0.142709	0.667999	-0.213636	0.830831	0.984764	zp3b
ENSDARG00000039830	358.403	-0.304526	0.231655	-1.31457	0.188656	0.850972	gng5	GNG5
ENSDARG00000039832	122.359	-0.0250021	0.224551	-0.111343	0.911344	0.994551	gsta.2
ENSDARG00000039843	153.723	-0.0544796	0.182001	-0.299337	0.764683	0.979315	znf800b
ENSDARG00000039850	43.6037	0.453912	0.314852	1.44167	0.149396	0.8175	dusp22b	DUSP22
ENSDARG00000039851	183.685	-0.15074	0.190671	-0.790578	0.42919	0.927277	dhdds	DHDDS
ENSDARG00000039852	4.8631	0.834642	0.896014	0.931505	0.351592	0.911953	ftr93
ENSDARG00000039863	85.1475	-0.0717491	0.204751	-0.350422	0.726022	0.971685	lifrb	OSMR
ENSDARG00000039871	66.9687	0.694251	0.350759	1.97928	0.0477844	0.573301	rpz4
ENSDARG00000039872	148.203	-0.510955	0.226352	-2.25735	0.0239862	0.423227	lamtor2	LAMTOR2
ENSDARG00000039878	638.822	-0.124519	0.184013	-0.676685	0.498606	0.941877	ambra1b	AMBRA1
ENSDARG00000039880	149.368	-0.357716	0.245405	-1.45766	0.144935	0.81292	arpp19b	ARPP19
ENSDARG00000039881	566	0.060723	0.132886	0.456954	0.647704	0.965851	cemip	CEMIP
ENSDARG00000039882	274.469	-0.126028	0.154903	-0.813594	0.415877	0.924137	ap3s2	AP3S2
ENSDARG00000039887	925.796	-0.148328	0.146722	-1.01095	0.312041	0.903152	c1qbp	C1QBP
ENSDARG00000039892	109.108	0.336882	0.264016	1.27599	0.20196	0.857163	gnpnat1	GNPNAT1
ENSDARG00000039899	47.9233	0.441837	0.43612	1.01311	0.311008	0.902491	zbtb7a	ZBTB7A
ENSDARG00000039900	6.86956	-0.102389	0.650751	-0.15734	0.874977	0.9896	si:ch73-168d20.1
ENSDARG00000039901	23.3342	0.297946	0.522004	0.570773	0.568154	0.958184	sh3gl2b
ENSDARG00000039910	227.305	-0.0720112	0.177499	-0.405698	0.684964	0.968104	rbm42	RBM42
ENSDARG00000039913	402.286	-0.0889436	0.170748	-0.520906	0.602432	0.961971	tmem147	TMEM147
ENSDARG00000039914	11801.6	-0.249022	0.1433	-1.73776	0.0822529	0.700626	gapdhs	GAPDHS
ENSDARG00000039915	169.868	-0.260808	0.230433	-1.13182	0.257711	0.888981	bola1	BOLA1
ENSDARG00000039929	4574.7	-0.499213	0.142661	-3.49929	0.000466492	0.0349454	ckmt2b	CKMT2
ENSDARG00000039931	1093.34	-0.201666	0.195501	-1.03153	0.302291	0.900145	slc25a33	SLC25A33
ENSDARG00000039934	200.472	0.164294	0.168549	0.974756	0.329681	0.907428	hlcs	HLCS
ENSDARG00000039935	4.89468	0.750695	0.928993	0.808073	0.419048	0.924727	CABZ01064671.1
ENSDARG00000039943	581.867	-0.0242661	0.192089	-0.126327	0.899473	0.992423	tent5ba
ENSDARG00000039949	88.0186	-0.376457	0.287956	-1.30734	0.191096	0.852376	fibina
ENSDARG00000039951	18.3876	1.41706	0.47538	2.9809	0.00287405	0.122467	tmem276a
ENSDARG00000039958	66.8685	-0.292695	0.380659	-0.768915	0.441943	0.929916	utp11	UTP11
ENSDARG00000039959	49.5333	-0.102213	0.338749	-0.301737	0.762853	0.97897	gdnfa	GDNF
ENSDARG00000039960	59.4586	-0.581825	0.30256	-1.92301	0.0544788	0.605492	st7
ENSDARG00000039964	26.1699	-0.256684	0.476121	-0.539115	0.589807	0.961633	fgfbp2a	FGFBP2
ENSDARG00000039966	639.238	0.512815	0.138148	3.71208	0.000205565	0.0195798	prom1a	PROM1
ENSDARG00000039969	152.479	0.0218865	0.200664	0.10907	0.913147	0.994551	akirin1	AKIRIN1
ENSDARG00000039974	66.9386	-0.0310775	0.290918	-0.106826	0.914927	0.994551	rai14	RAI14
ENSDARG00000039979	48.7039	-1.16507	0.318375	-3.65942	0.000252784	0.022264	tecrl2b
ENSDARG00000039980	477.648	-0.418564	0.195072	-2.14569	0.0318975	0.484182	ppt1	PPT1
ENSDARG00000039987	1253.89	0.224665	0.191412	1.17372	0.240507	0.884537	hivep2a	HIVEP2
ENSDARG00000039989	77.4385	0.0710135	0.281356	0.252397	0.800734	0.983705	snrnp48	SNRNP48
ENSDARG00000039996	45.3628	-0.404092	0.338641	-1.19328	0.232761	0.878442	xkr8.3	XKR8
ENSDARG00000039997	715.597	-0.322382	0.134696	-2.39341	0.0166925	0.351546	ptp4a3a	PTP4A3
ENSDARG00000039999	16.4436	-0.216933	0.41039	-0.528602	0.597082	0.961633	slc13a5b	SLC13A5
ENSDARG00000040001	2164.92	0.0623701	0.191689	0.325372	0.7449	0.974965	fryl	FRYL
ENSDARG00000040002	997.574	-0.0354522	0.149481	-0.237169	0.812525	0.984473	pnpla7b	PNPLA7
ENSDARG00000040004	57.1307	-0.141791	0.527415	-0.268842	0.788052	0.982596	PKHD1L1	PKHD1
ENSDARG00000040005	20.0246	-0.0579958	0.429972	-0.134883	0.892705	0.990858	scfd2	SCFD2
ENSDARG00000040008	189.777	-0.0788553	0.183017	-0.430863	0.666568	0.96728	neurod6a	NEUROD6
ENSDARG00000040009	2324.22	0.139641	0.170829	0.817434	0.413681	0.924137	palld	PALLD
ENSDARG00000040021	315.093	-0.0858918	0.165846	-0.5179	0.604528	0.961971	ebag9	EBAG9
ENSDARG00000040024	125.573	-0.239339	0.191965	-1.24679	0.212476	0.869481	gpd1l	GPD1L
ENSDARG00000040027	280.244	-0.102088	0.155944	-0.654645	0.512696	0.945673	osbpl10b	OSBPL10
ENSDARG00000040031	379.188	0.322266	0.168554	1.91195	0.0558831	0.608752	tardbp
ENSDARG00000040033	99.9073	0.200113	0.21544	0.928856	0.352964	0.911953	trmt11	TRMT11
ENSDARG00000040036	12.9357	-0.294714	0.505047	-0.583537	0.559532	0.955129	tcf19l	TCF19
ENSDARG00000040039	297.067	-0.339826	0.240116	-1.41526	0.156993	0.82345	pttg1ipb	PTTG1IP
ENSDARG00000040041	437.973	-0.655914	0.198789	-3.29955	0.000968399	0.0590864	mcm4	MCM4
ENSDARG00000040045	285.79	-0.434179	0.244155	-1.77829	0.0753559	0.67452	cldn1	CLDN1
ENSDARG00000040046	293.754	0.12109	0.239625	0.505332	0.613326	0.961971	snai2	SNAI2
ENSDARG00000040048	347.384	-0.132012	0.161757	-0.816114	0.414435	0.924137	GALNTL6	GALNTL6
ENSDARG00000040059	775.458	-0.0793465	0.187521	-0.423134	0.672197	0.96728	gbp	FRAT2
ENSDARG00000040064	33.4558	0.0064655	0.373005	0.0173336	0.986171	0.999111	acp6	ACP6
ENSDARG00000040065	8.1701	-0.550661	0.584292	-0.942441	0.345967	0.909969	gja5a	GJA5
ENSDARG00000040070	35.2047	0.0335094	0.332868	0.100669	0.919813	0.994551	coil	COIL
ENSDARG00000040072	508.245	0.0853557	0.17667	0.483135	0.629	0.962287	scpep1	SCPEP1
ENSDARG00000040076	299.681	-0.00711281	0.206292	-0.0344793	0.972495	0.997644	pycard	PYCARD
ENSDARG00000040080	99.6269	0.109792	0.238411	0.460514	0.645147	0.965693	fli1b
ENSDARG00000040085	353.643	-0.131103	0.193589	-0.677223	0.498265	0.941853	ccsapb	CCSAP
ENSDARG00000040087	256.875	-0.0659365	0.165295	-0.398903	0.689965	0.968118	epb41l4a	EPB41L4A
ENSDARG00000040110	92.9593	0.0844312	0.292211	0.288939	0.772628	0.979866	kif20bb	KIF20B
ENSDARG00000040111	197.588	0.107702	0.188031	0.572789	0.566787	0.957765	pi4kb	PI4KB
ENSDARG00000040116	19.52	0.264128	0.448117	0.589417	0.555581	0.953747	znf366	ZNF366
ENSDARG00000040118	821.522	-0.196364	0.182831	-1.07402	0.282814	0.897925	zgc:113232
ENSDARG00000040121	529.681	-0.210019	0.177835	-1.18098	0.237612	0.880433	psma2	PSMA2
ENSDARG00000040123	503.574	-0.0693326	0.169366	-0.409367	0.682271	0.968104	zfpm2a	ZFPM2
ENSDARG00000040130	6.0968	-0.2884	0.903209	-0.319306	0.749495	0.976196	si:ch211-215k15.4
ENSDARG00000040131	655.357	0.259202	0.167257	1.54972	0.121208	0.78473	zfyve26	ZFYVE26
ENSDARG00000040135	204.113	0.369991	0.56435	0.655605	0.512078	0.945578	fosaa
ENSDARG00000040137	24.7494	0.339121	0.451601	0.750931	0.452694	0.932507	jdp2a	JDP2
ENSDARG00000040141	8.6979	0.66452	0.655861	1.0132	0.310963	0.902491	si:ch73-138e16.5
ENSDARG00000040152	214.045	0.0267158	0.16454	0.162367	0.871017	0.988922	nek4	NEK4
ENSDARG00000040156	427.099	0.0292594	0.204286	0.143228	0.88611	0.990524	grm4	GRM4
ENSDARG00000040157	90.4617	-0.109161	0.263996	-0.413496	0.679243	0.968104	glt8d1	GLT8D1
ENSDARG00000040158	174	0.479025	0.182235	2.62861	0.00857339	0.243549	cdc42l
ENSDARG00000040159	35.5611	0.0147569	0.347303	0.04249	0.966108	0.996518	wnt4b
ENSDARG00000040161	282.326	-0.0594626	0.182792	-0.325302	0.744952	0.974965	lemd1	LEMD1
ENSDARG00000040162	29.2348	-0.186578	0.358284	-0.520755	0.602537	0.961971	fgfbp3	FGFBP3
ENSDARG00000040163	106.803	-0.165823	0.258014	-0.64269	0.520425	0.947072	prim1	PRIM1
ENSDARG00000040177	188.429	0.0497606	0.334759	0.148646	0.881833	0.990112	rgs16	RGS16
ENSDARG00000040178	45.2857	-0.243626	0.391225	-0.622728	0.533463	0.949712	havcr1	TIMD4
ENSDARG00000040179	16.0112	-0.753145	0.441629	-1.70538	0.0881232	0.71758	zgc:101562
ENSDARG00000040180	239.348	-0.0279124	0.192464	-0.145027	0.88469	0.990305	slc35a1	SLC35A1
ENSDARG00000040184	2732.84	-0.0904885	0.106703	-0.848039	0.396416	0.920018	syncrip	SYNCRIP
ENSDARG00000040186	181.226	-0.10449	0.196365	-0.532123	0.594641	0.961633	fam210ab
ENSDARG00000040190	1123.47	-0.469493	0.231453	-2.02846	0.0425136	0.545953	qdpra
ENSDARG00000040192	154.862	-0.0424071	0.277088	-0.153045	0.878362	0.989962	nenf	NENF
ENSDARG00000040198	1755.86	-0.0117867	0.134608	-0.0875627	0.930224	0.994551	fstl5	FSTL5
ENSDARG00000040200	8.4691	0.49072	0.600768	0.816821	0.41403	0.924137	BX465228.1
ENSDARG00000040214	33.3862	-0.259866	0.327804	-0.792747	0.427925	0.926201	scrt1b	SCRT1
ENSDARG00000040224	121.754	-0.106215	0.227641	-0.466591	0.640792	0.963477	krcp
ENSDARG00000040230	5.63998	0.31333	0.723506	0.433071	0.664963	0.96728	si:dkey-37m8.11
ENSDARG00000040237	2104.47	0.11856	0.131091	0.904409	0.365779	0.911953	mef2d	MEF2D
ENSDARG00000040245	2340.94	0.0741713	0.13557	0.547106	0.584306	0.960641	kpnb3	RANBP6
ENSDARG00000040246	25.1709	0.617559	0.515833	1.19721	0.231226	0.877979	rap2ab	RAP2A
ENSDARG00000040248	483.948	-0.101241	0.122404	-0.827108	0.408176	0.924137	crata	CRAT
ENSDARG00000040249	44.4549	-0.0885488	0.337856	-0.262091	0.793252	0.982916	tlr18
ENSDARG00000040251	277.342	0.284894	0.274855	1.03652	0.299957	0.900145	ctsk	CTSK
ENSDARG00000040252	127.255	0.290894	0.265546	1.09546	0.273316	0.897015	atp1a1a.5
ENSDARG00000040253	333.029	0.0123674	0.24833	0.0498024	0.96028	0.9956	onecutl
ENSDARG00000040255	773.442	0.429248	0.160758	2.67016	0.00758162	0.224148	ephx2	EPHX2
ENSDARG00000040257	23.6858	1.15129	0.40392	2.85028	0.00436802	0.1581	slc38a11	SLC38A11
ENSDARG00000040258	46.1951	0.478101	0.282857	1.69026	0.0909791	0.721808	si:ch73-340m8.2
ENSDARG00000040265	117.114	-0.484986	0.211148	-2.2969	0.0216242	0.403537	mpdu1b	MPDU1
ENSDARG00000040266	120.024	-0.347951	0.194078	-1.79284	0.0729987	0.670417	sox19b	SOX15
ENSDARG00000040274	416.743	-0.318455	0.140772	-2.26221	0.0236846	0.421455	scamp5b
ENSDARG00000040277	2265.19	0.0752878	0.178499	0.421784	0.673183	0.96728	fbxo32	FBXO32
ENSDARG00000040278	1339.53	0.0810257	0.19254	0.420825	0.673883	0.96728	klhl38b
ENSDARG00000040280	125.615	0.0227243	0.171713	0.132338	0.894717	0.991426	LRATD2
ENSDARG00000040282	400.362	1.31175	0.618257	2.12168	0.0338643	0.496063	zgc:92590
ENSDARG00000040284	131.86	0.021479	0.411476	0.0522	0.958369	0.995452	si:dkey-79d12.5
ENSDARG00000040286	486.21	-0.103407	0.199042	-0.519524	0.603395	0.961971	ubl7b
ENSDARG00000040287	3810	-0.0133719	0.1195	-0.111899	0.910904	0.994551	ywhabl
ENSDARG00000040290	174.187	0.112588	0.25925	0.434286	0.664081	0.96728	pon3.2
ENSDARG00000040291	1214.72	-0.0528789	0.12189	-0.433824	0.664416	0.96728	cadm4	CADM4
ENSDARG00000040295	9211.14	-0.112569	0.188085	-0.5985	0.549506	0.953354	apoeb	APOE
ENSDARG00000040298	5332.83	-0.351137	0.21222	-1.65459	0.0980073	0.737791	apoa4b.1
ENSDARG00000040300	209.4	-0.0240139	0.14959	-0.160532	0.872462	0.989085	gtpbp10	GTPBP10
ENSDARG00000040302	33.2032	0.477039	0.487703	0.978133	0.328009	0.907076	osgin2	OSGIN2
ENSDARG00000040303	113.093	0.24066	0.21117	1.13965	0.254432	0.888152	nbn	NBN
ENSDARG00000040306	152.629	-0.187459	0.631426	-0.296883	0.766556	0.979315	otomp
ENSDARG00000040309	98.3204	-0.176253	0.246039	-0.716362	0.473768	0.939414	pxdc1b	PXDC1
ENSDARG00000040310	514.431	0.0197214	0.126246	0.156214	0.875864	0.989633	prpf4bb	PRPF4B
ENSDARG00000040314	162.254	-0.249834	0.191923	-1.30174	0.193006	0.852376	psph	PSPH
ENSDARG00000040319	5.52447	0.142317	0.876157	0.162434	0.870964	0.988922	CABZ01041494.1	C5AR2
ENSDARG00000040321	91.0962	0.0853598	0.210331	0.405836	0.684863	0.968104	rx2
ENSDARG00000040326	198.605	-0.15094	0.200961	-0.75109	0.452598	0.932507	dhx29	DHX29
ENSDARG00000040332	10.8889	-0.0769644	0.547476	-0.14058	0.888201	0.990556	crfb2	IFNAR2
ENSDARG00000040334	1252.32	0.000298506	0.115195	0.0025913	0.997932	0.99945	mat2aa	MAT2A
ENSDARG00000040338	162.414	-0.154669	0.196495	-0.787139	0.4312	0.927965	hvcn1	HVCN1
ENSDARG00000040350	76.1763	-0.333558	0.329126	-1.01347	0.310838	0.902491	rpp38	RPP38
ENSDARG00000040352	500.479	-0.154819	0.133413	-1.16045	0.245864	0.885701	crot	CROT
ENSDARG00000040358	457.98	-0.0311916	0.165315	-0.188679	0.850344	0.986327	spred3	SPRED3
ENSDARG00000040362	485.411	-0.09012	0.193032	-0.466866	0.640596	0.963342	ehd2b	EHD2
ENSDARG00000040374	894.503	-0.050707	0.125067	-0.405437	0.685156	0.968104	tmem182a	TMEM182
ENSDARG00000040380	244.133	0.119796	0.160404	0.746843	0.455158	0.933566	arhgef1a
ENSDARG00000040387	227.01	0.0534254	0.22001	0.242831	0.808136	0.984143	mmd	MMD
ENSDARG00000040396	43.976	0.29329	0.310359	0.945004	0.344657	0.909969	bcl7bb	BCL7B
ENSDARG00000040401	543.095	-0.176274	0.157605	-1.11845	0.263373	0.891116	slc25a20	SLC25A20
ENSDARG00000040407	390.159	-0.106014	0.141245	-0.750564	0.452915	0.932507	usp22	USP51
ENSDARG00000040427	138.482	0.332592	0.240472	1.38308	0.166641	0.832017	acot19
ENSDARG00000040430	56.2586	0.119311	0.283702	0.420552	0.674082	0.96728	nptxra
ENSDARG00000040432	343.856	-0.117302	0.279146	-0.420218	0.674326	0.96728	klf2b
ENSDARG00000040439	6067.18	0.0538036	0.191443	0.281042	0.778678	0.981743	rsl24d1	RSL24D1
ENSDARG00000040440	78.3884	-0.0886523	0.251539	-0.35244	0.724508	0.971283	snrpd2	SNRPD2
ENSDARG00000040442	14.7212	0.0179182	0.543319	0.0329792	0.973691	0.997744	prtgb	PRTG
ENSDARG00000040443	67.7013	0.0829712	0.278863	0.297534	0.766059	0.979315	polr2i	POLR2I
ENSDARG00000040445	156.435	-0.147776	0.253409	-0.583151	0.559791	0.955144	parp14rs1	PARP14
ENSDARG00000040452	271.212	-0.134442	0.145859	-0.921726	0.356672	0.911953	fam214a
ENSDARG00000040453	314.626	-0.281047	0.169319	-1.65987	0.0969401	0.736935	wdfy2	WDFY2
ENSDARG00000040455	170.993	-0.1536	0.224184	-0.685151	0.493248	0.940186	unc50	UNC50
ENSDARG00000040463	356.159	-0.531914	0.196026	-2.71348	0.00665801	0.204302	slc25a51b	SLC25A51
ENSDARG00000040465	230.683	0.162307	0.222595	0.72916	0.465904	0.938035	irf2	IRF2
ENSDARG00000040466	3308.46	0.12182	0.137329	0.887063	0.375045	0.915061	vil1	VIL1
ENSDARG00000040469	87.4924	0.223431	0.20399	1.09531	0.273382	0.897015	enpp6	ENPP6
ENSDARG00000040474	18.3758	0.55287	0.491521	1.12481	0.260668	0.891116	snx10b
ENSDARG00000040478	9.96035	0.0540629	0.567249	0.0953072	0.924071	0.994551	lrp2bp	LRP2BP
ENSDARG00000040479	7.7498	-0.012619	0.739872	-0.0170557	0.986392	0.999131	cga	CGA
ENSDARG00000040482	130.254	-0.188005	0.182295	-1.03132	0.30239	0.900145	osbpl3b	OSBPL3
ENSDARG00000040485	191.712	0.150149	0.169598	0.885322	0.375983	0.915663	gsdmeb	GSDME
ENSDARG00000040487	86.7403	0.0792451	0.221487	0.357787	0.720503	0.970516	zgc:113176
ENSDARG00000040490	11.8575	0.103374	0.538846	0.191843	0.847865	0.986327	dusp19a	DUSP19
ENSDARG00000040492	914.754	-0.113619	0.149421	-0.760395	0.447018	0.931185	mthfd1b	MTHFD1
ENSDARG00000040503	281.547	0.055038	0.144125	0.381878	0.702552	0.968118	sb:cb81
ENSDARG00000040505	168.751	-0.47069	0.169501	-2.77691	0.00548786	0.182594	yif1b	YIF1B
ENSDARG00000040513	298.858	-0.0639994	0.222592	-0.287519	0.773715	0.980119	fd15b06	PRSS8
ENSDARG00000040523	107.079	0.0773189	0.229127	0.33745	0.735778	0.97275	smpd2a
ENSDARG00000040526	97.4197	0.199642	0.278636	0.716496	0.473685	0.939414	s1pr5a
ENSDARG00000040527	77.1319	-0.246363	0.301248	-0.817809	0.413467	0.924137	siae	SIAE
ENSDARG00000040528	128.737	0.00904957	0.221967	0.0407699	0.967479	0.996518	lgals3bpb
ENSDARG00000040534	1200.08	0.373376	0.224608	1.66234	0.0964438	0.735057	epcam	TACSTD2
ENSDARG00000040535	49.8952	-0.025057	0.280755	-0.0892489	0.928884	0.994551	csgalnact1a	CSGALNACT1
ENSDARG00000040538	181.893	0.0430523	0.214051	0.201131	0.840596	0.986153	spsb4b
ENSDARG00000040547	32.7074	-0.275543	0.372511	-0.739691	0.459487	0.935312	b3gat1a	B3GAT1
ENSDARG00000040553	66.5428	-0.658067	0.278241	-2.3651	0.0180251	0.366896	tmem97	TMEM97
ENSDARG00000040555	275.201	-0.134669	0.155812	-0.8643	0.387423	0.918263	bckdha	BCKDHA
ENSDARG00000040556	63.3195	-0.47134	0.314286	-1.49972	0.133688	0.800903	ift20	IFT20
ENSDARG00000040557	41.7336	-0.224463	0.287991	-0.779409	0.435739	0.928934	exosc5	EXOSC5
ENSDARG00000040559	64.9769	0.0255572	0.270629	0.0944364	0.924763	0.994551	rad1	RAD1
ENSDARG00000040564	1075.04	-0.0420036	0.126922	-0.330941	0.740689	0.974172	hnrnpul1	HNRNPUL1
ENSDARG00000040565	109825	-0.204138	0.148936	-1.37064	0.170486	0.834809	ckmb	CKM
ENSDARG00000040566	124.602	-0.228105	0.226466	-1.00724	0.31382	0.90334	phykpl	PHYKPL
ENSDARG00000040568	153.121	0.200141	0.176099	1.13653	0.255737	0.888645	pdzd3a	PDZD3
ENSDARG00000040571	567.974	0.0957186	0.165645	0.577853	0.563363	0.956432	ube4a	UBE4A
ENSDARG00000040582	62.9318	0.177049	0.237193	0.746432	0.455406	0.9337	C18H3orf33	C3orf33
ENSDARG00000040584	26.5676	0.31594	0.470915	0.670906	0.50228	0.943099	eef1akmt1	EEF1AKMT1
ENSDARG00000040606	576.986	-0.126047	0.148841	-0.846858	0.397074	0.920308	tfap2c	TFAP2C
ENSDARG00000040607	505.055	-0.172598	0.16686	-1.03439	0.300954	0.900145	rtf2	RTF2
ENSDARG00000040608	196.716	0.172145	0.170977	1.00683	0.314015	0.903373	gcnt7	GCNT7
ENSDARG00000040610	267.547	-0.0123681	0.161664	-0.0765053	0.939017	0.994551	si:ch73-352p4.8
ENSDARG00000040614	588.727	-0.00636074	0.127077	-0.0500542	0.960079	0.995578	sestd1	SESTD1
ENSDARG00000040615	99.001	-0.300164	0.236962	-1.26672	0.205257	0.858697	ilkap	ILKAP
ENSDARG00000040620	181.556	-0.00199384	0.166566	-0.0119703	0.990449	0.999193	psmg1	PSMG1
ENSDARG00000040621	39.3443	-1.24593	0.422066	-2.95197	0.00315751	0.129563	lrrc32	LRRC32
ENSDARG00000040623	382.506	-0.0873985	0.211676	-0.412889	0.679688	0.968104	fosl2	FOSL2
ENSDARG00000040627	188.852	0.0729729	0.233163	0.31297	0.754304	0.976901	grik1b	GRIK1
ENSDARG00000040628	285.913	0.338897	0.262745	1.28983	0.197109	0.855046	cldn8.2	CLDN8
ENSDARG00000040633	74.2428	0.0502999	0.279528	0.179946	0.857195	0.987004	PRMT8
ENSDARG00000040635	256.114	0.104063	0.20656	0.503791	0.614408	0.961971	rnf11b	RNF11
ENSDARG00000040640	24.0168	0.219553	0.433476	0.506495	0.612509	0.961971	si:ch73-44m9.3
ENSDARG00000040644	116.645	-0.35653	0.190081	-1.87567	0.0607001	0.627383	pxylp1	PXYLP1
ENSDARG00000040649	160.122	-0.0598687	0.195073	-0.306904	0.758916	0.977834	prickle1a	PRICKLE1
ENSDARG00000040650	776.816	-0.0534583	0.138612	-0.385669	0.699742	0.968118	gps1	GPS1
ENSDARG00000040657	423.876	0.0898804	0.182119	0.493526	0.621641	0.962287	wipi1	WIPI1
ENSDARG00000040666	267.743	-0.073218	0.215328	-0.340029	0.733834	0.97275	nifk	NIFK
ENSDARG00000040674	707.419	-0.116596	0.185536	-0.628425	0.529726	0.949312	ctdsp1	CTDSP1
ENSDARG00000040678	251.23	-0.195224	0.177218	-1.1016	0.270634	0.897015	ccdc93	CCDC93
ENSDARG00000040683	417.623	-0.183876	0.228693	-0.804033	0.421378	0.924986	MEP1B	MEP1B
ENSDARG00000040684	286.046	0.0415558	0.181752	0.22864	0.819148	0.984764	plcd4b	PLCD4
ENSDARG00000040695	50.749	0.188437	0.288576	0.65299	0.513763	0.945738	fkbp14	FKBP14
ENSDARG00000040698	175.075	0.149158	0.171223	0.871136	0.38368	0.918057	plekha8	PLEKHA8
ENSDARG00000040700	33.3012	0.166079	0.342254	0.485249	0.6275	0.962287	nab1b	NAB1
ENSDARG00000040703	23.9196	-0.0374458	0.517562	-0.0723504	0.942323	0.994551	BX936415.1
ENSDARG00000040705	765.137	0.168348	0.123514	1.36298	0.172889	0.836672	glsb
ENSDARG00000040707	55.9407	-0.497903	0.314002	-1.58567	0.112815	0.774955	chchd4b
ENSDARG00000040712	80.1098	0.232277	0.30344	0.76548	0.443986	0.930006	adprh	ADPRH
ENSDARG00000040713	298.588	-0.0448538	0.215269	-0.208361	0.834947	0.984764	rbbp9	RBBP9
ENSDARG00000040717	123.857	-0.32712	0.230464	-1.41939	0.155784	0.82345	macc1	MACC1
ENSDARG00000040727	141.632	-0.00909755	0.201677	-0.0451095	0.96402	0.996518	tfb1m	TFB1M
ENSDARG00000040730	308.462	-0.215212	0.151534	-1.42023	0.155541	0.82345	wdr75	WDR75
ENSDARG00000040736	11.1852	0.279798	0.565871	0.494455	0.620985	0.962287	crygm7
ENSDARG00000040738	62.0289	-0.124037	0.425563	-0.291467	0.770694	0.979766	zgc:153846
ENSDARG00000040741	110.174	-0.027618	0.220362	-0.12533	0.900262	0.992641	kcnab1b
ENSDARG00000040747	2074.47	0.0602152	0.164736	0.365526	0.714719	0.969883	tm4sf4	TM4SF4
ENSDARG00000040764	2484.9	-0.0120706	0.14734	-0.081923	0.934708	0.994551	id1	ID1
ENSDARG00000040777	213.983	-0.0289242	0.31337	-0.0923005	0.926459	0.994551	inhbb	INHBB
ENSDARG00000040778	117.766	0.2545	0.235372	1.08127	0.279579	0.897192	ralba	RALB
ENSDARG00000040779	55.4738	-0.297516	0.26135	-1.13838	0.254962	0.888511	med16	MED16
ENSDARG00000040799	121.544	-0.00436769	0.287508	-0.0151915	0.987879	0.999193	sst1.1	SST
ENSDARG00000040803	190.783	-0.152258	0.170019	-0.895535	0.370501	0.912918	lactb	LACTB
ENSDARG00000040812	12.8974	0.795976	0.524902	1.51643	0.129411	0.793736	ncf4	NCF4
ENSDARG00000040815	356.462	-0.075676	0.299979	-0.252272	0.800831	0.983705	tsku	TSKU
ENSDARG00000040816	38.9095	0.0760764	0.329148	0.231131	0.817213	0.984764	uts2r3
ENSDARG00000040822	466.201	-0.284924	0.240282	-1.18579	0.235706	0.8796	fundc1	FUNDC1
ENSDARG00000040838	398.664	-0.0960121	0.201209	-0.477175	0.633237	0.962309	dcun1d2a	DCUN1D2
ENSDARG00000040841	9.33096	-0.987067	0.57921	-1.70416	0.088351	0.71758	adra2a	ADRA2A
ENSDARG00000040851	24.8002	0.250849	0.462128	0.542813	0.587259	0.961476	plekhh2	PLEKHH2
ENSDARG00000040853	112.162	0.0935526	0.279713	0.334459	0.738033	0.973433	shoc2	SHOC2
ENSDARG00000040854	550.285	-0.0294574	0.119447	-0.246614	0.805207	0.984143	tsg101a	TSG101
ENSDARG00000040861	265.792	0.00513929	0.176025	0.0291964	0.976708	0.998148	tcf25	TCF25
ENSDARG00000040864	119.243	-0.981943	0.218122	-4.50182	6.73756e-06	0.00132547	si:dkey-286j15.1
ENSDARG00000040869	32.8612	-0.279848	0.400888	-0.698071	0.485133	0.939685	upp1	UPP1
ENSDARG00000040874	1144.34	0.0319659	0.162213	0.197061	0.84378	0.98621	add3a	ADD3
ENSDARG00000040881	272.184	0.064412	0.169116	0.380876	0.703295	0.968175	hnrnph1	HNRNPH2
ENSDARG00000040884	179.796	0.182616	0.207101	0.881777	0.377898	0.916458	mxi1	MXI1
ENSDARG00000040890	303.043	0.024866	0.169978	0.146289	0.883693	0.990112	fdps	FDPS
ENSDARG00000040898	31.0447	0.293667	0.441822	0.664672	0.50626	0.945045	gpa33b
ENSDARG00000040907	31.9367	-0.363391	0.426607	-0.851815	0.394317	0.91871	gcgb
ENSDARG00000040910	165.492	0.273784	0.20034	1.3666	0.171751	0.835598	ildr1b	ILDR1
ENSDARG00000040911	36.4228	0.245459	0.378849	0.647907	0.517045	0.946292	meox2a	MEOX2
ENSDARG00000040912	84.9092	-0.0966298	0.263807	-0.366289	0.714149	0.969871	kdelr3	KDELR3
ENSDARG00000040917	322.461	-0.0194452	0.226817	-0.0857307	0.93168	0.994551	cbfb	CBFB
ENSDARG00000040920	86.8286	-0.429959	0.267026	-1.61017	0.10736	0.764781	si:dkey-49n23.1
ENSDARG00000040925	22.2772	-0.256809	0.427549	-0.600654	0.548071	0.953168	wnt10b	WNT10B
ENSDARG00000040926	1806.01	-0.0538528	0.165966	-0.324481	0.745574	0.974965	nr2f2	NR2F2
ENSDARG00000040930	783.402	0.079334	0.146941	0.539904	0.589263	0.961476	deptor	DEPTOR
ENSDARG00000040942	95.667	-0.276657	0.279187	-0.990938	0.321716	0.90541	pnp6
ENSDARG00000040944	282.536	0.0785994	0.261742	0.300293	0.763954	0.979315	ntd5	APOH
ENSDARG00000040946	125.696	-0.19733	0.228149	-0.864918	0.387084	0.918263	olig2	OLIG2
ENSDARG00000040948	43.3233	-0.670023	0.309586	-2.16425	0.0304449	0.475534	olig1	OLIG1
ENSDARG00000040959	47.9104	-0.126283	0.335968	-0.375878	0.707008	0.968897	rabl3	RABL3
ENSDARG00000040965	35.7631	0.161194	0.363076	0.443968	0.657065	0.966905	snap25
ENSDARG00000040966	256.893	-0.177769	0.13536	-1.31331	0.189079	0.850972	zgc:113149
ENSDARG00000040971	1009.57	-0.47616	0.222963	-2.1356	0.0327121	0.488648	zgc:92606
ENSDARG00000040982	148.343	-0.0655083	0.227799	-0.28757	0.773676	0.980119	fgf14	FGF14
ENSDARG00000040984	69.0842	-0.146925	0.255944	-0.574049	0.565934	0.957494	hspa13	HSPA13
ENSDARG00000040985	323.822	-0.447598	0.234036	-1.91252	0.0558098	0.608752	itgbl1	ITGBL1
ENSDARG00000040988	3878.43	0.463653	0.15395	3.01171	0.00259782	0.115495	tpi1b	TPI1
ENSDARG00000040990	183.426	0.0156892	0.210491	0.0745362	0.940584	0.994551	usp37	USP37
ENSDARG00000040991	679.863	0.0837112	0.189943	0.440717	0.659418	0.966905	cttnbp2	CTTNBP2
ENSDARG00000041006	113.533	-0.0781356	0.234246	-0.333562	0.73871	0.973806	st3gal4	ST3GAL4
ENSDARG00000041011	89.6028	-0.271975	0.226934	-1.19847	0.230732	0.877979	gemin7	GEMIN7
ENSDARG00000041022	706.069	-0.138419	0.158255	-0.874656	0.381761	0.917426	pdcd4b	PDCD4
ENSDARG00000041040	75.9807	-0.136186	0.265135	-0.513648	0.607498	0.961971	piga	PIGA
ENSDARG00000041041	7.36143	0.313255	0.624076	0.501951	0.615702	0.962042	cxcr3.2
ENSDARG00000041051	779.484	0.0442712	0.220589	0.200696	0.840936	0.986198	mid1ip1a
ENSDARG00000041060	141.607	-0.000886362	0.281383	-0.00315002	0.997487	0.99945	lgals9l3	LGALS9C
ENSDARG00000041062	674.982	-0.128584	0.147051	-0.874421	0.381889	0.917426	calb2a	CALB2
ENSDARG00000041065	405.135	-0.251452	0.186871	-1.34559	0.178434	0.839876	hspb1	HSPB1
ENSDARG00000041068	940.069	0.182293	0.207024	0.880539	0.378567	0.916919	got2a	GOT2
ENSDARG00000041071	11.8246	0.0443982	0.573256	0.0774491	0.938266	0.994551	jagn1a	JAGN1
ENSDARG00000041072	183.1	-0.111527	0.185493	-0.601249	0.547674	0.953168	mier1a
ENSDARG00000041073	17.3163	0.484588	0.477643	1.01454	0.310326	0.902491	si:dkey-12e7.4
ENSDARG00000041078	530.919	0.317452	0.19921	1.59356	0.111035	0.773608	chka	CHKA
ENSDARG00000041081	195.967	0.211355	0.207041	1.02084	0.307332	0.900992	kmt5b	KMT5B
ENSDARG00000041083	350.617	0.00973551	0.155734	0.0625136	0.950154	0.995077	anpepa
ENSDARG00000041085	68.6522	0.0406238	0.297872	0.13638	0.891521	0.990858	arpin	ARPIN
ENSDARG00000041086	22.5842	0.278636	0.443931	0.627655	0.53023	0.94943	LO018380.1
ENSDARG00000041098	46.4243	0.0880671	0.461888	0.190668	0.848786	0.986327	barx2	BARX2
ENSDARG00000041107	67.3209	0.140631	0.230191	0.610932	0.541245	0.951847	cftr	CFTR
ENSDARG00000041108	506.999	-0.0743388	0.217532	-0.341738	0.732548	0.97275	ctsh	CTSH
ENSDARG00000041110	84.2099	-0.180902	0.228161	-0.79287	0.427854	0.926201	dnajc3a	DNAJC3
ENSDARG00000041113	120.685	-0.175226	0.218704	-0.801202	0.423014	0.925449	wdr18	WDR18
ENSDARG00000041115	27.6606	-0.523823	0.410747	-1.2753	0.202205	0.857163	cnfn	CNFN
ENSDARG00000041117	14.0961	-0.186595	0.470638	-0.396472	0.691757	0.968118	wnt2	WNT2
ENSDARG00000041119	307.559	0.59877	0.493155	1.21416	0.224686	0.876309	ceacam1	CEACAM5
ENSDARG00000041133	153.72	0.382761	0.210936	1.81459	0.0695875	0.659323	rapsn	RAPSN
ENSDARG00000041137	406.375	0.0938519	0.159917	0.586878	0.557285	0.954257	dhrs13a.3	DHRS13
ENSDARG00000041140	523.978	0.0189326	0.164079	0.115387	0.908138	0.994551	ddb2	DDB2
ENSDARG00000041141	114.606	-0.218578	0.236026	-0.926074	0.354408	0.911953	cryba1a	CRYBA1
ENSDARG00000041145	29.2853	-0.183068	0.332786	-0.550108	0.582245	0.960641	paqr5a
ENSDARG00000041150	1290.39	-0.0124391	0.126687	-0.098187	0.921784	0.994551	slc17a6b	SLC17A6
ENSDARG00000041155	418.276	-0.130744	0.157383	-0.830737	0.406122	0.924137	morf4l1	MORF4L2
ENSDARG00000041170	105.972	-0.480484	0.197481	-2.43307	0.0149715	0.333141	aagab	AAGAB
ENSDARG00000041179	126.875	-0.309865	0.319066	-0.971162	0.331467	0.9081	crygm5
ENSDARG00000041182	37236.9	-0.130361	0.137248	-0.949818	0.342205	0.909969	rpl4	RPL4
ENSDARG00000041199	24.2283	-0.107911	0.368558	-0.292793	0.76968	0.979766	alg12	ALG12
ENSDARG00000041203	699.084	-0.0626359	0.123607	-0.506736	0.61234	0.961971	drap1	DRAP1
ENSDARG00000041205	39.0488	-0.60541	0.337898	-1.79169	0.0731823	0.670417	slc6a1l
ENSDARG00000041215	282.663	-0.187526	0.237925	-0.788172	0.430596	0.927852	cetn4	CETN1
ENSDARG00000041217	191.474	-0.115005	0.194484	-0.591336	0.554295	0.953565	xpo6	XPO6
ENSDARG00000041223	52.4864	-0.365371	0.288662	-1.26574	0.205606	0.858895	antkmt	ANTKMT
ENSDARG00000041226	487.768	0.0786143	0.136239	0.577033	0.563917	0.956749	cdc40	CDC40
ENSDARG00000041232	6924.95	-0.225528	0.186464	-1.2095	0.22647	0.877793	rps29	RPS29
ENSDARG00000041237	42.4218	-0.0221945	0.303279	-0.0731817	0.941662	0.994551	med18	MED18
ENSDARG00000041239	109.976	0.629391	0.338365	1.8601	0.0628718	0.635366	wdr20b
ENSDARG00000041243	643.196	0.0436282	0.12107	0.360354	0.718582	0.970516	setdb1a
ENSDARG00000041252	38.8187	-0.620256	0.337196	-1.83946	0.0658483	0.64714	gemin4	GEMIN4
ENSDARG00000041257	49.0469	0.532189	0.461004	1.15441	0.248331	0.88689	smtnl1	SMTNL1
ENSDARG00000041294	108.119	-0.273247	0.372044	-0.734449	0.462675	0.936393	noxo1a	NOXO1
ENSDARG00000041295	339.097	-0.0372183	0.197969	-0.188	0.850876	0.986327	lim2.5	LIM2
ENSDARG00000041299	104.338	0.223957	0.267412	0.837496	0.402314	0.922636	msi1a
ENSDARG00000041300	46.234	0.0929066	0.281001	0.330627	0.740926	0.974172	drc3	DRC3
ENSDARG00000041301	8.36152	-0.591173	0.63045	-0.9377	0.348399	0.910465	crybb3	CRYBB3
ENSDARG00000041304	365.991	-0.172785	0.151524	-1.14031	0.254157	0.888001	trak1a	TRAK1
ENSDARG00000041306	221.805	-0.244378	0.182946	-1.33579	0.181617	0.842582	mrps25	MRPS25
ENSDARG00000041314	440.308	-0.579142	0.170442	-3.39789	0.000679069	0.0459627	ndufb9	NDUFB9
ENSDARG00000041317	664.627	-0.226678	0.152179	-1.48955	0.136343	0.803422	rangap1a	RANGAP1
ENSDARG00000041323	287.862	0.397159	0.206985	1.91878	0.0550118	0.606282	csdc2a	CSDC2
ENSDARG00000041332	324.324	-0.225263	0.207077	-1.08782	0.276674	0.897192	tmem33	TMEM33
ENSDARG00000041339	875.296	-0.0619105	0.153005	-0.404631	0.685749	0.968104	zgc:92380
ENSDARG00000041340	54.6296	-0.534584	0.392952	-1.36043	0.173694	0.836672	mrpl51	MRPL51
ENSDARG00000041350	64.6938	-0.358924	0.257084	-1.39613	0.162675	0.828104	ankrd39	ANKRD39
ENSDARG00000041358	82.2733	0.00318659	0.261548	0.0121836	0.990279	0.999193	lgi3	LGI3
ENSDARG00000041359	355.878	-0.131802	0.169379	-0.778149	0.436481	0.929764	fc12g06
ENSDARG00000041361	121.451	-0.0547121	0.247123	-0.221396	0.824784	0.984764	ttk	TTK
ENSDARG00000041362	463.897	-0.0171737	0.115668	-0.148475	0.881968	0.990112	chmp7	CHMP7
ENSDARG00000041363	421.096	-0.103014	0.215788	-0.477386	0.633087	0.962287	dctn3	DCTN3
ENSDARG00000041372	129.298	0.00483334	0.214594	0.0225232	0.982031	0.998568	C8H9orf64	C9orf64
ENSDARG00000041375	4.39858	-0.167541	0.842737	-0.198805	0.842415	0.98621	si:ch211-57i17.5
ENSDARG00000041376	38.3362	-0.162919	0.315652	-0.516134	0.605761	0.961971	rmi1	RMI1
ENSDARG00000041378	63.8722	-0.466575	0.284409	-1.64051	0.1009	0.746071	sh2d4a	SH2D4A
ENSDARG00000041381	19.3249	-0.219003	0.484762	-0.451773	0.651432	0.966428	arntl2
ENSDARG00000041382	158.975	0.0354572	0.243122	0.145841	0.884047	0.990112	si:dkey-283b15.2
ENSDARG00000041391	315.483	-0.13267	0.131679	-1.00753	0.313682	0.903285	tmed10	TMED10
ENSDARG00000041394	166.114	-0.292521	0.220269	-1.32801	0.184173	0.846063	dnajb1b	DNAJB1
ENSDARG00000041397	220.653	-0.0675658	0.198195	-0.340906	0.733174	0.97275	eif2b2	EIF2B2
ENSDARG00000041400	769.795	-0.369902	0.176703	-2.09335	0.0363175	0.511702	ndufa3	NDUFA3
ENSDARG00000041402	378.837	0.254306	0.129373	1.96568	0.049336	0.581801	zc3h14	ZC3H14
ENSDARG00000041407	167.05	0.170331	0.230567	0.738745	0.460062	0.93556	rmdn3	RMDN3
ENSDARG00000041411	42.6693	1.18342	0.388311	3.04762	0.00230665	0.105004	rad51	RAD51
ENSDARG00000041413	16.8853	1.11351	0.479491	2.32227	0.0202184	0.389969	adgrg11
ENSDARG00000041414	32.4	0.85188	0.442529	1.92503	0.0542262	0.605192	bmf2	BMF
ENSDARG00000041417	1620.46	-0.0584849	0.13297	-0.439837	0.660055	0.966905	atp6ap1a
ENSDARG00000041421	424.038	-0.184506	0.196023	-0.941249	0.346577	0.909969	taz
ENSDARG00000041428	93.6264	0.523911	0.216861	2.41588	0.015697	0.342138	yrdc	YRDC
ENSDARG00000041429	128.912	-0.319321	0.180928	-1.76491	0.0775792	0.683355	ints14	INTS14
ENSDARG00000041430	14.6471	0.314852	0.455139	0.691771	0.489081	0.939685	bmp2b
ENSDARG00000041431	38.9941	-0.488512	0.338247	-1.44425	0.14867	0.8175	slc24a1	SLC24A1
ENSDARG00000041433	392.432	0.321748	0.308677	1.04234	0.297252	0.900021	si:dkey-7c18.24
ENSDARG00000041435	13057.1	-0.279849	0.179089	-1.56263	0.11814	0.781805	uba52	UBA52
ENSDARG00000041449	247.274	0.100496	0.203413	0.494048	0.621272	0.962287	spred1	SPRED1
ENSDARG00000041450	847.703	-0.091332	0.154962	-0.589385	0.555603	0.953747	rab11a	RAB11A
ENSDARG00000041481	687.084	0.0253797	0.152547	0.166372	0.867864	0.988849	smg5	SMG5
ENSDARG00000041483	619.671	0.131429	0.216602	0.606776	0.543999	0.953077	paqr6	PAQR6
ENSDARG00000041492	210.321	-0.313408	0.228976	-1.36874	0.171081	0.835363	si:ch211-196f5.2
ENSDARG00000041493	141.47	0.0859609	0.192345	0.44691	0.65494	0.966756	ipo4	IPO4
ENSDARG00000041502	245.73	0.0827556	0.243307	0.340128	0.73376	0.97275	tgfb1a	TGFB1
ENSDARG00000041503	89.4977	-0.21149	0.221005	-0.95695	0.338593	0.909969	med4	MED4
ENSDARG00000041505	1239.23	-0.0936307	0.232523	-0.402673	0.687189	0.968118	itm2bb
ENSDARG00000041511	43.6294	-0.448314	0.296687	-1.51107	0.130772	0.797666	pex10	PEX10
ENSDARG00000041515	20.5454	0.367167	0.484808	0.757345	0.448843	0.931909	rasal1b
ENSDARG00000041530	88.6326	-0.241229	0.25047	-0.963104	0.335495	0.909371	ppih	PPIH
ENSDARG00000041533	68.9377	0.0956889	0.279334	0.342561	0.731929	0.97275	ccdc130
ENSDARG00000041540	130.783	-0.688952	0.266474	-2.58544	0.00972543	0.260104	sult1st2	SULT1E1
ENSDARG00000041546	52.7662	-0.556982	0.289962	-1.92088	0.0547465	0.605811	gypc	GYPC
ENSDARG00000041554	23.5652	1.06599	0.428387	2.48838	0.0128325	0.30283	unc93a	UNC93A
ENSDARG00000041560	208.125	0.00324436	0.210208	0.015434	0.987686	0.999193	C18H16orf70
ENSDARG00000041565	41.1444	0.358585	0.301387	1.18978	0.234131	0.878442	tnfaip1	TNFAIP1
ENSDARG00000041569	7536.46	0.332031	0.17391	1.90921	0.0562347	0.608752	ces2a	CES5A
ENSDARG00000041570	296.917	0.05192	0.166756	0.311353	0.755532	0.976901	mrpl39	MRPL39
ENSDARG00000041572	67.6403	0.508796	0.236985	2.14695	0.0317972	0.484182	zfpm1	ZFPM1
ENSDARG00000041575	186.042	-0.191146	0.179025	-1.06771	0.285652	0.898688	trmt10c	TRMT10C
ENSDARG00000041576	156.342	0.192075	0.205469	0.934809	0.349887	0.911789	nudt18	NUDT18
ENSDARG00000041581	187.664	0.0989918	0.214708	0.461052	0.644761	0.965442	znf143b	ZNF143
ENSDARG00000041586	139.682	-0.0367324	0.233829	-0.157091	0.875173	0.9896	dhx40	DHX40
ENSDARG00000041589	35.7953	-0.423016	0.382189	-1.10683	0.26837	0.895453	adprhl1	ADPRHL1
ENSDARG00000041592	540.943	0.0160506	0.159229	0.100802	0.919708	0.994551	dcun1d2b
ENSDARG00000041595	946.34	0.44357	0.206915	2.14373	0.0320545	0.484182	ces3	CES3
ENSDARG00000041599	438.408	0.0335542	0.170801	0.196452	0.844256	0.98621	kiaa0513	KIAA0513
ENSDARG00000041600	45.5603	-0.361846	0.311152	-1.16292	0.244861	0.885701	wdr83	WDR83
ENSDARG00000041602	371.251	-0.155678	0.185979	-0.837071	0.402553	0.922636	mmadhca
ENSDARG00000041607	2526.09	-0.109008	0.241004	-0.452309	0.651046	0.966428	eif4ebp3l	EIF4EBP3
ENSDARG00000041609	498.214	-0.180441	0.150085	-1.20225	0.229265	0.877979	adarb1a
ENSDARG00000041617	23.0442	-0.532661	0.385036	-1.38341	0.16654	0.832017	nme5	NME5
ENSDARG00000041619	32824.1	-0.196392	0.148098	-1.3261	0.184807	0.846063	rack1	RACK1
ENSDARG00000041621	124.883	-0.14573	0.194666	-0.748613	0.45409	0.932999	bbs2	BBS2
ENSDARG00000041623	321.751	0.26678	0.237464	1.12345	0.261244	0.891116	mt2	MT4
ENSDARG00000041631	347.827	-0.214137	0.156587	-1.36753	0.171461	0.835598	psme3ip1	PSME3IP1
ENSDARG00000041644	137.697	0.296515	0.262311	1.13039	0.258311	0.889861	cltrn	CLTRN
ENSDARG00000041645	416.858	-0.404463	0.171603	-2.35696	0.018425	0.37079	sb:cb37
ENSDARG00000041660	29.6291	0.122329	0.348642	0.350873	0.725684	0.971362	oprd1a	OPRD1
ENSDARG00000041665	2364.28	-0.00935073	0.182079	-0.0513554	0.959042	0.995456	mkrn1	MKRN3
ENSDARG00000041685	721.844	0.159602	0.154036	1.03613	0.300141	0.900145	si:dkey-105h12.2
ENSDARG00000041689	472.872	-0.0472652	0.158298	-0.298583	0.765258	0.979315	usf1	USF1
ENSDARG00000041691	280.855	0.860513	0.213184	4.03647	5.42607e-05	0.00696456	bhlhe41	BHLHE41
ENSDARG00000041699	29.4934	0.0873503	0.371728	0.234984	0.814221	0.984473	piwil1	PIWIL4
ENSDARG00000041703	521.348	-0.154813	0.152808	-1.01312	0.311004	0.902491	rrbp1b	RRBP1
ENSDARG00000041706	71.4556	0.521318	0.353109	1.47637	0.139845	0.806573	vgll2a	VGLL2
ENSDARG00000041708	114.471	-0.113793	0.238038	-0.478047	0.632616	0.962287	kat14	KAT14
ENSDARG00000041715	20.941	-0.0829919	0.390318	-0.212626	0.831618	0.984764	bco2b	BCO2
ENSDARG00000041720	195.793	-0.165299	0.186331	-0.887121	0.375014	0.915061	arpc5la	ARPC5L
ENSDARG00000041723	25.2753	0.130613	0.427275	0.305688	0.759842	0.978335	TUBB4B
ENSDARG00000041724	11.1152	0.910553	0.708685	1.28485	0.198845	0.855804	glipr2
ENSDARG00000041728	578.835	0.042766	0.146499	0.29192	0.770348	0.979766	man1a2	MAN1A2
ENSDARG00000041729	189.836	-0.110435	0.166792	-0.662113	0.507899	0.945045	sntb1	SNTB1
ENSDARG00000041734	180.486	0.512296	0.2162	2.36955	0.0178098	0.36433	tbc1d32	TBC1D32
ENSDARG00000041735	272.637	0.0287283	0.157444	0.182466	0.855217	0.986737	tmem237a	TMEM237
ENSDARG00000041736	45.2952	-0.0614536	0.284597	-0.215932	0.829041	0.984764	hsdl1	HSDL1
ENSDARG00000041747	24.0022	-0.0280742	0.378337	-0.0742041	0.940848	0.994551	sspn	SSPN
ENSDARG00000041750	193.761	-0.47512	0.171579	-2.7691	0.00562116	0.184609	ccdc92	CCDC92
ENSDARG00000041776	147.787	-0.0490735	0.217165	-0.225973	0.821223	0.984764	ndst3	NDST4
ENSDARG00000041779	354.899	-0.242878	0.212471	-1.14311	0.252992	0.887516	trdn	TRDN
ENSDARG00000041787	285.908	-0.234152	0.229532	-1.02013	0.307669	0.901378	cx32.3	GJA4
ENSDARG00000041791	24.2961	1.27193	0.446208	2.85053	0.00436461	0.1581	mgat4c	MGAT4C
ENSDARG00000041797	532.36	-0.142727	0.154174	-0.925754	0.354574	0.911953	cx28.9	GJA4
ENSDARG00000041799	2051.18	-0.311693	0.14465	-2.15481	0.031177	0.480811	cx43	GJA1
ENSDARG00000041802	114.911	-0.398394	0.195758	-2.03513	0.0418374	0.54119	rnf141	RNF141
ENSDARG00000041811	14232	-0.249343	0.1675	-1.48861	0.136589	0.803422	rps25	RPS25
ENSDARG00000041830	27.4826	0.156746	0.366179	0.428058	0.668609	0.96728	tsn	TSN
ENSDARG00000041839	573.773	-0.0546222	0.128319	-0.425676	0.670344	0.96728	tsc22d2	TSC22D2
ENSDARG00000041848	67.8005	-0.743974	0.317116	-2.34606	0.018973	0.374304	rh50
ENSDARG00000041853	1223.38	0.0744042	0.100703	0.738847	0.46	0.93556	rbm39b
ENSDARG00000041858	9.40979	-0.148204	0.638135	-0.232246	0.816347	0.984764	ren	REN
ENSDARG00000041864	3464.91	-0.0449151	0.163224	-0.275175	0.783182	0.982596	capn3a	CAPN3
ENSDARG00000041869	180.738	-0.0977822	0.225272	-0.434063	0.664243	0.96728	tnfrsf19	TNFRSF19
ENSDARG00000041870	550.935	0.241004	0.151195	1.594	0.110937	0.773401	ift172	IFT172
ENSDARG00000041873	10.1017	0.676276	0.563505	1.20013	0.230091	0.877979	si:dkey-221h15.4
ENSDARG00000041875	693.856	-0.279617	0.158543	-1.76366	0.0777888	0.683355	ube2v1	UBE2V1
ENSDARG00000041878	658.726	0.0172858	0.158868	0.108806	0.913356	0.994551	rab11ba
ENSDARG00000041887	1148.26	-0.00740619	0.131412	-0.0563587	0.955056	0.995077	sf3a1	SF3A1
ENSDARG00000041895	1519.69	0.190964	0.177016	1.0788	0.280679	0.897192	cad	CAD
ENSDARG00000041896	414.84	-0.109799	0.157877	-0.695469	0.486762	0.939685	dnajc5ga	DNAJC5G
ENSDARG00000041904	231.665	-0.0417839	0.144063	-0.29004	0.771786	0.979782	ankzf1	ANKZF1
ENSDARG00000041908	221.704	-0.376536	0.16035	-2.3482	0.0188642	0.37328	usp39	USP39
ENSDARG00000041910	71.0403	0.137142	0.306752	0.447078	0.654819	0.966756	znf512	ZNF512
ENSDARG00000041911	32.6343	-0.342785	0.334153	-1.02583	0.30497	0.900145	si:ch211-245h14.1
ENSDARG00000041915	53.414	0.229962	0.323329	0.711233	0.47694	0.939414	stum	STUM
ENSDARG00000041921	502.974	-0.145676	0.237461	-0.613473	0.539564	0.951656	hsbp1b	HSBP1
ENSDARG00000041923	8.07143	-0.489387	0.571754	-0.855939	0.392032	0.91871	ccl38.6
ENSDARG00000041925	9621.01	-0.409979	0.150894	-2.717	0.0065876	0.202908	cryba2b	CRYBA2
ENSDARG00000041926	97.3388	-0.288726	0.446981	-0.645946	0.518314	0.946668	dlg4a	DLG4
ENSDARG00000041944	43.333	-0.0339918	0.320066	-0.106202	0.915422	0.994551	adat2	ADAT2
ENSDARG00000041947	185.824	-0.0621612	0.202748	-0.306593	0.759153	0.977834	styk1b	STYK1
ENSDARG00000041951	545.781	-0.311406	0.127154	-2.44905	0.0143235	0.323161	selenoo1	SELENOO
ENSDARG00000041952	18.9871	0.111026	0.43201	0.256999	0.79718	0.982991	prox2	PROX2
ENSDARG00000041959	59.9836	0.057751	0.310812	0.185807	0.852596	0.986378	cxcr4b
ENSDARG00000041960	85.3023	-0.0706837	0.260414	-0.271428	0.786062	0.982596	olfm4.2
ENSDARG00000041974	906.399	-0.253065	0.213609	-1.18472	0.23613	0.8796	brk1	BRK1
ENSDARG00000041980	5.33444	0.862645	0.802008	1.07561	0.282104	0.897925	calhm6	CALHM6
ENSDARG00000041982	25.1552	-0.358596	0.377626	-0.949605	0.342313	0.909969	adamts6	ADAMTS6
ENSDARG00000041991	119.091	-0.0699828	0.228052	-0.306872	0.758941	0.977834	rrp9	RRP9
ENSDARG00000041998	54.022	-0.361719	0.294614	-1.22777	0.219532	0.874045	zgc:113337
ENSDARG00000042000	15.5308	-0.103828	0.506186	-0.205119	0.837479	0.985497	si:ch211-63o20.7
ENSDARG00000042004	290.748	-0.0785218	0.162131	-0.484311	0.628165	0.962287	nfya	NFYA
ENSDARG00000042005	232.094	-0.223901	0.156886	-1.42716	0.153534	0.823016	elp3	ELP3
ENSDARG00000042010	3595.85	0.477722	0.183488	2.60356	0.00922605	0.253536	pklr	PKLR
ENSDARG00000042014	40.5804	-0.271308	0.374622	-0.72422	0.468931	0.938843	cyp11c1	CYP11B2
ENSDARG00000042018	477.751	0.244384	0.252742	0.966932	0.333578	0.90862	fhl2a	FHL2
ENSDARG00000042021	182.419	-0.215842	0.220703	-0.977976	0.328086	0.907076	mapk12a
ENSDARG00000042025	114.763	0.00194954	0.216805	0.00899211	0.992825	0.99936	C9H2orf49	C2orf49
ENSDARG00000042027	211.775	-0.103233	0.24328	-0.42434	0.671318	0.96728	prrx1b	PRRX1
ENSDARG00000042030	773.247	-0.0385547	0.122246	-0.315387	0.752468	0.976362	kpna5	KPNA5
ENSDARG00000042031	58.3297	-0.253073	0.257331	-0.983456	0.325383	0.90541	gorab	GORAB
ENSDARG00000042032	327.659	-0.162467	0.157565	-1.03112	0.302486	0.900145	pou3f3a
ENSDARG00000042033	10.4289	-0.993154	0.73902	-1.34388	0.178987	0.840984	mettl11b
ENSDARG00000042041	148.602	-0.015474	0.195568	-0.0791236	0.936934	0.994551	tal2	TAL2
ENSDARG00000042045	117.772	-0.396121	0.213691	-1.8537	0.0637815	0.639638	hmg20b	HMG20B
ENSDARG00000042054	94.3445	0.418563	0.236392	1.77063	0.0766221	0.679973	zgc:171971
ENSDARG00000042055	339.538	0.351431	0.23734	1.48071	0.138684	0.805767	niban1a
ENSDARG00000042056	792.248	-0.174423	0.129139	-1.35066	0.176805	0.838088	mau2	MAU2
ENSDARG00000042057	88.9357	-0.171825	0.256299	-0.67041	0.502597	0.943181	trmt1l	TRMT1L
ENSDARG00000042069	336.198	-0.526924	0.207618	-2.53795	0.0111505	0.279736	pebp1	PEBP1
ENSDARG00000042072	99.7777	0.334104	0.244408	1.36699	0.171627	0.835598	fbxl17	FBXL17
ENSDARG00000042087	268.252	-0.0873803	0.163501	-0.534433	0.593042	0.961633	dmap1	DMAP1
ENSDARG00000042090	6.40239	-0.143472	0.65671	-0.218471	0.827062	0.984764	si:ch73-55i23.1
ENSDARG00000042091	200.036	0.0578418	0.178301	0.324405	0.745631	0.974965	btbd2a	BTBD2
ENSDARG00000042094	24.7975	-1.40841	0.401201	-3.51049	0.000447276	0.0340901	eef2a.1
ENSDARG00000042106	18.1839	-0.00748776	0.419669	-0.0178421	0.985765	0.999111	mnx2a
ENSDARG00000042107	329.271	0.385675	0.234799	1.64257	0.100471	0.744951	cngb1b	CNGB1
ENSDARG00000042112	356.885	-0.0111598	0.174106	-0.0640977	0.948892	0.994937	dio1	DIO1
ENSDARG00000042114	74.2053	0.797679	0.446361	1.78707	0.0739262	0.6712	bin1a
ENSDARG00000042115	337.181	0.18288	0.259928	0.70358	0.481694	0.939685	tmem198a	TMEM198
ENSDARG00000042116	93.4356	-0.00755341	0.230114	-0.0328247	0.973814	0.997744	trim35-40
ENSDARG00000042120	79.3194	0.040888	0.316185	0.129317	0.897107	0.991767	firrm	C1orf112
ENSDARG00000042122	107.683	0.0802752	0.21802	0.368201	0.712724	0.969324	acot11b
ENSDARG00000042123	27.4701	0.62459	0.39476	1.5822	0.113604	0.774955	nudt3b	NUDT3
ENSDARG00000042124	234.203	-0.208733	0.19063	-1.09496	0.273534	0.897015	si:dkey-4e7.3
ENSDARG00000042126	107.208	0.0369506	0.286482	0.128981	0.897373	0.991829	elmo3	ELMO3
ENSDARG00000042128	560.043	-0.251884	0.135344	-1.86107	0.0627345	0.635191	pacsin1b	PACSIN1
ENSDARG00000042133	212.79	-0.244594	0.249344	-0.980951	0.326617	0.905764	si:dkey-51e6.1
ENSDARG00000042139	34.2587	0.442992	0.311038	1.42424	0.154378	0.82345	fpgt	FPGT
ENSDARG00000042141	150.85	0.588027	0.255644	2.30018	0.021438	0.401485	myo6b	MYO6
ENSDARG00000042147	353.137	-0.302422	0.139194	-2.17268	0.0298047	0.472432	rbbp5	RBBP5
ENSDARG00000042151	664.144	-0.0200563	0.179662	-0.111634	0.911114	0.994551	skia	SKI
ENSDARG00000042157	5.55186	1.24575	0.815727	1.52717	0.12672	0.791718	ppil6	PPIL6
ENSDARG00000042159	20.3163	-0.235347	0.395353	-0.595282	0.551655	0.953354	RFESD	RFESD
ENSDARG00000042172	102.407	-0.0875133	0.234074	-0.37387	0.708501	0.969211	c7a	C7
ENSDARG00000042180	5.08392	0.381608	0.957112	0.398707	0.690109	0.968118	foxl2a	FOXL2
ENSDARG00000042182	23.2218	-0.229642	0.461791	-0.497284	0.618989	0.962287	drc1	DRC1
ENSDARG00000042186	17.9216	-0.115444	0.442124	-0.261112	0.794006	0.982916	paplnb
ENSDARG00000042187	1298.16	-0.0472	0.130634	-0.361314	0.717864	0.970516	smek1	PPP4R3A
ENSDARG00000042188	56.7197	0.413261	0.337509	1.22445	0.220784	0.874596	ttc38	TTC38
ENSDARG00000042189	32.1691	-0.460574	0.35337	-1.30337	0.192447	0.852376	tspan33b
ENSDARG00000042210	49.0769	0.363512	0.390986	0.929731	0.35251	0.911953	sema3ab	SEMA3A
ENSDARG00000042213	30.7041	0.022516	0.337621	0.0666902	0.946828	0.994937	ELAPOR2
ENSDARG00000042214	11.6377	0.143985	0.531791	0.270756	0.786579	0.982596	tmem243a
ENSDARG00000042215	6.61678	0.685225	0.663917	1.0321	0.302027	0.900145	pias4b
ENSDARG00000042221	14.3895	1.02676	0.507343	2.02379	0.0429913	0.548109	mthfd1l	MTHFD1L
ENSDARG00000042232	93.2563	-0.101008	0.295318	-0.342033	0.732326	0.97275	specc1lb
ENSDARG00000042236	742.556	0.0320906	0.201187	0.159506	0.87327	0.98926	atrx	ATRX
ENSDARG00000042245	7116.65	-0.365475	0.154291	-2.36874	0.017849	0.364598	myl13	MYL3
ENSDARG00000042249	223.197	0.321961	0.374262	0.860255	0.389648	0.91871	FRMD4A	FRMD4A
ENSDARG00000042252	647.354	-0.106228	0.149931	-0.708512	0.478627	0.939414	eif4h	EIF4H
ENSDARG00000042259	223.263	0.391369	0.365872	1.06969	0.28476	0.898688	tgfbr1b	TGFBR1
ENSDARG00000042261	47.831	0.255903	0.32317	0.791852	0.428447	0.926431	cdan1	CDAN1
ENSDARG00000042270	92.8481	0.0249814	0.25104	0.0995117	0.920732	0.994551	arsa	ARSA
ENSDARG00000042272	78.4913	0.0482341	0.243401	0.198167	0.842915	0.98621	tmem231	TMEM231
ENSDARG00000042277	250.024	0.229964	0.243435	0.944662	0.344831	0.909969	efnb3b	EFNB3
ENSDARG00000042282	196.841	-0.0904121	0.181001	-0.499511	0.61742	0.962287	itga6a	ITGA6
ENSDARG00000042285	48.1679	0.240175	0.321971	0.745952	0.455696	0.933793	atp8b3	ATP8B3
ENSDARG00000042291	87.8002	-0.109191	0.219826	-0.496716	0.619389	0.962287	dlx6a	DLX6
ENSDARG00000042293	217.905	-0.439006	0.304958	-1.43956	0.149991	0.817575	ca4b
ENSDARG00000042296	161.815	-0.159967	0.224295	-0.713198	0.475723	0.939414	dlx5a	DLX5
ENSDARG00000042308	157.201	0.164845	0.359737	0.458237	0.646782	0.965851	arhgef18b	ARHGEF18
ENSDARG00000042319	754.771	0.0141578	0.154877	0.0914131	0.927164	0.994551	cdca4	CDCA4
ENSDARG00000042322	653.924	-0.0448821	0.13279	-0.337993	0.735368	0.97275	fi25f07
ENSDARG00000042329	112.533	0.0170501	0.204094	0.0835405	0.933422	0.994551	si:dkey-91m11.5
ENSDARG00000042332	22.0616	-0.223918	0.459891	-0.486893	0.626334	0.962287	plin2	PLIN2
ENSDARG00000042336	289.277	0.0544801	0.151256	0.360184	0.71871	0.970516	impdh1a	IMPDH1
ENSDARG00000042337	145.243	-0.261704	0.22587	-1.15865	0.246599	0.885701	chrac1	CHRAC1
ENSDARG00000042338	100.229	-0.241891	0.250723	-0.964771	0.33466	0.909371	lpar2a
ENSDARG00000042341	161.601	-0.00261852	0.297662	-0.00879698	0.992981	0.99936	tmem251
ENSDARG00000042344	57.9157	-0.0696318	0.278483	-0.25004	0.802557	0.983776	trmt6	TRMT6
ENSDARG00000042345	69.0538	-0.629583	0.422491	-1.49017	0.136179	0.803422	si:dkeyp-55f12.3
ENSDARG00000042350	8.7001	0.8959	0.57379	1.56137	0.118436	0.781805	syt1b
ENSDARG00000042357	191.289	0.00980559	0.183462	0.0534475	0.957375	0.995412	cldnk
ENSDARG00000042368	267.026	0.0593016	0.14408	0.411589	0.680641	0.968104	kif26aa	KIF26A
ENSDARG00000042379	70.8282	0.13776	0.262094	0.525613	0.599157	0.961971	TMEM120A
ENSDARG00000042383	9.20379	-0.800593	0.654623	-1.22298	0.221336	0.874785	zbtb25	ZBTB25
ENSDARG00000042387	26.7034	-0.332064	0.329581	-1.00754	0.313677	0.903285	zgc:77752
ENSDARG00000042390	42.0019	0.424871	0.411616	1.0322	0.301978	0.900145	syndig1l	SYNDIG1L
ENSDARG00000042401	122.469	-0.15352	0.231547	-0.663019	0.507318	0.945045	derl2	DERL2
ENSDARG00000042409	95.1422	-0.000113424	0.362484	-0.000312909	0.99975	0.999921	RALGDS	RALGDS
ENSDARG00000042410	129.049	-0.035249	0.177548	-0.198532	0.842629	0.98621	rab40b	RAB40B
ENSDARG00000042418	251.339	-0.0310745	0.159191	-0.195202	0.845235	0.98621	galnt17	GALNT17
ENSDARG00000042428	490.408	0.218705	0.173249	1.26237	0.206815	0.860366	gstt1a	GSTT2B
ENSDARG00000042440	71.3652	-0.401432	0.242348	-1.65643	0.0976354	0.737276	p2rx7	P2RX7
ENSDARG00000042456	90.4786	-0.145045	0.260022	-0.557819	0.576968	0.959901	mad2l2	MAD2L2
ENSDARG00000042458	127.907	-0.481284	0.214263	-2.24622	0.0246897	0.428736	rfc4	RFC4
ENSDARG00000042467	706.937	-0.0156698	0.133716	-0.117187	0.906712	0.994233	tlk1a	TLK1
ENSDARG00000042469	432.878	-0.253048	0.169108	-1.49637	0.134557	0.801886	ndufa12	NDUFA12
ENSDARG00000042477	508.513	-0.137482	0.116688	-1.1782	0.238716	0.882348	nr2c2	NR2C2
ENSDARG00000042484	604.178	-0.086104	0.124389	-0.692213	0.488804	0.939685	tle2a
ENSDARG00000042489	149.323	-0.151491	0.221185	-0.684904	0.493405	0.940186	thap12a
ENSDARG00000042492	58.6579	0.483016	0.477892	1.01072	0.312149	0.903152	si:dkey-250d21.1
ENSDARG00000042496	50.4674	0.210974	0.386045	0.546502	0.584721	0.960641	parp12a	ZC3HAV1
ENSDARG00000042508	631.575	0.072714	0.20824	0.349184	0.726951	0.971859	ubr3	UBR3
ENSDARG00000042509	63.6347	0.0776309	0.267393	0.290325	0.771567	0.979782	glod4	GLOD4
ENSDARG00000042510	52.542	0.0898995	0.311512	0.288591	0.772894	0.980025	acot20
ENSDARG00000042515	95.5481	-0.0119793	0.206111	-0.0581209	0.953652	0.995077	gpr176	GPR176
ENSDARG00000042518	165.753	0.491897	0.411135	1.19644	0.231527	0.877979	hipk2	HIPK2
ENSDARG00000042520	275.488	0.027905	0.160651	0.1737	0.862102	0.988123	UTP14C	UTP14C
ENSDARG00000042521	38.4338	0.401584	0.354211	1.13374	0.256902	0.888708	si:dkey-251i10.1
ENSDARG00000042522	200.448	-0.231488	0.211361	-1.09523	0.273418	0.897015	katnbl1	KATNBL1
ENSDARG00000042525	109.411	-0.248982	0.200869	-1.23953	0.215151	0.872008	ebf2	EBF2
ENSDARG00000042526	18.3573	0.268728	0.423783	0.634117	0.526004	0.949156	sebox	SEBOX
ENSDARG00000042527	44.9902	-0.240943	0.278313	-0.865726	0.38664	0.918263	unga	UNG
ENSDARG00000042529	7048.32	-0.268849	0.130486	-2.06037	0.0393633	0.529455	gnat2	GNAT3
ENSDARG00000042530	414.401	0.0272954	0.195217	0.139821	0.888802	0.990556	nup205	NUP205
ENSDARG00000042533	272.856	-0.915566	0.229471	-3.9899	6.61013e-05	0.00828233	gstm.1
ENSDARG00000042534	798.576	-0.0927196	0.19015	-0.487613	0.625824	0.962287	rsrc2	RSRC2
ENSDARG00000042535	2077.58	-0.846636	0.249423	-3.39437	0.000687862	0.0464086	actc1a
ENSDARG00000042539	1920.22	-0.190603	0.154906	-1.23044	0.218531	0.874043	ywhaqa	YWHAQ
ENSDARG00000042544	120.327	-0.0394319	0.313295	-0.125862	0.899841	0.992524	degs2	DEGS2
ENSDARG00000042545	114.477	0.389782	0.209435	1.86111	0.0627284	0.635191	sema3ga
ENSDARG00000042548	136.82	-0.37816	0.189331	-1.99735	0.0457868	0.561077	tpd52l1	TPD52L1
ENSDARG00000042551	296.091	0.0179439	0.187107	0.095902	0.923598	0.994551	mboat2b
ENSDARG00000042552	1906.54	-0.0446299	0.208201	-0.21436	0.830267	0.984764	cacna1sb	CACNA1S
ENSDARG00000042553	102.856	0.196849	0.215982	0.911414	0.362077	0.911953	pex7	PEX7
ENSDARG00000042555	127.163	0.0311643	0.189836	0.164164	0.869602	0.988922	dym	DYM
ENSDARG00000042557	287.364	0.0560378	0.176257	0.317932	0.750537	0.976278	rnf144ab
ENSDARG00000042559	398.972	-0.345635	0.190892	-1.81063	0.0701989	0.661157	tnni1c
ENSDARG00000042561	148.235	0.0294523	0.248896	0.118332	0.905805	0.993958	lpar2b	LPAR2
ENSDARG00000042562	114.375	0.0990555	0.209942	0.471823	0.637053	0.962393	allc	ALLC
ENSDARG00000042563	11.0087	-0.517572	0.613839	-0.843173	0.399132	0.921509	mis18bp1	MIS18BP1
ENSDARG00000042566	20718.9	-0.146673	0.1464	-1.00186	0.316409	0.903781	rps7	RPS7
ENSDARG00000042571	205.818	0.197165	0.175326	1.12456	0.260775	0.891116	rnaseh1	RNASEH1
ENSDARG00000042590	161.414	-0.0190131	0.224107	-0.0848394	0.932389	0.994551	rbm19	RBM19
ENSDARG00000042608	105.006	0.191601	0.225352	0.850231	0.395197	0.918919	ica1	ICA1
ENSDARG00000042613	479.353	-0.190383	0.247151	-0.770311	0.441115	0.929916	crp3
ENSDARG00000042616	96.394	-0.409722	0.237441	-1.72558	0.0844237	0.704368	sema3h
ENSDARG00000042620	1279.53	-0.0775251	0.178587	-0.434103	0.664214	0.96728	gstr
ENSDARG00000042623	355.276	0.0761614	0.153807	0.495175	0.620476	0.962287	acbd3	ACBD3
ENSDARG00000042627	956.398	0.0525292	0.225957	0.232475	0.816169	0.984764	nhsl1b	NHSL1
ENSDARG00000042630	329.926	-0.732849	0.25037	-2.92707	0.00342177	0.134632	hebp2	HEBP2
ENSDARG00000042637	106.596	0.0388787	0.219909	0.176795	0.85967	0.987506	tert	TERT
ENSDARG00000042641	176.753	-0.363654	0.342337	-1.06227	0.288113	0.898714	cyp51	CYP51A1
ENSDARG00000042642	886.387	-0.144543	0.146339	-0.987727	0.323286	0.90541	wtap	WTAP
ENSDARG00000042644	838.185	-0.371876	0.15885	-2.34105	0.0192295	0.3783	sod2	SOD2
ENSDARG00000042646	417.352	-0.124582	0.181499	-0.686407	0.492456	0.940186	zgc:77784
ENSDARG00000042652	478.536	0.313803	0.181252	1.73131	0.0833972	0.702406	rreb1b
ENSDARG00000042656	19.8174	-0.0197227	0.393575	-0.0501117	0.960033	0.995578	nrn1b
ENSDARG00000042658	174.645	-0.559234	0.253244	-2.20828	0.0272244	0.448064	acad8	ACAD8
ENSDARG00000042659	7.03375	0.10273	0.692074	0.148438	0.881997	0.990112	thyn1	THYN1
ENSDARG00000042660	369.993	0.0744983	0.199953	0.372579	0.709462	0.969211	fam32a	FAM32A
ENSDARG00000042667	242.999	-0.0966645	0.570883	-0.169324	0.865541	0.988625	klf2a	KLF2
ENSDARG00000042670	356.772	0.246441	0.27556	0.894329	0.371146	0.91293	eps15l1a	EPS15L1
ENSDARG00000042671	83.292	-0.264017	0.244632	-1.07924	0.28048	0.897192	odr4	ODR4
ENSDARG00000042677	68.7517	-0.141934	0.392476	-0.361639	0.717622	0.970516	cadm1b	CADM1
ENSDARG00000042684	389.19	-0.0823726	0.163833	-0.502784	0.615116	0.961971	serpinc1	SERPINC1
ENSDARG00000042688	7.07518	-0.655064	0.736528	-0.889395	0.373791	0.913994	bora	BORA
ENSDARG00000042689	7.65618	-0.565345	0.661443	-0.854714	0.392709	0.91871	zbtb37	ZBTB37
ENSDARG00000042690	27.464	-0.325517	0.345141	-0.943143	0.345608	0.909969	s1pr1	S1PR1
ENSDARG00000042703	232.536	0.0403322	0.213973	0.188492	0.850491	0.986327	parp6a
ENSDARG00000042708	2118.69	-0.408088	0.207636	-1.9654	0.0493685	0.581801	tuba8l	TUBA8
ENSDARG00000042717	325.576	-0.0556691	0.14305	-0.389159	0.697158	0.968118	adipor1b	ADIPOR1
ENSDARG00000042722	21.0174	0.566654	0.445638	1.27156	0.20353	0.857163	blnk	BLNK
ENSDARG00000042723	74.4305	-0.155805	0.330593	-0.471288	0.637435	0.962393	gfra2a
ENSDARG00000042724	703.778	-0.175547	0.175838	-0.998344	0.318113	0.904449	supt5h	SUPT5H
ENSDARG00000042725	1091.79	-0.0834103	0.223746	-0.372791	0.709304	0.969211	cebpb	CEBPB
ENSDARG00000042726	39.3572	0.380278	0.320062	1.18814	0.234779	0.878865	grb7	GRB7
ENSDARG00000042727	36.7856	-0.114719	0.333886	-0.343587	0.731157	0.972508	exo5	EXO5
ENSDARG00000042728	261.57	0.12428	0.198236	0.626929	0.530706	0.949626	plaa	PLAA
ENSDARG00000042732	313.619	-0.153979	0.239294	-0.643472	0.519918	0.947072	tmem189
ENSDARG00000042737	53.0374	0.082466	0.411214	0.200543	0.841056	0.986198	slc52a3	SLC52A3
ENSDARG00000042742	177.435	-0.176579	0.185134	-0.953792	0.340189	0.909969	stx6	STX6
ENSDARG00000042747	240.218	-0.137273	0.167528	-0.819401	0.412557	0.924137	coasy	COASY
ENSDARG00000042751	670.759	0.182475	0.118389	1.54131	0.123241	0.78777	riok3	RIOK3
ENSDARG00000042753	29.6443	0.298285	0.348077	0.856951	0.391472	0.91871	cts12
ENSDARG00000042759	89.0167	0.531409	0.243293	2.18423	0.0289451	0.464047	cnstb	CNST
ENSDARG00000042777	439.972	-0.395943	0.190817	-2.07499	0.0379879	0.521381	ndufa11	NDUFA11
ENSDARG00000042780	1364.5	0.639245	0.193208	3.30859	0.00093768	0.0578549	apoba	APOB
ENSDARG00000042784	8.14208	-0.171886	0.761164	-0.225819	0.821342	0.984764	gdf7	GDF7
ENSDARG00000042791	80.5431	0.273961	0.361533	0.757777	0.448585	0.931554	git2b
ENSDARG00000042793	501.841	-0.0370759	0.161747	-0.229222	0.818696	0.984764	tpp1	TPP1
ENSDARG00000042796	905.028	-0.0165013	0.183033	-0.0901546	0.928164	0.994551	yy1a	YY2
ENSDARG00000042799	295.882	-0.173916	0.141773	-1.22672	0.219927	0.874045	atpaf1	ATPAF1
ENSDARG00000042807	127.409	-0.1013	0.241082	-0.420189	0.674348	0.96728	slc16a4	SLC16A4
ENSDARG00000042811	21.5315	-0.91442	0.502362	-1.82024	0.0687223	0.656056	fgf1b
ENSDARG00000042815	19.8185	-0.0987536	0.440216	-0.22433	0.822501	0.984764	alkal2b	ALKAL2
ENSDARG00000042816	102.763	-0.116511	0.291188	-0.400124	0.689065	0.968118	mmp9	MMP9
ENSDARG00000042821	88.1898	-0.0150727	0.262876	-0.0573376	0.954276	0.995077	agps	AGPS
ENSDARG00000042823	276.675	-0.0750764	0.159436	-0.470887	0.637721	0.962451	spcs2	SPCS2
ENSDARG00000042824	1696.23	0.230336	0.184489	1.24851	0.211843	0.8687	nfe2l2a	NFE2L2
ENSDARG00000042825	431.615	0.0967742	0.184736	0.523853	0.600381	0.961971	rnf169	RNF169
ENSDARG00000042826	143.008	0.0438961	0.274356	0.159997	0.872884	0.989205	egr2b	EGR2
ENSDARG00000042827	134.982	-0.409352	0.18801	-2.17729	0.0294586	0.468356	adoa
ENSDARG00000042829	128.911	0.585896	0.313493	1.86893	0.0616325	0.63206	si:dkey-30j22.1
ENSDARG00000042833	142.856	0.0400588	0.191685	0.208982	0.834462	0.984764	rffl	RFFL
ENSDARG00000042835	279.455	-0.139225	0.150693	-0.923897	0.35554	0.911953	tfdp2	TFDP2
ENSDARG00000042837	2643.2	-0.232749	0.129555	-1.79653	0.0724106	0.669201	atp1b3b
ENSDARG00000042839	244.369	-0.156516	0.173902	-0.900019	0.36811	0.912918	dph6	DPH6
ENSDARG00000042840	870.17	-0.209093	0.107739	-1.94074	0.0522896	0.597683	eml1	EML1
ENSDARG00000042845	62.0028	0.130949	0.261439	0.500879	0.616456	0.962042	oxt	OXT
ENSDARG00000042846	520.844	-0.0102432	0.197183	-0.0519475	0.958571	0.995452	disp2	DISP2
ENSDARG00000042848	67.1821	-0.00480718	0.235009	-0.0204553	0.98368	0.998568	pcmtl
ENSDARG00000042850	18.7934	-0.915902	0.442345	-2.07056	0.0383999	0.523419	nphs2	NPHS2
ENSDARG00000042851	153.547	-0.298723	0.262276	-1.13896	0.254718	0.888511	srp9	SRP9
ENSDARG00000042853	1100.41	0.310888	0.13175	2.35968	0.0182908	0.36908	ivd	IVD
ENSDARG00000042854	278.445	-0.407122	0.194695	-2.09107	0.0365218	0.51302	ephx1	EPHX1
ENSDARG00000042856	69.461	1.08759	0.290103	3.74899	0.000177551	0.017713	itpka	ITPKA
ENSDARG00000042857	78.4796	-0.693887	0.275503	-2.51862	0.0117815	0.289615	si:ch211-246m6.4
ENSDARG00000042859	28.2998	0.0089352	0.469702	0.0190232	0.984823	0.99882	slc5a6a	SLC5A6
ENSDARG00000042861	83.5018	1.45488	0.349183	4.16652	3.09287e-05	0.00458486	ltk	LTK
ENSDARG00000042864	383.209	-0.393966	0.160332	-2.45719	0.0140028	0.319003	rpl7l1	RPL7L1
ENSDARG00000042866	116.1	-0.0187545	0.246538	-0.0760715	0.939362	0.994551	cx35.4	GJB3
ENSDARG00000042872	171.274	0.250423	0.273715	0.914905	0.360242	0.911953	zdhhc8a
ENSDARG00000042873	17.2079	-0.602955	0.480312	-1.25534	0.209355	0.864769	slc25a27	SLC25A27
ENSDARG00000042874	21.5362	-0.251957	0.420918	-0.598588	0.549447	0.953354	phlda2	PHLDA2
ENSDARG00000042876	150.315	-0.0789026	0.23922	-0.329833	0.741526	0.974411	abracl	ABRACL
ENSDARG00000042877	221.128	-0.0758889	0.163921	-0.462961	0.643392	0.96459	heca	HECA
ENSDARG00000042880	6.02078	-0.975261	0.721117	-1.35243	0.176238	0.838088	si:ch211-222f23.6
ENSDARG00000042881	88.3076	-0.420928	0.220893	-1.90557	0.0567059	0.611505	nthl1	NTHL1
ENSDARG00000042887	352.898	-0.0732276	0.199748	-0.366601	0.713917	0.969733	TNPO2
ENSDARG00000042892	598.089	-0.299867	0.118869	-2.52268	0.0116466	0.287747	paip1	PAIP1
ENSDARG00000042894	68.047	-0.546095	0.269245	-2.02825	0.042535	0.545953	tyms	TYMS
ENSDARG00000042899	30.3952	-0.392516	0.336187	-1.16755	0.242987	0.885701	ELAPOR1
ENSDARG00000042900	164.337	-0.0435128	0.199358	-0.218265	0.827223	0.984764	gtpbp1l
ENSDARG00000042902	44.8856	-0.266897	0.326043	-0.818594	0.413018	0.924137	afg1lb
ENSDARG00000042904	3284.57	0.187543	0.195673	0.958449	0.337837	0.909969	foxo3b	FOXO3
ENSDARG00000042905	12787.6	-0.174864	0.1499	-1.16654	0.243398	0.885701	rpl10a	RPL10A
ENSDARG00000042908	7.40978	-0.0683155	0.75956	-0.0899408	0.928334	0.994551	hsh2d	HSH2D
ENSDARG00000042920	103.997	0.344086	0.268705	1.28054	0.200357	0.857163	sult3st3
ENSDARG00000042922	163.486	0.211345	0.245334	0.861456	0.388987	0.918433	gpr173	GPR173
ENSDARG00000042925	41.0759	-0.397689	0.309292	-1.28581	0.198511	0.855804	mfng	MFNG
ENSDARG00000042927	119.432	-0.387174	0.249464	-1.55202	0.120657	0.784306	mapre1a
ENSDARG00000042929	48.7895	0.387377	0.276977	1.39859	0.161936	0.827136	tmem120b	TMEM120B
ENSDARG00000042933	647.244	-0.0662233	0.142186	-0.465752	0.641393	0.963757	bloc1s6	BLOC1S6
ENSDARG00000042934	367.57	-0.0746222	0.14779	-0.504922	0.613614	0.961971	ccn2a	CCN2
ENSDARG00000042936	8.76347	-0.343936	0.616844	-0.557574	0.577135	0.959901	fam228a	FAM228B
ENSDARG00000042937	11.8032	0.00574528	0.529139	0.0108578	0.991337	0.999193	si:dkey-256e7.5
ENSDARG00000042940	105.983	-0.174659	0.209261	-0.834646	0.403917	0.923176	nab1a
ENSDARG00000042946	636.594	0.0418382	0.157049	0.266402	0.789929	0.982847	hook1	HOOK1
ENSDARG00000042948	410.814	0.116857	0.201307	0.580491	0.561584	0.955794	dnajc5aa	DNAJC5
ENSDARG00000042953	2038.04	-0.088939	0.17025	-0.522404	0.601389	0.961971	cyp2n13
ENSDARG00000042954	11.6519	0.359294	0.528046	0.680421	0.496238	0.940555	slc17a9a
ENSDARG00000042956	585.817	0.363633	0.154728	2.35014	0.0187662	0.373019	cyp2ad6
ENSDARG00000042961	83.4161	-0.677922	0.270529	-2.50591	0.0122136	0.294826	nkain5
ENSDARG00000042962	114.186	-0.485082	0.312544	-1.55204	0.120652	0.784306	dgcr2	DGCR2
ENSDARG00000042969	1384.07	-0.0964609	0.150728	-0.639967	0.522194	0.947602	znf1035
ENSDARG00000042970	58.9078	-0.545824	0.31911	-1.71046	0.0871813	0.713707	gng8	GNG8
ENSDARG00000042975	301.947	-0.484723	0.170003	-2.85126	0.00435462	0.1581	auh	AUH
ENSDARG00000042977	15.2408	-0.0654201	0.475133	-0.137688	0.890487	0.990858	nfil3	NFIL3
ENSDARG00000042978	572.846	0.139885	0.160125	0.873599	0.382337	0.917914	cyp2p6	CYP2J2
ENSDARG00000042980	393.287	0.0194016	0.197636	0.0981682	0.921799	0.994551	cyp2p7
ENSDARG00000042982	346.963	-0.0523532	0.201051	-0.260397	0.794557	0.982916	cyp2p8	CYP2J2
ENSDARG00000042984	22.3689	-0.562276	0.404725	-1.38928	0.164748	0.831044	fpr1	FPR1
ENSDARG00000042988	827.665	-0.26768	0.161979	-1.65256	0.0984208	0.738742	slc24a2	SLC24A2
ENSDARG00000042989	315.84	-0.1071	0.178766	-0.599104	0.549103	0.953354	fi33f01
ENSDARG00000042990	47.5318	0.427341	0.288804	1.47969	0.138955	0.80601	cyp2p10	CYP2J2
ENSDARG00000042993	29266.7	-0.245848	0.275955	-0.890899	0.372983	0.91343	prss1	PRSS3
ENSDARG00000042995	131.078	-0.336514	0.24672	-1.36395	0.172583	0.83652	sptlc1	SPTLC1
ENSDARG00000043003	564.652	-0.0968424	0.275906	-0.350998	0.72559	0.97136	pcyt2	PCYT2
ENSDARG00000043004	27.4232	-0.309214	0.393945	-0.784916	0.432503	0.928275	fi40f05
ENSDARG00000043006	62.6958	0.0077707	0.302035	0.0257278	0.979474	0.998392	gnav1
ENSDARG00000043009	837.304	-0.119944	0.158971	-0.754502	0.450548	0.932507	fam43a	FAM43A
ENSDARG00000043010	548.024	0.00788366	0.174625	0.0451461	0.963991	0.996518	camk2d1	CAMK2D
ENSDARG00000043011	24.6401	-0.211484	0.356415	-0.593364	0.552937	0.953354	chst14	CHST14
ENSDARG00000043012	333.407	-0.0119917	0.523321	-0.0229147	0.981718	0.998568	napgb	NAPG
ENSDARG00000043019	1157.52	0.10805	0.102029	1.05902	0.289592	0.898984	exoc1	EXOC1
ENSDARG00000043021	122.982	-0.224407	0.200877	-1.11713	0.263937	0.891116	slc26a11	SLC26A11
ENSDARG00000043026	98.0845	0.200675	0.29034	0.691172	0.489458	0.939685	ttbk2b
ENSDARG00000043031	98.4532	-0.0401797	0.204288	-0.196681	0.844077	0.98621	ints10	INTS10
ENSDARG00000043035	68.5167	-0.649083	0.368779	-1.76009	0.0783926	0.684148	capn3b	CAPN3
ENSDARG00000043046	757.922	-0.141103	0.12211	-1.15553	0.247872	0.88676	fbxl5	FBXL5
ENSDARG00000043055	428.029	-0.152634	0.128266	-1.18998	0.234055	0.878442	hiat1b	MFSD14A
ENSDARG00000043066	118.482	-0.156747	0.18738	-0.836519	0.402863	0.922636	nog2
ENSDARG00000043074	31.1512	-0.180743	0.372946	-0.484635	0.627935	0.962287	grp	GRP
ENSDARG00000043077	746.31	0.0180212	0.159751	0.112808	0.910183	0.994551	nisch	NISCH
ENSDARG00000043079	48.8955	-0.624907	0.29141	-2.14443	0.0319988	0.484182	MMP23B	MMP23B
ENSDARG00000043081	740.853	0.0381256	0.175096	0.217741	0.827631	0.984764	ctsz	CTSZ
ENSDARG00000043084	21.3628	0.430789	0.401604	1.07267	0.283419	0.89798	abhd17ab
ENSDARG00000043085	5.70622	-0.0502644	0.777082	-0.0646836	0.948426	0.994937	alox5b.1
ENSDARG00000043093	392.11	-0.00548456	0.241468	-0.0227134	0.981879	0.998568	mpeg1.2	MPEG1
ENSDARG00000043094	583.813	0.142017	0.224833	0.631656	0.527612	0.949156	gnas	GNAS
ENSDARG00000043095	197.225	-0.0591878	0.213563	-0.277144	0.781669	0.982596	kctd6a
ENSDARG00000043102	1363.5	-0.0966767	0.178514	-0.541564	0.588119	0.961476	lxn	RARRES1
ENSDARG00000043105	63.0813	-0.0724174	0.279591	-0.259012	0.795626	0.982916	qtrt1	QTRT1
ENSDARG00000043126	21.263	0.359094	0.492452	0.729195	0.465882	0.938035	blf	ZNF844
ENSDARG00000043128	652.276	-0.119601	0.250218	-0.477989	0.632658	0.962287	cldne	CLDN6
ENSDARG00000043130	992.784	0.191417	0.22129	0.865004	0.387037	0.918263	notch2	NOTCH2
ENSDARG00000043133	79.1557	0.0732892	0.228646	0.320536	0.748562	0.975864	cldnf
ENSDARG00000043134	282.923	0.0695274	0.144755	0.480311	0.631007	0.962287	cux1b
ENSDARG00000043135	43.7405	-0.400798	0.435053	-0.921262	0.356914	0.911953	pomca	POMC
ENSDARG00000043137	54.0908	-0.296269	0.353181	-0.838858	0.401549	0.922024	cdca8	CDCA8
ENSDARG00000043141	121.547	0.0342742	0.206466	0.166004	0.868154	0.988849	si:ch211-132f19.7
ENSDARG00000043148	450.307	0.0414537	0.252826	0.163961	0.869762	0.988922	slc1a3b	SLC1A3
ENSDARG00000043154	4444.32	-0.198104	0.230833	-0.858212	0.390775	0.91871	ucp2	UCP2
ENSDARG00000043157	8.38395	-0.450948	0.720397	-0.625972	0.531333	0.949626	dnajb13	DNAJB13
ENSDARG00000043168	30.5375	0.616531	0.474076	1.30049	0.193433	0.852516	cela1.5
ENSDARG00000043171	218.581	0.302173	0.363173	0.832036	0.405388	0.923973	cela1.4
ENSDARG00000043173	184.467	0.380357	0.574554	0.662005	0.507968	0.945045	cela1.3	CELA1
ENSDARG00000043175	50.4026	0.46557	0.490156	0.94984	0.342194	0.909969	cela1.1
ENSDARG00000043177	42.2244	0.560535	0.37299	1.50281	0.132888	0.80015	lsm1	LSM1
ENSDARG00000043179	117.416	0.0692337	0.237682	0.291287	0.770832	0.979766	bag4	BAG4
ENSDARG00000043180	937.049	-0.475166	0.134109	-3.54313	0.000395405	0.0312905	gpd1b
ENSDARG00000043182	338.513	0.0953963	0.183049	0.521153	0.602261	0.961971	hhla2a.1
ENSDARG00000043185	261.095	0.0177245	0.147331	0.120304	0.904242	0.993445	mllt1a	MLLT1
ENSDARG00000043198	6.35272	-0.969716	0.744762	-1.30205	0.1929	0.852376	si:rp71-1i20.2
ENSDARG00000043209	189.764	-0.184479	0.215649	-0.855461	0.392296	0.91871	nsun5	NSUN5
ENSDARG00000043210	8.67916	0.601397	0.759032	0.792321	0.428174	0.926201	nfic	NFIC
ENSDARG00000043211	183.05	0.0175469	0.271743	0.0645717	0.948515	0.994937	ripk4	RIPK4
ENSDARG00000043213	680.088	0.0301308	0.132702	0.227056	0.82038	0.984764	adam17a	ADAM17
ENSDARG00000043226	29.9636	0.0675882	0.411171	0.16438	0.869432	0.988922	nfixa
ENSDARG00000043232	14.6861	0.572379	0.509687	1.123	0.261437	0.891116	CT573139.1
ENSDARG00000043238	14.4311	1.18398	0.511647	2.31405	0.0206649	0.394376	atg16l2
ENSDARG00000043241	127.39	0.351855	0.3481	1.01079	0.312117	0.903152	arrb1	ARRB1
ENSDARG00000043242	212.103	0.00784894	0.266639	0.0294365	0.976516	0.998139	si:dkey-222f2.1	KRT7
ENSDARG00000043243	106.064	-0.289051	0.338859	-0.853012	0.393652	0.91871	prkchb
ENSDARG00000043247	241.377	0.0483203	0.160377	0.301292	0.763192	0.979167	gtf3c3	GTF3C3
ENSDARG00000043249	296.228	-0.541019	0.268656	-2.01379	0.0440311	0.551985	irf1b	IRF1
ENSDARG00000043250	416.354	-0.105614	0.19908	-0.53051	0.595758	0.961633	ppm1ab
ENSDARG00000043257	16966.4	-0.285009	0.154951	-1.83935	0.0658641	0.64714	ckbb	CKB
ENSDARG00000043260	39.2316	0.855338	0.395048	2.16515	0.0303763	0.475534	xylb	XYLB
ENSDARG00000043271	7.96626	-0.757509	0.630442	-1.20155	0.229537	0.877979	morc3b
ENSDARG00000043275	40.4134	-0.207153	0.392047	-0.528387	0.597231	0.961633	mgmt	MGMT
ENSDARG00000043279	240.214	-0.66533	0.253624	-2.62329	0.00870854	0.24606	aqp12	AQP12B
ENSDARG00000043281	151.196	0.0746395	0.191218	0.390336	0.696288	0.968118	stap2b	STAP2
ENSDARG00000043283	212.456	-0.0846033	0.249063	-0.339686	0.734093	0.97275	prrg1	PRRG1
ENSDARG00000043285	27.0473	0.500528	0.454787	1.10058	0.271081	0.897015	zbtb21	ZBTB21
ENSDARG00000043287	355.312	-0.21842	0.157302	-1.38855	0.164971	0.831154	atg101	ATG101
ENSDARG00000043288	231.885	-0.164598	0.169098	-0.973388	0.330361	0.907428	impact	IMPACT
ENSDARG00000043299	26.9714	-0.0970565	0.408343	-0.237684	0.812127	0.98441	nmu	NMU
ENSDARG00000043301	40.7301	-0.212893	0.298473	-0.713276	0.475675	0.939414	gtf3c6	GTF3C6
ENSDARG00000043304	299.903	0.146027	0.193412	0.755003	0.450247	0.932507	nop2	NOP2
ENSDARG00000043307	48.5072	0.0813787	0.327949	0.248144	0.804023	0.983993	srd5a3	SRD5A3
ENSDARG00000043309	96.0064	0.167279	0.242968	0.688482	0.491149	0.940186	obscna
ENSDARG00000043313	6942.26	0.113407	0.199368	0.568831	0.569471	0.958222	ank2b	ANK2
ENSDARG00000043317	152.325	0.170005	0.311351	0.546025	0.585048	0.960641	kita	KIT
ENSDARG00000043323	267.674	0.0139193	0.187727	0.0741467	0.940894	0.994551	lnx1	LNX1
ENSDARG00000043328	13.4671	-1.27133	0.592702	-2.14498	0.0319547	0.484182	fip1l1a
ENSDARG00000043332	114.494	0.177241	0.35639	0.497324	0.618961	0.962287	prkcz	PRKCZ
ENSDARG00000043334	292.865	-0.0344359	0.141196	-0.243886	0.807319	0.984143	ccdc6a
ENSDARG00000043339	22.2141	0.0683075	0.413996	0.164995	0.868948	0.988922	abraxas1	ABRAXAS1
ENSDARG00000043342	170.571	-0.0411869	0.20316	-0.202732	0.839345	0.986132	gpx3	GPX5
ENSDARG00000043357	141.334	-0.098434	0.203866	-0.482838	0.629211	0.962287	tbl2	TBL2
ENSDARG00000043359	630.841	-0.0390085	0.137036	-0.284658	0.775906	0.981295	rmnd5b	RMND5B
ENSDARG00000043360	7.76505	-0.310599	0.732814	-0.423843	0.67168	0.96728	dph3	DPH3
ENSDARG00000043361	156.145	-0.0182331	0.177571	-0.102681	0.918216	0.994551	nck2b	NCK2
ENSDARG00000043371	9466.26	-0.28338	0.144766	-1.9575	0.0502886	0.585873	mdh2	MDH2
ENSDARG00000043388	151.081	-0.0943813	0.207667	-0.454484	0.649481	0.96612	atraid	ATRAID
ENSDARG00000043394	198.923	-0.264864	0.185105	-1.43089	0.152463	0.823016	si:dkey-71h2.2
ENSDARG00000043395	42.2429	-0.0478596	0.295168	-0.162144	0.871193	0.988922	crip3	CRIP3
ENSDARG00000043396	67.8871	0.0427302	0.246597	0.173279	0.862432	0.988123	fndc4a	FNDC4
ENSDARG00000043402	154.724	-0.584363	0.288846	-2.02309	0.0430634	0.548109	zgc:171480	MRPL55
ENSDARG00000043403	52.9655	0.000740564	0.315784	0.00234516	0.998129	0.99945	paox1
ENSDARG00000043404	23.1004	0.242725	0.380463	0.637973	0.523491	0.948723	rpp21	RPP21
ENSDARG00000043406	132.856	0.0920611	0.245178	0.375487	0.707298	0.968897	slc8a1b	SLC8A1
ENSDARG00000043410	67.2893	-0.139811	0.298875	-0.467789	0.639935	0.963342	xkr6b	XKR6
ENSDARG00000043416	338.766	-0.0352841	0.188967	-0.186721	0.851879	0.986327	tnfaip2a	TNFAIP2
ENSDARG00000043417	266.195	-0.384667	0.168641	-2.28099	0.0225491	0.413064	eipr1	EIPR1
ENSDARG00000043431	77.7571	0.348047	0.222043	1.56748	0.117003	0.780884	b3gntl1	B3GNTL1
ENSDARG00000043436	126.93	-0.230216	0.255914	-0.899583	0.368342	0.912918	si:dkey-5n18.1
ENSDARG00000043442	114.343	-0.269535	0.359516	-0.749718	0.453424	0.932507	mala.2	MAL
ENSDARG00000043443	155.276	-0.656751	0.255518	-2.57027	0.0101618	0.26705	kcnj13	KCNJ13
ENSDARG00000043446	237.57	-0.0779475	0.192278	-0.405389	0.685191	0.968104	efhd1	EFHD1
ENSDARG00000043447	4.99157	-0.601905	0.929267	-0.64772	0.517166	0.946292	gpr55a	GPR55
ENSDARG00000043448	1397.83	0.012207	0.145147	0.0841007	0.932976	0.994551	itm2ca
ENSDARG00000043451	156.941	0.150027	0.224069	0.669558	0.50314	0.943611	cab39	CAB39
ENSDARG00000043453	15789.8	-0.254835	0.160408	-1.58867	0.112134	0.77446	rps5	RPS5
ENSDARG00000043457	40649.3	-0.3241	0.155592	-2.08301	0.03725	0.515524	gapdh	GAPDH
ENSDARG00000043460	128.783	-0.108516	0.272724	-0.397897	0.690706	0.968118	nppcl
ENSDARG00000043465	648.6	-0.00545124	0.133019	-0.0409808	0.967311	0.996518	atp6v1b2	ATP6V1B2
ENSDARG00000043466	7.50907	0.325293	0.720512	0.451475	0.651648	0.966541	kcnk3a	KCNK3
ENSDARG00000043467	128.743	-0.229739	0.236476	-0.971511	0.331294	0.9081	ndufb11	NDUFB11
ENSDARG00000043468	9.39106	0.638729	0.617853	1.03379	0.301235	0.900145	sytl3	SYTL3
ENSDARG00000043470	19.2193	-0.452591	0.449501	-1.00687	0.313996	0.903373	rsph3	RSPH3
ENSDARG00000043474	2650.21	0.0391086	0.184593	0.211864	0.832213	0.984764	atp2b3a
ENSDARG00000043475	101.41	-0.0650539	0.243015	-0.267695	0.788934	0.982596	TAGAP	TAGAP
ENSDARG00000043479	4.48694	1.5046	1.02196	1.47227	0.140949	0.806773	opn8c
ENSDARG00000043480	54.8344	0.0271738	0.339962	0.0799319	0.936291	0.994551	rbbp8	RBBP8
ENSDARG00000043482	25.293	0.912648	0.403468	2.26201	0.0236969	0.421455	b3gnt3.1	B3GNT3
ENSDARG00000043483	803.363	0.134225	0.145111	0.92498	0.354977	0.911953	otx5	CRX
ENSDARG00000043484	791.908	-0.228866	0.123714	-1.84996	0.064319	0.641649	ube2d2	UBE2D2
ENSDARG00000043485	260.788	0.0325233	0.261675	0.124289	0.901087	0.993059	si:ch211-22i13.2
ENSDARG00000043492	16.1424	0.615608	0.512607	1.20093	0.229777	0.877979	irf1a
ENSDARG00000043493	1470.37	0.0557879	0.211477	0.263802	0.791933	0.982916	cltca	CLTC
ENSDARG00000043497	309.841	-0.545583	0.148644	-3.67039	0.000242179	0.0217867	scrn2	SCRN2
ENSDARG00000043502	768.612	-0.125021	0.153864	-0.812539	0.416482	0.924199	ccdc124	CCDC124
ENSDARG00000043509	13351.9	-0.250621	0.157763	-1.58859	0.112153	0.77446	rpl11	RPL11
ENSDARG00000043510	281.233	0.0993939	0.154089	0.645043	0.518899	0.946921	vamp4	VAMP4
ENSDARG00000043511	370.094	-0.00372336	0.137862	-0.0270078	0.978454	0.998148	prdx6	PRDX6
ENSDARG00000043514	22.4338	0.265321	0.422153	0.628494	0.52968	0.949312	fc14c11
ENSDARG00000043518	32.2495	-0.161316	0.405965	-0.397365	0.691099	0.968118	si:dkey-239i20.2	FMO5
ENSDARG00000043527	5.0177	1.43735	0.753193	1.90834	0.0563475	0.608752	plpp6	PLPP6
ENSDARG00000043531	1291.23	0.0763539	0.152445	0.500862	0.616469	0.962042	jun	JUN
ENSDARG00000043536	84.8581	-0.472782	0.288258	-1.64013	0.100977	0.746071	si:dkey-86e18.1
ENSDARG00000043542	141.906	-0.215633	0.168846	-1.2771	0.201568	0.857163	zpr1	ZPR1
ENSDARG00000043548	212.83	-0.0479681	0.171492	-0.27971	0.7797	0.982128	atg4da	ATG4D
ENSDARG00000043550	48.8791	-0.35162	0.297545	-1.18174	0.237309	0.88024	ENKD1	ENKD1
ENSDARG00000043553	39.3681	0.652146	0.520069	1.25396	0.209856	0.865493	ches1
ENSDARG00000043554	184.491	-0.198262	0.187483	-1.05749	0.290286	0.899105	mrpl40	MRPL40
ENSDARG00000043555	570.986	-0.212374	0.174843	-1.21466	0.224498	0.876099	tmem30ab
ENSDARG00000043559	94.4225	-0.231595	0.201215	-1.15098	0.24974	0.886914	gle1	GLE1
ENSDARG00000043561	723.129	-0.0285098	0.170135	-0.167571	0.86692	0.988804	psmc1b	PSMC1
ENSDARG00000043562	55.0424	-0.129972	0.275501	-0.471766	0.637094	0.962393	zgc:65997
ENSDARG00000043566	33.1471	0.42684	0.378869	1.12661	0.259906	0.890319	nepro	NEPRO
ENSDARG00000043571	671.774	0.00864205	0.11942	0.072367	0.94231	0.994551	KIF2A	KIF2B
ENSDARG00000043581	120.119	0.200076	0.293855	0.680865	0.495957	0.940555	gadd45aa
ENSDARG00000043586	5.72724	-1.34003	0.802785	-1.66923	0.0950718	0.733361	fas	FAS
ENSDARG00000043587	313.787	-0.0804139	0.164635	-0.488438	0.625239	0.962287	srd5a2a	SRD5A2
ENSDARG00000043589	103.214	0.600852	0.363074	1.6549	0.0979445	0.73776	ca4a	CA4
ENSDARG00000043593	138.113	0.320778	0.336403	0.953551	0.340311	0.909969	rapgef1a
ENSDARG00000043608	272.996	-0.589024	0.256428	-2.29704	0.0216166	0.403537	eif4ebp1	EIF4EBP1
ENSDARG00000043624	177.533	-0.413296	0.195977	-2.1089	0.0349528	0.504926	slc66a1	SLC66A1
ENSDARG00000043627	52.1084	0.679616	0.421845	1.61106	0.107168	0.764393	tbc1d9	TBC1D9B
ENSDARG00000043631	412.927	-0.233695	0.207764	-1.12481	0.26067	0.891116	bcas2	BCAS2
ENSDARG00000043635	177.866	-0.211192	0.242311	-0.871573	0.383441	0.918054	cmc2	CMC2
ENSDARG00000043640	25.9861	-0.331842	0.391918	-0.846712	0.397156	0.920314	cenpn	CENPN
ENSDARG00000043643	471.6	-0.0242805	0.114917	-0.211288	0.832663	0.984764	ehbp1	EHBP1
ENSDARG00000043644	87.7643	-0.0797553	0.244157	-0.326656	0.743928	0.974965	vkorc1l1	VKORC1L1
ENSDARG00000043646	175.685	0.502833	0.403039	1.2476	0.212176	0.869036	slc6a8	SLC6A8
ENSDARG00000043648	12.3282	0.478438	0.530096	0.902551	0.366764	0.912574	pnck	PNCK
ENSDARG00000043658	125.903	0.3402	0.245095	1.38803	0.165126	0.831154	cxadr	CXADR
ENSDARG00000043661	236.738	0.155266	0.244536	0.634944	0.525465	0.949156	cadpsa	CADPS
ENSDARG00000043662	78.3175	-0.17433	0.221868	-0.78574	0.43202	0.928275	cnih2	CNIH2
ENSDARG00000043663	97.7401	0.0212141	0.227509	0.093245	0.925709	0.994551	faub	FAU
ENSDARG00000043664	5.52266	0.772692	0.832307	0.928373	0.353214	0.911953	BDKRB2	BDKRB2
ENSDARG00000043665	236.861	-0.399606	0.201021	-1.98788	0.0468251	0.567178	glrx5	GLRX5
ENSDARG00000043666	68.5584	0.0778943	0.268918	0.289659	0.772077	0.979782	abt1	ABT1
ENSDARG00000043667	60.2474	-0.187566	0.241576	-0.776428	0.437496	0.929916	clmnb	CLMN
ENSDARG00000043673	464.395	-0.0465719	0.143529	-0.324478	0.745576	0.974965	fj56d07	BEGAIN
ENSDARG00000043680	606.21	-0.091656	0.196328	-0.466852	0.640606	0.963342	ylpm1	YLPM1
ENSDARG00000043684	227.579	0.0978679	0.186253	0.525456	0.599266	0.961971	bpnt1	BPNT1
ENSDARG00000043687	62.3174	-0.191535	0.284548	-0.67312	0.500871	0.942632	saysd1	SAYSD1
ENSDARG00000043697	732.762	-0.321016	0.156836	-2.04683	0.0406747	0.536181	nefmb
ENSDARG00000043701	421.615	-0.426405	0.192333	-2.21701	0.0266222	0.445956	gpd1a	GPD1
ENSDARG00000043705	44.4196	0.277996	0.301827	0.921044	0.357027	0.911953	mob3c	MOB3C
ENSDARG00000043710	129.094	0.489266	0.2331	2.09895	0.0358209	0.508793	parvaa	PARVA
ENSDARG00000043713	153.953	-0.361216	0.21385	-1.68911	0.0911983	0.721972	asf1bb	ASF1B
ENSDARG00000043716	101.763	0.0359332	0.234763	0.153062	0.87835	0.989962	cldn5a	CLDN5
ENSDARG00000043719	939.368	0.198669	0.163804	1.21285	0.225188	0.876732	c3a.6
ENSDARG00000043720	44.7851	-0.287443	0.331286	-0.867661	0.38558	0.918263	cdc45	CDC45
ENSDARG00000043722	1871.64	0.242925	0.348338	0.697382	0.485564	0.939685	cpa4	CPA4
ENSDARG00000043727	199.159	0.0337081	0.176998	0.190443	0.848962	0.986327	cwc27	CWC27
ENSDARG00000043728	57.1851	-0.110803	0.288	-0.384734	0.700435	0.968118	srek1ip1	SREK1IP1
ENSDARG00000043729	961.092	0.149651	0.277252	0.539765	0.589359	0.961557	plac8.1	PLAC8
ENSDARG00000043732	698.236	-0.142176	0.136747	-1.0397	0.29848	0.900145	cops4	COPS4
ENSDARG00000043734	54.7408	0.00935313	0.292215	0.0320077	0.974466	0.997956	trmu	TRMU
ENSDARG00000043740	14.2316	0.216482	0.482947	0.448252	0.653972	0.966756	efcab11	EFCAB11
ENSDARG00000043746	1563.67	-0.0219	0.148551	-0.147424	0.882797	0.990112	nrxn3a	NRXN3
ENSDARG00000043757	230.829	0.286776	0.300673	0.953778	0.340196	0.909969	ptbp3	PTBP3
ENSDARG00000043770	100.34	-0.195303	0.32975	-0.592277	0.553665	0.953354	LOC107980443
ENSDARG00000043781	42.1178	-0.15322	0.366787	-0.417737	0.67614	0.967325	psmb10	PSMB10
ENSDARG00000043792	7.49171	0.766537	0.768264	0.997753	0.318399	0.904449	si:rp71-7l19.2
ENSDARG00000043795	1574.57	-0.0667111	0.147411	-0.452552	0.650871	0.966428	arhgdia	ARHGDIA
ENSDARG00000043796	61.3362	0.0137597	0.319475	0.0430698	0.965646	0.996518	ms4a17a.7	MS4A7
ENSDARG00000043797	1026.94	0.0104291	0.148425	0.070265	0.943983	0.994737	cdc5l	CDC5L
ENSDARG00000043798	3.90343	1.8643	1.11027	1.67914	0.0931244	0.727642	ms4a17a.1
ENSDARG00000043799	38.26	-0.0785855	0.353855	-0.222084	0.824248	0.984764	KLHL29
ENSDARG00000043802	106.113	0.693844	0.323429	2.14528	0.0319306	0.484182	ms4a17a.8
ENSDARG00000043806	380.411	-0.55619	0.541739	-1.02668	0.304573	0.900145	postna	POSTN
ENSDARG00000043814	83.5658	0.287743	0.263306	1.0928	0.274479	0.897015	st6galnac1.1
ENSDARG00000043816	6.77354	-0.426336	0.800668	-0.532475	0.594397	0.961633	st6galnac1.2	ST6GALNAC1
ENSDARG00000043818	175.848	-0.476086	0.301803	-1.57747	0.114687	0.774955	CASKIN2	CASKIN2
ENSDARG00000043820	152.298	-0.410446	0.276888	-1.48235	0.138246	0.80523	nme2a	NME1-NME2
ENSDARG00000043821	1013.19	0.1015	0.134864	0.752609	0.451685	0.932507	klf7b
ENSDARG00000043835	368.243	0.409842	0.567327	0.722408	0.470043	0.939414	rab3ab	RAB3A
ENSDARG00000043842	662.766	0.12436	0.108525	1.14592	0.251829	0.887516	C20H1orf198	C1orf198
ENSDARG00000043843	113.048	0.449891	0.267414	1.68237	0.0924962	0.727052	akap7
ENSDARG00000043847	29.2903	0.510528	0.335399	1.52215	0.127971	0.792061	tmem244	TMEM244
ENSDARG00000043848	987.729	-0.103899	0.163848	-0.634115	0.526005	0.949156	sod1	SOD1
ENSDARG00000043850	4.72074	0.965291	0.879079	1.09807	0.272174	0.897015	ftr54
ENSDARG00000043854	112.309	0.111903	0.214658	0.521306	0.602153	0.961971	ppil4	PPIL4
ENSDARG00000043856	377.461	0.0981651	0.248956	0.394307	0.693354	0.968118	amd1
ENSDARG00000043857	249.306	0.140307	0.173883	0.806905	0.419721	0.924909	ufm1	UFM1
ENSDARG00000043858	63.8525	0.0539473	0.344938	0.156397	0.87572	0.989633	cdk19	CDK19
ENSDARG00000043864	933.775	-0.22374	0.13043	-1.7154	0.0862724	0.710499	nptnb	NPTN
ENSDARG00000043865	174.215	-0.202488	0.19979	-1.0135	0.31082	0.902491	timm9	TIMM9
ENSDARG00000043873	1261.8	0.186139	0.154766	1.20271	0.229089	0.877979	arid4a	ARID4A
ENSDARG00000043877	27.576	-0.107079	0.389234	-0.275101	0.783238	0.982596	mmachc	MMACHC
ENSDARG00000043884	165.113	0.0642953	0.173587	0.370392	0.71109	0.969324	nup43	NUP43
ENSDARG00000043898	71.4479	-0.234493	0.283522	-0.827072	0.408196	0.924137	timm10b	TIMM10B
ENSDARG00000043899	49.2797	0.273608	0.330129	0.828793	0.407222	0.924137	psma6l
ENSDARG00000043902	216.5	-0.0912792	0.173071	-0.52741	0.597909	0.961633	gabrr1	GABRR1
ENSDARG00000043904	85.3553	0.308608	0.248583	1.24147	0.214434	0.871428	pnrc1	PNRC1
ENSDARG00000043905	278.054	-0.289605	0.143486	-2.01836	0.0435541	0.550638	rnf14	RNF14
ENSDARG00000043907	26.55	-0.365376	0.415332	-0.879719	0.379011	0.916919	fgf11b
ENSDARG00000043918	5.77211	0.616484	0.783856	0.786476	0.431588	0.928275	FO904943.1
ENSDARG00000043923	361.622	0.110622	0.226975	0.487376	0.625992	0.962287	sox9b
ENSDARG00000043928	217.544	0.00738216	0.191409	0.0385676	0.969235	0.996698	gpn1	GPN1
ENSDARG00000043932	615.797	-0.114678	0.213598	-0.536886	0.591346	0.961633	stmn4l
ENSDARG00000043938	204.519	-0.160341	0.1497	-1.07108	0.284133	0.898194	lrrc57	LRRC57
ENSDARG00000043960	493.057	-0.148688	0.189024	-0.786609	0.431511	0.928275	rpf2	RPF2
ENSDARG00000043963	146.565	-0.0928918	0.228157	-0.407139	0.683906	0.968104	si:ch211-241j12.3
ENSDARG00000043970	1054.6	0.117424	0.15528	0.756209	0.449524	0.93244	lrpprc	LRPPRC
ENSDARG00000043972	371.084	-0.332056	0.18624	-1.78295	0.0745949	0.672761	ppp2r3c	PPP2R3C
ENSDARG00000043973	871.203	0.16881	0.231978	0.727697	0.466799	0.938173	znf292b	ZNF292
ENSDARG00000043976	389.324	-0.105081	0.145778	-0.720829	0.471015	0.939414	etf1b	ETF1
ENSDARG00000043986	41.8556	-0.0116258	0.290844	-0.0399727	0.968115	0.996519	setd6	SETD6
ENSDARG00000043997	102.217	0.0350433	0.322594	0.10863	0.913496	0.994551	cyp2x8
ENSDARG00000044001	1230.75	0.00895556	0.210786	0.0424865	0.966111	0.996518	lgals3b
ENSDARG00000044002	25.5819	-0.185172	0.383662	-0.482643	0.629349	0.962287	cyp2x7
ENSDARG00000044010	183.695	0.288029	0.20571	1.40017	0.161463	0.827136	loxl2a
ENSDARG00000044011	288.507	-0.266225	0.163584	-1.62745	0.103642	0.755631	xkrx	XKRX
ENSDARG00000044015	105.934	0.2254	0.247779	0.909681	0.362991	0.911953	gfra2b	GFRA2
ENSDARG00000044016	1305.83	0.21823	0.181898	1.19974	0.23024	0.877979	myo6a
ENSDARG00000044034	17.2031	0.606385	0.650455	0.932247	0.351209	0.911953	tmem86a	TMEM86A
ENSDARG00000044038	44.5346	-0.182382	0.274759	-0.66379	0.506825	0.945045	zbtb2a
ENSDARG00000044039	30.084	-0.465913	0.319967	-1.45613	0.145357	0.813654	stx11a	STX11
ENSDARG00000044047	88.5984	0.385824	0.228403	1.68923	0.0911757	0.721972	slc18b1	SLC18B1
ENSDARG00000044053	2179.84	0.135807	0.182567	0.74387	0.456955	0.934509	vsnl1b	VSNL1
ENSDARG00000044056	455.327	0.109059	0.153321	0.711309	0.476893	0.939414	ahi1	AHI1
ENSDARG00000044062	1449.91	-0.0180112	0.119725	-0.150438	0.880419	0.990112	ctbp2a	CTBP2
ENSDARG00000044072	133.074	0.182465	0.213882	0.853109	0.393599	0.91871	TATDN3	TATDN3
ENSDARG00000044073	295.819	0.0338831	0.180149	0.188084	0.850811	0.986327	fuca2	FUCA2
ENSDARG00000044074	303.62	-0.385559	0.196675	-1.96038	0.049951	0.584653	loxl2b	LOXL2
ENSDARG00000044083	80.0492	0.157292	0.294031	0.534951	0.592684	0.961633	peli1b	PELI1
ENSDARG00000044090	91.4441	-0.182961	0.223683	-0.817945	0.413388	0.924137	zmpste24	ZMPSTE24
ENSDARG00000044091	304.464	-0.0430712	0.216745	-0.198718	0.842483	0.98621	pitpnab	PITPNA
ENSDARG00000044092	595.22	-0.276805	0.218636	-1.26606	0.205493	0.858895	atp5if1b	ATP5IF1
ENSDARG00000044093	12328.6	-0.165058	0.167	-0.988371	0.322971	0.90541	rpl13a	RPL13A
ENSDARG00000044094	208.848	0.358077	0.254361	1.40775	0.159205	0.82515	gfpt2	GFPT2
ENSDARG00000044098	72.8962	-0.0197234	0.464612	-0.0424513	0.966139	0.996518	egr2a
ENSDARG00000044102	139.137	0.122153	0.234547	0.520803	0.602504	0.961971	znf593	ZNF593
ENSDARG00000044114	7.78458	-0.0493457	0.640155	-0.077084	0.938557	0.994551	cyb561d2	CYB561D2
ENSDARG00000044125	288.752	-0.114726	0.234566	-0.489099	0.624771	0.962287	txn	TXNDC8
ENSDARG00000044129	50.9739	-0.424816	0.271735	-1.56334	0.117972	0.781805	si:ch211-214p16.1
ENSDARG00000044132	412.572	-0.276197	0.33281	-0.829893	0.406599	0.924137	ogna	OGN
ENSDARG00000044134	305.264	-0.199679	0.165693	-1.20511	0.22816	0.877979	iars2	IARS2
ENSDARG00000044135	16.963	0.371664	0.424828	0.874858	0.381651	0.917426	cenpp	CENPP
ENSDARG00000044136	634.153	0.106047	0.156665	0.676903	0.498468	0.941877	rab3gap2	RAB3GAP2
ENSDARG00000044142	264.251	0.113077	0.155568	0.726864	0.467309	0.938329	acss1	ACSS1
ENSDARG00000044143	196.333	0.0833323	0.197196	0.422586	0.672597	0.96728	nol8	NOL8
ENSDARG00000044144	107.069	0.14024	0.230844	0.607508	0.543514	0.953077	wapla	WAPL
ENSDARG00000044153	2885.84	-0.0966267	0.143043	-0.675511	0.499351	0.941877	ppp1cb	PPP1CB
ENSDARG00000044155	489.978	-0.19943	0.199259	-1.00086	0.316896	0.904108	mafaa	MAFA
ENSDARG00000044161	134.888	0.0116391	0.177471	0.0655832	0.94771	0.994937	grid1b	GRID1
ENSDARG00000044167	386.23	0.0428201	0.155134	0.276019	0.782533	0.982596	padi2	PADI6
ENSDARG00000044169	54.2086	0.224736	0.425627	0.528012	0.597491	0.961633	prelid1b
ENSDARG00000044175	5.88755	-1.08648	0.737757	-1.47268	0.140839	0.806773	oxtrl
ENSDARG00000044179	398.045	0.0413904	0.165011	0.250834	0.801942	0.983776	rbms2a	RBMS2
ENSDARG00000044182	1282.01	-0.161833	0.176578	-0.916497	0.359406	0.911953	stau1	STAU1
ENSDARG00000044183	448.732	-0.276271	0.162407	-1.7011	0.088924	0.719131	prkab1a	PRKAB1
ENSDARG00000044191	34.1499	0.0730851	0.345884	0.2113	0.832653	0.984764	gxylt2	GXYLT2
ENSDARG00000044194	212.621	-0.209548	0.206095	-1.01675	0.30927	0.901378	tcta	TCTA
ENSDARG00000044199	1609.11	-0.491808	0.143924	-3.41713	0.00063286	0.0431123	gnat1	GNAT1
ENSDARG00000044203	73.6429	-0.0897009	0.243166	-0.368888	0.712212	0.969324	sumf1	SUMF1
ENSDARG00000044204	111.014	-0.694339	0.368339	-1.88505	0.0594225	0.623862	endou	ENDOU
ENSDARG00000044216	45.4062	-0.238109	0.321996	-0.73948	0.459615	0.935316	fto	FTO
ENSDARG00000044225	205.529	0.369458	0.166154	2.22358	0.0261767	0.442586	GOLPH3
ENSDARG00000044241	366.879	0.0185205	0.188824	0.0980835	0.921866	0.994551	dram2b	DRAM2
ENSDARG00000044246	5.10523	-0.0114727	0.734293	-0.0156241	0.987534	0.999193	snx18b
ENSDARG00000044251	319.567	0.230132	0.205635	1.11913	0.263085	0.891116	rasgef1bb
ENSDARG00000044253	10.7163	0.633681	0.613603	1.03272	0.301735	0.900145	paqr3b
ENSDARG00000044254	222.415	0.323538	0.230369	1.40443	0.16019	0.825822	anxa3b	ANXA3
ENSDARG00000044255	58.48	-0.0447814	0.264664	-0.169201	0.865639	0.988625	rbm18	RBM18
ENSDARG00000044261	375.25	0.0315992	0.226021	0.139806	0.888813	0.990556	fc18h11
ENSDARG00000044265	67.6893	-0.0248079	0.260218	-0.0953352	0.924049	0.994551	cdc37l1	CDC37L1
ENSDARG00000044267	685.86	-0.24851	0.22187	-1.12007	0.262684	0.891116	sumo1	SUMO1
ENSDARG00000044276	162.932	-0.115268	0.340778	-0.338249	0.735176	0.97275	spp1
ENSDARG00000044278	45.4512	0.206154	0.290797	0.708928	0.478369	0.939414	synpr
ENSDARG00000044280	194.833	0.267703	0.247702	1.08075	0.27981	0.897192	opn1mw2
ENSDARG00000044281	1160.7	0.145483	0.13281	1.09542	0.273333	0.897015	erbin	ERBIN
ENSDARG00000044282	367.232	-0.0185748	0.147406	-0.126011	0.899723	0.992524	smc5	SMC5
ENSDARG00000044295	189.19	-0.253958	0.171329	-1.48228	0.138265	0.80523	pip5k1ba
ENSDARG00000044298	192.157	-0.188397	0.19159	-0.983337	0.325442	0.90541	phax	PHAX
ENSDARG00000044299	627.693	-0.295445	0.161982	-1.82394	0.0681615	0.654263	lmnb1	LMNB1
ENSDARG00000044301	221.82	-0.121609	0.186264	-0.652884	0.513831	0.945738	atf1	ATF1
ENSDARG00000044304	159.498	-0.199688	0.193529	-1.03183	0.302154	0.900145	prrc1	PRRC1
ENSDARG00000044318	13.1543	0.569878	0.475311	1.19896	0.230544	0.877979	itgb7	ITGB7
ENSDARG00000044319	108.949	0.388715	0.213632	1.81956	0.0688264	0.656659	fstl4	FSTL4
ENSDARG00000044325	32.5165	0.454467	0.36314	1.25149	0.210755	0.867501	ddx19a
ENSDARG00000044326	6.82596	-0.638627	0.730074	-0.874743	0.381714	0.917426	BX950188.1
ENSDARG00000044327	292.265	0.0933326	0.143638	0.649775	0.515838	0.946292	tmem185	TMEM185B
ENSDARG00000044328	585.389	-0.783661	0.163854	-4.78268	1.72973e-06	0.000460896	ankrd46a
ENSDARG00000044332	554.763	0.270307	0.235407	1.14825	0.250864	0.887516	zranb2	ZRANB2
ENSDARG00000044339	312.301	-0.135762	0.183287	-0.740708	0.458871	0.934942	rp2	RP2
ENSDARG00000044341	250.493	0.338611	0.207411	1.63256	0.102562	0.751713	chst7	CHST7
ENSDARG00000044345	1282.42	0.165708	0.156338	1.05993	0.289174	0.898984	cyfip1	CYFIP1
ENSDARG00000044356	196.441	0.119434	0.357967	0.333645	0.738647	0.973791	tp63	TP63
ENSDARG00000044357	323.994	0.0604611	0.156633	0.386005	0.699493	0.968118	tbc1d23	TBC1D23
ENSDARG00000044362	920.066	-0.251465	0.145334	-1.73026	0.0835844	0.702418	unc119b	UNC119
ENSDARG00000044365	453.584	-0.0206706	0.152017	-0.135975	0.891841	0.990858	angptl3	ANGPTL3
ENSDARG00000044373	227.94	0.0357125	0.180803	0.197521	0.84342	0.98621	atg4c	ATG4C
ENSDARG00000044375	13.8173	0.242964	0.593056	0.409682	0.682039	0.968104	pou4f4
ENSDARG00000044380	25.9442	-0.368807	0.423469	-0.870918	0.383799	0.918064	rbmx2	RBMX2
ENSDARG00000044381	37.3248	0.0604053	0.309364	0.195257	0.845192	0.98621	siah2l	SIAH2
ENSDARG00000044387	130.304	-0.412808	0.230017	-1.79468	0.0727041	0.670417	cldn2	CLDN2
ENSDARG00000044400	6.05968	0.665883	0.727208	0.915672	0.359839	0.911953	wdr78
ENSDARG00000044402	145.335	-0.233805	0.2736	-0.85455	0.3928	0.91871	nop16	NOP16
ENSDARG00000044405	50.6758	-0.138134	0.271778	-0.508261	0.611271	0.961971	ttc4	TTC4
ENSDARG00000044415	19.406	-0.415531	0.453148	-0.916989	0.359148	0.911953	tlr5a
ENSDARG00000044417	229.956	0.0404401	0.215515	0.187644	0.851155	0.986327	disp1	DISP1
ENSDARG00000044420	185.12	-0.000596957	0.220562	-0.00270652	0.997841	0.99945	dnajc19	DNAJC19
ENSDARG00000044422	103.564	0.518632	0.315486	1.64391	0.100194	0.743711	acvr2ba	ACVR2B
ENSDARG00000044431	338.044	-0.112726	0.177637	-0.634586	0.525699	0.949156	ppig	PPIG
ENSDARG00000044433	33.8717	-0.00495316	0.344301	-0.0143861	0.988522	0.999193	sned1	SNED1
ENSDARG00000044436	116.157	-0.103874	0.258035	-0.402558	0.687274	0.968118	rps6ka4	RPS6KA4
ENSDARG00000044437	40.2581	0.404786	0.355501	1.13863	0.254855	0.888511	cdca5	CDCA5
ENSDARG00000044441	329.328	0.0790424	0.19024	0.415487	0.677785	0.967787	MYO7B	MYO7B
ENSDARG00000044457	20.971	-0.241652	0.424608	-0.569118	0.569276	0.958211	gfi1ab	GFI1
ENSDARG00000044484	146.993	0.020956	0.162013	0.129347	0.897083	0.991767	cdc23	CDC23
ENSDARG00000044485	186.609	0.123857	0.205878	0.601603	0.547438	0.953168	sall4	SALL4
ENSDARG00000044488	330.706	-0.0520032	0.185029	-0.281054	0.778669	0.981743	pak1ip1	PAK1IP1
ENSDARG00000044491	104.039	-0.22023	0.25051	-0.879129	0.379331	0.916919	kif20a	KIF20A
ENSDARG00000044492	146.314	-0.0548047	0.195257	-0.28068	0.778956	0.981798	ublcp1	UBLCP1
ENSDARG00000044501	24.4957	-0.0676962	0.410172	-0.165043	0.86891	0.988922	viml
ENSDARG00000044511	616.451	-0.350356	0.227124	-1.54258	0.122933	0.78777	etv5b
ENSDARG00000044512	16.4893	-0.00743219	0.483256	-0.0153794	0.987729	0.999193	ca4c
ENSDARG00000044513	226.885	-0.16401	0.165167	-0.992997	0.320711	0.90541	tpst1l
ENSDARG00000044514	235.416	0.196272	0.275607	0.712143	0.476376	0.939414	st6gal1	ST6GAL1
ENSDARG00000044521	11174	-0.236533	0.15	-1.57688	0.114822	0.774967	eef1b2	EEF1B2
ENSDARG00000044524	100.311	0.054493	0.203931	0.267213	0.789305	0.982596	def6b
ENSDARG00000044525	90.2349	-0.063335	0.304716	-0.207849	0.835347	0.984764	pparda
ENSDARG00000044526	574.977	-0.0178634	0.135921	-0.131426	0.895439	0.991426	camk1ga
ENSDARG00000044528	3178.89	0.0223988	0.168587	0.132862	0.894302	0.991401	slc15a1b	SLC15A1
ENSDARG00000044532	203.661	-0.0419946	0.155742	-0.269642	0.787436	0.982596	nr4a2b
ENSDARG00000044534	6.19536	-1.22534	0.890625	-1.37582	0.168878	0.83433	CR631122.1
ENSDARG00000044540	264.014	-0.0210851	0.197533	-0.106743	0.914993	0.994551	fkbp2	FKBP2
ENSDARG00000044541	439.169	-0.251143	0.166035	-1.51259	0.130383	0.796584	ppp1r14ba
ENSDARG00000044544	17.7104	-0.437605	0.575104	-0.760915	0.446708	0.931185	zgc:110782
ENSDARG00000044545	718.278	-0.0518754	0.15328	-0.338435	0.735036	0.97275	zgc:77262
ENSDARG00000044550	62.5281	-0.0245619	0.265227	-0.0926068	0.926216	0.994551	hif1al2
ENSDARG00000044551	1181.71	-0.0620469	0.136421	-0.45482	0.649239	0.966034	atg9a	ATG9A
ENSDARG00000044556	170.699	0.0974168	0.187251	0.520248	0.602891	0.961971	pacs1a	PACS1
ENSDARG00000044562	2154.95	-0.402687	0.18279	-2.203	0.0275945	0.452738	cycsb	CYCS
ENSDARG00000044565	2754.59	-0.103351	0.151169	-0.683678	0.494178	0.940186	ola1	OLA1
ENSDARG00000044566	3312.9	0.167781	0.194232	0.863822	0.387686	0.918263	fabp6	FABP6
ENSDARG00000044567	277.639	0.0611542	0.15994	0.382357	0.702197	0.968118	ttc1	TTC1
ENSDARG00000044569	187.376	0.245689	0.287576	0.854343	0.392915	0.91871	cldn19	CLDN19
ENSDARG00000044573	1614.74	-0.0739432	0.18921	-0.390801	0.695945	0.968118	cdc42	CDC42
ENSDARG00000044574	157.864	0.387944	0.277339	1.3988	0.161872	0.827136	rbms3	RBMS3
ENSDARG00000044575	608.078	0.0538932	0.145629	0.370072	0.711329	0.969324	vars1	VARS1
ENSDARG00000044584	73.5889	0.142934	0.293572	0.486878	0.626345	0.962287	tex261	TEX261
ENSDARG00000044588	511.306	-0.0901222	0.28396	-0.317376	0.750958	0.976304	emp2	EMP2
ENSDARG00000044596	66.8144	0.104004	0.26752	0.388772	0.697445	0.968118	pgap2	PGAP2
ENSDARG00000044597	246.242	-0.0408979	0.143986	-0.284041	0.776379	0.981295	ncbp3	NCBP3
ENSDARG00000044600	73.6433	0.0895183	0.326733	0.27398	0.7841	0.982596	plppr2b	PLPPR2
ENSDARG00000044601	1168.28	-0.513941	0.14022	-3.66526	0.000247086	0.0220388	rtn4a	RTN4
ENSDARG00000044605	498.126	-0.143492	0.175917	-0.815684	0.414681	0.924137	stx12l
ENSDARG00000044615	343.189	0.134089	0.206685	0.64876	0.516494	0.946292	zak
ENSDARG00000044619	750.52	-0.614903	0.226384	-2.71619	0.00660381	0.202935	birc2	BIRC3
ENSDARG00000044622	17.2108	-0.928444	0.456651	-2.03316	0.0420365	0.542199	polq	POLQ
ENSDARG00000044625	556.721	0.0823281	0.193949	0.424483	0.671213	0.96728	pcf11	PCF11
ENSDARG00000044626	38.1753	-0.395708	0.543907	-0.727528	0.466903	0.938173	ccdc90b	CCDC90B
ENSDARG00000044627	28.1766	-0.471884	0.357786	-1.3189	0.187203	0.849925	alg8	ALG8
ENSDARG00000044628	182.875	-0.035605	0.168687	-0.211071	0.832832	0.984764	dtd1	DTD1
ENSDARG00000044629	13.5842	0.25975	0.603676	0.43028	0.666992	0.96728	guca1d	GUCA1C
ENSDARG00000044632	112.225	0.337435	0.266426	1.26653	0.205325	0.85875	myo7ab
ENSDARG00000044642	63.1152	0.507459	0.282057	1.79913	0.0719973	0.668337	sc5d	SC5D
ENSDARG00000044655	279.116	0.476875	0.222193	2.14622	0.0318554	0.484182	st14b
ENSDARG00000044669	2790.26	-0.0919837	0.107332	-0.857002	0.391444	0.91871	hp1bp3	HP1BP3
ENSDARG00000044684	6979.8	-0.367039	0.155436	-2.36136	0.0182081	0.368539	rbp4l
ENSDARG00000044685	143.084	-0.110771	0.294414	-0.376241	0.706738	0.968897	nr0b2a	NR0B2
ENSDARG00000044688	76.538	-0.00718974	0.265743	-0.0270552	0.978416	0.998148	dusp4	DUSP4
ENSDARG00000044692	26.8324	-0.269758	0.371854	-0.725442	0.468181	0.938578	eri1	ERI1
ENSDARG00000044694	55.9274	0.54674	0.318457	1.71684	0.0860086	0.709801	fybb	FYB1
ENSDARG00000044695	103.812	-0.357278	0.255881	-1.39627	0.162634	0.828104	ccdc80l2
ENSDARG00000044718	145.146	0.0162877	0.213675	0.0762267	0.939239	0.994551	vav2	VAV2
ENSDARG00000044748	4.84312	-1.43038	0.994152	-1.4388	0.150209	0.817575	or115-12
ENSDARG00000044751	224.825	0.232838	0.229924	1.01268	0.311215	0.902549	ddt	DDTL
ENSDARG00000044752	38.8905	-0.378185	0.338826	-1.11616	0.264352	0.891116	p2rx4a	P2RX4
ENSDARG00000044753	544.75	-0.085377	0.124133	-0.687785	0.491588	0.940186	idh3b	IDH3B
ENSDARG00000044754	8.67007	0.939678	0.631069	1.48903	0.13648	0.803422	gnrh2	GNRH2
ENSDARG00000044760	136.273	0.359853	0.264902	1.35844	0.174325	0.83688	gnaia
ENSDARG00000044766	38.5215	-0.373144	0.324934	-1.14837	0.250816	0.887516	mitd1	MITD1
ENSDARG00000044769	86.7619	-0.319959	0.222287	-1.4394	0.150039	0.817575	kctd13	KCTD13
ENSDARG00000044776	23.0488	0.0504337	0.452202	0.111529	0.911197	0.994551	clic3	CLIC3
ENSDARG00000044781	85.5362	-0.473098	0.24145	-1.9594	0.0500656	0.584653	bace2	BACE2
ENSDARG00000044795	9.89603	0.538863	0.737039	0.731119	0.464706	0.937429	entpd2b	ENTPD2
ENSDARG00000044802	11.036	-0.45149	0.552688	-0.816898	0.413987	0.924137	aadacl4	AADACL4
ENSDARG00000044803	166.082	-0.275267	0.179533	-1.53324	0.125217	0.789404	dhrs3b
ENSDARG00000044807	34.0745	0.0307718	0.347029	0.088672	0.929343	0.994551	dck	DCK
ENSDARG00000044808	208.955	0.360779	0.280847	1.28461	0.198929	0.855804	slc4a4b
ENSDARG00000044809	230.434	0.177593	0.171206	1.03731	0.299593	0.900145	fpgs	FPGS
ENSDARG00000044811	141.434	0.0845821	0.182708	0.462937	0.64341	0.96459	cdk9	CDK9
ENSDARG00000044812	379.639	-0.115308	0.172963	-0.666661	0.504989	0.944092	ttc17	TTC17
ENSDARG00000044813	229.701	0.149591	0.181091	0.826053	0.408774	0.924137	vps33b	VPS33B
ENSDARG00000044815	148.912	-0.170273	0.207046	-0.822389	0.410856	0.924137	serinc4	SERINC4
ENSDARG00000044820	237.315	-0.125863	0.165794	-0.759151	0.447762	0.931185	cstf1	CSTF1
ENSDARG00000044827	348.588	0.00982162	0.14078	0.0697658	0.94438	0.994737	wnt7aa	WNT7A
ENSDARG00000044847	105.928	-0.239731	0.220902	-1.08524	0.277816	0.897192	zgc:171599
ENSDARG00000044852	1267.02	-0.0986398	0.144955	-0.680487	0.496196	0.940555	wbp2nl
ENSDARG00000044861	1672.93	-0.457195	0.250806	-1.8229	0.0683179	0.65491	opn1lw2	OPN1MW3
ENSDARG00000044874	125.073	0.352689	0.205153	1.71915	0.0855863	0.709801	arhgap46a
ENSDARG00000044875	64.9549	-0.0469864	0.333985	-0.140684	0.888119	0.990556	crygm2e
ENSDARG00000044894	95.8815	-0.011257	0.27973	-0.0402424	0.9679	0.996518	zgc:113307
ENSDARG00000044895	918.76	-0.0141003	0.197742	-0.0713068	0.943154	0.994658	fmoda	FMOD
ENSDARG00000044899	198.873	-0.129954	0.203995	-0.637045	0.524095	0.948723	tmem183a	TMEM183A
ENSDARG00000044900	15.1118	0.923539	0.482857	1.91266	0.055792	0.608752	prlhr2a	PRLHR
ENSDARG00000044902	3591.04	0.0133435	0.122292	0.109111	0.913114	0.994551	atp2b4	ATP2B4
ENSDARG00000044914	468.347	0.24423	0.217442	1.1232	0.261354	0.891116	suclg2	SUCLG2
ENSDARG00000044923	150.429	-0.46806	0.252927	-1.85057	0.0642316	0.641402	ube2w
ENSDARG00000044925	35.0639	0.171559	0.342445	0.500982	0.616384	0.962042	cdk5rap1	CDK5RAP1
ENSDARG00000044935	2089.8	-0.0233948	0.284895	-0.0821174	0.934553	0.994551	hpdb	HPD
ENSDARG00000044938	334.555	-0.0327969	0.168594	-0.194532	0.845759	0.986221	cbx2	CBX2
ENSDARG00000044942	152.774	0.118643	0.189779	0.625162	0.531865	0.949626	mrpl45	MRPL45
ENSDARG00000044943	799.781	0.22163	0.190768	1.16178	0.245326	0.885701	npepps	NPEPPS
ENSDARG00000044949	347.111	-0.116096	0.16161	-0.718374	0.472527	0.939414	rnf8	RNF8
ENSDARG00000044954	530.764	0.240684	0.23482	1.02497	0.305376	0.900145	slit1a	SLIT1
ENSDARG00000044968	550.217	-0.0801292	0.19932	-0.402014	0.687674	0.968118	vcla	VCL
ENSDARG00000044972	349.349	0.0289086	0.147803	0.195588	0.844932	0.98621	bcap31	BCAP31
ENSDARG00000044973	9.92174	-0.387052	0.659751	-0.586664	0.55743	0.954257	krt98
ENSDARG00000044975	1479.19	-0.186994	0.160758	-1.1632	0.244746	0.885701	krt94	KRT20
ENSDARG00000044976	121.195	-0.266334	0.257385	-1.03477	0.300776	0.900145	krt93	KRT20
ENSDARG00000044980	301.085	0.232485	0.192464	1.20794	0.227072	0.877979	kpna6	KPNA6
ENSDARG00000044982	56.2988	-0.174951	0.306532	-0.570744	0.568173	0.958184	dhrs3a	DHRS3
ENSDARG00000045003	114.233	0.159368	0.232226	0.686265	0.492546	0.940186	plvapb	PLVAP
ENSDARG00000045006	169.669	0.374683	0.25388	1.47583	0.13999	0.806678	ptprga	PTPRG
ENSDARG00000045011	31.3807	0.12447	0.364461	0.341519	0.732713	0.97275	tapbp.2
ENSDARG00000045014	2898.31	-0.243028	0.132547	-1.83353	0.0667241	0.64995	tuba2	TUBA1B
ENSDARG00000045015	24.822	-0.401701	0.521773	-0.769876	0.441374	0.929916	cyp27b1	CYP27B1
ENSDARG00000045016	76.6513	0.00665139	0.277092	0.0240043	0.980849	0.998498	npffl	NPFF
ENSDARG00000045017	147.779	0.310768	0.271476	1.14473	0.252319	0.887516	pdrg1	PDRG1
ENSDARG00000045019	1798.96	0.000625082	0.143287	0.00436245	0.996519	0.99945	aamp	AAMP
ENSDARG00000045023	7.70378	-0.766547	0.637799	-1.20186	0.229417	0.877979	lhfpl5a	LHFPL5
ENSDARG00000045025	204.439	0.0460649	0.159326	0.289123	0.772487	0.979782	ift52	IFT52
ENSDARG00000045027	85.282	-0.381338	0.206228	-1.84911	0.0644421	0.641981	rab9a	RAB9A
ENSDARG00000045036	617.241	0.113732	0.165399	0.687621	0.491691	0.940186	cdc42ep4b	CDC42EP4
ENSDARG00000045038	29.6369	0.0726464	0.340537	0.213329	0.831071	0.984764	tekt3	TEKT5
ENSDARG00000045039	7.60824	0.654128	0.652589	1.00236	0.31617	0.90378	kcnj16	KCNJ16
ENSDARG00000045051	146.512	-0.0401832	0.277412	-0.14485	0.884829	0.990305	slc16a3
ENSDARG00000045064	546.263	0.17513	0.285543	0.613322	0.539663	0.951656	ablim1b	ABLIM1
ENSDARG00000045065	106.229	0.319671	0.255297	1.25215	0.210515	0.86685	vti1a	VTI1A
ENSDARG00000045066	370.166	-0.0487496	0.240814	-0.202437	0.839575	0.986132	entpd1	ENTPD1
ENSDARG00000045067	40.2132	0.366296	0.433249	0.845463	0.397852	0.921104	kcnk1a	KCNK1
ENSDARG00000045070	21.266	0.812077	0.572278	1.41903	0.155891	0.82345	itgb3b	ITGB3
ENSDARG00000045071	370.464	-0.0181129	0.182241	-0.0993896	0.920829	0.994551	chad	CHAD
ENSDARG00000045074	50.156	1.00509	0.299487	3.35605	0.000790631	0.0505859	arl4d	ARL4D
ENSDARG00000045075	153.784	0.21628	0.241069	0.897172	0.369627	0.912918	tmem106a	TMEM106A
ENSDARG00000045087	782.732	0.265402	0.252189	1.0524	0.292618	0.899145	cdk5r1b	CDK5R1
ENSDARG00000045089	10.8122	-1.3119	0.7477	-1.75458	0.0793305	0.68919	apcs	CRP
ENSDARG00000045091	51.6089	-0.436811	0.275687	-1.58445	0.113092	0.774955	mrpl10	MRPL10
ENSDARG00000045092	158.945	-0.0800466	0.238731	-0.3353	0.737399	0.973077	cdk5rap3	CDK5RAP3
ENSDARG00000045094	59.9229	0.548372	0.414484	1.32302	0.185827	0.847231	smad10a
ENSDARG00000045095	18.5148	-0.376789	0.401043	-0.939521	0.347463	0.909969	elac1	ELAC1
ENSDARG00000045105	46.1505	-0.019236	0.284592	-0.0675914	0.946111	0.994937	foxn2b	FOXN2
ENSDARG00000045123	905.569	0.0591231	0.134124	0.440809	0.659351	0.966905	oplah	OPLAH
ENSDARG00000045127	384.983	0.011228	0.188393	0.0595992	0.952475	0.995077	FAM53C	FAM53C
ENSDARG00000045129	77.6165	0.0660296	0.304465	0.216871	0.828309	0.984764	fkbp10b	FKBP10
ENSDARG00000045130	241.946	0.112724	0.190743	0.590972	0.554539	0.953681	klhl11	KLHL11
ENSDARG00000045131	311.509	-0.181402	0.199276	-0.910306	0.362661	0.911953	id4	ID4
ENSDARG00000045132	3077.22	-0.0749457	0.153517	-0.488192	0.625414	0.962287	vdac1	VDAC1
ENSDARG00000045139	13.3069	0.4033	0.497382	0.810847	0.417454	0.924309	ca7	CA7
ENSDARG00000045140	115.605	0.0451422	0.241864	0.186643	0.85194	0.986327	lcmt1	LCMT1
ENSDARG00000045141	395.932	0.0766086	0.145576	0.526243	0.598719	0.961971	aqp8a.1	AQP8
ENSDARG00000045142	11.4716	0.585896	0.809913	0.723407	0.46943	0.939096	hbae5
ENSDARG00000045143	414.313	-0.0121334	0.259482	-0.0467598	0.962705	0.996309	hbbe2	HBG2
ENSDARG00000045145	24.693	-0.0388906	0.342626	-0.113507	0.909628	0.994551	shisa9a	SHISA9
ENSDARG00000045146	84.2117	-0.172715	0.247379	-0.698181	0.485064	0.939685	tomm22	TOMM22
ENSDARG00000045147	120.061	-0.00480652	0.233222	-0.0206092	0.983557	0.998568	tmem184ba	TMEM184B
ENSDARG00000045150	537.295	0.245146	0.15026	1.63148	0.102789	0.752596	csnk1e	CSNK1E
ENSDARG00000045153	22.0778	-0.891561	0.392347	-2.27238	0.0230637	0.415656	slc16a8	SLC16A8
ENSDARG00000045155	43.3036	0.347046	0.346661	1.00111	0.316773	0.904082	phf5a	PHF5A
ENSDARG00000045156	143.984	-0.025377	0.219149	-0.115798	0.907813	0.994543	rgs9b	RGS9
ENSDARG00000045159	64.0932	0.0615278	0.298453	0.206155	0.836669	0.985226	zdhhc4	ZDHHC4
ENSDARG00000045164	57.5248	-0.0249993	0.339057	-0.0737319	0.941224	0.994551	nptx2b	NPTX2
ENSDARG00000045167	79.7681	0.12303	0.302527	0.406676	0.684246	0.968104	dlgap5	DLGAP5
ENSDARG00000045172	23.849	0.319871	0.415427	0.769981	0.441311	0.929916	minpp1b	MINPP1
ENSDARG00000045175	42.8141	-0.378232	0.288684	-1.3102	0.190129	0.851404	pofut2	POFUT2
ENSDARG00000045180	2541.91	-0.0148467	0.175942	-0.0843842	0.932751	0.994551	acta2	ACTG2
ENSDARG00000045190	10.3281	-1.50875	0.628505	-2.40054	0.0163711	0.34915	ch25h	CH25H
ENSDARG00000045199	363.785	-0.472649	0.233632	-2.02305	0.0430676	0.548109	CAPN1	CAPN1
ENSDARG00000045200	65.2112	0.137507	0.290537	0.473287	0.636009	0.962393	dusp19b	DUSP19
ENSDARG00000045219	9.23401	-0.138795	0.723558	-0.191823	0.847881	0.986327	dkk1b	DKK1
ENSDARG00000045224	18.0414	0.448798	0.481261	0.932545	0.351055	0.911953	glipr1a	GLIPR1
ENSDARG00000045228	407.899	-0.0455039	0.147737	-0.308007	0.758077	0.977834	stub1	STUB1
ENSDARG00000045230	667.01	0.27375	0.200185	1.36749	0.171472	0.835598	cox6b1	COX6B1
ENSDARG00000045248	3586.32	-0.139004	0.140419	-0.989925	0.322211	0.90541	h3f3d
ENSDARG00000045249	72.3687	-0.0477737	0.326268	-0.146425	0.883586	0.990112	nif3l1	NIF3L1
ENSDARG00000045254	54.5816	0.0169847	0.352543	0.0481775	0.961575	0.996065	c24h7orf50	C7orf50
ENSDARG00000045257	128.719	0.0187163	0.211405	0.0885328	0.929453	0.994551	decr2	DECR2
ENSDARG00000045262	329.43	-0.176047	0.271749	-0.647828	0.517096	0.946292	gsnb
ENSDARG00000045265	46.732	0.110889	0.31073	0.356867	0.721191	0.970516	gsg1l2b	GSG1L2
ENSDARG00000045268	21.3253	0.367527	0.567769	0.647318	0.517426	0.946437	tectb	TECTB
ENSDARG00000045269	32.9646	0.54898	0.35433	1.54935	0.121298	0.78473	pts	PTS
ENSDARG00000045273	20.5317	0.671571	0.482104	1.393	0.163619	0.830173	tmem204	TMEM204
ENSDARG00000045275	114.111	-0.158294	0.223041	-0.70971	0.477884	0.939414	klhl14	KLHL14
ENSDARG00000045277	96.0207	-0.509382	0.294164	-1.73163	0.0833403	0.702406	rdh12l
ENSDARG00000045289	256.6	0.0514031	0.152234	0.337659	0.73562	0.97275	gpr137c	GPR137C
ENSDARG00000045294	117.427	-0.0277701	0.181414	-0.153076	0.878338	0.989962	sh3glb1a	SH3GLB1
ENSDARG00000045296	215.828	-0.258439	0.273803	-0.943889	0.345226	0.909969	cops9	COPS9
ENSDARG00000045297	610.823	-0.180364	0.140274	-1.28579	0.198516	0.855804	phb2a	PHB2
ENSDARG00000045298	616.099	0.105217	0.154064	0.682939	0.494645	0.940331	wipf2a
ENSDARG00000045299	349.01	0.561073	0.149255	3.75916	0.000170488	0.0171953	vmo1b
ENSDARG00000045302	354.442	0.179914	0.244585	0.735588	0.461981	0.936275	smpx	SMPX
ENSDARG00000045304	113.97	0.0810549	0.184991	0.438155	0.661274	0.966959	mtfr1	MTFR1
ENSDARG00000045305	649.284	0.0571791	0.127638	0.447979	0.654168	0.966756	pde7a	PDE7A
ENSDARG00000045306	318.913	-0.195127	0.186217	-1.04785	0.294708	0.899446	slc51a	SLC51A
ENSDARG00000045308	303.895	-0.00639375	0.220623	-0.0289804	0.97688	0.998148	pola1	POLA1
ENSDARG00000045316	652.295	0.196085	0.11756	1.66795	0.0953261	0.733949	map7d2b	MAP7D2
ENSDARG00000045331	694.959	0.029041	0.147628	0.196717	0.844049	0.98621	pkp4	PKP4
ENSDARG00000045342	28.5351	-0.183524	0.336563	-0.545289	0.585555	0.960936	si:ch211-140b10.6
ENSDARG00000045343	44.2524	0.816892	0.397196	2.05665	0.0397201	0.531717	usp46	USP46
ENSDARG00000045351	74.4371	-0.414576	0.231502	-1.79081	0.0733239	0.670417	ccdc58
ENSDARG00000045352	131.574	0.42363	0.28939	1.46387	0.143229	0.810934	cst14a.2
ENSDARG00000045355	62.8414	-0.4142	0.320541	-1.29219	0.196291	0.854762	eloca
ENSDARG00000045359	473.962	-0.33091	0.194735	-1.69928	0.0892665	0.719395	elocb	ELOC
ENSDARG00000045360	70.2567	-0.033392	0.307986	-0.10842	0.913662	0.994551	flj11011l	UBE2W
ENSDARG00000045364	310.013	-0.173771	0.169031	-1.02804	0.30393	0.900145	trappc3	TRAPPC3L
ENSDARG00000045367	248.497	0.734948	0.270091	2.72111	0.00650633	0.202003	tuba1b	TUBA1C
ENSDARG00000045371	11.2272	0.18426	0.576888	0.319404	0.74942	0.976196	prdm14	PRDM14
ENSDARG00000045372	325.742	-0.119908	0.201843	-0.594066	0.552468	0.953354	ngdn	NGDN
ENSDARG00000045373	1959.2	-0.0297141	0.103317	-0.287602	0.773651	0.980119	pabpn1	PABPN1
ENSDARG00000045378	10.6126	-1.49023	0.63396	-2.35067	0.0187394	0.373019	pi15a	PI15
ENSDARG00000045383	170.309	0.0356949	0.194649	0.183382	0.854499	0.986524	gpr22b
ENSDARG00000045391	29.0016	-0.075201	0.382281	-0.196717	0.844049	0.98621	cd226	CD226
ENSDARG00000045398	211.469	0.0396208	0.160794	0.246408	0.805366	0.984143	mtrr	MTRR
ENSDARG00000045399	4027.82	-0.066702	0.14814	-0.450264	0.65252	0.966756	cct5	CCT5
ENSDARG00000045401	1554.99	0.0906149	0.124836	0.725873	0.467916	0.938329	mllt10	MLLT10
ENSDARG00000045402	140.919	0.0542461	0.226205	0.239809	0.810478	0.984143	commd3	COMMD3
ENSDARG00000045408	845.795	-0.130523	0.132712	-0.983504	0.32536	0.90541	tagln	TAGLN
ENSDARG00000045411	137.731	0.145186	0.223028	0.650978	0.515061	0.945945	acad11	ACAD11
ENSDARG00000045413	121.484	0.101183	0.246932	0.40976	0.681982	0.968104	gcm2	GCM2
ENSDARG00000045414	302.56	-0.162626	0.216564	-0.750939	0.452689	0.932507	elovl2	ELOVL2
ENSDARG00000045415	175.465	0.213665	0.217249	0.983506	0.325358	0.90541	gnal	GNAL
ENSDARG00000045416	128.444	-0.133552	0.25183	-0.530325	0.595886	0.961633	mppe1	MPPE1
ENSDARG00000045417	201.324	-0.166529	0.19297	-0.862978	0.38815	0.918433	fam49bb
ENSDARG00000045420	155.085	-0.260878	0.248607	-1.04936	0.294014	0.899432	epdr1	EPDR1
ENSDARG00000045421	235.752	0.204903	0.219177	0.934878	0.349851	0.911789	stard3nl	STARD3NL
ENSDARG00000045422	85.6304	0.0227796	0.257633	0.0884188	0.929544	0.994551	otulina	YAE1
ENSDARG00000045428	110.53	-0.0775596	0.240735	-0.322179	0.747317	0.975254	mcee	MCEE
ENSDARG00000045437	148.909	-0.194717	0.199487	-0.976088	0.329021	0.907428	slc35b3	SLC35B3
ENSDARG00000045442	2573.9	0.0618486	0.472557	0.130881	0.89587	0.991426	cpb1	CPB1
ENSDARG00000045443	11.2125	0.993281	0.616719	1.61059	0.107269	0.764393	agtr1b
ENSDARG00000045444	330.9	-0.0784613	0.164319	-0.477495	0.63301	0.962287	fzd8a	FZD8
ENSDARG00000045447	390.991	-0.323017	0.141696	-2.27964	0.0226291	0.413064	slc35g2b	SLC35G6
ENSDARG00000045463	153.301	-0.160574	0.209915	-0.764949	0.444302	0.930248	ralaa	RALA
ENSDARG00000045465	644.293	0.219243	0.137019	1.60009	0.109579	0.769293	lancl2	LANCL2
ENSDARG00000045481	132.521	-0.0275927	0.182156	-0.151479	0.879598	0.990112	gsap	GSAP
ENSDARG00000045482	303.052	-0.123145	0.158623	-0.776339	0.437549	0.929916	stk38l	STK38L
ENSDARG00000045483	397.891	0.238902	0.316802	0.754104	0.450786	0.932507	lrtm2a	LRTM2
ENSDARG00000045484	160.574	-0.0534404	0.173441	-0.308118	0.757992	0.977834	dcp1b	DCP1B
ENSDARG00000045485	308.305	0.0679239	0.188182	0.360948	0.718138	0.970516	rassf8b	RASSF8
ENSDARG00000045486	144.038	-0.126213	0.182899	-0.690071	0.490149	0.939847	pawr	PAWR
ENSDARG00000045487	10193.9	-0.186143	0.170711	-1.0904	0.275539	0.897015	rps16	RPS16
ENSDARG00000045490	544.877	-0.200997	0.182334	-1.10236	0.270307	0.897015	ndufb2	NDUFB2
ENSDARG00000045493	23.1885	0.101456	0.415053	0.244441	0.806889	0.984143	slc35e3	SLC35E3
ENSDARG00000045506	602.828	0.0307696	0.168069	0.183077	0.854738	0.986524	gramd4b
ENSDARG00000045510	164.66	-0.173756	0.17147	-1.01333	0.3109	0.902491	tbc1d22a	TBC1D22A
ENSDARG00000045513	666.666	-0.190929	0.132837	-1.43732	0.150626	0.81803	taf3	TAF3
ENSDARG00000045514	4732.62	-0.386352	0.131147	-2.94595	0.00321968	0.130568	atp5f1c	ATP5F1C
ENSDARG00000045515	95.3792	-0.206496	0.263355	-0.784099	0.432982	0.928275	kin	KIN
ENSDARG00000045516	1852.45	-0.254781	0.126833	-2.00879	0.0445596	0.554361	itih2	ITIH2
ENSDARG00000045517	18.2239	0.715376	0.684195	1.04557	0.295758	0.899446	itih5	ITIH5
ENSDARG00000045518	209.955	-0.13854	0.174011	-0.796153	0.425943	0.925528	tmem110l
ENSDARG00000045519	105.723	0.136166	0.313172	0.434797	0.66371	0.96728	sfmbt2	SFMBT2
ENSDARG00000045522	200.187	0.149679	0.312933	0.478309	0.632431	0.962287	acot15
ENSDARG00000045524	332.619	-0.360283	0.167632	-2.14925	0.0316148	0.484182	lamb1b
ENSDARG00000045525	139.4	-0.947416	0.23125	-4.09694	4.18652e-05	0.00564911	tmcc3	TMCC3
ENSDARG00000045527	114.718	-0.267029	0.225815	-1.18251	0.237002	0.879992	nr2c1	NR2C1
ENSDARG00000045528	98.665	0.345685	0.224859	1.53735	0.124209	0.788223	fgd6	FGD6
ENSDARG00000045530	63.3605	0.0669266	0.240462	0.278325	0.780763	0.982596	fa94g12
ENSDARG00000045540	819.214	0.0780915	0.110584	0.706174	0.48008	0.939414	ppp6r2a	PPP6R2
ENSDARG00000045541	289.35	-0.030574	0.202928	-0.150664	0.880241	0.990112	gcc1	GCC1
ENSDARG00000045542	195.159	-0.291375	0.249488	-1.16789	0.242849	0.885701	lamtor4	LAMTOR4
ENSDARG00000045543	514.513	-0.106971	0.169347	-0.631668	0.527604	0.949156	atp6v1f	ATP6V1F
ENSDARG00000045544	47.2163	0.327851	0.289656	1.13186	0.257691	0.888981	hgfa	HGF
ENSDARG00000045549	98.2724	0.0490964	0.27858	0.176238	0.860107	0.987745	bik
ENSDARG00000045552	7.11389	0.698208	0.687241	1.01596	0.309649	0.901823	si:dkey-202b22.6
ENSDARG00000045553	16.4465	0.970015	0.466867	2.07771	0.0377361	0.52054	hsd17b2	HSD17B2
ENSDARG00000045554	31.0287	1.04003	0.351926	2.95524	0.00312429	0.129207	snx20	SNX20
ENSDARG00000045555	45.7507	-0.11572	0.349502	-0.331099	0.74057	0.974172	sco2	SCO2
ENSDARG00000045556	242.803	0.139751	0.358071	0.39029	0.696322	0.968118	OTUD7A	OTUD7A
ENSDARG00000045557	414.376	0.385719	0.219745	1.7553	0.0792082	0.688696	socs2	SOCS2
ENSDARG00000045560	887.524	0.00698318	0.180255	0.0387404	0.969097	0.996698	mybpc1	MYBPC1
ENSDARG00000045561	15.4214	0.76197	0.4979	1.53037	0.125925	0.790728	dram1	DRAM1
ENSDARG00000045562	97.7274	-0.308842	0.202523	-1.52497	0.127266	0.791947	pus1	PUS1
ENSDARG00000045563	205.866	-0.138872	0.198348	-0.700142	0.483838	0.939685	washc3	WASHC3
ENSDARG00000045565	233.917	-0.0613602	0.203947	-0.300864	0.763518	0.979315	noc4l	NOC4L
ENSDARG00000045567	129.897	0.0898603	0.193753	0.463789	0.642799	0.964388	phpt1	PHPT1
ENSDARG00000045568	475.943	-0.211757	0.182574	-1.15984	0.246113	0.885701	bcat1	BCAT1
ENSDARG00000045574	354.21	-0.051085	0.165523	-0.308629	0.757604	0.977628	lrmp
ENSDARG00000045580	527.598	-0.161141	0.220659	-0.730271	0.465225	0.937809	lum	LUM
ENSDARG00000045586	21.3343	-0.0464986	0.44942	-0.103464	0.917595	0.994551	zgc:172145
ENSDARG00000045589	13.8448	0.506071	0.584722	0.86549	0.38677	0.918263	kcnj8	KCNJ8
ENSDARG00000045592	849.375	0.209547	0.239316	0.875606	0.381244	0.917426	tnni2a.1	TNNI2
ENSDARG00000045594	124.254	-0.0599874	0.269509	-0.22258	0.823862	0.984764	shisal1a	SHISAL1
ENSDARG00000045595	70.125	0.141055	0.262184	0.537999	0.590578	0.961633	si:dkey-14k9.3
ENSDARG00000045596	93.8168	0.0438833	0.249696	0.175747	0.860493	0.987912	rassf8a
ENSDARG00000045598	840.209	-0.306448	0.17203	-1.78136	0.0748537	0.673687	akr1b1.2	AKR1E2
ENSDARG00000045601	56.8058	-0.0409661	0.270506	-0.151442	0.879627	0.990112	cax1
ENSDARG00000045605	86.5103	-0.147105	0.253623	-0.580012	0.561907	0.955794	ticrr	TICRR
ENSDARG00000045606	110.275	0.011753	0.240066	0.0489574	0.960953	0.995654	alkbh3	ALKBH3
ENSDARG00000045608	84.4011	-0.147956	0.223535	-0.661891	0.508041	0.945045	tafa5b
ENSDARG00000045611	166.817	-0.079426	0.251829	-0.315397	0.75246	0.976362	nfybb	NFYB
ENSDARG00000045612	8.87241	-0.0114497	0.632128	-0.0181129	0.985549	0.999075	lrrc10	LRRC10
ENSDARG00000045618	667.914	-0.295736	0.13732	-2.15362	0.0312698	0.481654	clta	CLTA
ENSDARG00000045620	138.783	-0.113105	0.233583	-0.484216	0.628233	0.962287	nansa	NANS
ENSDARG00000045626	9.71186	-0.400093	0.584776	-0.684181	0.493861	0.940186	nek8	NEK8
ENSDARG00000045628	28.5764	-0.0518538	0.38129	-0.135996	0.891825	0.990858	rab34a	RAB34
ENSDARG00000045636	406.237	-0.101456	0.165192	-0.614171	0.539102	0.951543	rbl2	RBL2
ENSDARG00000045638	111.67	-0.0521055	0.230663	-0.225895	0.821283	0.984764	slc13a1	SLC13A1
ENSDARG00000045639	4327.31	0.00280788	0.125886	0.022305	0.982205	0.998568	elavl4	ELAVL4
ENSDARG00000045641	103.335	-0.0785533	0.209861	-0.37431	0.708173	0.969211	usp3	USP3
ENSDARG00000045644	15.4626	0.00123607	0.482699	0.00256075	0.997957	0.99945	ca12	CA12
ENSDARG00000045658	656.321	-0.425987	0.178524	-2.38617	0.0170251	0.356182	msrb3	MSRB3
ENSDARG00000045660	220.455	0.0524082	0.168872	0.310342	0.756301	0.977222	hic1l
ENSDARG00000045661	63.4177	-0.395786	0.358641	-1.10357	0.269779	0.896689	irf7	IRF7
ENSDARG00000045666	281.84	0.421892	0.274476	1.53708	0.124273	0.788223	ANKRD50	ANKRD50
ENSDARG00000045669	12.4573	-1.12978	0.610431	-1.8508	0.064199	0.64138	si:dkey-39a18.1
ENSDARG00000045675	73.4111	-0.246836	0.214617	-1.15012	0.250093	0.887516	mdm1	MDM1
ENSDARG00000045676	216.929	-0.161238	0.186035	-0.866712	0.3861	0.918263	calua	CALU
ENSDARG00000045677	27421.2	-0.275997	0.145767	-1.8934	0.0583041	0.619517	opn1sw1	OPN1SW
ENSDARG00000045680	1101.97	-0.0460517	0.124658	-0.369426	0.71181	0.969324	tnpo3	TNPO3
ENSDARG00000045681	80.7354	0.0334207	0.272053	0.122846	0.902229	0.993132	irf5	IRF5
ENSDARG00000045683	7.03857	0.259954	0.677717	0.383572	0.701295	0.968118	ccdc87	CCDC87
ENSDARG00000045685	417.951	-0.175805	0.159688	-1.10093	0.270928	0.897015	cntn1b	CNTN1
ENSDARG00000045687	243.816	0.196741	0.201467	0.976542	0.328796	0.907428	pdzrn4	PDZRN4
ENSDARG00000045691	91.0903	0.0544605	0.25158	0.216474	0.828618	0.984764	zcrb1	ZCRB1
ENSDARG00000045692	341.421	-0.223577	0.14863	-1.50425	0.132516	0.799763	pphln1	PPHLN1
ENSDARG00000045694	547.535	0.0452941	0.157665	0.28728	0.773898	0.980119	prickle1b
ENSDARG00000045695	874.69	-0.261876	0.154731	-1.69246	0.0905588	0.721535	myca	MYC
ENSDARG00000045696	240.349	0.0101219	0.196488	0.0515138	0.958916	0.995452	mrpl23	MRPL23
ENSDARG00000045704	60.2206	-0.0354808	0.27071	-0.131066	0.895723	0.991426	dclre1c	DCLRE1C
ENSDARG00000045705	24.0827	-0.152378	0.366728	-0.415506	0.677772	0.967787	meig1	MEIG1
ENSDARG00000045706	83.8455	0.159858	0.209562	0.76282	0.445571	0.931185	tspan9b
ENSDARG00000045708	21.8609	-1.0685	0.475644	-2.24643	0.0246767	0.428736	adm2a	ADM2
ENSDARG00000045733	214.759	-0.201376	0.204739	-0.983576	0.325324	0.90541	ciapin1	CIAPIN1
ENSDARG00000045737	44.6253	-0.260746	0.337515	-0.772546	0.439791	0.929916	guca1g
ENSDARG00000045747	150.503	0.266767	0.285014	0.935977	0.349285	0.911649	cped1	CPED1
ENSDARG00000045748	84.1603	0.125858	0.232001	0.542487	0.587483	0.961476	stab2	STAB2
ENSDARG00000045749	222.759	-0.00893998	0.21706	-0.0411866	0.967147	0.996518	ppfibp1a
ENSDARG00000045750	86.4552	-0.188145	0.222097	-0.84713	0.396923	0.920308	syt10	SYT10
ENSDARG00000045753	113.368	-0.0400835	0.258893	-0.154827	0.876958	0.989962	tmtc2a	TMTC2
ENSDARG00000045754	53.9716	-0.0622904	0.232254	-0.2682	0.788546	0.982596	mettl25	METTL25
ENSDARG00000045755	113.752	0.166102	0.38319	0.43347	0.664673	0.96728	ccdc59	CCDC59
ENSDARG00000045758	48.9364	-0.236851	0.346277	-0.683992	0.49398	0.940186	cracr2ab	CRACR2A
ENSDARG00000045760	334.19	-0.400207	0.1832	-2.18454	0.0289225	0.464039	prmt8b	PRMT8
ENSDARG00000045765	12.9226	0.662547	0.49063	1.3504	0.176887	0.838088	asb13a.2
ENSDARG00000045768	2503.86	-0.100143	0.109924	-0.911019	0.362286	0.911953	cry1a	CRY1
ENSDARG00000045773	169.81	-0.181496	0.253547	-0.715828	0.474098	0.939414	PYURF	PYURF
ENSDARG00000045776	1666.56	-0.123466	0.185543	-0.665431	0.505775	0.944933	cnbpa	ZCCHC13
ENSDARG00000045785	124.53	0.18484	0.230377	0.802334	0.42236	0.925379	C25H12orf29	C12orf29
ENSDARG00000045788	80.4598	-0.204519	0.263801	-0.77528	0.438174	0.929916	avpr1ab
ENSDARG00000045789	561.304	-0.0733289	0.17556	-0.417686	0.676177	0.967325	srgap1b
ENSDARG00000045790	149.163	0.120244	0.201131	0.59784	0.549947	0.953354	C4H12orf66
ENSDARG00000045792	14.9997	0.268974	0.464043	0.579632	0.562163	0.955794	si:dkey-106n21.1
ENSDARG00000045797	75.927	-0.721628	0.263815	-2.73535	0.00623134	0.197248	C25H12orf73	C12orf73
ENSDARG00000045799	80.9367	-0.21169	0.399594	-0.529763	0.596276	0.961633	acanb	ACAN
ENSDARG00000045801	349.783	-0.156931	0.152182	-1.0312	0.302446	0.900145	fbxl14b
ENSDARG00000045802	24.0521	0.0256171	0.456373	0.0561319	0.955237	0.995077	hapln3	HAPLN3
ENSDARG00000045803	173.206	-0.157393	0.25539	-0.616286	0.537706	0.950814	mfge8b	MFGE8
ENSDARG00000045804	50.1728	-0.086117	0.294393	-0.292524	0.769886	0.979766	abhd2b
ENSDARG00000045808	206.639	-0.561505	0.219998	-2.55232	0.0107008	0.275392	rlbp1b	RLBP1
ENSDARG00000045811	77.8503	-0.132184	0.24096	-0.548572	0.583299	0.960641	lrtm2b
ENSDARG00000045814	322.544	-0.301674	0.17131	-1.76099	0.0782409	0.683674	samm50	SAMM50
ENSDARG00000045815	20.5466	-0.199933	0.396307	-0.50449	0.613917	0.961971	mcm10	MCM10
ENSDARG00000045822	1108.47	-0.143588	0.130512	-1.10019	0.271251	0.897015	tnnt2e
ENSDARG00000045824	295.275	-0.0444047	0.184399	-0.240807	0.809705	0.984143	zgc:101783
ENSDARG00000045827	29.3074	0.943419	0.423154	2.22949	0.0257812	0.439428	lyrm5b
ENSDARG00000045832	28.5774	-0.224082	0.4295	-0.521727	0.60186	0.961971	cart2	CARTPT
ENSDARG00000045834	511.599	-1.08879	0.291913	-3.72986	0.000191585	0.0185846	si:dkey-14d8.7
ENSDARG00000045835	3541.35	-1.12627	0.314773	-3.57805	0.000346166	0.0281343	si:dkey-14d8.6
ENSDARG00000045836	169.77	-0.180488	0.205216	-0.879504	0.379128	0.916919	mapk11	MAPK11
ENSDARG00000045837	71.3942	0.344678	0.295081	1.16808	0.242775	0.885701	si:dkey-14d8.20	DMBT1
ENSDARG00000045842	398.993	-0.036307	0.144049	-0.252047	0.801005	0.983731	zgc:113263
ENSDARG00000045843	460.414	-0.103157	0.168389	-0.612613	0.540132	0.951722	apex1	APEX1
ENSDARG00000045846	113.177	-0.415008	0.207822	-1.99694	0.0458316	0.561077	osgep	OSGEP
ENSDARG00000045847	888.961	-0.176724	0.130643	-1.35272	0.176145	0.838088	si:ch211-214j24.10
ENSDARG00000045850	168.947	0.0400374	0.216556	0.184883	0.853321	0.986519	ccdc167	CCDC167
ENSDARG00000045853	17.6716	0.590871	0.449969	1.31314	0.189137	0.850972	rad51ap1	RAD51AP1
ENSDARG00000045854	12.6465	0.124633	0.659625	0.188946	0.850135	0.986327	fgf23	FGF23
ENSDARG00000045856	7.55408	-0.516229	0.686203	-0.752299	0.451871	0.932507	fgf6b	FGF6
ENSDARG00000045857	453.081	0.0633339	0.115876	0.546566	0.584677	0.960641	cebpz	CEBPZ
ENSDARG00000045858	48.4937	0.513733	0.269067	1.90931	0.0562216	0.608752	tigarb	TIGAR
ENSDARG00000045863	9.43921	-0.507335	0.591066	-0.858339	0.390705	0.91871	asb15b	ASB15
ENSDARG00000045864	61.8208	0.0665076	0.263241	0.252649	0.80054	0.983705	lmod2b	LMOD2
ENSDARG00000045870	1349.24	-0.0883983	0.145395	-0.607986	0.543197	0.952937	plekha5	PLEKHA5
ENSDARG00000045873	47.0843	-0.0726194	0.288687	-0.25155	0.801389	0.983776	frs2a	FRS2
ENSDARG00000045874	151.985	-0.29627	0.206077	-1.43767	0.150527	0.81793	yeats4	YEATS4
ENSDARG00000045877	559.166	-0.176279	0.155624	-1.13272	0.257331	0.888981	ube2nb	UBE2N
ENSDARG00000045878	151.246	0.00548955	0.176663	0.0310735	0.975211	0.998024	nudt4b	NUDT4B
ENSDARG00000045880	145.522	0.268937	0.210647	1.27672	0.201701	0.857163	gas2l3	GAS2L3
ENSDARG00000045885	1231.04	0.0289362	0.132398	0.218554	0.826998	0.984764	scaf11	SCAF11
ENSDARG00000045886	1446.74	0.02313	0.105723	0.218778	0.826823	0.984764	slc38a2	SLC38A2
ENSDARG00000045887	933.597	-0.478038	0.259421	-1.84272	0.0653706	0.64573	mmp30
ENSDARG00000045888	2138.89	-0.156357	0.125168	-1.24917	0.211602	0.868424	acat1	ACAT1
ENSDARG00000045893	362.448	0.0270612	0.133141	0.203253	0.838937	0.985889	kctd15a	KCTD15
ENSDARG00000045898	382.349	-0.518433	0.245216	-2.11419	0.0344988	0.502636	si:ch211-152c2.3
ENSDARG00000045900	629.98	0.0282334	0.175731	0.160662	0.872359	0.989085	agbl5	AGBL5
ENSDARG00000045904	65.9422	-0.162644	0.292204	-0.556609	0.577795	0.959901	nr2e3	NR2E3
ENSDARG00000045909	27.6977	0.179839	0.373032	0.4821	0.629735	0.962287	dynlt1	DYNLT1
ENSDARG00000045910	416.794	-0.0218968	0.167193	-0.130968	0.895801	0.991426	tmem181	TMEM181
ENSDARG00000045911	1084.34	0.205698	0.252433	0.814865	0.41515	0.924137	tulp4a	TULP4
ENSDARG00000045913	246.16	-0.229182	0.147889	-1.54969	0.121216	0.78473	mrps10	MRPS10
ENSDARG00000045914	776.765	-0.125477	0.189197	-0.66321	0.507196	0.945045	fj64c03
ENSDARG00000045926	149.194	-0.618958	0.197919	-3.12733	0.00176399	0.0886207	crabp1a	CRABP1
ENSDARG00000045927	40.4914	0.270099	0.384969	0.701612	0.482921	0.939685	slc25a44a	SLC25A44
ENSDARG00000045928	800.409	-0.152191	0.160365	-0.949029	0.342606	0.909969	psma4	PSMA4
ENSDARG00000045929	5223.05	-0.133528	0.113951	-1.17181	0.241275	0.885218	oaz2a
ENSDARG00000045930	1080.73	0.0365638	0.160036	0.228473	0.819279	0.984764	rbpms2a
ENSDARG00000045932	13.4421	-0.548748	0.512125	-1.07151	0.28394	0.898194	cpeb1a
ENSDARG00000045935	47.8732	-0.250642	0.287656	-0.871325	0.383577	0.918054	immp1l	IMMP1L
ENSDARG00000045936	733.243	-0.151374	0.15754	-0.960856	0.336624	0.909969	pax6b	PAX6
ENSDARG00000045944	1291.92	0.116767	0.232526	0.502168	0.615549	0.962042	slc6a1a
ENSDARG00000045945	1348.05	-0.16863	0.106614	-1.58169	0.11372	0.774955	syn2a	SYN2
ENSDARG00000045946	399.034	-0.0161099	0.168923	-0.0953686	0.924022	0.994551	sec24d	SEC24D
ENSDARG00000045947	914.059	-0.756777	0.242989	-3.11445	0.00184286	0.0910616	hrc
ENSDARG00000045951	303.269	-0.0773749	0.140613	-0.550269	0.582135	0.960641	kat5b	KAT5
ENSDARG00000045955	18.7377	0.720272	0.477773	1.50756	0.131667	0.798287	prlrb
ENSDARG00000045956	10.214	0.585113	0.563453	1.03844	0.299065	0.900145	kcnk10b	KCNK10
ENSDARG00000045958	503.869	-0.525967	0.247576	-2.12447	0.0336309	0.49402	egfl6	EGFL6
ENSDARG00000045959	21.4002	0.488172	0.453989	1.0753	0.282243	0.897925	csf3r	CSF3R
ENSDARG00000045968	640.558	0.219945	0.147422	1.49194	0.135716	0.803422	spg11	SPG11
ENSDARG00000045976	954.929	0.112565	0.136637	0.823823	0.41004	0.924137	sidt2	SIDT2
ENSDARG00000045978	372.996	-0.27363	0.184215	-1.48538	0.137444	0.805005	chchd6b
ENSDARG00000045979	1261.25	0.111481	0.219295	0.508361	0.6112	0.961971	zgc:153704	PTGDS
ENSDARG00000045983	7.11228	0.403247	0.698948	0.576935	0.563983	0.956749	zbtb43	ZBTB43
ENSDARG00000045989	78.237	-0.0854607	0.278623	-0.306725	0.759052	0.977834	arf4a	ARF4
ENSDARG00000045999	4.69299	1.41374	0.957792	1.47604	0.139934	0.806573	saa	SAA4
ENSDARG00000046002	414.383	0.0806706	0.162175	0.497428	0.618887	0.962287	necap2	NECAP2
ENSDARG00000046006	86.464	0.0880829	0.213837	0.411915	0.680402	0.968104	med20	MED20
ENSDARG00000046007	283.5	-0.0503878	0.190628	-0.264326	0.791529	0.982916	tmcc2	TMCC2
ENSDARG00000046010	829.686	-6.49103e-05	0.121233	-0.00053542	0.999573	0.999891	kdm2bb
ENSDARG00000046012	272.759	0.370074	0.193249	1.91501	0.0554913	0.608382	slc47a1	SLC47A1
ENSDARG00000046013	82.6992	-0.229766	0.249748	-0.919989	0.357579	0.911953	rasl11a	RASL11A
ENSDARG00000046014	83.9056	-0.986314	0.227229	-4.34061	1.42087e-05	0.00249244	kcna6a	KCNA6
ENSDARG00000046019	52.2896	0.194833	0.314434	0.61963	0.535501	0.949976	snai1b	SNAI1
ENSDARG00000046021	12.6173	-0.587384	0.631259	-0.930497	0.352114	0.911953	CU914487.1	PI16
ENSDARG00000046022	772.678	-0.618035	0.131084	-4.71479	2.41965e-06	0.000578792	tmed7	TMED7
ENSDARG00000046024	108.459	-0.0849907	0.211198	-0.402423	0.687373	0.968118	pym1	PYM1
ENSDARG00000046030	1276.92	-0.33922	0.167932	-2.01998	0.0433852	0.549825	zgc:110339
ENSDARG00000046053	208.05	0.17128	0.249572	0.686295	0.492527	0.940186	slc27a6	SLC27A6
ENSDARG00000046054	250.212	0.198588	0.211842	0.937434	0.348535	0.910708	CT027815.1	SLC27A3
ENSDARG00000046071	100.156	0.035602	0.238281	0.149412	0.881229	0.990112	C21H18orf25	C18orf25
ENSDARG00000046072	190.029	-0.65816	0.223454	-2.94539	0.00322543	0.130568	snx16	SNX16
ENSDARG00000046074	483.156	-0.136286	0.137278	-0.992778	0.320818	0.90541	stk11	STK11
ENSDARG00000046079	150.811	-0.690053	0.229246	-3.01009	0.00261168	0.115495	cacng6b
ENSDARG00000046081	102.21	0.00721439	0.233061	0.0309549	0.975305	0.998024	bloc1s2	BLOC1S2
ENSDARG00000046087	367.031	-0.00951319	0.16818	-0.0565656	0.954891	0.995077	brd2b
ENSDARG00000046090	22.7344	0.322043	0.464713	0.692993	0.488314	0.939685	dhrs11a	DHRS11
ENSDARG00000046091	44.4258	-0.465193	0.296479	-1.56906	0.116635	0.77917	si:ch211-283g2.1
ENSDARG00000046098	28.623	-0.908598	0.382344	-2.37639	0.017483	0.361655	ebp	EBP
ENSDARG00000046106	1167.43	0.0311863	0.113072	0.275808	0.782695	0.982596	rab10	RAB10
ENSDARG00000046107	1582.63	0.263623	0.202528	1.30166	0.193032	0.852376	caskin1	CASKIN1
ENSDARG00000046124	108.087	0.203262	0.270156	0.752388	0.451818	0.932507	rab11fip1a	RAB11FIP1
ENSDARG00000046127	55.935	-0.0626687	0.305673	-0.205019	0.837558	0.985499	tk2	TK2
ENSDARG00000046132	309.801	-0.206623	0.229489	-0.900357	0.36793	0.912918	dynlt3	DYNLT3
ENSDARG00000046133	48.7159	-0.269161	0.332743	-0.808916	0.418563	0.924596	b3galnt2	B3GALNT2
ENSDARG00000046140	17.5809	0.704005	0.653285	1.07764	0.281195	0.897542	zgc:112038
ENSDARG00000046141	58.9841	-0.0841176	0.287119	-0.292971	0.769544	0.979766	zgc:162025	C12orf43
ENSDARG00000046142	173.938	-0.210617	0.246176	-0.855554	0.392245	0.91871	asgrl1
ENSDARG00000046143	470.627	0.0460177	0.145492	0.316291	0.751782	0.976304	prkab1b
ENSDARG00000046148	114.148	-0.0252369	0.240025	-0.105143	0.916262	0.994551	tnfaip8l2b	TNFAIP8L2
ENSDARG00000046150	35.3974	0.393935	0.33342	1.1815	0.237405	0.880272	b4galnt4a	B4GALNT4
ENSDARG00000046157	9943.09	-0.198927	0.155387	-1.2802	0.200475	0.857163	RPS17	RPS17
ENSDARG00000051711	7.50587	-0.144375	0.775717	-0.186118	0.852352	0.986327	CR339041.2
ENSDARG00000051729	267.071	0.195503	0.185998	1.0511	0.293211	0.899145	nfatc3b
ENSDARG00000051730	169.034	-0.253376	0.17879	-1.41717	0.156434	0.82345	slc7a10b	SLC7A10
ENSDARG00000051731	4.81639	0.45454	0.899269	0.505455	0.61324	0.961971	faap24	FAAP24
ENSDARG00000051746	356.007	0.101717	0.183364	0.554728	0.579081	0.959995	ada2a	ADA2
ENSDARG00000051748	164.67	0.186953	0.203608	0.918201	0.358513	0.911953	ccnd2a	CCND2
ENSDARG00000051749	59.2451	0.0741542	0.329765	0.22487	0.822081	0.984764	tigara	TIGAR
ENSDARG00000051754	72.7675	0.015305	0.355647	0.0430343	0.965674	0.996518	rpgrip1l	RPGRIP1L
ENSDARG00000051756	753.491	-0.024401	0.126825	-0.192399	0.84743	0.986327	pdhx	PDHX
ENSDARG00000051761	245.577	-0.18688	0.212878	-0.877875	0.380012	0.917287	trim44	TRIM44
ENSDARG00000051762	281.4	-0.342255	0.219092	-1.56215	0.118252	0.781805	CABZ01080568.1	DNAJA4
ENSDARG00000051763	235.284	0.0805012	0.29746	0.270629	0.786676	0.982596	sntb2	SNTB2
ENSDARG00000051768	201.07	0.167824	0.155523	1.07909	0.280546	0.897192	fhod1	FHOD1
ENSDARG00000051783	41312.7	-0.264019	0.132693	-1.9897	0.0466239	0.565798	rplp0	RPLP0
ENSDARG00000051785	55.229	0.829778	0.368896	2.24936	0.0244898	0.427455	dhx33	DHX33
ENSDARG00000051793	30.623	0.409081	0.374701	1.09175	0.274942	0.897015	zgc:113426
ENSDARG00000051798	430.615	-0.0640361	0.155864	-0.410847	0.681185	0.968104	brd1b
ENSDARG00000051800	2206.62	0.125172	0.139505	0.897258	0.369581	0.912918	fnbp4	FNBP4
ENSDARG00000051805	27.6876	-0.38694	0.579362	-0.667873	0.504215	0.943785	CU469568.1
ENSDARG00000051809	69.2201	-0.259463	0.41605	-0.623635	0.532867	0.949712	btr12
ENSDARG00000051814	536.775	-0.0910926	0.194858	-0.467481	0.640155	0.963342	ptprz1a
ENSDARG00000051816	667.842	0.0848214	0.172642	0.491313	0.623205	0.962287	aass	AASS
ENSDARG00000051819	83.8747	0.536525	0.276934	1.93738	0.0526993	0.599024	swap70a
ENSDARG00000051823	66.6105	-0.170139	0.317804	-0.535358	0.592402	0.961633	hyal4	HYAL4
ENSDARG00000051824	342.473	-0.0244754	0.149251	-0.163988	0.869741	0.988922	tmeff2a	TMEFF2
ENSDARG00000051836	15.7984	0.372866	0.47306	0.7882	0.43058	0.927852	si:dkeyp-19e1.3
ENSDARG00000051851	115.947	-0.00928521	0.209673	-0.0442841	0.964678	0.996518	ctu2	CTU2
ENSDARG00000051852	470.395	0.621029	0.194475	3.19337	0.00140623	0.0751299	kcnc1a	KCNC1
ENSDARG00000051853	84.5175	-0.0106276	0.22324	-0.0476061	0.96203	0.996065	galns	GALNS
ENSDARG00000051854	37.6489	-0.155161	0.394993	-0.392819	0.694453	0.968118	cdt1	CDT1
ENSDARG00000051857	76.6811	-0.168353	0.259722	-0.648205	0.516852	0.946292	tes	TES
ENSDARG00000051861	894.158	-0.030027	0.214629	-0.139902	0.888737	0.990556	pkp3a
ENSDARG00000051873	57.1702	0.115134	0.252671	0.455668	0.648629	0.965851	ahcyl2a
ENSDARG00000051874	222.211	-0.262429	0.247448	-1.06054	0.288899	0.898984	stra6	STRA6
ENSDARG00000051875	123.491	0.132202	0.259532	0.509387	0.610481	0.961971	islr2	ISLR2
ENSDARG00000051876	236.505	0.0621959	0.164571	0.377928	0.705484	0.968554	ush1c	USH1C
ENSDARG00000051879	318.85	-0.217906	0.195812	-1.11283	0.265781	0.891914	abcc8	ABCC8
ENSDARG00000051886	1060.28	0.290618	0.326637	0.889727	0.373613	0.913994	ankrd11	ANKRD11
ENSDARG00000051888	758.231	-0.00102448	0.157418	-0.00650802	0.994807	0.99945	ist1	IST1
ENSDARG00000051889	156.825	-0.00629908	0.192503	-0.032722	0.973896	0.997744	dhodh	DHODH
ENSDARG00000051891	11.1709	0.129532	0.624941	0.207271	0.835798	0.984764	rsph10b	RSPH10B2
ENSDARG00000051892	40.994	0.256666	0.305634	0.839782	0.401031	0.922024	kcng4b
ENSDARG00000051896	76.1066	0.0880762	0.318882	0.276203	0.782392	0.982596	fbn2a
ENSDARG00000051899	41.1696	0.0499561	0.320961	0.155646	0.876312	0.989736	exoc3l1	EXOC3L1
ENSDARG00000051902	54.3127	-0.128994	0.317362	-0.406458	0.684406	0.968104	prmt7	PRMT7
ENSDARG00000051912	172.365	0.0057863	0.198166	0.0291992	0.976706	0.998148	hpxb
ENSDARG00000051914	250.807	0.214659	0.262368	0.818159	0.413266	0.924137	slc14a2	SLC14A2
ENSDARG00000051915	55.9587	1.47225	0.345193	4.265	1.99899e-05	0.00310515	pde5ab	PDE5A
ENSDARG00000051916	181.558	-0.191109	0.177394	-1.07732	0.28134	0.897711	cdk7	CDK7
ENSDARG00000051920	243.075	-0.053903	0.159915	-0.337072	0.736063	0.972943	nsmaf	NSMAF
ENSDARG00000051921	389.24	-0.0729359	0.142642	-0.511322	0.609125	0.961971	slc30a5	SLC30A5
ENSDARG00000051923	102.95	-0.425304	0.25512	-1.66708	0.0954995	0.734209	ccnb1	CCNB1
ENSDARG00000051925	91.2185	-0.446994	0.262316	-1.70403	0.0883759	0.71758	cyb5r2	CYB5R2
ENSDARG00000051926	199.128	-0.179937	0.163796	-1.09855	0.271966	0.897015	plag1	PLAG1
ENSDARG00000051931	293.549	-0.0884627	0.212161	-0.416961	0.676707	0.967407	edc3	EDC3
ENSDARG00000051934	75.8549	-0.151872	0.252602	-0.601228	0.547688	0.953168	kxd1	KXD1
ENSDARG00000051936	173.469	-0.0103012	0.198582	-0.0518738	0.958629	0.995452	ergic2	ERGIC2
ENSDARG00000051939	914.126	-0.0595553	0.155038	-0.384134	0.700879	0.968118	pcxb	PC
ENSDARG00000051940	202.054	0.216316	0.246807	0.876459	0.380781	0.917287	ugt2a4	UGT2B7
ENSDARG00000051953	553.967	-0.115139	0.186027	-0.618938	0.535957	0.949976	ythdc1	YTHDC1
ENSDARG00000051955	140.953	-0.45678	0.293374	-1.55699	0.119473	0.782486	brms1	BRMS1
ENSDARG00000051956	712.495	-0.080778	0.162064	-0.498432	0.61818	0.962287	isca1	ISCA1
ENSDARG00000051957	102.136	-0.342537	0.237996	-1.43926	0.150078	0.817575	selenom	SELENOM
ENSDARG00000051962	151.746	-0.0312149	0.232497	-0.13426	0.893197	0.990977	mmp15a
ENSDARG00000051965	56.9598	0.126778	0.28191	0.44971	0.652919	0.966756	btr01
ENSDARG00000051970	117.092	-0.00719886	0.243262	-0.029593	0.976392	0.998139	smu1b
ENSDARG00000051975	344.619	-0.0102595	0.263718	-0.0389035	0.968967	0.996698	cd99	CD99
ENSDARG00000051981	115.612	0.0347132	0.203263	0.17078	0.864397	0.988332	STX3
ENSDARG00000051986	1599.33	-0.0980897	0.146412	-0.669957	0.502885	0.94347	ndufs8a	NDUFS8
ENSDARG00000051989	49.9825	0.0784652	0.284214	0.276078	0.782488	0.982596	tmem187	TMEM187
ENSDARG00000052000	274.47	0.0145602	0.218702	0.0665754	0.94692	0.994937	cav2	CAV2
ENSDARG00000052010	34.93	-0.158516	0.321516	-0.493027	0.621994	0.962287	ciao2b	CIAO2B
ENSDARG00000052011	50.2085	-0.15409	0.297654	-0.517683	0.60468	0.961971	rrad	RRAD
ENSDARG00000052012	459.516	-0.0248339	0.216696	-0.114603	0.90876	0.994551	rtn4rl2a	RTN4RL2
ENSDARG00000052016	166.507	0.17455	0.247086	0.706435	0.479918	0.939414	cabp2a	CABP2
ENSDARG00000052019	164.064	0.198994	0.170436	1.16756	0.242984	0.885701	si:ch73-109d9.1
ENSDARG00000052020	19.1262	0.594313	0.465578	1.27651	0.201777	0.857163	cmtm4	CMTM4
ENSDARG00000052025	103.295	0.297636	0.239362	1.24345	0.213701	0.870603	pomgnt1	POMGNT1
ENSDARG00000052027	9.77098	0.0238429	0.650948	0.036628	0.970782	0.997119	tspan1	TSPAN1
ENSDARG00000052030	134.438	0.203307	0.207323	0.980628	0.326776	0.905764	akr1a1b	AKR1A1
ENSDARG00000052035	199.971	0.320931	0.175169	1.83212	0.0669339	0.650095	nxnl1	NXNL1
ENSDARG00000052037	28.2086	0.91473	0.425712	2.14871	0.0316577	0.484182	trim35-1	TRIM35
ENSDARG00000052039	405.571	0.584299	0.282601	2.06758	0.0386798	0.52434	caspb
ENSDARG00000052045	69.0131	0.302286	0.270448	1.11772	0.263685	0.891116	ggt5a
ENSDARG00000052057	51.2669	-0.561462	0.35062	-1.60134	0.109302	0.768729	pcolceb
ENSDARG00000052059	95.6582	-0.122819	0.272284	-0.451071	0.651938	0.966562	PAQR9	PAQR9
ENSDARG00000052061	1497.34	-0.208106	0.239196	-0.870023	0.384288	0.918175	col4a6	COL4A6
ENSDARG00000052063	2866.15	-0.0129135	0.231804	-0.0557086	0.955574	0.995146	col4a5	COL4A5
ENSDARG00000052072	36.7687	0.171609	0.297331	0.577167	0.563827	0.956749	dnajb9a	DNAJB9
ENSDARG00000052073	1201.19	-0.339822	0.170799	-1.9896	0.0466346	0.565798	blcap	BLCAP
ENSDARG00000052074	280.309	0.028673	0.198764	0.144256	0.885298	0.990427	si:ch211-122f10.4
ENSDARG00000052082	2897.66	0.0913348	0.217572	0.419791	0.674638	0.96728	gabarapb	GABARAPL1
ENSDARG00000052089	10.746	-0.214901	0.572987	-0.375053	0.707621	0.96906	CCKAR	CCKAR
ENSDARG00000052091	92.4588	0.345154	0.292156	1.1814	0.237444	0.880272	rbpjb	RBPJ
ENSDARG00000052094	581.332	0.227587	0.270272	0.842069	0.399749	0.921509	notch1b	NOTCH1
ENSDARG00000052099	1047.6	-0.14878	0.187781	-0.792306	0.428182	0.926201	agxta	AGXT
ENSDARG00000052103	37.879	0.0417716	0.340538	0.122664	0.902374	0.993149	dtymk	DTYMK
ENSDARG00000052104	290.837	0.118477	0.200029	0.5923	0.55365	0.953354	atg4b	ATG4B
ENSDARG00000052109	30.8485	0.300271	0.416135	0.72157	0.470559	0.939414	zgc:114041
ENSDARG00000052110	22.7483	0.363912	0.402685	0.903714	0.366147	0.91204	mboat4	MBOAT4
ENSDARG00000052113	156.256	-0.280668	0.186637	-1.50382	0.132628	0.799763	hexa	HEXA
ENSDARG00000052114	147.21	0.324703	0.298456	1.08794	0.27662	0.897192	crtc3	CRTC3
ENSDARG00000052115	11.0543	0.369559	0.547903	0.674498	0.499995	0.941877	ehf	EHF
ENSDARG00000052118	89.6365	0.144506	0.256025	0.564423	0.572466	0.959534	adamtsl5	ADAMTSL5
ENSDARG00000052121	16.3266	0.376559	0.461482	0.815979	0.414512	0.924137	rag2	RAG2
ENSDARG00000052122	90.7961	-0.133782	0.304143	-0.439865	0.660035	0.966905	rag1	RAG1
ENSDARG00000052124	155.346	-0.193844	0.204387	-0.94842	0.342916	0.909969	accs	ACCSL
ENSDARG00000052129	157.509	0.377057	0.221821	1.69982	0.0891644	0.719207	boka	BOK
ENSDARG00000052131	182.779	0.151601	0.174119	0.870675	0.383932	0.918069	gli3	GLI3
ENSDARG00000052138	490.277	0.0169184	0.115825	0.146068	0.883868	0.990112	slc1a2a
ENSDARG00000052139	1604.76	0.151192	0.193149	0.782773	0.43376	0.928275	notch3	NOTCH3
ENSDARG00000052142	177.153	0.381021	0.403123	0.945172	0.344571	0.909969	acvr1bb	ACVR1B
ENSDARG00000052148	159.168	-0.196709	0.224767	-0.875169	0.381482	0.917426	ptgs1	PTGS1
ENSDARG00000052150	1276.45	-0.171107	0.101757	-1.68152	0.0926622	0.727408	pbx4	PBX4
ENSDARG00000052154	119.098	-0.149955	0.185306	-0.80923	0.418383	0.924596	lix1	LIX1
ENSDARG00000052155	344.98	-5.81615e-05	0.194087	-0.000299667	0.999761	0.999921	lrrc8ab	LRRC8A
ENSDARG00000052157	12.0663	0.383301	0.479417	0.799515	0.423992	0.925528	il12rb2	IL12RB2
ENSDARG00000052158	29.946	-0.114886	0.406928	-0.282325	0.777695	0.981743	il23r	IL23R
ENSDARG00000052164	54.8362	-0.00243745	0.324316	-0.00751565	0.994003	0.999416	znf507	ZNF507
ENSDARG00000052170	249.799	-0.235615	0.179434	-1.3131	0.189148	0.850972	uap1	UAP1
ENSDARG00000052176	21.0829	0.607927	0.421273	1.44307	0.149	0.8175	shfl	SHFL
ENSDARG00000052178	2346.56	-0.00494166	0.135817	-0.0363846	0.970976	0.997178	eif2s1b	EIF2S1
ENSDARG00000052182	1652.03	0.0430789	0.119125	0.361627	0.717631	0.970516	rbfox2	RBFOX2
ENSDARG00000052190	164.09	-0.113611	0.200378	-0.566981	0.570727	0.959089	fdx2	FDX2
ENSDARG00000052192	7.07412	-0.00483046	0.75393	-0.00640704	0.994888	0.99945	s1pr5b	S1PR5
ENSDARG00000052207	1296.98	0.11404	0.151987	0.750331	0.453056	0.932507	c3a.3	C3
ENSDARG00000052215	87.6521	-0.028479	0.261022	-0.109106	0.913119	0.994551	btr02
ENSDARG00000052223	103.411	-0.139765	0.230105	-0.607399	0.543586	0.953077	rcvrna	RCVRN
ENSDARG00000052242	214.924	-0.202648	0.368682	-0.549655	0.582556	0.960641	aff2	AFF2
ENSDARG00000052244	1158.48	0.0168007	0.140705	0.119404	0.904955	0.993648	kiaa0232	KIAA0232
ENSDARG00000052247	53.4608	-0.095006	0.271788	-0.349559	0.72667	0.971859	alkbh4	ALKBH4
ENSDARG00000052263	179.325	0.259645	0.217112	1.1959	0.231736	0.877979	rab1aa
ENSDARG00000052271	413.696	0.218235	0.145832	1.49649	0.134527	0.801886	slc22a18	SLC22A18
ENSDARG00000052277	83.0838	0.692013	0.249483	2.77379	0.00554078	0.183054	cabp2b	CABP2
ENSDARG00000052279	210.581	0.0771726	0.159681	0.483293	0.628888	0.962287	osgn1	OSGIN1
ENSDARG00000052290	211.632	0.33678	0.184835	1.82206	0.0684463	0.655205	rab33ba	RAB33B
ENSDARG00000052300	18.2871	0.0874932	0.399174	0.219186	0.826506	0.984764	mfsd13al
ENSDARG00000052304	1446.93	-0.102007	0.154556	-0.66	0.509254	0.945189	uqcrc1	UQCRC1
ENSDARG00000052322	83.132	0.00636203	0.241764	0.0263151	0.979006	0.998224	tlr5b	TLR5
ENSDARG00000052330	216.69	0.379042	0.244837	1.54814	0.121589	0.78559	slc4a2b
ENSDARG00000052331	158.398	-0.347636	0.202303	-1.71839	0.0857254	0.709801	abcf2b	ABCF2
ENSDARG00000052332	13.2755	-0.0392505	0.500802	-0.0783753	0.93753	0.994551	ftr98
ENSDARG00000052334	575.489	-0.122098	0.14934	-0.817586	0.413594	0.924137	ociad1	OCIAD1
ENSDARG00000052336	183.583	-0.307376	0.216734	-1.41822	0.156128	0.82345	ociad2	OCIAD2
ENSDARG00000052341	645.869	0.0535422	0.183284	0.292126	0.77019	0.979766	sgcb	SGCB
ENSDARG00000052343	48.1359	-0.170981	0.257348	-0.664395	0.506438	0.945045	spata18	SPATA18
ENSDARG00000052344	427.878	-0.190662	0.133199	-1.4314	0.152315	0.823002	tbl3	TBL3
ENSDARG00000052348	584.831	-0.267633	0.207597	-1.28919	0.197331	0.855046	smarca5	SMARCA5
ENSDARG00000052351	167.217	0.0153331	0.196588	0.0779962	0.937831	0.994551	si:dkey-156n14.3	ZXDC
ENSDARG00000052360	7.4727	0.185404	0.62285	0.297671	0.765955	0.979315	cacng1b	CACNG1
ENSDARG00000052361	81.8447	-0.607121	0.288297	-2.10589	0.0352142	0.505424	il15	IL15
ENSDARG00000052368	81.9201	0.205969	0.319229	0.645209	0.518792	0.946897	cltb	CLTB
ENSDARG00000052371	359.22	-0.0190723	0.188241	-0.101319	0.919297	0.994551	higd2a	HIGD2B
ENSDARG00000052374	503.179	0.0466359	0.141444	0.329713	0.741617	0.974411	faf2	FAF2
ENSDARG00000052376	40.9266	0.0431574	0.348077	0.123988	0.901325	0.993059	b3gnt2a
ENSDARG00000052377	760.373	-0.0900944	0.164748	-0.546863	0.584473	0.960641	psmd12	PSMD12
ENSDARG00000052379	373.744	-0.0768798	0.148504	-0.517697	0.60467	0.961971	ccdc22	CCDC22
ENSDARG00000052386	241.88	0.176016	0.173028	1.01727	0.309026	0.901378	cldnd1b	CLDND1
ENSDARG00000052387	41.534	-0.0914263	0.345604	-0.26454	0.791364	0.982916	pou2f3	POU2F3
ENSDARG00000052388	97.5869	-0.219684	0.261364	-0.84053	0.400611	0.922024	pcgf5b
ENSDARG00000052390	322.906	0.0294035	0.190433	0.154403	0.877292	0.989962	tmed8	TMED8
ENSDARG00000052396	16.4777	-0.493131	0.447274	-1.10253	0.270233	0.897015	pkz
ENSDARG00000052400	9.85715	0.140087	0.592094	0.236596	0.81297	0.984473	gpr6	GPR6
ENSDARG00000052402	418.026	0.118472	0.157788	0.75083	0.452755	0.932507	dnmt3ba	DNMT3L
ENSDARG00000052405	58.9438	0.035886	0.300704	0.11934	0.905006	0.993648	pak6b	PAK6
ENSDARG00000052408	253.002	0.0388435	0.176641	0.2199	0.825949	0.984764	mgat2	MGAT2
ENSDARG00000052411	34.9007	-0.0752902	0.31087	-0.242192	0.808632	0.984143	si:dkey-71l1.1
ENSDARG00000052413	80.4982	0.507428	0.254611	1.99296	0.0462662	0.563276	crfb12
ENSDARG00000052419	2501.55	0.195249	0.196891	0.991661	0.321363	0.90541	ankrd12	ANKRD12
ENSDARG00000052423	492.576	0.185804	0.144421	1.28655	0.198252	0.855804	ppp1r12c	PPP1R12C
ENSDARG00000052426	161.906	-0.0240407	0.31871	-0.0754313	0.939872	0.994551	si:ch211-256e16.3
ENSDARG00000052427	115.741	0.362987	0.219062	1.65701	0.0975183	0.737276	bicdl2	BICDL2
ENSDARG00000052428	9.665	0.23264	0.554329	0.41968	0.674719	0.96728	si:dkey-43k4.3	C22orf23
ENSDARG00000052429	288.856	0.138719	0.28145	0.492873	0.622102	0.962287	syngr2a	SYNGR2
ENSDARG00000052435	417.351	-0.0755143	0.158653	-0.475971	0.634095	0.962393	spred2a
ENSDARG00000052437	81.4971	0.0158764	0.240831	0.0659233	0.947439	0.994937	mia	MIA
ENSDARG00000052438	540.903	0.0153064	0.134213	0.114046	0.909202	0.994551	actr2a
ENSDARG00000052450	15.207	0.143428	0.46501	0.30844	0.757747	0.977723	hspb2	HSPB2
ENSDARG00000052454	12.0911	0.339923	0.55254	0.615202	0.538421	0.951004	rhpn1	RHPN1
ENSDARG00000052455	75.0583	-0.437753	0.240198	-1.82247	0.0683844	0.65491	porcnl
ENSDARG00000052462	101.934	-0.146148	0.238058	-0.613918	0.53927	0.951599	pisd	PISD
ENSDARG00000052465	14.4085	-0.252123	0.560252	-0.450018	0.652697	0.966756	dusp10	DUSP10
ENSDARG00000052468	82.2418	-0.209975	0.286055	-0.734039	0.462925	0.936693	gsk3bb
ENSDARG00000052470	199.031	0.00186621	0.18247	0.0102275	0.99184	0.999193	igfbp2a	IGFBP2
ENSDARG00000052471	77.7575	-0.05691	0.223689	-0.254416	0.799174	0.983549	taf1a	TAF1A
ENSDARG00000052480	915.642	0.140518	0.164871	0.85229	0.394053	0.91871	pdcd11	PDCD11
ENSDARG00000052482	1568.55	0.0463946	0.127338	0.364343	0.715602	0.970144	arhgef11	ARHGEF11
ENSDARG00000052494	170.134	0.424172	0.218777	1.93884	0.0525212	0.598577	pcdh18b	PCDH18
ENSDARG00000052496	32.3013	1.02026	0.387786	2.631	0.00851347	0.242502	arhgap45a	ARHGAP45
ENSDARG00000052497	94.0916	-0.091272	0.253534	-0.359999	0.718848	0.970516	slc23a4
ENSDARG00000052512	71.5298	-0.0471429	0.237173	-0.19877	0.842443	0.98621	tsga10	TSGA10
ENSDARG00000052515	447.36	0.208075	0.29673	0.701225	0.483163	0.939685	calcoco2	CALCOCO2
ENSDARG00000052518	173.263	-0.168139	0.271941	-0.618291	0.536383	0.949976	stx4	STX4
ENSDARG00000052520	21.7373	-0.089329	0.584186	-0.152912	0.878468	0.990028	sgms2a	SGMS2
ENSDARG00000052522	187.562	-0.0251348	0.179052	-0.140377	0.888362	0.990556	snx11	SNX11
ENSDARG00000052527	92.9644	-0.0100652	0.247313	-0.0406981	0.967537	0.996518	mul1b	MUL1
ENSDARG00000052528	17.1954	0.47993	0.445826	1.0765	0.281705	0.897925	CR762407.1
ENSDARG00000052535	8.96762	-0.352357	0.610273	-0.577375	0.563686	0.956671	ubxn10	UBXN10
ENSDARG00000052536	192.163	-0.106193	0.191633	-0.554148	0.579477	0.959995	tia1	TIA1
ENSDARG00000052537	117.474	-0.0990944	0.313466	-0.316125	0.751908	0.976304	cptp	CPTP
ENSDARG00000052553	569.955	0.0556997	0.123234	0.451983	0.651281	0.966428	lig3	LIG3
ENSDARG00000052556	134.837	0.360344	0.292559	1.23169	0.218063	0.87351	fgfrl1b
ENSDARG00000052558	67.9796	0.313103	0.301365	1.03895	0.298828	0.900145	porcn	PORCN
ENSDARG00000052565	50.3327	-0.248014	0.300525	-0.82527	0.409218	0.924137	cenpi	CENPI
ENSDARG00000052567	1171.69	-0.141705	0.14325	-0.989214	0.322558	0.90541	tmem35	TMEM35A
ENSDARG00000052575	255.324	-0.275288	0.252603	-1.08981	0.275798	0.897192	arl13a	ARL13A
ENSDARG00000052578	4493.78	-0.776491	0.291167	-2.66683	0.0076571	0.225429	c6ast4
ENSDARG00000052594	264.191	-0.181685	0.175212	-1.03695	0.29976	0.900145	nkiras2	NKIRAS2
ENSDARG00000052604	123.229	0.210039	0.374817	0.560377	0.575222	0.959901	cpeb2	CPEB2
ENSDARG00000052606	708.97	-0.0941124	0.179153	-0.525318	0.599362	0.961971	dpp9	DPP9
ENSDARG00000052615	660.46	-0.355645	0.199123	-1.78605	0.0740908	0.671378	tnmd	TNMD
ENSDARG00000052617	132.199	-0.323406	0.189809	-1.70385	0.0884098	0.71758	raver1	RAVER1
ENSDARG00000052623	626.955	-0.0663334	0.18615	-0.356344	0.721583	0.970516	bsdc1	BSDC1
ENSDARG00000052624	224.704	-0.160415	0.147992	-1.08394	0.27839	0.897192	spryd7a	SPRYD7
ENSDARG00000052625	295.315	-0.432932	0.178182	-2.42971	0.0151108	0.334473	fkbp1b	FKBP1B
ENSDARG00000052633	10.9419	-0.738494	0.742814	-0.994184	0.320133	0.90541	fa99a09
ENSDARG00000052638	723.241	0.607078	0.157376	3.8575	0.000114554	0.0125505	fam210b	FAM210B
ENSDARG00000052641	754.296	-0.0724262	0.129357	-0.559894	0.575552	0.959901	kpna3	KPNA3
ENSDARG00000052642	6.20042	-0.330301	0.634575	-0.520508	0.602709	0.961971	shisa9b	SHISA9
ENSDARG00000052644	316.174	-0.252869	0.18724	-1.3505	0.176854	0.838088	ca10a	CA10
ENSDARG00000052648	26.6068	0.297741	0.430323	0.691902	0.488999	0.939685	hs3st4	HS3ST4
ENSDARG00000052649	552.907	-0.267106	0.134458	-1.98654	0.0469729	0.567938	ube2ia	UBE2I
ENSDARG00000052652	192.453	0.0733558	0.209688	0.349833	0.726464	0.971851	fermt1	FERMT1
ENSDARG00000052654	154.136	0.276351	0.338752	0.815791	0.41462	0.924137	thrab
ENSDARG00000052656	4.42043	0.118303	1.02066	0.115908	0.907725	0.994543	si:ch211-193e13.5
ENSDARG00000052658	70.5936	-0.00773215	0.321329	-0.0240631	0.980802	0.998498	pptc7b	PPTC7
ENSDARG00000052673	875.298	-0.00607448	0.10832	-0.056079	0.955279	0.995077	sept7b	SEPTIN7
ENSDARG00000052674	817.949	-0.125719	0.124319	-1.01126	0.311893	0.903152	csnk1a1	CSNK1A1L
ENSDARG00000052680	80.7988	-0.115292	0.327407	-0.352137	0.724735	0.971283	si:dkey-182g1.2
ENSDARG00000052688	132.402	0.0133367	0.317604	0.0419915	0.966506	0.996518	paqr5b	PAQR5
ENSDARG00000052690	2796.36	0.0696411	0.144563	0.481735	0.629994	0.962287	arrdc3a	ARRDC3
ENSDARG00000052693	159.264	-0.240053	0.222719	-1.07783	0.28111	0.897542	si:dkey-172m14.1
ENSDARG00000052695	1373.67	0.0567771	0.134771	0.421284	0.673548	0.96728	nr2f1a	NR2F1
ENSDARG00000052697	302.022	0.262263	0.1654	1.58563	0.112823	0.774955	fam172a	FAM172A
ENSDARG00000052700	178.393	0.100209	0.248748	0.402851	0.687058	0.968118	SLC9B2	SLC9B2
ENSDARG00000052701	60.6762	-0.0198952	0.262051	-0.0759211	0.939482	0.994551	smpd2b	SMPD2
ENSDARG00000052702	692.931	0.00449297	0.115433	0.0389229	0.968952	0.996698	capn1a	CAPN11
ENSDARG00000052703	47.4367	-0.556297	0.328569	-1.69309	0.0904385	0.721535	cisd2	CISD2
ENSDARG00000052705	145.92	0.00338529	0.329552	0.0102724	0.991804	0.999193	pkp1b	PKP1
ENSDARG00000052708	185.4	-0.114171	0.216615	-0.527068	0.598147	0.961633	tnni1b	TNNI1
ENSDARG00000052712	3517.47	-0.196343	0.115306	-1.7028	0.0886046	0.718185	suclg1	SUCLG1
ENSDARG00000052713	780.635	-0.0467744	0.202098	-0.231444	0.81697	0.984764	lrrtm1	LRRTM1
ENSDARG00000052721	157.694	-0.154217	0.223438	-0.6902	0.490068	0.939847	prim2	PRIM2
ENSDARG00000052728	2099.67	0.0292539	0.143119	0.204402	0.838039	0.985786	sltm	SLTM
ENSDARG00000052734	158.81	1.59121	0.333281	4.77437	1.80268e-06	0.000468473	hmgcra	HMGCR
ENSDARG00000052739	57.6458	0.0277901	0.315756	0.0880113	0.929868	0.994551	egf	EGF
ENSDARG00000052741	57.4518	0.274982	0.276479	0.994586	0.319938	0.90541	card11	CARD11
ENSDARG00000052746	400.327	0.228107	0.161307	1.41412	0.157327	0.82345	grinab
ENSDARG00000052747	479.587	0.146393	0.156613	0.934742	0.349921	0.911789	gpatch3	GPATCH3
ENSDARG00000052748	171.917	-0.0128601	0.162565	-0.0791076	0.936947	0.994551	capn1b
ENSDARG00000052764	55.2875	0.0637188	0.293573	0.217046	0.828173	0.984764	chrnb3a	CHRNB3
ENSDARG00000052765	1184.61	0.0924332	0.163862	0.56409	0.572693	0.959534	gria2b	GRIA2
ENSDARG00000052766	83.0572	0.224116	0.358374	0.625368	0.531729	0.949626	EVI5L	EVI5L
ENSDARG00000052769	348.964	-0.110657	0.145738	-0.759291	0.447679	0.931185	glrbb	GLRB
ENSDARG00000052775	87.7694	0.0048638	0.239286	0.0203264	0.983783	0.998568	opn3	OPN3
ENSDARG00000052779	172.867	0.412311	0.369363	1.11628	0.264304	0.891116	zgc:153932	UMOD
ENSDARG00000052782	76.4088	-0.255804	0.245606	-1.04152	0.297633	0.900021	glrba
ENSDARG00000052783	263.121	-0.131849	0.208507	-0.632351	0.527157	0.949156	cdc42ep3	CDC42EP3
ENSDARG00000052787	46.9958	0.429083	0.347792	1.23374	0.217301	0.873438	zdhhc12b	ZDHHC12
ENSDARG00000052789	382.493	0.126427	0.143769	0.87938	0.379195	0.916919	azin1a
ENSDARG00000052816	787.683	0.0509845	0.137385	0.371108	0.710557	0.969324	shmt1	SHMT1
ENSDARG00000052818	196.887	0.156655	0.1922	0.81506	0.415038	0.924137	smcr8a	SMCR8
ENSDARG00000052826	123.779	0.215813	0.320735	0.672871	0.50103	0.942708	runx3	RUNX3
ENSDARG00000052827	80.4677	-0.297282	0.209271	-1.42056	0.155444	0.82345	top3a	TOP3A
ENSDARG00000052833	1548	-0.0105462	0.127571	-0.0826691	0.934115	0.994551	zfand3	ZFAND3
ENSDARG00000052840	378.57	-0.167594	0.15361	-1.09103	0.275258	0.897015	ndufs4	NDUFS4
ENSDARG00000052842	675.058	-0.206481	0.16834	-1.22658	0.219982	0.874045	ppifb	PPIF
ENSDARG00000052846	75.5901	0.312921	0.227607	1.37483	0.169184	0.834347	fsta	FST
ENSDARG00000052851	74.3026	0.0431608	0.21835	0.197668	0.843305	0.98621	golph3	GOLPH3
ENSDARG00000052855	62.1719	-0.14056	0.279197	-0.503445	0.614651	0.961971	ctso	CTSO
ENSDARG00000052856	4746.29	-0.111438	0.130729	-0.852439	0.39397	0.91871	khdrbs1a
ENSDARG00000052859	220.475	0.357646	0.218915	1.63372	0.102318	0.751233	chp1	CHP1
ENSDARG00000052866	860.637	0.157599	0.234302	0.672634	0.50118	0.942708	htt	HTT
ENSDARG00000052881	6.44728	-0.466828	0.807239	-0.578303	0.56306	0.956148	dnajb5	DNAJB5
ENSDARG00000052893	93.23	-0.173066	0.252958	-0.684168	0.493869	0.940186	rx3	RAX
ENSDARG00000052894	161.921	0.563657	0.239596	2.35253	0.0186461	0.373019	znf532	ZNF532
ENSDARG00000052895	8.04433	-0.357742	0.758728	-0.471503	0.637282	0.962393	htra3a	HTRA3
ENSDARG00000052897	140.576	0.0937152	0.212866	0.440254	0.659753	0.966905	atxn2	ATXN2
ENSDARG00000052898	18.5375	0.199147	0.467292	0.426173	0.669982	0.96728	kcnk3b
ENSDARG00000052903	70.0846	0.130052	0.305618	0.425538	0.670444	0.96728	rtkn2b
ENSDARG00000052905	860.44	0.165048	0.342954	0.481254	0.630336	0.962287	fj09c05
ENSDARG00000052907	122.382	-0.0554724	0.232426	-0.238667	0.811364	0.984143	bcl7a	BCL7A
ENSDARG00000052912	8.15395	-0.661767	0.777398	-0.851258	0.394626	0.91871	cfap92
ENSDARG00000052917	122.27	-0.0467479	0.272956	-0.171265	0.864015	0.988332	si:ch211-202f3.3
ENSDARG00000052923	256.765	-0.131378	0.179622	-0.731412	0.464527	0.937382	zgc:113162
ENSDARG00000052928	427.51	0.0631296	0.180783	0.349201	0.726938	0.971859	arf6b	ARF6
ENSDARG00000052942	750.561	0.0565902	0.132166	0.428176	0.668523	0.96728	aspg	ASPG
ENSDARG00000052948	69.6551	-0.322484	0.298963	-1.07868	0.280732	0.897192	nppal
ENSDARG00000052950	1318.47	0.0680874	0.185027	0.367986	0.712884	0.969324	arhgap23a	ARHGAP23
ENSDARG00000052954	36.9141	-0.020807	0.360517	-0.0577144	0.953976	0.995077	rab25b
ENSDARG00000052957	454.656	0.146192	0.155816	0.938234	0.348124	0.910465	plcd3a	PLCD3
ENSDARG00000052958	12.0779	-0.310464	0.614624	-0.505128	0.613469	0.961971	nppb	NPPB
ENSDARG00000052960	103.311	-0.39853	0.304812	-1.30746	0.191056	0.852376	nppa	NPPA
ENSDARG00000052966	843.936	0.0335329	0.157972	0.212272	0.831895	0.984764	nmt1a	NMT1
ENSDARG00000052975	1729.49	-0.332936	0.127729	-2.60658	0.00914522	0.252634	ubqln4	UBQLN4
ENSDARG00000052978	174.555	0.303962	0.302804	1.00383	0.315462	0.903391	mbnl1	MBNL1
ENSDARG00000052982	193.95	0.013936	0.282545	0.0493233	0.960662	0.995654	gabrr2a	GABRR2
ENSDARG00000052994	191.775	-0.0390759	0.178802	-0.218543	0.827006	0.984764	slc25a28	SLC25A28
ENSDARG00000052997	251.125	-0.010232	0.165324	-0.061891	0.95065	0.995077	sema4e
ENSDARG00000053003	157.899	0.039573	0.242863	0.162943	0.870563	0.988922	slc35f1	SLC35F1
ENSDARG00000053010	109.609	-0.0814106	0.254959	-0.319309	0.749493	0.976196	lpcat2	LPCAT2
ENSDARG00000053019	130.508	0.114669	0.195673	0.586023	0.55786	0.95445	rnft2	RNFT2
ENSDARG00000053021	252.578	-0.119035	0.201974	-0.58936	0.55562	0.953747	grsf1	GRSF1
ENSDARG00000053026	406.277	0.153488	0.214336	0.71611	0.473924	0.939414	kif19	KIF19
ENSDARG00000053027	4.57327	-0.069154	0.977146	-0.0707714	0.94358	0.994737	si:dkey-33i11.1
ENSDARG00000053047	2243.73	-0.0617439	0.13644	-0.452535	0.650883	0.966428	eif2s2	EIF2S2
ENSDARG00000053058	14220.5	-0.130212	0.156458	-0.83225	0.405268	0.923959	rps11	RPS11
ENSDARG00000053066	11.4871	1.39668	0.625886	2.23152	0.0256467	0.438912	tubb1	TUBB1
ENSDARG00000053068	295.16	-0.0478605	0.186985	-0.255959	0.797982	0.983347	cyp8b1	CYP8B1
ENSDARG00000053070	341.497	0.052575	0.155062	0.339058	0.734566	0.97275	gosr2	GOSR2
ENSDARG00000053074	40.4786	-0.0738175	0.333903	-0.221075	0.825034	0.984764	gipc3	GIPC3
ENSDARG00000053082	180.129	0.00724808	0.180112	0.0402421	0.9679	0.996518	thada	THADA
ENSDARG00000053087	250.006	-0.377063	0.196948	-1.91453	0.0555524	0.608734	mthfr	MTHFR
ENSDARG00000053091	244.529	0.048415	0.239348	0.202279	0.839699	0.986132	DAB2
ENSDARG00000053097	1099.59	-0.0817045	0.131726	-0.620259	0.535087	0.949712	hsf2	HSF2
ENSDARG00000053101	511.692	-0.167038	0.147625	-1.1315	0.257843	0.888981	prpf38b	PRPF38B
ENSDARG00000053104	129.64	-0.267644	0.235571	-1.13615	0.255893	0.888708	fam102ba
ENSDARG00000053106	35.7323	0.101703	0.308241	0.329947	0.74144	0.974411	cep44	CEP44
ENSDARG00000053110	272.852	-0.333469	0.218866	-1.52362	0.127603	0.791947	pkib	PKIB
ENSDARG00000053113	942.102	0.491151	0.171352	2.86633	0.00415257	0.153386	ly75	LY75-CD302
ENSDARG00000053119	67.837	-0.0603702	0.238008	-0.253647	0.799768	0.983591	smpdl3a	SMPDL3A
ENSDARG00000053122	201.157	0.442827	0.301963	1.46649	0.142515	0.808607	clvs2	CLVS2
ENSDARG00000053127	101.947	-0.111249	0.210877	-0.527555	0.597808	0.961633	helb	HELB
ENSDARG00000053129	561.895	-0.227896	0.170951	-1.33311	0.182497	0.843435	carhsp1	CARHSP1
ENSDARG00000053130	480.732	-0.249315	0.227957	-1.09369	0.27409	0.897015	pcp4a	PCP4
ENSDARG00000053131	9.43469	-0.936852	0.672929	-1.3922	0.163862	0.830173	irak3	IRAK3
ENSDARG00000053133	99.0246	-0.0420957	0.29645	-0.141999	0.887081	0.990542	b3gnt7l
ENSDARG00000053136	50.1443	0.0894322	0.34198	0.261513	0.793697	0.982916	b2m	B2M
ENSDARG00000053138	221.462	-0.00219367	0.159934	-0.0137161	0.989056	0.999193	lrrc47	LRRC47
ENSDARG00000053152	1013.57	-0.123871	0.129408	-0.957214	0.338459	0.909969	pcmtd1	PCMTD1
ENSDARG00000053155	182.897	0.195237	0.214012	0.912269	0.361627	0.911953	alg3	ALG3
ENSDARG00000053158	5.56482	-0.0992494	0.777262	-0.127691	0.898394	0.992174	prss56
ENSDARG00000053159	128.081	0.135385	0.299264	0.452393	0.650986	0.966428	zgc:110626
ENSDARG00000053165	24.2199	0.119967	0.400307	0.299687	0.764416	0.979315	zgc:113377
ENSDARG00000053166	108.798	-0.206095	0.218917	-0.941428	0.346485	0.909969	chic1	CHIC1
ENSDARG00000053179	34.482	0.12899	0.37047	0.348178	0.727706	0.97203	cttnbp2nla	CTTNBP2NL
ENSDARG00000053186	29.9576	0.260707	0.368124	0.708205	0.478818	0.939414	vstm4b	VSTM4
ENSDARG00000053190	274.442	0.140751	0.209591	0.671548	0.501871	0.943089	galnt16	GALNT16
ENSDARG00000053194	174.631	-0.187693	0.197706	-0.949354	0.342441	0.909969	pdzd11	PDZD11
ENSDARG00000053196	696.098	0.269799	0.204986	1.31618	0.188113	0.850972	mtor	MTOR
ENSDARG00000053200	93.866	0.476586	0.211603	2.25227	0.0243052	0.425645	dis3l	DIS3L
ENSDARG00000053201	35.7828	0.181127	0.304026	0.59576	0.551335	0.953354	zgc:172323
ENSDARG00000053204	42.9669	0.13646	0.414018	0.3296	0.741703	0.974463	snx22	SNX22
ENSDARG00000053205	289.746	0.16545	0.252042	0.656437	0.511543	0.945555	ppfia4	PPFIA4
ENSDARG00000053209	105.521	0.274452	0.204475	1.34223	0.179522	0.840984	smad6a
ENSDARG00000053215	154.506	-0.423478	0.291172	-1.45439	0.145837	0.813654	me1	ME1
ENSDARG00000053217	1094.95	-0.637772	0.175123	-3.64186	0.000270674	0.0231575	cox7a2a	COX7A2
ENSDARG00000053222	411.431	-0.00970051	0.133177	-0.0728392	0.941934	0.994551	asb5b	ASB5
ENSDARG00000053232	485.341	0.428092	0.318075	1.34588	0.17834	0.839876	itgb1b.1
ENSDARG00000053240	8.29898	0.274969	0.720088	0.381854	0.702569	0.968118	kif6	KIF6
ENSDARG00000053241	77.3443	0.228334	0.309484	0.737789	0.460643	0.935957	sts	STS
ENSDARG00000053248	539.749	0.0319197	0.198767	0.160588	0.872418	0.989085	inab	INA
ENSDARG00000053254	52741.2	-0.118678	0.101517	-1.16905	0.242384	0.885701	mylpfa
ENSDARG00000053260	6.28788	0.698937	0.795695	0.878399	0.379727	0.917287	zgc:113090
ENSDARG00000053262	1095.39	-0.370718	0.133215	-2.78286	0.00538818	0.18032	atp1b4	ATP1B4
ENSDARG00000053263	77.9618	0.405111	0.269114	1.50535	0.132234	0.799727	zgc:113372
ENSDARG00000053269	88.0961	-0.566784	0.222767	-2.54429	0.0109501	0.279055	slc2a15b
ENSDARG00000053272	128.188	0.220943	0.272459	0.810922	0.41741	0.924309	RAP1GAP	RAP1GAP
ENSDARG00000053279	1398.36	-0.0985079	0.0959816	-1.02632	0.304741	0.900145	apln	APLN
ENSDARG00000053291	660.186	0.00755524	0.1971	0.0383319	0.969423	0.996732	pnrc2	PNRC2
ENSDARG00000053293	53.4612	0.540542	0.26169	2.06558	0.0388683	0.525146	ftr14
ENSDARG00000053298	142.467	0.103846	0.222241	0.46727	0.640307	0.963342	nkx2.2a	NKX2-2
ENSDARG00000053301	301.301	0.0442156	0.213777	0.206831	0.836142	0.984935	insm1b
ENSDARG00000053311	20.1422	0.516211	0.451799	1.14257	0.253218	0.887516	tespa1	TESPA1
ENSDARG00000053315	237.862	0.555796	0.196853	2.82341	0.00475164	0.166057	tmprss3a	TMPRSS3
ENSDARG00000053318	19.7158	0.430876	0.407329	1.05781	0.290144	0.898984	lrrc6
ENSDARG00000053323	907.05	-0.0939104	0.150497	-0.624	0.532627	0.949712	zgc:112285
ENSDARG00000053326	102.035	0.653799	0.323504	2.02099	0.0432807	0.549161	gna11b	GNA11
ENSDARG00000053344	51.2308	-0.0289451	0.277839	-0.10418	0.917027	0.994551	adgrd1	ADGRD1
ENSDARG00000053345	5.9604	-0.590344	0.752186	-0.784837	0.432549	0.928275	si:dkey-56i24.1
ENSDARG00000053358	245.181	0.113499	0.215795	0.525957	0.598918	0.961971	basp1	BASP1
ENSDARG00000053362	787.519	0.0271088	0.181081	0.149705	0.880998	0.990112	cilp	CILP
ENSDARG00000053364	74.4528	-0.269549	0.270353	-0.997024	0.318753	0.904523	pax10
ENSDARG00000053365	10261.3	-0.175439	0.158138	-1.1094	0.267256	0.894235	rpl31	RPL31
ENSDARG00000053370	398.017	-0.203299	0.188651	-1.07765	0.28119	0.897542	eif3jb
ENSDARG00000053375	104.622	-0.338076	0.215444	-1.5692	0.116601	0.77917	nptxrb	NPTXR
ENSDARG00000053380	197.574	-0.284408	0.195053	-1.45811	0.14481	0.812869	fam189a1
ENSDARG00000053381	716.204	0.0044752	0.154139	0.0290336	0.976838	0.998148	plpp1a	PLPP1
ENSDARG00000053383	39.7936	-0.354519	0.340598	-1.04087	0.297935	0.900107	rprma	RPRM
ENSDARG00000053386	9.94475	0.332665	0.584048	0.569586	0.568959	0.958203	wdr27	WDR27
ENSDARG00000053389	31.1547	0.938262	0.473618	1.98105	0.0475856	0.57206	jade2	JADE2
ENSDARG00000053395	166.733	-0.139052	0.201497	-0.690097	0.490133	0.939847	cdkn2aipnl	CDKN2AIPNL
ENSDARG00000053404	1380.14	-0.0342488	0.11625	-0.294614	0.768289	0.979766	PPP2CA	PPP2CA
ENSDARG00000053405	178.042	0.312441	0.19716	1.58471	0.113033	0.774955	sord	SORD
ENSDARG00000053424	95.2424	-0.0409584	0.257874	-0.158831	0.873802	0.989477	myl2b	MYL2
ENSDARG00000053425	83.3503	-0.0047948	0.272791	-0.0175768	0.985976	0.999111	serinc2l
ENSDARG00000053431	131.79	0.0421607	0.294203	0.143305	0.88605	0.990524	si:ch211-257p13.3
ENSDARG00000053446	545.786	-0.197396	0.202234	-0.976075	0.329027	0.907428	sub1a	SUB1
ENSDARG00000053447	103.749	0.16979	0.212025	0.800801	0.423247	0.925449	ppp4r2b	PPP4R2
ENSDARG00000053448	21.2235	-0.327158	0.534868	-0.611661	0.540762	0.951722	fc30h09
ENSDARG00000053449	154.257	-0.293409	0.24469	-1.19911	0.230487	0.877979	pyya	PYY
ENSDARG00000053452	93.9754	-0.0607572	0.215823	-0.281514	0.778316	0.981743	pop5	POP5
ENSDARG00000053453	399.34	0.0994959	0.21519	0.462364	0.64382	0.964656	mpp2a
ENSDARG00000053454	83.8456	0.0022837	0.336673	0.00678314	0.994588	0.99945	cntn3b	CNTN6
ENSDARG00000053455	18.7604	-0.0298209	0.458796	-0.0649983	0.948175	0.994937	ccdc103	CCDC103
ENSDARG00000053456	283.339	-0.151502	0.138263	-1.09575	0.27319	0.897015	GK3P	GK2
ENSDARG00000053457	12864.6	-0.191877	0.144625	-1.32673	0.1846	0.846063	rpl23	RPL23
ENSDARG00000053459	426.76	-0.116588	0.166956	-0.698318	0.484979	0.939685	rybpb	RYBP
ENSDARG00000053460	39.9706	-0.175464	0.279096	-0.628688	0.529554	0.949312	si:dkey-283b1.7
ENSDARG00000053463	52.785	0.191486	0.286453	0.668472	0.503832	0.943785	poglut1	POGLUT1
ENSDARG00000053466	281.37	-0.0983847	0.181514	-0.542022	0.587803	0.961476	timmdc1	TIMMDC1
ENSDARG00000053467	678.58	-0.0236893	0.122825	-0.19287	0.847061	0.986327	gtpbp1	GTPBP1
ENSDARG00000053468	1449.11	0.0943142	0.142661	0.661107	0.508544	0.945045	adam10a	ADAM10
ENSDARG00000053474	70.9451	0.0359719	0.266262	0.135099	0.892533	0.990858	tdrkh	TDRKH
ENSDARG00000053475	84.2713	0.0537543	0.259409	0.207219	0.835839	0.984764	ngb	NGB
ENSDARG00000053476	97.5248	0.191908	0.263626	0.727954	0.466642	0.938086	lipca	LIPC
ENSDARG00000053479	73.0312	-0.0875572	0.270656	-0.3235	0.746317	0.975098	gdf6a	GDF6
ENSDARG00000053480	1337.85	0.0322212	0.236669	0.136145	0.891707	0.990858	aqp9b	AQP9
ENSDARG00000053481	55.29	0.149706	0.43056	0.3477	0.728066	0.972142	entpd5a	ENTPD5
ENSDARG00000053483	350.47	0.197671	0.162677	1.21511	0.224323	0.876068	zgc:113054
ENSDARG00000053484	897.525	0.0679316	0.105774	0.642231	0.520723	0.947072	syne2b	SYNE2
ENSDARG00000053485	7043.9	-0.0451613	0.0954855	-0.472965	0.636239	0.962393	aldh6a1	ALDH6A1
ENSDARG00000053487	148.291	-0.0925393	0.243982	-0.379288	0.704474	0.968356	osbp2
ENSDARG00000053488	11.9361	0.604786	0.507845	1.19089	0.233698	0.878442	si:ch73-22a13.3
ENSDARG00000053493	194.208	-0.145114	0.219306	-0.661697	0.508166	0.945045	aldh1a2	ALDH1A2
ENSDARG00000053496	44.5462	-0.294188	0.297878	-0.987612	0.323343	0.90541	gemin8	GEMIN8
ENSDARG00000053499	234.206	-0.140244	0.172999	-0.810666	0.417557	0.924344	isl2b
ENSDARG00000053500	255.506	0.126717	0.13607	0.931263	0.351717	0.911953	cbsa	CBSL
ENSDARG00000053502	813.271	-0.209294	0.174927	-1.19646	0.231516	0.877979	cryaa	CRYAA2
ENSDARG00000053505	189.644	-0.114476	0.175983	-0.650494	0.515373	0.946072	fbxo22	FBXO22
ENSDARG00000053509	65.2475	-0.800311	0.377794	-2.11838	0.034143	0.498412	kazald3	KAZALD1
ENSDARG00000053512	6.59354	-0.695602	0.767231	-0.90664	0.364597	0.911953	crybb2	CRYBB2
ENSDARG00000053517	438.719	0.145866	0.178587	0.816779	0.414055	0.924137	EML5	EML5
ENSDARG00000053518	180.123	0.208802	0.205888	1.01415	0.31051	0.902491	adhfe1	ADHFE1
ENSDARG00000053520	21.1497	-0.0711502	0.382252	-0.186134	0.852339	0.986327	LO017829.1	TEX47
ENSDARG00000053526	150.72	0.109222	0.267762	0.407906	0.683343	0.968104	enpp7.1	ENPP7
ENSDARG00000053527	51.0399	0.270059	0.293251	0.920916	0.357094	0.911953	snx24	SNX24
ENSDARG00000053530	7.55857	0.11469	0.654688	0.175183	0.860936	0.988044	cyp4f3	CYP4F3
ENSDARG00000053535	66.451	0.0959093	0.266145	0.360366	0.718574	0.970516	lmo7b
ENSDARG00000053542	12.2063	-0.0461153	0.603008	-0.0764754	0.939041	0.994551	kctd12.2
ENSDARG00000053544	700.329	-0.0782149	0.137817	-0.567527	0.570356	0.958715	hspa4l	HSPA4L
ENSDARG00000053547	959.141	-0.0857375	0.159481	-0.537604	0.590851	0.961633	jakmip2	JAKMIP2
ENSDARG00000053554	54.2757	-0.408034	0.271958	-1.50036	0.133521	0.800903	wdr76	WDR76
ENSDARG00000053558	41.1687	-0.678327	0.310699	-2.18323	0.0290189	0.464783	rtkn2a	RTKN2
ENSDARG00000053559	112.112	0.156976	0.230644	0.680599	0.496126	0.940555	tspan3b
ENSDARG00000053563	6.40292	0.961389	0.808377	1.18928	0.234329	0.878442	ms4a17a.12	MS4A7
ENSDARG00000053568	4.13785	-0.512045	0.878228	-0.583044	0.559864	0.95519	pstpip1b
ENSDARG00000053569	313.482	0.0437956	0.161497	0.271185	0.786249	0.982596	sox3	SOX3
ENSDARG00000053570	6.85917	1.25358	0.696499	1.79982	0.0718884	0.668337	AL590151.1
ENSDARG00000053571	140.375	-0.180061	0.22865	-0.787496	0.430992	0.927965	adob	ADO
ENSDARG00000053574	179.059	0.0456299	0.213734	0.213489	0.830945	0.984764	fancd2	FANCD2
ENSDARG00000053575	8.33624	-0.0372862	0.696212	-0.0535557	0.957289	0.995412	gpat2	GPAT2
ENSDARG00000053583	219.983	-0.0456138	0.153601	-0.296964	0.766494	0.979315	cers6	CERS6
ENSDARG00000053586	462.247	-0.159485	0.134072	-1.18955	0.234224	0.878442	creb1a	CREB1
ENSDARG00000053609	160.431	0.05294	0.194753	0.271832	0.785751	0.982596	gatd1	GATD1
ENSDARG00000053617	473.011	0.158339	0.166242	0.952464	0.340862	0.909969	camk2a	CAMK2A
ENSDARG00000053619	110.077	0.0963158	0.201666	0.4776	0.632935	0.962287	sra1	SRA1
ENSDARG00000053620	90.0015	-0.579601	0.234263	-2.47415	0.0133554	0.3103	ebi3	EBI3
ENSDARG00000053624	25.1297	0.976789	0.455676	2.1436	0.0320646	0.484182	csf1rb	CSF1R
ENSDARG00000053625	116.222	-0.8179	0.241452	-3.38742	0.000705542	0.0471481	anxa2b	ANXA2
ENSDARG00000053636	62.9277	0.0996095	0.252748	0.394105	0.693503	0.968118	cracr2b	CRACR2B
ENSDARG00000053644	10.1475	0.222856	0.622393	0.358064	0.720296	0.970516	got1l1	GOT1L1
ENSDARG00000053646	88.9035	-0.132867	0.230783	-0.575722	0.564803	0.957062	adrb3a
ENSDARG00000053652	123.313	-0.347963	0.175778	-1.97956	0.0477533	0.573301	ndufaf6	NDUFAF6
ENSDARG00000053656	794.737	0.0106204	0.166937	0.0636192	0.949273	0.994937	lypla2	LYPLA2
ENSDARG00000053665	86.1804	0.245624	0.302103	0.813047	0.416191	0.924137	gabrg2	GABRG2
ENSDARG00000053666	112.992	0.48456	0.207406	2.33629	0.0194762	0.380662	myb	MYB
ENSDARG00000053668	1006.19	0.483466	0.202067	2.3926	0.0167294	0.351546	stag2b	STAG2
ENSDARG00000053684	43823.3	0.097088	0.169173	0.573899	0.566036	0.957494	aldob	ALDOB
ENSDARG00000053685	40.998	-0.193319	0.353814	-0.546385	0.584801	0.960641	gtf2a2	GTF2A2
ENSDARG00000053691	689.56	-0.0294785	0.160911	-0.183198	0.854643	0.986524	maea	MAEA
ENSDARG00000053695	61.4671	-0.255708	0.271947	-0.940288	0.34707	0.909969	zgc:162948
ENSDARG00000053702	10.4396	0.617788	0.572238	1.0796	0.28032	0.897192	il2rgb
ENSDARG00000053708	11.4918	0.254252	0.486255	0.522879	0.601058	0.961971	ghrhrb
ENSDARG00000053709	20.078	-0.275134	0.51759	-0.531568	0.595025	0.961633	LOC100334697
ENSDARG00000053713	508.642	0.0296654	0.208889	0.142015	0.887068	0.990542	ccdc88c	CCDC88C
ENSDARG00000053716	114.066	-0.362429	0.262209	-1.38221	0.166907	0.832555	zgc:153990
ENSDARG00000053724	143.347	0.20831	0.211897	0.983073	0.325571	0.90541	adcyap1r1a	ADCYAP1R1
ENSDARG00000053728	26.7157	-0.270867	0.439979	-0.615636	0.538135	0.950895	ttll3	TTLL3
ENSDARG00000053744	65.8256	-0.0248885	0.24243	-0.102663	0.918231	0.994551	dcdc2b	DCDC2B
ENSDARG00000053746	103.17	-0.0730512	0.212335	-0.344037	0.730818	0.972508	CABZ01084566.1
ENSDARG00000053753	329.941	-0.192239	0.154029	-1.24807	0.212006	0.8687	mff	MFF
ENSDARG00000053761	74.5556	-0.285906	0.282348	-1.0126	0.311252	0.902549	si:dkey-187j14.4
ENSDARG00000053771	65.4823	-0.0597364	0.433122	-0.137921	0.890303	0.990858	apbb3	APBB3
ENSDARG00000053773	260.347	0.31152	0.221222	1.40818	0.159078	0.82515	vgll2b
ENSDARG00000053774	191.158	-0.214864	0.310565	-0.691848	0.489033	0.939685	alpi.2	ALPP
ENSDARG00000053792	25.494	-0.23319	0.374991	-0.621855	0.534037	0.949712	fd19f11
ENSDARG00000053800	438.566	-0.539663	0.173163	-3.1165	0.00183014	0.0906459	si:ch211-276c2.4
ENSDARG00000053802	9.47757	0.936746	0.62126	1.50782	0.131601	0.798287	cbln5
ENSDARG00000053803	2845.66	0.456282	0.248806	1.83388	0.0666715	0.64995	klhl43
ENSDARG00000053804	107.558	0.466702	0.353531	1.32012	0.186796	0.849041	osbpl2a	OSBPL2
ENSDARG00000053805	59.6752	0.166588	0.25407	0.65568	0.51203	0.945578	trub1	TRUB1
ENSDARG00000053810	204.543	0.164653	0.16336	1.00792	0.313495	0.903285	hnrnpc	HNRNPCL4
ENSDARG00000053820	130.324	0.15909	0.197706	0.804678	0.421005	0.924909	pcmtd2a	PCMTD2
ENSDARG00000053828	28.5262	-0.270711	0.368439	-0.73475	0.462491	0.936281	ubxn11	UBXN11
ENSDARG00000053829	149.711	0.184644	0.213108	0.866435	0.386252	0.918263	pax9	PAX9
ENSDARG00000053831	585.166	-0.397083	0.184201	-2.1557	0.0311071	0.480673	vtnb
ENSDARG00000053835	42.0547	0.786302	0.354959	2.21519	0.0267467	0.445956	plekhh1	PLEKHH1
ENSDARG00000053836	5.65326	1.09941	1.00772	1.09099	0.275279	0.897015	si:ch211-284o19.8
ENSDARG00000053840	441.503	0.0664064	0.140566	0.47242	0.636627	0.962393	ei24	EI24
ENSDARG00000053845	9.92928	0.80472	0.62793	1.28154	0.200003	0.857163	cbln14
ENSDARG00000053853	3793.27	0.154515	0.190204	0.812364	0.416583	0.924227	slc13a2	SLC13A2
ENSDARG00000053857	98.3087	0.207885	0.215112	0.966405	0.333842	0.908859	ccdc187
ENSDARG00000053858	1148.11	-0.437466	0.193973	-2.25529	0.0241148	0.424131	crip1	CRIP1
ENSDARG00000053859	19.3073	-0.0261306	0.578195	-0.0451934	0.963953	0.996518	ism2b	ISM2
ENSDARG00000053862	5402.07	-0.250044	0.174947	-1.42926	0.152931	0.823016	crygmx
ENSDARG00000053864	1014.94	0.290409	0.153613	1.89053	0.0586878	0.620215	elmsan1b
ENSDARG00000053868	57.3811	0.122052	0.254108	0.480315	0.631003	0.962287	etv2
ENSDARG00000053875	16552.6	-0.19203	0.155713	-1.23323	0.217489	0.873455	cryba1b
ENSDARG00000053876	54.5318	0.101417	0.309945	0.327208	0.74351	0.974965	klhl26	KLHL26
ENSDARG00000053878	469.593	-0.11793	0.155572	-0.758042	0.448426	0.931363	inpp5l	INPP5A
ENSDARG00000053884	626.778	-0.0716828	0.252792	-0.283564	0.776744	0.98132	med13a	MED13
ENSDARG00000053890	86.9786	0.308972	0.319981	0.965594	0.334247	0.90908	tmem62	TMEM62
ENSDARG00000053896	14.0963	-0.391669	0.542353	-0.722166	0.470193	0.939414	slc30a1b
ENSDARG00000053906	11.0146	-0.0994184	0.599512	-0.165832	0.868289	0.988849	angpt2b
ENSDARG00000053912	630.59	-0.0755193	0.172439	-0.437949	0.661423	0.967007	fbl	FBLL1
ENSDARG00000053917	66.7902	-0.11325	0.230032	-0.492323	0.622491	0.962287	alg10	ALG10B
ENSDARG00000053918	68.1018	-0.0184918	0.251505	-0.0735243	0.941389	0.994551	srfa	SRF
ENSDARG00000053929	45.3008	0.12278	0.325608	0.377079	0.706115	0.968577	opn4b	OPN4
ENSDARG00000053934	56.4324	-0.198086	0.277172	-0.714667	0.474815	0.939414	hdhd3	HDHD3
ENSDARG00000053939	68.9546	-0.321328	0.251283	-1.27875	0.200987	0.857163	tgfa	TGFA
ENSDARG00000053940	6.2621	-4.52645	1.47538	-3.06798	0.00215508	0.10081	btr32
ENSDARG00000053950	98.9803	-0.21731	0.23982	-0.906135	0.364864	0.911953	lin37	LIN37
ENSDARG00000053953	15.1167	-0.864828	0.548823	-1.57579	0.115075	0.77541	myadml2	MYADML2
ENSDARG00000053956	2499.8	0.183919	0.228945	0.803335	0.421781	0.925327	sptbn2	SPTBN2
ENSDARG00000053959	44.0594	-0.00985147	0.385428	-0.0255598	0.979608	0.998395	cdc42ep2	CDC42EP2
ENSDARG00000053961	47.8281	-0.453691	0.317608	-1.42846	0.153159	0.823016	slc2a11a	SLC2A11
ENSDARG00000053966	16.443	0.579276	0.57769	1.00274	0.315984	0.903609	cyp17a2
ENSDARG00000053973	37761.3	0.180488	0.154864	1.16546	0.243832	0.885701	fetub	HRG
ENSDARG00000053979	614.418	0.000564595	0.194185	0.00290752	0.99768	0.99945	chmp2a	CHMP2A
ENSDARG00000053987	39.8084	-0.14718	0.367416	-0.400581	0.688729	0.968118	htr1b	HTR1B
ENSDARG00000053990	1392.3	-0.300458	0.165245	-1.81826	0.0690246	0.657065	hmgb2b
ENSDARG00000053992	130.226	-0.107634	0.269841	-0.398881	0.689981	0.968118	sfi1	SFI1
ENSDARG00000053995	149.901	-0.0223089	0.181033	-0.123231	0.901924	0.993068	gpank1	GPANK1
ENSDARG00000054003	7.04746	0.314582	0.820781	0.383271	0.701519	0.968118	rargb
ENSDARG00000054007	198.829	0.0568151	0.180391	0.314955	0.752796	0.976362	ppp1r2	PPP1R2C
ENSDARG00000054010	1441.49	-0.0494955	0.161993	-0.305541	0.759954	0.978335	scaf1	SCAF1
ENSDARG00000054023	19.5324	0.945062	0.469095	2.01465	0.0439415	0.551682	ttll6	TTLL6
ENSDARG00000054026	12.3504	0.502181	0.583462	0.860692	0.389408	0.91871	mustn1a	MUSTN1
ENSDARG00000054030	16.0651	-0.472982	0.437675	-1.08067	0.279844	0.897192	hoxb5b
ENSDARG00000054031	306.029	-0.0451108	0.163744	-0.275495	0.782936	0.982596	mxd4	MXD4
ENSDARG00000054032	207.377	-0.065197	0.195978	-0.332675	0.73938	0.973892	rab24	RAB24
ENSDARG00000054033	12.4191	-0.540848	0.590489	-0.915932	0.359702	0.911953	hoxb1b
ENSDARG00000054036	19.9995	0.647051	0.451813	1.43212	0.152109	0.822475	rnf34b	RNF34
ENSDARG00000054048	5.4442	-0.411758	0.778052	-0.529217	0.596655	0.961633	plin1	PLIN1
ENSDARG00000054050	23.1299	0.429076	0.497581	0.862324	0.388509	0.918433	vsig8a	VSIG8
ENSDARG00000054054	7.1297	1.27634	0.787629	1.62048	0.105129	0.759936	zgc:153219	ITLN2
ENSDARG00000054055	22.9722	-0.490003	0.445099	-1.10088	0.270947	0.897015	ostn	OSTN
ENSDARG00000054058	2906.84	0.101473	0.215924	0.469949	0.638391	0.962831	h1-10	H1-10
ENSDARG00000054060	274.5	0.502615	0.19568	2.56856	0.0102123	0.267708	pof1b	POF1B
ENSDARG00000054063	374.295	-0.0420314	0.232582	-0.180716	0.85659	0.986826	arpc4	ARPC4
ENSDARG00000054076	26.1759	0.1421	0.349993	0.406009	0.684736	0.968104	tatdn3
ENSDARG00000054087	411.653	-0.109175	0.23241	-0.469751	0.638533	0.962831	irs1	IRS1
ENSDARG00000054096	85.6084	0.452561	0.237782	1.90326	0.0570062	0.613173	rbm41	RBM41
ENSDARG00000054103	33.4367	-0.554094	0.393757	-1.4072	0.15937	0.825388	ripply1	RIPPLY1
ENSDARG00000054122	223.522	0.0844124	0.247949	0.340443	0.733523	0.97275	tmem30b	TMEM30B
ENSDARG00000054127	61.5562	0.0038124	0.384668	0.00991087	0.992092	0.999193	slc26a6l	SLC26A6
ENSDARG00000054128	11.5505	-1.13457	0.544539	-2.08354	0.0372018	0.515441	im:7136021
ENSDARG00000054136	9.32515	0.341756	0.603166	0.566603	0.570984	0.959089	ccdc105	CCDC105
ENSDARG00000054137	342.697	0.120025	0.203411	0.590064	0.555148	0.953747	adgrg6	ADGRG6
ENSDARG00000054150	91.0723	-0.115081	0.23465	-0.490437	0.623824	0.962287	cx23	GJE1
ENSDARG00000054152	19.0628	-0.0830139	0.432099	-0.192118	0.84765	0.986327	nmbr	NMBR
ENSDARG00000054154	237.106	-0.165117	0.173829	-0.949883	0.342172	0.909969	bms1	BMS1
ENSDARG00000054155	1015.39	-0.393204	0.215217	-1.82701	0.0676976	0.651295	pcna	PCNA
ENSDARG00000054160	21.3534	0.365838	0.503843	0.726094	0.467781	0.938329	zgc:113625
ENSDARG00000054162	43.5445	0.68548	0.364036	1.883	0.0597004	0.623863	nfatc4	NFATC4
ENSDARG00000054164	79.4036	0.0120203	0.235868	0.050962	0.959356	0.995578	mrps17	MRPS17
ENSDARG00000054170	12.1885	0.849667	0.593699	1.43114	0.15239	0.823002	ltb4r2b	LTB4R2
ENSDARG00000054172	648.742	-0.057691	0.194229	-0.297027	0.766446	0.979315	pgrmc1	PGRMC1
ENSDARG00000054177	22.2028	0.305453	0.504441	0.605528	0.544828	0.953168	adgra1a	ADGRA1
ENSDARG00000054181	5.98321	1.04741	0.892293	1.17384	0.240459	0.884537	valopb
ENSDARG00000054184	44.7505	0.0721646	0.290515	0.248402	0.803823	0.983993	btr06
ENSDARG00000054186	71.9705	0.207943	0.224016	0.928251	0.353277	0.911953	ncs1b	NCS1
ENSDARG00000054191	6658.18	-0.474348	0.132841	-3.57078	0.000355915	0.028705	pgk1	PGK2
ENSDARG00000054196	31.7993	-0.473134	0.373093	-1.26814	0.204749	0.858045	slc38a8b
ENSDARG00000054199	19.391	0.183683	0.400151	0.459034	0.64621	0.965851	mthfd2l	MTHFD2L
ENSDARG00000054201	479.23	-0.0158377	0.134506	-0.117747	0.906268	0.99416	rnf40	RNF40
ENSDARG00000054202	12.8881	-1.62108	0.582301	-2.78392	0.0053706	0.180305	hbl4	SFTPD
ENSDARG00000054203	7.21901	0.065868	0.631647	0.10428	0.916947	0.994551	npffr1l1
ENSDARG00000054207	7.54732	-0.904576	0.763684	-1.18449	0.236219	0.8796	CU682777.1
ENSDARG00000054208	258.416	-0.102381	0.208552	-0.490913	0.623488	0.962287	phkg2	PHKG2
ENSDARG00000054211	37.7262	-0.325822	0.380426	-0.856465	0.39174	0.91871	st8sia7.1
ENSDARG00000054213	4269.97	0.134406	0.190521	0.705463	0.480522	0.939414	hectd1	HECTD1
ENSDARG00000054218	80.2308	0.0106326	0.26557	0.0400368	0.968064	0.996519	gltpd2a	GLTPD2
ENSDARG00000054220	98.5592	-0.745615	0.246625	-3.02327	0.00250058	0.112233	ap4s1	AP4S1
ENSDARG00000054222	95.8304	-0.105487	0.248039	-0.425285	0.670629	0.96728	fbxl8	FBXL8
ENSDARG00000054224	296.465	-0.187971	0.157813	-1.1911	0.233613	0.878442	ipo11	IPO11
ENSDARG00000054239	5.07536	0.259517	0.821083	0.316066	0.751952	0.976304	ghrl
ENSDARG00000054250	359.224	-0.111989	0.160418	-0.698109	0.485109	0.939685	crbn	CRBN
ENSDARG00000054251	48.5345	0.354443	0.2872	1.23413	0.217153	0.873438	slc66a3	SLC66A3
ENSDARG00000054253	213.922	0.342088	0.365679	0.935486	0.349538	0.911789	sobpa	SOBP
ENSDARG00000054255	37.0862	-0.794176	0.334299	-2.37565	0.0175181	0.361655	tctex1d2
ENSDARG00000054259	438.699	0.0128768	0.119559	0.107702	0.914232	0.994551	nat10	NAT10
ENSDARG00000054264	159.229	-0.297496	0.170006	-1.74991	0.0801333	0.692733	cog4	COG4
ENSDARG00000054271	900.211	0.0619838	0.205529	0.301582	0.762971	0.979002	cdkn1bb	CDKN1B
ENSDARG00000054272	7363.65	0.00591158	0.123807	0.0477482	0.961917	0.996065	caprin1b	CAPRIN1
ENSDARG00000054288	22.1957	0.058759	0.413936	0.141952	0.887118	0.990542	cuta
ENSDARG00000054290	1082.92	0.244632	0.247281	0.989289	0.322522	0.90541	acin1a	ACIN1
ENSDARG00000054292	53.0994	-0.032577	0.268112	-0.121505	0.903291	0.993312	C2H14orf119	C14orf119
ENSDARG00000054300	511.761	0.418656	0.137312	3.04894	0.00229649	0.104862	dhrs1	DHRS1
ENSDARG00000054301	30.9482	-0.391458	0.347192	-1.1275	0.259533	0.890319	kti12	KTI12
ENSDARG00000054302	135.389	0.409888	0.254159	1.61273	0.106804	0.764293	ehd4	EHD4
ENSDARG00000054304	27.5857	0.495348	0.350839	1.4119	0.15798	0.823548	homeza	HOMEZ
ENSDARG00000054307	292.33	0.0755736	0.17663	0.427863	0.668751	0.96728	fa99c05
ENSDARG00000054312	116.076	0.151762	0.256561	0.591526	0.554168	0.953457	slc38a6	SLC38A6
ENSDARG00000054318	5.26929	-0.441944	0.828301	-0.533555	0.593649	0.961633	stk33	STK33
ENSDARG00000054319	474.238	-0.551522	0.20453	-2.69654	0.0070065	0.212517	oxct1b	OXCT2
ENSDARG00000054320	2556.16	0.110539	0.139046	0.794983	0.426623	0.925721	ap2a1	AP2A1
ENSDARG00000054321	2216.25	-0.225025	0.124013	-1.81452	0.069597	0.659323	ngs
ENSDARG00000054323	47.3636	0.873786	0.409269	2.13499	0.0327615	0.488648	pparab	PPARA
ENSDARG00000054324	21.381	0.113534	0.42479	0.267272	0.78926	0.982596	rerglb
ENSDARG00000054331	6.05264	-0.100729	0.82066	-0.122742	0.902312	0.993132	ccn4a
ENSDARG00000054332	67.2204	-0.177856	0.232476	-0.765051	0.444241	0.930248	trim66	TRIM66
ENSDARG00000054337	182.996	0.353542	0.193009	1.83173	0.0669911	0.650095	ap1g2	AP1G2
ENSDARG00000054340	17.6089	0.375889	0.432705	0.868697	0.385013	0.918263	sla1a	SLA
ENSDARG00000054343	28.4405	0.15551	0.342952	0.453445	0.650229	0.966428	slc7a8b	SLC7A8
ENSDARG00000054344	28.8742	0.356334	0.408085	0.873187	0.382561	0.917914	gabpb2b	GABPB2
ENSDARG00000054352	18.5164	0.870677	0.484602	1.79668	0.0723859	0.669201	lrrc9	LRRC9
ENSDARG00000054355	1424.91	-0.0505271	0.100527	-0.502625	0.615228	0.961971	dcaf7	DCAF7
ENSDARG00000054362	749.238	-0.0616328	0.130941	-0.470691	0.637861	0.962451	ccdc47	CCDC47
ENSDARG00000054363	80.68	-0.340201	0.260993	-1.30349	0.192409	0.852376	si:zfos-464b6.2
ENSDARG00000054378	985.095	0.230454	0.324494	0.710196	0.477583	0.939414	pcbp3	PCBP3
ENSDARG00000054389	15.4062	-0.220135	0.465168	-0.473237	0.636044	0.962393	rhof	RHOF
ENSDARG00000054400	70.8892	-0.309142	0.252352	-1.22505	0.220558	0.874431	si:ch211-198n5.11
ENSDARG00000054414	7.6909	0.368879	0.603697	0.611032	0.541178	0.951847	spata17	SPATA17
ENSDARG00000054418	5.42099	-1.25083	0.866832	-1.44299	0.149024	0.8175	ssuh2.2
ENSDARG00000054420	12.6764	-0.393456	0.511591	-0.769083	0.441844	0.929916	rpe65c
ENSDARG00000054423	185.753	-0.203483	0.174812	-1.16401	0.24442	0.885701	slc7a6	SLC7A6
ENSDARG00000054433	175.483	0.137181	0.268063	0.511749	0.608826	0.961971	yipf6	YIPF6
ENSDARG00000054438	546.585	0.0471232	0.255153	0.184686	0.853475	0.986519	fzd2	FZD2
ENSDARG00000054442	320.692	0.0528992	0.160994	0.328579	0.742474	0.974594	cbx1b	CBX1
ENSDARG00000054446	131.697	-0.10529	0.235661	-0.446786	0.655029	0.966756	ccdc43	CCDC43
ENSDARG00000054447	163.551	0.146967	0.281114	0.522801	0.601113	0.961971	slc29a1b	SLC29A1
ENSDARG00000054448	47.723	0.351752	0.424698	0.82824	0.407534	0.924137	kif1c
ENSDARG00000054451	612.093	-0.0663952	0.218065	-0.304474	0.760767	0.97862	loxl1	LOXL1
ENSDARG00000054454	883.038	-0.11469	0.133993	-0.85594	0.392031	0.91871	epha4a
ENSDARG00000054456	1084.79	0.15049	0.234149	0.642712	0.520411	0.947072	clip3	CLIP3
ENSDARG00000054458	1231.49	-0.0282452	0.110623	-0.25533	0.798468	0.983453	slmapa	SLMAP
ENSDARG00000054473	76.2339	-0.116002	0.268546	-0.431963	0.665768	0.96728	tinf2	TINF2
ENSDARG00000054501	137.746	0.232808	0.165976	1.40266	0.160717	0.826707	stambpa	STAMBP
ENSDARG00000054510	23.3232	-0.174812	0.472935	-0.369632	0.711656	0.969324	adrb2b
ENSDARG00000054530	419.174	-0.081184	0.13675	-0.593665	0.552736	0.953354	rars1	RARS1
ENSDARG00000054533	593.383	0.0560937	0.145177	0.386381	0.699214	0.968118	araf	ARAF
ENSDARG00000054534	416.019	0.0780387	0.151788	0.514128	0.607163	0.961971	ACOT12	ACOT12
ENSDARG00000054537	221.041	0.487665	0.194898	2.50216	0.0123439	0.296346	nhsl1a
ENSDARG00000054539	699.946	-0.259694	0.163377	-1.58954	0.111939	0.77446	lrp10	LRP10
ENSDARG00000054540	113.498	-0.140479	0.245484	-0.572254	0.56715	0.9579	imp4	IMP4
ENSDARG00000054543	678.825	-0.0587977	0.200202	-0.293691	0.768994	0.979766	samsn1a
ENSDARG00000054560	19.0316	-0.335303	0.458392	-0.731477	0.464488	0.937382	her15.2
ENSDARG00000054562	47.3706	-0.0853506	0.302645	-0.282015	0.777932	0.981743	her15.1
ENSDARG00000054570	1157.09	0.145608	0.213014	0.683564	0.494251	0.940186	smg1	SMG1
ENSDARG00000054572	20.4535	0.0105632	0.515673	0.0204842	0.983657	0.998568	wdr95
ENSDARG00000054574	99.8369	0.0510971	0.24661	0.207198	0.835855	0.984764	znhit1	ZNHIT1
ENSDARG00000054578	1112.44	0.121371	0.139235	0.8717	0.383372	0.918054	arl6ip1	ARL6IP1
ENSDARG00000054583	109.003	0.0786373	0.241035	0.326248	0.744237	0.974965	mfsd6b
ENSDARG00000054584	84.4931	-0.214632	0.236317	-0.908239	0.363752	0.911953	FO681288.1
ENSDARG00000054588	135.082	-0.863518	0.200061	-4.31628	1.58681e-05	0.00267582	cox6a2	COX6A2
ENSDARG00000054597	597.04	0.461529	0.147176	3.13589	0.00171331	0.0869038	cnot6l	CNOT6L
ENSDARG00000054606	67.1936	0.0276153	0.380033	0.0726657	0.942072	0.994551	mrpl1	MRPL1
ENSDARG00000054609	404.019	0.128388	0.179489	0.715295	0.474427	0.939414	slco2b1	SLCO2B1
ENSDARG00000054610	113.996	-0.0910348	0.25694	-0.354304	0.723111	0.970977	coro1a	CORO1A
ENSDARG00000054616	143.479	-0.0556007	0.398036	-0.139688	0.888907	0.990556	cldni
ENSDARG00000054619	307.708	0.336428	0.296521	1.13459	0.256549	0.888708	fras1	FRAS1
ENSDARG00000054632	270.56	0.182087	0.227107	0.801767	0.422688	0.925379	fli1a	FLI1
ENSDARG00000054641	335.245	0.114453	0.198838	0.575611	0.564878	0.957062	tent5ab	TENT5A
ENSDARG00000054645	190.596	0.230841	0.243626	0.947521	0.343373	0.909969	si:ch211-51c14.1
ENSDARG00000054649	8.32548	3.01266	0.800052	3.76559	0.000166159	0.0168968	rac1l
ENSDARG00000054666	145.032	0.442016	0.25656	1.72286	0.0849147	0.706783	pgpep1	PGPEP1
ENSDARG00000054680	5.35717	-0.616803	0.749228	-0.823251	0.410365	0.924137	chrna9	CHRNA9
ENSDARG00000054683	71.1019	-0.0346177	0.239194	-0.144726	0.884927	0.990305	prdm8b	PRDM8
ENSDARG00000054690	123.594	0.420083	0.283227	1.48321	0.13802	0.80523	si:dkey-166k12.1	SLC22A14
ENSDARG00000054696	1145.85	-0.17956	0.153096	-1.17286	0.240854	0.884878	psmb4	PSMB4
ENSDARG00000054707	237.839	-0.0815479	0.174567	-0.467144	0.640397	0.963342	dhx8	DHX8
ENSDARG00000054723	1901.15	0.00335387	0.140437	0.0238817	0.980947	0.998498	pde4dip	PDE4DIP
ENSDARG00000054741	50.9471	-0.2876	0.308329	-0.932768	0.35094	0.911953	prkg2	PRKG2
ENSDARG00000054744	20.6412	-0.0678106	0.399121	-0.1699	0.865089	0.988605	si:ch211-244e12.7
ENSDARG00000054746	110.458	0.187573	0.239694	0.782553	0.43389	0.928275	uggt1	UGGT1
ENSDARG00000054748	233.339	0.657523	0.22286	2.95039	0.00317376	0.129723	cuedc1b	CUEDC1
ENSDARG00000054749	292.346	-0.394732	0.16362	-2.41249	0.0158441	0.343479	lmo4b	LMO4
ENSDARG00000054753	751.209	-0.399594	0.90504	-0.441521	0.658836	0.966905	col10a1a	COL10A1
ENSDARG00000054754	146.807	0.146547	0.341689	0.42889	0.668003	0.96728	hs6st1a
ENSDARG00000054771	12.9159	0.192691	0.495662	0.388754	0.697458	0.968118	ghra	GHR
ENSDARG00000054777	146.076	-0.0496539	0.192843	-0.257484	0.796805	0.982916	C8H5orf51
ENSDARG00000054778	195.802	-0.46144	0.192522	-2.39682	0.0165378	0.351546	pogza
ENSDARG00000054786	89.1947	-0.072837	0.251126	-0.290042	0.771784	0.979782	faah2b	FAAH2
ENSDARG00000054789	98.9167	0.372348	0.26065	1.42853	0.153138	0.823016	lysmd1	LYSMD1
ENSDARG00000054793	394.688	-0.293924	0.156299	-1.88053	0.0600359	0.625013	emc10	EMC10
ENSDARG00000054794	259.055	-0.0553753	0.171625	-0.322654	0.746958	0.975098	plcxd3	PLCXD3
ENSDARG00000054797	168.093	-0.534827	0.190144	-2.81276	0.00491189	0.169779	zgc:153441
ENSDARG00000054799	281.59	-0.0472521	0.174251	-0.271173	0.786258	0.982596	rfc1	RFC1
ENSDARG00000054804	4350.74	-0.00863904	0.129212	-0.0668593	0.946694	0.994937	anp32e	ANP32E
ENSDARG00000054805	6.04379	1.228	0.787666	1.55904	0.118986	0.781812	btr09
ENSDARG00000054807	197.732	-0.16762	0.155157	-1.08032	0.279999	0.897192	sec13	SEC13
ENSDARG00000054814	292.843	0.163318	0.225171	0.725307	0.468264	0.938578	ptp4a3b
ENSDARG00000054818	4536.14	-0.380477	0.202655	-1.87746	0.0604549	0.625959	rpl32	RPL32
ENSDARG00000054821	107.179	0.11021	0.238157	0.462763	0.643534	0.964605	nubpl	NUBPL
ENSDARG00000054823	384.379	-0.394065	0.204915	-1.92307	0.0544715	0.605492	id3	ID3
ENSDARG00000054827	28.408	-0.154507	0.390686	-0.395476	0.692492	0.968118	ssuh2.4
ENSDARG00000054829	467.704	-0.102276	0.114339	-0.894504	0.371053	0.91293	pik3c3	PIK3C3
ENSDARG00000054833	760.957	0.174179	0.155678	1.11884	0.263208	0.891116	nucb1	NUCB1
ENSDARG00000054835	70.1397	0.206061	0.25765	0.799771	0.423843	0.925528	ugt5f1
ENSDARG00000054837	43.3933	0.181835	0.39317	0.462485	0.643734	0.964656	zgc:136870
ENSDARG00000054842	93.8071	-0.115883	0.291194	-0.39796	0.69066	0.968118	hsd17b14	HSD17B14
ENSDARG00000054846	6.2446	-0.87746	0.79717	-1.10072	0.271019	0.897015	CU657980.1
ENSDARG00000054848	948.207	0.341165	0.169596	2.01164	0.0442583	0.552572	pdk4	PDK4
ENSDARG00000054849	1355.8	0.00764372	0.132587	0.0576504	0.954027	0.995077	bcat2	BCAT2
ENSDARG00000054856	66.0347	-0.353878	0.269392	-1.31362	0.188974	0.850972	CSKMT	CSKMT
ENSDARG00000054858	267.903	0.373557	0.157715	2.36856	0.0178575	0.364598	tp53bp2b
ENSDARG00000054864	3123.47	-0.286747	0.13502	-2.12374	0.0336915	0.494565	aplp2	APLP2
ENSDARG00000054867	261.498	-0.160179	0.186447	-0.859117	0.390276	0.91871	hibch	HIBCH
ENSDARG00000054874	162.424	0.0543762	0.220592	0.246501	0.805294	0.984143	gpsm1b	GPSM1
ENSDARG00000054878	67.6166	0.408556	0.263267	1.55187	0.120693	0.784306	six2b
ENSDARG00000054879	500.541	-0.286182	0.186489	-1.53458	0.124887	0.789376	six3b
ENSDARG00000054890	711.752	-0.435062	0.146264	-2.9745	0.00293465	0.124045	rgra	RGR
ENSDARG00000054898	38.8262	-0.200066	0.365191	-0.547838	0.583803	0.960641	ms4a17a.16
ENSDARG00000054903	271.776	-0.0648283	0.213179	-0.304102	0.76105	0.978626	mta3	MTA3
ENSDARG00000054907	265.515	-0.0693064	0.176132	-0.39349	0.693957	0.968118	cox7a2l	COX7A2L
ENSDARG00000054911	268.036	-0.125358	0.293304	-0.427398	0.66909	0.96728	tmsb
ENSDARG00000054914	128.193	0.041918	0.239666	0.174902	0.861157	0.988123	dgat1b	DGAT1
ENSDARG00000054916	1082.71	-0.243862	0.267891	-0.910303	0.362663	0.911953	eif4ebp3
ENSDARG00000054929	109.458	-0.291601	0.284537	-1.02483	0.305446	0.900145	Dck
ENSDARG00000054930	403.395	0.188527	0.243391	0.774583	0.438586	0.929916	tpra1	TPRA1
ENSDARG00000054931	354.201	-0.238102	0.174796	-1.36218	0.173142	0.836672	ppp2r5b	PPP2R5B
ENSDARG00000054934	11.523	-0.0937188	0.539231	-0.173801	0.862022	0.988123	zgc:101765
ENSDARG00000054937	43.4574	0.0736896	0.300316	0.245373	0.806167	0.984143	badb	BAD
ENSDARG00000054941	15.3906	0.0425324	0.573844	0.0741183	0.940916	0.994551	ldlrad4b	LDLRAD4
ENSDARG00000054942	362.689	-0.204767	0.187267	-1.09345	0.274196	0.897015	lgals2a	LGALS2
ENSDARG00000054946	7.72178	0.555079	0.830457	0.668403	0.503877	0.943785	mc5rb
ENSDARG00000054950	54.8343	-0.162586	0.36018	-0.451403	0.651699	0.966541	eef2kmt	FAM86B2
ENSDARG00000054957	74.9922	0.863816	0.240907	3.58569	0.000336191	0.0275363	znf1015
ENSDARG00000054963	120.777	0.102884	0.203735	0.50499	0.613566	0.961971	alg1	ALG1L2
ENSDARG00000054968	39.1026	0.280527	0.298704	0.939146	0.347656	0.909969	cd40	CD40
ENSDARG00000054973	743.128	0.404412	0.155127	2.60698	0.00913454	0.252634	itsn2b
ENSDARG00000054978	1523.39	-0.0280772	0.132512	-0.211884	0.832198	0.984764	kifc3	KIFC3
ENSDARG00000054980	318.356	-0.109859	0.194933	-0.563573	0.573045	0.959561	ebna1bp2	EBNA1BP2
ENSDARG00000054984	200.844	-0.0301502	0.15797	-0.19086	0.848635	0.986327	zbtb41	ZBTB41
ENSDARG00000055009	509.717	0.232217	0.310899	0.746922	0.455111	0.933566	col4a1	COL4A1
ENSDARG00000055014	143.238	0.060323	0.238454	0.252975	0.800287	0.983705	si:dkey-33m11.8
ENSDARG00000055022	739.577	0.00908267	0.15136	0.060007	0.95215	0.995077	pds5a	PDS5A
ENSDARG00000055026	709.734	0.376188	0.234689	1.60292	0.108951	0.768475	ptch2	PTCH2
ENSDARG00000055027	223.664	-0.114887	0.189873	-0.605072	0.545131	0.953168	pomt2	POMT2
ENSDARG00000055036	467.571	-0.20435	0.130585	-1.56488	0.117611	0.781805	itih3a	ITIH3
ENSDARG00000055043	96.666	-0.186905	0.277787	-0.672835	0.501052	0.942708	depdc7a	DEPDC7
ENSDARG00000055045	80.4237	-0.0973218	0.313877	-0.310064	0.756512	0.977268	casp3b	CASP3
ENSDARG00000055046	128.705	0.167518	0.333155	0.502823	0.615088	0.961971	ponzr5
ENSDARG00000055052	884.028	-0.0357852	0.146427	-0.244389	0.80693	0.984143	map2	MAP2
ENSDARG00000055053	33.2291	-0.281061	0.427303	-0.657757	0.510694	0.945319	itih1	ITIH1
ENSDARG00000055054	689.463	0.052421	0.17819	0.294186	0.768616	0.979766	bcl9l	BCL9L
ENSDARG00000055064	1067.38	-0.133573	0.163831	-0.815311	0.414894	0.924137	prdx5	PRDX5
ENSDARG00000055066	39.0385	0.701051	0.341067	2.05546	0.0398345	0.531717	zdhhc20a	ZDHHC20
ENSDARG00000055070	36.5782	0.00700958	0.37288	0.0187985	0.985002	0.998954	borcs7	BORCS7
ENSDARG00000055075	769.607	0.0788232	0.161481	0.488126	0.62546	0.962287	svila	SVIL
ENSDARG00000055076	1599.87	0.110409	0.152333	0.724786	0.468583	0.938593	nxf1	NXF3
ENSDARG00000055078	70.9121	-0.0109083	0.286427	-0.038084	0.969621	0.996732	chac2	CHAC2
ENSDARG00000055080	560.112	0.0374103	0.156825	0.238548	0.811456	0.984143	rbm4.2	RBM4
ENSDARG00000055086	421.099	0.174422	0.127424	1.36883	0.171052	0.835363	ggnbp2	GGNBP2
ENSDARG00000055092	636.834	-0.0776274	0.12716	-0.610471	0.54155	0.952032	pora	POR
ENSDARG00000055093	119.577	0.138973	0.341459	0.406997	0.68401	0.968104	cdh27
ENSDARG00000055099	239.581	-0.227665	0.238086	-0.956227	0.338957	0.909969	fam184b	FAM184B
ENSDARG00000055100	188.376	0.805621	0.320653	2.51244	0.0119901	0.292738	cxcl12b	CXCL12
ENSDARG00000055106	351.055	0.106333	0.17474	0.608521	0.542842	0.95287	znf148	ZNF148
ENSDARG00000055108	74.9987	0.150018	0.289283	0.518585	0.60405	0.961971	gde1	GDE1
ENSDARG00000055113	310.983	-0.00493255	0.237366	-0.0207803	0.983421	0.998568	pom121	POM121C
ENSDARG00000055115	448.341	-0.269531	0.180647	-1.49203	0.135691	0.803422	dtnbp1a	DTNBP1
ENSDARG00000055118	441.684	0.510647	0.246708	2.06984	0.0384669	0.523419	mylipb
ENSDARG00000055120	1988.96	0.640575	0.184854	3.46531	0.000529623	0.0383112	ctsba	CTSB
ENSDARG00000055123	65.7948	0.301402	0.238961	1.2613	0.2072	0.860475	kcnk2a	KCNK2
ENSDARG00000055124	436.428	0.164018	0.127412	1.28731	0.197988	0.855804	ccnl1a	CCNL1
ENSDARG00000055128	28.1721	-0.397119	0.377831	-1.05105	0.293237	0.899145	armc4
ENSDARG00000055129	458.061	0.0677572	0.171418	0.395275	0.69264	0.968118	pim3	PIM3
ENSDARG00000055132	322.439	0.0253687	0.195874	0.129515	0.89695	0.991767	lrfn4a	LRFN4
ENSDARG00000055133	189.266	0.288634	0.314068	0.91902	0.358085	0.911953	cenpf	CENPF
ENSDARG00000055136	37.3408	0.249804	0.321283	0.777523	0.436851	0.929892	tgfbr2l
ENSDARG00000055138	62.2131	0.152474	0.269239	0.566314	0.57118	0.959147	zgc:110410
ENSDARG00000055151	379.485	0.290529	0.137444	2.1138	0.0345327	0.502636	smyd2a	SMYD2
ENSDARG00000055154	252.415	0.418683	0.358051	1.16934	0.242266	0.885701	slc8a4a
ENSDARG00000055158	625.004	-0.0790526	0.176113	-0.448875	0.653522	0.966756	prox1a	PROX1
ENSDARG00000055159	37.014	-0.6523	0.364241	-1.79085	0.0733177	0.670417	cyp27a1.4
ENSDARG00000055160	8.25251	0.900488	0.68226	1.31986	0.186881	0.849064	chadla	CHADL
ENSDARG00000055162	467.847	-0.0728823	0.137007	-0.531962	0.594752	0.961633	zhx2a	ZHX2
ENSDARG00000055172	218.447	0.125714	0.321309	0.391257	0.695607	0.968118	si:ch211-256m1.8
ENSDARG00000055175	20.5961	-0.074753	0.495058	-0.150998	0.879977	0.990112	c1qtnf6a	C1QTNF8
ENSDARG00000055177	78.3895	-0.20191	0.262932	-0.767918	0.442536	0.929916	pxdc1a
ENSDARG00000055185	176.259	0.134784	0.213383	0.63165	0.527616	0.949156	tm4sf5	TM4SF5
ENSDARG00000055186	42.8928	0.230941	0.326669	0.706957	0.479593	0.939414	ccr9a	CCR9
ENSDARG00000055190	316.788	0.0856705	0.144385	0.59335	0.552947	0.953354	slc17a5	SLC17A5
ENSDARG00000055192	15278.6	-0.465443	0.158175	-2.94259	0.00325479	0.130751	fj22d03
ENSDARG00000055206	129.577	-0.266737	0.230557	-1.15693	0.247303	0.885922	dtnbp1b
ENSDARG00000055216	3867.71	-0.493872	0.199163	-2.47973	0.0131482	0.307863	tuba1c	TUBA1B
ENSDARG00000055223	429.955	0.364597	0.2244	1.62476	0.104213	0.757751	ablim2	ABLIM2
ENSDARG00000055225	763.976	0.451875	0.176282	2.56337	0.0103661	0.269284	dock8	DOCK8
ENSDARG00000055226	127.243	0.0298095	0.234738	0.126991	0.898948	0.992284	slc7a7	SLC7A7
ENSDARG00000055229	141.04	-0.124788	0.233841	-0.533644	0.593588	0.961633	ncs1a
ENSDARG00000055232	10.1459	-0.132325	0.543048	-0.243671	0.807486	0.984143	fancc	FANCC
ENSDARG00000055238	9.83595	-0.255546	0.560766	-0.455708	0.6486	0.965851	kif17	KIF17
ENSDARG00000055240	1055.57	0.239144	0.113116	2.11415	0.0345026	0.502636	xdh	XDH
ENSDARG00000055245	14.3906	1.25287	0.506707	2.47257	0.0134144	0.310892	zmp:0000000650
ENSDARG00000055250	5.55646	-0.0116795	0.989258	-0.0118064	0.99058	0.999193	cntd2
ENSDARG00000055252	82.4841	0.0979042	0.341927	0.28633	0.774625	0.980714	snap23.2
ENSDARG00000055253	75.3485	0.183173	0.26844	0.682359	0.495012	0.940433	slc12a10.3
ENSDARG00000055255	209.299	0.0563223	0.218055	0.258294	0.79618	0.982916	pitpnm3	PITPNM3
ENSDARG00000055270	79.3445	0.342808	0.303507	1.12949	0.258691	0.890137	msrab
ENSDARG00000055271	66.6237	0.61774	0.326529	1.89184	0.0585125	0.619561	nkd2a	NKD2
ENSDARG00000055276	219.526	0.271556	0.352917	0.76946	0.44162	0.929916	rel	REL
ENSDARG00000055278	593.642	-0.0973714	0.148638	-0.655091	0.512409	0.945645	cfb	CFB
ENSDARG00000055279	26.8733	0.303817	0.409235	0.742402	0.457844	0.934942	b3gat1b
ENSDARG00000055283	1430.62	-0.22655	0.187625	-1.20747	0.227253	0.877979	id2a	ID2
ENSDARG00000055284	70.6943	0.176235	0.336736	0.523362	0.600723	0.961971	afap1	AFAP1
ENSDARG00000055288	33.9225	-0.275125	0.310431	-0.886267	0.375474	0.915583	prelid3a	PRELID3A
ENSDARG00000055291	122.597	0.165339	0.186325	0.887367	0.374881	0.915061	rab18a
ENSDARG00000055292	1313.28	-0.0248768	0.194482	-0.127913	0.898217	0.992154	atg9b	ATG9B
ENSDARG00000055295	6.685	0.689771	0.68703	1.00399	0.315383	0.903391	cyb561d1	CYB561D1
ENSDARG00000055300	45.7538	-0.282973	0.317214	-0.892058	0.372362	0.913298	atxn7l2a
ENSDARG00000055302	137.371	0.0326253	0.255491	0.127697	0.898389	0.992174	grid2	GRID2
ENSDARG00000055305	559.885	-0.0457617	0.117983	-0.387867	0.698115	0.968118	ret	RET
ENSDARG00000055307	139.933	0.287534	0.242669	1.18488	0.236064	0.8796	sypl2a	SYPL2
ENSDARG00000055313	44.1346	0.360099	0.378229	0.952065	0.341064	0.909969	slc12a10.1
ENSDARG00000055314	139.57	-0.32594	0.187256	-1.74061	0.0817518	0.698124	mcmbp	MCMBP
ENSDARG00000055317	6.35108	0.757563	0.696241	1.08808	0.276562	0.897192	c1ql4b	C1QL4
ENSDARG00000055331	16.2518	0.678091	0.454276	1.49268	0.13552	0.803422	aldh9a1a.2
ENSDARG00000055338	44.2404	0.0267138	0.317534	0.0841289	0.932954	0.994551	CAPN1	CAPN1
ENSDARG00000055339	610.127	-0.170423	0.146368	-1.16434	0.244285	0.885701	mipepb
ENSDARG00000055342	28.1582	-1.91551	0.461378	-4.15171	3.30005e-05	0.00479285	slc16a13	SLC16A13
ENSDARG00000055344	189.247	-0.205269	0.168227	-1.22019	0.222394	0.874785	mipep	MIPEP
ENSDARG00000055349	314.023	0.0238475	0.130667	0.182506	0.855186	0.986737	pknox2	PKNOX2
ENSDARG00000055350	1250.36	0.232087	0.155994	1.4878	0.136804	0.803422	sun1	SUN1
ENSDARG00000055357	690.155	-0.307452	0.138592	-2.21839	0.0265281	0.445956	leo1	LEO1
ENSDARG00000055360	242.246	-0.218762	0.300014	-0.729171	0.465897	0.938035	llph	LLPH
ENSDARG00000055365	6.0246	0.882735	0.793605	1.11231	0.266005	0.892193	hint3
ENSDARG00000055370	39.2591	0.648087	0.381098	1.70058	0.0890223	0.719207	gad3
ENSDARG00000055373	143.665	0.270731	0.242107	1.11823	0.263469	0.891116	sema3fb	SEMA3F
ENSDARG00000055377	551.966	-0.220357	0.142652	-1.54472	0.122414	0.787115	gnb5b	GNB5
ENSDARG00000055381	304.605	-0.113776	0.160257	-0.709958	0.47773	0.939414	bambia	BAMBI
ENSDARG00000055383	275.204	0.00159608	0.156476	0.0102001	0.991862	0.999193
ENSDARG00000055388	428.608	-0.4209	0.157046	-2.6801	0.00735991	0.218822	vtna	VTN
ENSDARG00000055389	360.553	0.0953911	0.175165	0.544578	0.586044	0.96125	sona	SON
ENSDARG00000055395	181.461	0.118861	0.284548	0.417721	0.676151	0.967325	foxq1b	FOXQ1
ENSDARG00000055398	158.978	0.126594	0.263068	0.481223	0.630358	0.962287	foxc1b
ENSDARG00000055400	549.299	0.145632	0.185925	0.783282	0.433462	0.928275	si:dkey-56f14.7
ENSDARG00000055412	115.572	0.0907936	0.247181	0.367317	0.713383	0.969324	mylk4b	MYLK4
ENSDARG00000055416	1400.87	0.0177953	0.197955	0.0898956	0.92837	0.994551	serpinb1	SERPINB1
ENSDARG00000055426	59.6225	-0.0609562	0.254716	-0.23931	0.810865	0.984143	rwdd2b	RWDD2B
ENSDARG00000055429	1244.66	0.0892223	0.214007	0.416913	0.676742	0.967407	kat6b	KAT6B
ENSDARG00000055431	17.5015	0.421438	0.42628	0.988641	0.322839	0.90541	BX248515.1
ENSDARG00000055433	95.5907	0.311954	0.315735	0.988027	0.32314	0.90541	vps26bl
ENSDARG00000055436	58.3024	-0.144892	0.240792	-0.601732	0.547352	0.953168	ftr97
ENSDARG00000055437	18.0271	-0.743555	0.509598	-1.4591	0.144537	0.812202	METTL21C	METTL21C
ENSDARG00000055439	31.1927	-0.0922058	0.33708	-0.273543	0.784436	0.982596	adamtsl7	THSD4
ENSDARG00000055443	95.4009	-0.00452853	0.214412	-0.0211207	0.983149	0.998568	zcchc7	ZCCHC7
ENSDARG00000055445	132.883	0.0832991	0.200786	0.414866	0.67824	0.967787	slc22a15	SLC22A15
ENSDARG00000055455	4122.18	0.119534	0.15087	0.792302	0.428185	0.926201	gpm6aa
ENSDARG00000055459	109.174	0.0512082	0.289401	0.176946	0.859551	0.987483	dlgap3	DLGAP3
ENSDARG00000055463	31.2256	0.628881	0.41137	1.52875	0.126327	0.791439	lrit3a	LRIT3
ENSDARG00000055470	95.194	-0.0314882	0.236893	-0.132922	0.894255	0.991401	cdc16	CDC16
ENSDARG00000055472	104.956	-0.145598	0.220095	-0.661524	0.508277	0.945045	nubp1	NUBP1
ENSDARG00000055474	133.061	-0.197934	0.232491	-0.85136	0.394569	0.91871	dexi	DEXI
ENSDARG00000055475	8160.45	-0.204016	0.166495	-1.22536	0.220441	0.874431	rps27.2
ENSDARG00000055477	208.313	-0.245118	0.183789	-1.3337	0.182304	0.843222	pelo	PELO
ENSDARG00000055479	4.99098	0.310927	0.795499	0.390858	0.695902	0.968118	mmp20b	MMP20
ENSDARG00000055481	304.506	0.121959	0.216139	0.564263	0.572575	0.959534	atf7b
ENSDARG00000055490	40.7327	-0.0367671	0.356991	-0.102992	0.91797	0.994551	galnt12	GALNT12
ENSDARG00000055493	101.874	0.275164	0.357564	0.769552	0.441565	0.929916	hic1	HIC1
ENSDARG00000055498	81.0318	-0.635341	0.228072	-2.7857	0.00534123	0.17975	si:ch1073-184j22.1
ENSDARG00000055502	2294.51	0.203931	0.195154	1.04497	0.296035	0.899446	cicb	CIC
ENSDARG00000055504	357.533	-0.592361	0.257983	-2.29613	0.0216687	0.403651	cd68	CD68
ENSDARG00000055510	609.124	-0.150472	0.216543	-0.694886	0.487127	0.939685	ypel3	YPEL3
ENSDARG00000055514	1198.85	-0.32028	0.204019	-1.56985	0.116449	0.77917	icn2	S100A2
ENSDARG00000055518	2480.59	-0.405361	0.178008	-2.27721	0.0227735	0.414124	pygma	PYGM
ENSDARG00000055523	440.467	-0.0407994	0.231835	-0.175985	0.860306	0.987912	slc22a6l	SLC22A8
ENSDARG00000055524	564.902	-0.271562	0.140374	-1.93457	0.0530437	0.60032	rnf7	RNF7
ENSDARG00000055525	15.0101	0.106114	0.657731	0.161334	0.871831	0.989051	lgalslb
ENSDARG00000055527	1314.64	-0.265528	0.222	-1.19607	0.231669	0.877979	cmn
ENSDARG00000055530	454.237	0.0902733	0.164162	0.549902	0.582386	0.960641	sertad2b	SERTAD2
ENSDARG00000055534	65.8475	-0.234621	0.290826	-0.806742	0.419815	0.924909	grk7b	GRK7
ENSDARG00000055536	403.28	-0.224394	0.146224	-1.53459	0.124885	0.789376	otub1a	OTUB2
ENSDARG00000055538	427.338	0.093319	0.179746	0.519171	0.603641	0.961971	avl9	AVL9
ENSDARG00000055539	2654.01	-0.0290306	0.206448	-0.14062	0.88817	0.990556	epdl2
ENSDARG00000055540	468.601	0.141528	0.156715	0.903087	0.36648	0.91234	pfkfb4a
ENSDARG00000055543	2710.37	0.000461627	0.185683	0.0024861	0.998016	0.99945	appb	APP
ENSDARG00000055548	406.089	-0.0720903	0.170602	-0.422565	0.672612	0.96728	npat	NPAT
ENSDARG00000055550	13.1581	-0.457074	0.5298	-0.862728	0.388287	0.918433	casp21
ENSDARG00000055552	192.916	0.471296	0.301664	1.56232	0.118212	0.781805	dvl1b	DVL1
ENSDARG00000055554	16.9526	0.170334	0.481377	0.353847	0.723453	0.971094	wnt1	WNT1
ENSDARG00000055559	47.0655	0.0429041	0.39575	0.108412	0.913669	0.994551	chrna6	CHRNA6
ENSDARG00000055561	20.2813	-0.0744567	0.437137	-0.170328	0.864752	0.988495	c1galt1b
ENSDARG00000055563	294.655	-0.0735675	0.166539	-0.441743	0.658675	0.966905	drosha	DROSHA
ENSDARG00000055565	170.814	0.0566298	0.276036	0.205154	0.837452	0.985497	cacnb2b
ENSDARG00000055566	57.5672	0.14818	0.276283	0.536336	0.591727	0.961633	mastl	MASTL
ENSDARG00000055569	73.6747	-0.120848	0.298433	-0.404942	0.68552	0.968104	ghdc	GHDC
ENSDARG00000055570	87.484	-0.232465	0.280258	-0.82947	0.406839	0.924137	gpr61	GPR61
ENSDARG00000055574	25.0235	0.237393	0.478484	0.496135	0.619799	0.962287	FOXN2
ENSDARG00000055575	106.925	-0.0212141	0.229675	-0.0923655	0.926408	0.994551	pcolce2b	PCOLCE2
ENSDARG00000055585	30.6698	0.274232	0.338978	0.808997	0.418517	0.924596	c1galt1a
ENSDARG00000055588	174.646	0.175947	0.189538	0.928299	0.353253	0.911953	stat5b	STAT5A
ENSDARG00000055589	680.665	0.199683	0.196982	1.01371	0.31072	0.902491	s100t
ENSDARG00000055591	155.721	-0.0726188	0.194199	-0.37394	0.708449	0.969211	pipox	PIPOX
ENSDARG00000055592	296.712	0.0393147	0.230972	0.170214	0.864842	0.988538	capn2b
ENSDARG00000055595	926.054	-0.028168	0.146764	-0.191927	0.847799	0.986327	clul1	CLUL1
ENSDARG00000055607	54.5238	0.346689	0.263279	1.31681	0.187903	0.850972	cgna	CGN
ENSDARG00000055610	383.942	-0.0641952	0.13702	-0.468511	0.639419	0.963251	exoc2	EXOC2
ENSDARG00000055613	101.134	0.137544	0.19718	0.697557	0.485454	0.939685	C16H1orf43	C1orf43
ENSDARG00000055618	14918.5	-0.443951	0.269889	-1.64494	0.0999826	0.743344	acta1b
ENSDARG00000055620	177.534	0.105917	0.251646	0.420898	0.67383	0.96728	acad9	ACAD9
ENSDARG00000055622	19.4215	1.48073	0.491228	3.01434	0.0025754	0.1151	zgc:153345
ENSDARG00000055629	202.852	0.0998459	0.18125	0.550873	0.58172	0.96046	dipk2ab	DIPK2A
ENSDARG00000055632	72.1876	-0.282496	0.287341	-0.983139	0.325539	0.90541	smtnl	SMTNL2
ENSDARG00000055635	20.5394	0.00627301	0.381054	0.0164623	0.986866	0.999178	crk	CRK
ENSDARG00000055638	98.3077	0.158859	0.247831	0.640995	0.521526	0.947174	ankrd33aa
ENSDARG00000055639	184.658	-0.202252	0.197227	-1.02548	0.305137	0.900145	ruvbl2	RUVBL2
ENSDARG00000055642	460.245	-0.526743	0.166332	-3.16681	0.00154118	0.0805936	GPT
ENSDARG00000055644	16.801	0.802294	0.612402	1.31008	0.19017	0.851404	prss60.2
ENSDARG00000055647	596.462	0.247571	0.179501	1.37922	0.167828	0.833514	ftr82
ENSDARG00000055648	114.62	0.400439	0.33797	1.18484	0.236083	0.8796	cpda	CPD
ENSDARG00000055652	145.656	0.116872	0.199213	0.586669	0.557426	0.954257	aclyb
ENSDARG00000055653	102.065	-0.52346	0.230728	-2.26873	0.0232847	0.41815	nubp2	NUBP2
ENSDARG00000055656	91.5119	0.166955	0.256924	0.649821	0.515808	0.946292	pdzd3b
ENSDARG00000055659	31.5392	0.502329	0.433076	1.15991	0.246086	0.885701	gpr161	GPR161
ENSDARG00000055672	120.777	0.33492	0.612198	0.547078	0.584325	0.960641	map3k10	MAP3K10
ENSDARG00000055676	67.2961	0.302408	0.291337	1.038	0.29927	0.900145	armt1	ARMT1
ENSDARG00000055678	696.258	-0.104418	0.183146	-0.570139	0.568584	0.958184	akap12b	AKAP12
ENSDARG00000055679	201.889	-0.0763115	0.18159	-0.420242	0.674309	0.96728	mto1	MTO1
ENSDARG00000055690	31.8229	0.535349	0.344258	1.55508	0.119927	0.783506	CU655961.1
ENSDARG00000055698	851.288	0.124643	0.259628	0.480084	0.631168	0.962287	pcnx2	PCNX2
ENSDARG00000055705	570.179	-0.327041	0.14876	-2.19845	0.0279169	0.455964	f5	F5
ENSDARG00000055708	161.226	-0.0427737	0.243663	-0.175545	0.860652	0.987963	timm8b	TIMM8B
ENSDARG00000055712	17.1612	-0.170625	0.466069	-0.366094	0.714295	0.969871	sdhda
ENSDARG00000055713	52.1628	0.289878	0.28273	1.02528	0.305229	0.900145	fmnl1a	FMNL1
ENSDARG00000055715	55.234	-0.0661793	0.364268	-0.181677	0.855836	0.986765	capn8
ENSDARG00000055719	287.973	-0.160096	0.172922	-0.925829	0.354535	0.911953	ino80c	INO80C
ENSDARG00000055722	372.662	0.0185781	0.19585	0.094859	0.924427	0.994551	bco2a
ENSDARG00000055723	79.1385	-0.314	0.340474	-0.922243	0.356402	0.911953	hsp70l	HSPA6
ENSDARG00000055731	52.9189	0.221064	0.244516	0.904088	0.365949	0.911953	si:dkeyp-69e1.8
ENSDARG00000055737	1303.58	0.0312114	0.129757	0.240537	0.809914	0.984143	ube3a	UBE3A
ENSDARG00000055739	7.15356	-0.4212	0.866315	-0.486197	0.626828	0.962287	ribc1	RIBC1
ENSDARG00000055740	208.825	-0.180039	0.199227	-0.903691	0.366159	0.91204	2009-03-01	MARCHF9
ENSDARG00000055743	184.263	-0.0125998	0.191189	-0.065902	0.947456	0.994937	ankrd54	ANKRD54
ENSDARG00000055750	6.70173	0.261373	0.696302	0.375373	0.707383	0.968897	foxp3a
ENSDARG00000055751	115.418	0.292235	0.834641	0.350133	0.726239	0.971735	fosb	FOSB
ENSDARG00000055752	2067.5	0.587388	0.642103	0.914788	0.360303	0.911953	npas4a	NPAS4
ENSDARG00000055753	51.15	-0.104147	0.301951	-0.344912	0.730161	0.972508	suv39h1b	SUV39H2
ENSDARG00000055754	226.931	-0.52628	0.514513	-1.02287	0.30637	0.900145	smc1a	SMC1A
ENSDARG00000055757	131.985	-0.0719103	0.301648	-0.238391	0.811578	0.984143	tmem9	TMEM9
ENSDARG00000055759	399.63	-0.253198	0.194436	-1.30222	0.192843	0.852376	efhd2	EFHD2
ENSDARG00000055760	123.808	-0.311846	0.210303	-1.48284	0.138116	0.80523	srm	SRM
ENSDARG00000055763	623.574	-0.082403	0.160941	-0.512008	0.608646	0.961971	tmem115	TMEM115
ENSDARG00000055770	129.15	-0.056786	0.190445	-0.298175	0.765569	0.979315	dffa	DFFA
ENSDARG00000055781	11.7956	0.801428	0.603686	1.32756	0.184324	0.846063	ptger3	PTGER3
ENSDARG00000055784	528.397	0.0761521	0.126066	0.604066	0.5458	0.953168	ptpn3	PTPN3
ENSDARG00000055786	191.633	0.253401	0.174866	1.44912	0.147304	0.816836	prss23
ENSDARG00000055787	26.9883	-0.50088	0.391603	-1.27905	0.20088	0.857163	dzank1	DZANK1
ENSDARG00000055791	119.834	0.197699	0.185429	1.06617	0.286345	0.898688	zgc:158423	SLC3A2
ENSDARG00000055792	2614.86	0.0662043	0.156762	0.422325	0.672788	0.96728	foxo4	FOXO4
ENSDARG00000055797	23.4335	-2.10951	0.426187	-4.94972	7.4322e-07	0.000217289	cnpy4	CNPY4
ENSDARG00000055798	5.57271	-1.13931	0.987782	-1.1534	0.248747	0.88689	heyl	HEYL
ENSDARG00000055813	25.3724	-0.641746	0.435272	-1.47435	0.140386	0.806773	mhc1lca
ENSDARG00000055825	556.551	0.160652	0.32048	0.501287	0.616169	0.962042	celsr3	CELSR3
ENSDARG00000055835	273.763	0.829476	0.221443	3.74578	0.000179837	0.0177944	slc26a6
ENSDARG00000055837	1190.81	0.334816	0.151564	2.20907	0.0271699	0.447772	arhgef1b	ARHGEF1
ENSDARG00000055838	110.608	-0.138694	0.240523	-0.576635	0.564186	0.956749	mettl16	METTL16
ENSDARG00000055839	11.6954	0.593298	0.558073	1.06312	0.287729	0.898688	march4l
ENSDARG00000055843	214.214	0.116506	0.239559	0.486336	0.626729	0.962287	cdh10a	CDH9
ENSDARG00000055852	16.517	0.86478	0.574797	1.5045	0.132454	0.799763	mtnr1ab	MTNR1A
ENSDARG00000055854	261.135	-0.506185	0.306916	-1.64926	0.0990936	0.741003	nr4a3	NR4A3
ENSDARG00000055855	358.727	0.38101	0.353472	1.07791	0.281076	0.897542	kcnc3a	KCNC3
ENSDARG00000055857	1681.15	0.0785307	0.147588	0.532093	0.594661	0.961633	dop1b	DOP1B
ENSDARG00000055868	1188.98	0.116836	0.192725	0.60623	0.544362	0.953168	rsl1d1	RSL1D1
ENSDARG00000055874	1891.16	-0.172382	0.152293	-1.13191	0.257673	0.888981	cpe	CPE
ENSDARG00000055875	90.5216	0.183039	0.24639	0.742881	0.457554	0.934942	pag1	PAG1
ENSDARG00000055876	90.8502	0.154943	0.208604	0.742759	0.457627	0.934942	msmo1	MSMO1
ENSDARG00000055885	461.498	0.0845564	0.148261	0.57032	0.568461	0.958184	tex10	TEX10
ENSDARG00000055889	31.418	-0.470115	0.425188	-1.10566	0.268872	0.895922	rbm12ba
ENSDARG00000055897	474.335	-0.162535	0.135637	-1.19831	0.230795	0.877979	zgc:154093
ENSDARG00000055899	70.5192	-0.21948	0.336184	-0.652855	0.51385	0.945738	lzic	LZIC
ENSDARG00000055900	1574.01	0.0151092	0.0986624	0.15314	0.878288	0.989962	zswim5	ZSWIM5
ENSDARG00000055901	196.107	0.0741253	0.199602	0.371365	0.710366	0.969324	steap4	STEAP4
ENSDARG00000055903	1043.97	-0.0232286	0.130393	-0.178143	0.85861	0.987414	luc7l	LUC7L
ENSDARG00000055912	191.606	-0.0208022	0.183884	-0.113126	0.90993	0.994551	nipa2	NIPA2
ENSDARG00000055917	34.9931	-0.388119	0.348542	-1.11355	0.265472	0.891116	nipa1	NIPA1
ENSDARG00000055926	126.016	-0.217136	0.30319	-0.71617	0.473887	0.939414	foxi3a
ENSDARG00000055930	401.124	0.221108	0.241513	0.915508	0.359925	0.911953	zc3h7bb	ZC3H7B
ENSDARG00000055938	147.965	0.150944	0.204892	0.736697	0.461306	0.936149	tspan14	TSPAN14
ENSDARG00000055945	1065.03	-0.039565	0.13204	-0.299644	0.764449	0.979315	asph
ENSDARG00000055955	22.8425	0.163923	0.38852	0.421917	0.673086	0.96728	lcp2a	LCP2
ENSDARG00000055965	70.1736	-0.100225	0.235667	-0.425282	0.670631	0.96728	klc3	KLC3
ENSDARG00000055966	149.442	-0.00851693	0.204363	-0.0416754	0.966757	0.996518	cflara	CFLAR
ENSDARG00000055969	92.8294	-0.0331953	0.242788	-0.136726	0.891248	0.990858	rfc3	RFC3
ENSDARG00000055970	51.3772	0.113843	0.300954	0.378274	0.705227	0.968356	fc20g05
ENSDARG00000055974	136.573	-0.152458	0.212557	-0.717258	0.473215	0.939414	tpmt.1
ENSDARG00000055976	122.152	-0.179132	0.204927	-0.874125	0.38205	0.917426	pecr	PECR
ENSDARG00000055989	147.918	-0.30405	0.195358	-1.55637	0.119619	0.783172	tmem161b	TMEM161B
ENSDARG00000055991	94.059	-0.361992	0.237771	-1.52244	0.1279	0.791947	hmbsb	HMBS
ENSDARG00000055996	22974.4	-0.188234	0.159187	-1.18248	0.237017	0.879992	rps8a	RPS8
ENSDARG00000055999	167.862	-0.109066	0.158554	-0.687878	0.491529	0.940186	BRD8	BRD8
ENSDARG00000056001	1408.64	0.294693	0.254518	1.15785	0.246925	0.885701	fryb	FRY
ENSDARG00000056004	176.708	-0.298857	0.255611	-1.16919	0.242327	0.885701	sprn
ENSDARG00000056005	568.23	-0.219977	0.133658	-1.64582	0.0998001	0.742781	dnajc18	DNAJC18
ENSDARG00000056006	5.23783	-1.24458	0.978298	-1.27218	0.203308	0.857163	olfcq12
ENSDARG00000056007	10.0775	-0.309452	0.68546	-0.451452	0.651664	0.966541	cyb5d1	CYB5D1
ENSDARG00000056008	1793.75	-0.551746	0.185048	-2.98163	0.00286717	0.122422	atp5mc1	ATP5MC1
ENSDARG00000056012	17.0127	-0.266702	0.46882	-0.568879	0.569438	0.958222	eve1
ENSDARG00000056015	69.1558	0.00480551	0.359074	0.0133831	0.989322	0.999193	hoxb13a	HOXB13
ENSDARG00000056018	127.904	0.369157	0.204657	1.80379	0.0712648	0.665243	itga6l
ENSDARG00000056019	588.474	-0.0232423	0.17257	-0.134684	0.892862	0.990858	ttbk1a	TTBK1
ENSDARG00000056023	200.032	-0.0502119	0.238502	-0.21053	0.833254	0.984764	hoxb9a	HOXB9
ENSDARG00000056026	52.7639	0.168198	0.279555	0.601661	0.5474	0.953168	tprg1	TPRG1
ENSDARG00000056027	287.832	-0.147232	0.214391	-0.686744	0.492244	0.940186	hoxb8a	HOXB8
ENSDARG00000056028	172.765	-0.160996	0.198672	-0.81036	0.417733	0.924596	slc22a7a	SLC22A7
ENSDARG00000056029	103.06	-0.295964	0.265495	-1.11476	0.264953	0.891116	cyp26c1	CYP26C1
ENSDARG00000056030	79.1127	0.00254948	0.224359	0.0113634	0.990934	0.999193	hoxb7a	HOXB7
ENSDARG00000056034	72.6046	0.120315	0.225396	0.533794	0.593484	0.961633	pip4p2	PIP4P2
ENSDARG00000056036	932.241	0.02643	0.188772	0.140011	0.888652	0.990556	stxbp1b
ENSDARG00000056037	72.8979	-0.226101	0.27649	-0.817754	0.413498	0.924137	itih6	ITIH6
ENSDARG00000056045	129.089	0.392296	0.188918	2.07654	0.0378438	0.520906	gucy2cb	GUCY2C
ENSDARG00000056050	112.24	0.587394	0.25992	2.2599	0.0238274	0.421839	kctd17	KCTD17
ENSDARG00000056059	50.5187	-0.00497929	0.276915	-0.0179813	0.985654	0.999111	rangap1b
ENSDARG00000056075	592.687	-0.491777	0.223698	-2.19839	0.027921	0.455964	rca2.1
ENSDARG00000056077	5.65654	-1.02027	0.756331	-1.34898	0.177344	0.838708	dcst1	DCST1
ENSDARG00000056078	266.062	0.0637037	0.156436	0.40722	0.683847	0.968104	rftn2	RFTN2
ENSDARG00000056079	119.087	0.279771	0.272696	1.02594	0.304918	0.900145	l3mbtl2	L3MBTL2
ENSDARG00000056080	232.956	0.0327799	0.308783	0.106158	0.915457	0.994551	si:dkey-191g9.5
ENSDARG00000056084	192.779	0.188139	0.182275	1.03217	0.301991	0.900145	igsf21b
ENSDARG00000056085	761.022	-0.167284	0.161432	-1.03625	0.300085	0.900145	mob4	MOB4
ENSDARG00000056087	117.161	-0.454907	0.311667	-1.45959	0.144402	0.812202	ecrg4a	ECRG4
ENSDARG00000056089	165.707	-0.0586417	0.249923	-0.234639	0.814489	0.984473	nrbp1	NRBP1
ENSDARG00000056090	1524.93	-0.162483	0.130983	-1.24049	0.214794	0.871577	capza1b	CAPZA1
ENSDARG00000056091	35.9755	0.29397	0.364451	0.806611	0.419891	0.924909	cttnbp2nlb	CTTNBP2NL
ENSDARG00000056092	163.868	0.094318	0.203376	0.463762	0.642818	0.964388	si:dkey-12h9.6
ENSDARG00000056099	30.0993	-0.125777	0.350147	-0.359212	0.719436	0.970516	gtf2h5	GTF2H5
ENSDARG00000056101	184.329	0.191043	0.285716	0.668645	0.503722	0.943785	kcnd3	KCND3
ENSDARG00000056102	290.874	-0.157635	0.160179	-0.984118	0.325058	0.90541	uxs1	UXS1
ENSDARG00000056105	369.186	0.283039	0.215671	1.31237	0.189397	0.850972	syt11b	SYT11
ENSDARG00000056108	245.742	-0.205351	0.191721	-1.07109	0.284127	0.898194	ndufa4	NDUFA4
ENSDARG00000056111	72.9725	0.508052	0.246923	2.05753	0.0396352	0.531077	lmod1a
ENSDARG00000056112	1162.01	0.134168	0.187639	0.715035	0.474588	0.939414	pikfyve	PIKFYVE
ENSDARG00000056119	26664.8	-0.147861	0.146425	-1.00981	0.312587	0.903152	eef1g	EEF1G
ENSDARG00000056121	150.193	-0.153209	0.205062	-0.747136	0.454982	0.933566	serac1	SERAC1
ENSDARG00000056122	1639.66	-0.0403604	0.134899	-0.299191	0.764794	0.979315	gdi1	GDI1
ENSDARG00000056127	263.093	-0.156109	0.15126	-1.03205	0.302048	0.900145	polr2gl	POLR2G
ENSDARG00000056128	271.478	-0.156592	0.146581	-1.0683	0.285386	0.898688	fastkd1	FASTKD1
ENSDARG00000056130	35.4812	-0.289994	0.323783	-0.895643	0.370444	0.912918	neurog1	NEUROG2
ENSDARG00000056133	60.961	-0.0825757	0.341324	-0.241927	0.808837	0.984143	kitb	KIT
ENSDARG00000056134	38.424	-0.397909	0.437538	-0.909427	0.363125	0.911953	c1qtnf5	C1QTNF5
ENSDARG00000056138	9204.43	0.132813	0.144809	0.917164	0.359057	0.911953	sf3b1	SF3B1
ENSDARG00000056141	801.82	-0.324513	0.179577	-1.8071	0.0707469	0.662496	coq10b	COQ10B
ENSDARG00000056144	18.0281	-0.869515	0.492984	-1.76378	0.0777689	0.683355	tmem150b	TMEM150B
ENSDARG00000056145	23.8674	0.311389	0.366085	0.850593	0.394995	0.918913	si:dkey-159a18.1
ENSDARG00000056150	195.36	0.0612223	0.177555	0.344807	0.730239	0.972508	rbms2b
ENSDARG00000056151	1355.45	-0.281838	0.136632	-2.06275	0.0391361	0.527073	tyrp1b	TYRP1
ENSDARG00000056152	150.183	0.13518	0.285756	0.473061	0.63617	0.962393	fam3c	FAM3C
ENSDARG00000056156	283.317	0.512851	0.347008	1.47792	0.139428	0.806029	npdc1b
ENSDARG00000056160	1154.93	-0.299017	0.169866	-1.76031	0.0783558	0.68411	hspd1	HSPD1
ENSDARG00000056162	15.7193	-0.578174	0.537941	-1.07479	0.282469	0.897925	nr2c2ap	NR2C2AP
ENSDARG00000056163	33.5015	-0.152877	0.38928	-0.392717	0.694529	0.968118	slc25a51a	SLC25A52
ENSDARG00000056165	263.216	-0.0236772	0.194823	-0.121531	0.90327	0.993312	si:ch211-215a10.4	C6orf136
ENSDARG00000056167	636.696	-0.303199	0.183107	-1.65585	0.0977514	0.737276	hspe1	HSPE1
ENSDARG00000056175	324.898	0.000528309	0.190677	0.00277069	0.997789	0.99945	scrt2	SCRT2
ENSDARG00000056178	13.067	-0.589173	0.511918	-1.15091	0.249768	0.886914	dpt	DPT
ENSDARG00000056181	1117.99	0.105735	0.232758	0.454269	0.649635	0.966214	ncam1a	NCAM1
ENSDARG00000056184	327.617	0.190782	0.171085	1.11513	0.264794	0.891116	dvl2	DVL2
ENSDARG00000056186	2088.77	-0.168651	0.157574	-1.07029	0.284487	0.898624	eif5a2	EIF5A2
ENSDARG00000056191	31.5834	0.584239	0.373296	1.56508	0.117564	0.781805	si:ch211-168k14.2
ENSDARG00000056193	158.136	-0.0462901	0.18807	-0.246132	0.80558	0.984143	nme7	NME7
ENSDARG00000056196	507.024	0.0189815	0.171969	0.110377	0.91211	0.994551	slc2a2	SLC2A2
ENSDARG00000056200	53.7523	0.33789	0.336169	1.00512	0.31484	0.903391	abcb9	ABCB9
ENSDARG00000056203	41.5926	0.209008	0.302009	0.692059	0.4889	0.939685	fj92f10
ENSDARG00000056204	35.3625	0.238125	0.359199	0.662933	0.507374	0.945045	zgc:113436
ENSDARG00000056206	678.462	0.0933507	0.130525	0.715195	0.474489	0.939414	camk2g2
ENSDARG00000056209	403.184	-0.254956	0.161427	-1.57939	0.114247	0.774955	myoz1a	MYOZ1
ENSDARG00000056210	161.541	-0.999133	0.35121	-2.84483	0.00444346	0.159344	hspa1b
ENSDARG00000056211	28.6512	-0.198783	0.397472	-0.500119	0.616991	0.962157	ogfod2	OGFOD2
ENSDARG00000056213	28.6879	-0.576097	0.353018	-1.63192	0.102696	0.752437	si:ch73-130a3.4	THAP6
ENSDARG00000056214	20.3843	-0.114279	0.523904	-0.21813	0.827328	0.984764	gnrh3
ENSDARG00000056218	727.502	-0.0449276	0.13663	-0.328825	0.742288	0.974594	tnika	TNIK
ENSDARG00000056226	33.2004	-0.444042	0.440625	-1.00775	0.313572	0.903285	creb3l3a	CREB3L3
ENSDARG00000056228	337.066	0.199507	0.179143	1.11367	0.265419	0.891116	pld1a
ENSDARG00000056233	44.2903	0.512296	0.306414	1.67191	0.0945427	0.731696	tmem179b	TMEM179B
ENSDARG00000056235	405.667	-0.410236	0.205811	-1.99327	0.0462321	0.563186	smndc1	SMNDC1
ENSDARG00000056239	384.109	0.083808	0.194358	0.431204	0.66632	0.96728	tmem45b	TMEM45B
ENSDARG00000056244	61.841	0.209293	0.305902	0.684183	0.49386	0.940186	zgc:171740
ENSDARG00000056245	44.6412	-0.198613	0.294625	-0.674121	0.500234	0.942023	b3galt8
ENSDARG00000056247	21.376	0.881795	0.501374	1.75876	0.0786189	0.685405	bricd5	BRICD5
ENSDARG00000056248	13713.1	-0.486666	0.141661	-3.43544	0.000591603	0.0412739	si:dkey-183i3.5
ENSDARG00000056250	138.816	0.258741	0.279135	0.926941	0.353957	0.911953	add3b
ENSDARG00000056252	759.691	0.047575	0.131245	0.362489	0.716986	0.970516	sort1b	SORT1
ENSDARG00000056258	521.347	0.301047	0.175968	1.7108	0.0871175	0.713707	cdc27	CDC27
ENSDARG00000056259	960.003	0.288076	0.230758	1.24839	0.211887	0.8687	tmem131	TMEM131
ENSDARG00000056262	274.831	-0.108402	0.155539	-0.696945	0.485837	0.939685	slc35g2a
ENSDARG00000056267	201.532	-0.0103012	0.162719	-0.0633065	0.949522	0.995072	dixdc1b	DIXDC1
ENSDARG00000056268	205.115	-0.0500655	0.17287	-0.289613	0.772112	0.979782	atxn7l2b	ATXN7L2
ENSDARG00000056270	85.4642	0.11899	0.334114	0.356135	0.72174	0.970526	atpaf2	ATPAF2
ENSDARG00000056277	6.43282	0.227817	0.713448	0.319319	0.749485	0.976196	or132-5
ENSDARG00000056279	17.2537	0.880655	0.448543	1.96337	0.0496036	0.582492	ccdc157	CCDC157
ENSDARG00000056281	66.3281	-0.0237975	0.294496	-0.0808078	0.935595	0.994551	cyb561a3a	CYB561A3
ENSDARG00000056284	8.09298	0.0325985	0.597903	0.0545214	0.95652	0.99525	drd7
ENSDARG00000056292	177.541	-0.0953384	0.168625	-0.565388	0.57181	0.959147	vsx1	VSX1
ENSDARG00000056294	136.586	0.412491	0.300234	1.3739	0.169473	0.834616	SBK1	SBK1
ENSDARG00000056307	1160.07	-0.161828	0.183002	-0.884296	0.376536	0.915948	znf706	ZNF706
ENSDARG00000056314	828.503	-0.272843	0.184628	-1.4778	0.139463	0.806029	a2ml	PZP
ENSDARG00000056322	1580.68	-0.265841	0.126243	-2.10578	0.0352236	0.505424	ldb3a	LDB3
ENSDARG00000056324	21.1175	-0.139222	0.487512	-0.285577	0.775202	0.981011	zgc:123295
ENSDARG00000056328	125.3	0.219065	0.240358	0.911414	0.362077	0.911953	rhot2	RHOT2
ENSDARG00000056330	11.6251	-0.714378	0.562823	-1.26928	0.204342	0.857163	mhc2dbb
ENSDARG00000056331	808.106	-0.143254	0.133591	-1.07233	0.283573	0.89798	ahcyl1	AHCYL1
ENSDARG00000056334	29.8748	-0.34784	0.357756	-0.972281	0.330911	0.907697	mlh3	MLH3
ENSDARG00000056338	88.6421	-0.684628	0.27197	-2.51729	0.0118262	0.289804	szrd1	SZRD1
ENSDARG00000056339	15.8962	1.44482	0.553965	2.60813	0.00910375	0.252482	stk31	STK31
ENSDARG00000056346	45.0378	0.581971	0.322585	1.80409	0.0712176	0.665243	acap1	ACAP1
ENSDARG00000056347	72.9242	-0.116261	0.226444	-0.51342	0.607658	0.961971	rab3aa
ENSDARG00000056367	10.0797	-0.556169	0.662607	-0.839364	0.401265	0.922024	mpv17l2	MPV17L2
ENSDARG00000056369	152.448	-0.306237	0.230638	-1.32778	0.184251	0.846063	ufsp2	UFSP2
ENSDARG00000056374	10.1687	0.149661	0.581194	0.257506	0.796788	0.982916	noxo1b	NOXO1
ENSDARG00000056376	11.7145	-0.694986	0.527092	-1.31853	0.187326	0.850096	ankrd37	ANKRD37
ENSDARG00000056378	235.726	-0.325785	0.232827	-1.39926	0.161735	0.827136	ifi30	IFI30
ENSDARG00000056379	95.9092	-0.164559	0.232642	-0.707349	0.479349	0.939414	cldc1
ENSDARG00000056381	30.3398	-0.370031	0.359841	-1.02832	0.3038	0.900145	cfap97	CFAP97
ENSDARG00000056386	88.7249	0.519691	0.325442	1.59688	0.110292	0.771826	TMC1	TMC1
ENSDARG00000056387	25.9934	0.979582	0.391001	2.50531	0.0122343	0.294826	rnf17	RNF17
ENSDARG00000056394	417.55	0.00146088	0.261119	0.00559468	0.995536	0.99945	TOM1L2
ENSDARG00000056395	43.9598	0.310814	0.387001	0.803134	0.421897	0.925332	onecut3a
ENSDARG00000056396	133.162	-0.179665	0.18496	-0.971376	0.331361	0.9081	dusp22a
ENSDARG00000056400	34.8868	-0.288387	0.398121	-0.724371	0.468838	0.938835	helt	HELT
ENSDARG00000056407	29.8213	0.0055902	0.366058	0.0152713	0.987816	0.999193	irf8	IRF8
ENSDARG00000056410	139.203	-0.278267	0.22823	-1.21924	0.222754	0.874785	fdx1	FDX1
ENSDARG00000056414	279.353	-0.159182	0.147578	-1.07863	0.280751	0.897192	usp1	USP1
ENSDARG00000056427	845.649	-0.287714	0.19075	-1.50833	0.13147	0.798287	auts2a	AUTS2
ENSDARG00000056438	47.6084	-0.00717797	0.340517	-0.0210796	0.983182	0.998568	her9	HES4
ENSDARG00000056439	15.8443	0.386514	0.566407	0.682396	0.494989	0.940433	2004-03-01	MARCHF4
ENSDARG00000056450	353.805	-0.0742234	0.162089	-0.457916	0.647012	0.965851	MANEAL	MANEAL
ENSDARG00000056453	66.3906	-0.342237	0.24692	-1.38602	0.16574	0.831154	afap1l1b	AFAP1L1
ENSDARG00000056462	14.0051	-1.22603	0.476368	-2.57369	0.010062	0.265753	crp2
ENSDARG00000056464	125.562	-0.338746	0.27266	-1.24238	0.214098	0.871361	fitm1l	FITM1
ENSDARG00000056467	42.5025	0.0369035	0.292031	0.126368	0.89944	0.992423	tmub2	TMUB2
ENSDARG00000056468	20.3641	-0.517801	0.41683	-1.24224	0.214149	0.871361	asb16	ASB16
ENSDARG00000056473	84.2567	-0.50347	0.385605	-1.30566	0.191668	0.852376	chaf1b	CHAF1B
ENSDARG00000056475	1182.46	0.0897275	0.185394	0.483982	0.628399	0.962287	trnau1apb	TRNAU1AP
ENSDARG00000056477	160.974	-0.537173	0.215684	-2.49055	0.0127544	0.301664	ccdc125	CCDC125
ENSDARG00000056478	285.327	0.215395	0.278195	0.77426	0.438777	0.929916	ACAP2	ACAP2
ENSDARG00000056479	137.425	-0.108366	0.184856	-0.586221	0.557727	0.954329	rab1bb
ENSDARG00000056480	565.446	-0.0842013	0.15694	-0.536519	0.5916	0.961633	cpvl	CPVL
ENSDARG00000056481	244.718	-0.0567966	0.287109	-0.197822	0.843184	0.98621	vat1	VAT1
ENSDARG00000056483	1661.14	-0.0750477	0.119809	-0.626393	0.531057	0.949626	ssbp4	SSBP4
ENSDARG00000056490	1646.68	-0.00276675	0.150674	-0.0183625	0.98535	0.999032	zgc:110158
ENSDARG00000056491	38.07	-0.17282	0.34867	-0.495656	0.620137	0.962287	ikzf5	IKZF5
ENSDARG00000056498	344.119	-2.48638	0.243832	-10.1971	2.0436e-24	2.15089e-20	crp2
ENSDARG00000056499	256.055	0.226315	0.248705	0.909975	0.362836	0.911953	ca6	CA6
ENSDARG00000056502	53.4444	1.29321	0.300135	4.30877	1.64166e-05	0.00270306	si:ch73-334d15.4
ENSDARG00000056504	188.601	-0.0429414	0.205462	-0.208999	0.834449	0.984764	frg1	FRG1
ENSDARG00000056509	141.911	-0.0404824	0.239328	-0.16915	0.865678	0.988625	pdik1l	PDIK1L
ENSDARG00000056510	429.294	-0.0688811	0.186075	-0.370179	0.711249	0.969324	gstk1	GSTK1
ENSDARG00000056511	6734.63	-0.0536979	0.128961	-0.416388	0.677126	0.967596	arr3a	ARR3
ENSDARG00000056515	28.3868	-0.41394	0.327661	-1.26332	0.206474	0.859629	spsb1	SPSB1
ENSDARG00000056517	118.942	0.0532142	0.220636	0.241185	0.809412	0.984143	thoc3	THOC3
ENSDARG00000056519	168.22	-0.0154083	0.173863	-0.0886231	0.929381	0.994551	shtn3
ENSDARG00000056525	550.426	0.00561849	0.190683	0.0294652	0.976494	0.998139	bcar1	BCAR1
ENSDARG00000056530	305.806	-0.0698894	0.227923	-0.306635	0.759121	0.977834	cpamd8	CPAMD8
ENSDARG00000056531	404.584	-0.150695	0.170627	-0.883187	0.377135	0.915961	nutf2	NUTF2
ENSDARG00000056532	497.871	0.0732155	0.219564	0.333459	0.738788	0.973806	serinc2	SERINC2
ENSDARG00000056535	33.2686	0.457514	0.324136	1.41149	0.158101	0.823972	pla2g4f.1
ENSDARG00000056541	77.1046	-0.224719	0.244528	-0.918988	0.358102	0.911953	nr0b1	NR0B1
ENSDARG00000056549	258.55	0.0498309	0.192927	0.258289	0.796184	0.982916	vps26a	VPS26A
ENSDARG00000056550	259.522	-0.198014	0.19351	-1.02328	0.306178	0.900145	tango2	TANGO2
ENSDARG00000056551	22.9102	-0.019526	0.430439	-0.045363	0.963818	0.996518	slc22a13a
ENSDARG00000056554	137.037	0.213826	0.307055	0.696377	0.486192	0.939685	rap1gap
ENSDARG00000056557	617.143	0.174301	0.128509	1.35634	0.174992	0.837939	copb1	COPB1
ENSDARG00000056559	181.312	-0.180414	0.173314	-1.04097	0.29789	0.900107	ccz1	CCZ1B
ENSDARG00000056566	157.631	0.258077	0.184013	1.40249	0.160769	0.826707	necab1	NECAB1
ENSDARG00000056572	136.238	-0.109298	0.230419	-0.474346	0.635253	0.962393	nrsn1l
ENSDARG00000056582	83.6464	0.191433	0.250025	0.765655	0.443882	0.93	arf2b
ENSDARG00000056583	616.3	-0.569334	0.197753	-2.87902	0.00398915	0.149682	ndufs6	NDUFS6
ENSDARG00000056587	132.277	0.268517	0.847138	0.316969	0.751267	0.976304	cyp2r1	CYP2R1
ENSDARG00000056590	207.923	-0.25373	0.186276	-1.36212	0.173159	0.836672	calca	CALCB
ENSDARG00000056594	146.714	-0.0984378	0.181626	-0.54198	0.587832	0.961476	irx1b
ENSDARG00000056600	242.584	0.200393	0.182865	1.09585	0.273143	0.897015	papss2b	PAPSS2
ENSDARG00000056601	377.723	-0.142578	0.176688	-0.80695	0.419695	0.924909	plekha3	PLEKHA3
ENSDARG00000056603	16.8533	0.692347	0.501275	1.38117	0.167226	0.832979	mcf2b
ENSDARG00000056605	662.259	-0.337226	0.180178	-1.87163	0.0612575	0.63024	wbp2	WBP2
ENSDARG00000056609	159.65	-0.0616577	0.216004	-0.285447	0.775302	0.981011	atad1b	ATAD1
ENSDARG00000056615	71.5574	-0.189785	0.281699	-0.673716	0.500492	0.942256	cybb	CYBB
ENSDARG00000056617	24.9698	0.0297155	0.398578	0.0745538	0.94057	0.994551	rpgra
ENSDARG00000056618	121.11	-0.0376729	0.184683	-0.203987	0.838364	0.985889	xk	XK
ENSDARG00000056619	99.2879	-0.134292	0.228645	-0.587337	0.556978	0.954055	arhgap42a	ARHGAP42
ENSDARG00000056620	18.3227	0.283184	0.433616	0.653076	0.513707	0.945738	grpr	GRPR
ENSDARG00000056621	544.114	-0.196963	0.144882	-1.35947	0.173998	0.836672	ctcf	CTCF
ENSDARG00000056623	954.212	0.0485238	0.172249	0.281708	0.778168	0.981743	ptenb
ENSDARG00000056624	34.5981	-0.233015	0.311203	-0.748756	0.454004	0.932999	vegfd	VEGFD
ENSDARG00000056625	11.039	-0.0989967	0.52538	-0.188429	0.850541	0.986327	trpc6a	TRPC6
ENSDARG00000056627	207.473	0.127776	0.264252	0.483539	0.628713	0.962287	cxcl14	CXCL14
ENSDARG00000056628	42.2215	-1.00532	0.418015	-2.40498	0.0161734	0.347043	tmem170a	TMEM170A
ENSDARG00000056630	79.4937	-0.30146	0.344411	-0.875292	0.381415	0.917426	angptl5	ANGPTL5
ENSDARG00000056633	431.474	-0.063603	0.158698	-0.400779	0.688583	0.968118	fgf13b
ENSDARG00000056638	265.476	-0.202542	0.225158	-0.899552	0.368359	0.912918	pir	PIR
ENSDARG00000056639	413.12	-0.28295	0.183236	-1.54418	0.122544	0.787413	carmil2	CARMIL2
ENSDARG00000056640	120.844	0.0297542	0.214755	0.138549	0.889807	0.990813	rpia	RPIA
ENSDARG00000056642	701.252	0.00358591	0.134012	0.0267582	0.978653	0.99819	hdac9b	HDAC9
ENSDARG00000056643	62.9948	-0.35023	0.289342	-1.21044	0.226112	0.877554	slc22a7b.1
ENSDARG00000056647	222.128	0.0858687	0.256891	0.334261	0.738182	0.973499	klhl3	KLHL3
ENSDARG00000056648	615.249	-0.145542	0.14291	-1.01842	0.30848	0.901378	ext2	EXT2
ENSDARG00000056649	287.171	-0.0320046	0.159985	-0.200048	0.841443	0.98621	htatsf1	HTATSF1
ENSDARG00000056650	119.419	-0.0748903	0.214286	-0.349488	0.726723	0.971859	zgc:113276
ENSDARG00000056651	99.9116	-0.019878	0.230989	-0.0860561	0.931422	0.994551	gfra4a	GFRA4
ENSDARG00000056652	7.78482	0.125122	0.640817	0.195254	0.845194	0.98621	zmp:0000001102
ENSDARG00000056653	123.053	0.000440806	0.193085	0.00228296	0.998178	0.99945	fhl1b
ENSDARG00000056654	20.2319	-0.200152	0.464729	-0.430686	0.666697	0.96728	gna15.3
ENSDARG00000056656	251.124	-0.0100874	0.19618	-0.0514191	0.958992	0.995452	tspan18a	TSPAN18
ENSDARG00000056659	134.883	0.104044	0.334133	0.311385	0.755508	0.976901	ttbk1b	TTBK1
ENSDARG00000056665	319.361	0.197812	0.144241	1.3714	0.17025	0.834809	nsun2	NSUN2
ENSDARG00000056666	110.092	0.0621319	0.186884	0.332463	0.73954	0.973915	sp8b	SP8
ENSDARG00000056672	184.403	-0.154147	0.178238	-0.864835	0.387129	0.918263	abcb8	ABCB8
ENSDARG00000056677	37.7538	0.336191	0.376025	0.894065	0.371287	0.91293	BX530018.2
ENSDARG00000056678	232.231	-0.126786	0.162149	-0.781915	0.434265	0.928275	trim47
ENSDARG00000056679	214.25	-0.0182599	0.18944	-0.0963891	0.923212	0.994551	morc3a	MORC3
ENSDARG00000056680	76.7518	0.00323709	0.303076	0.0106808	0.991478	0.999193	stc2a	STC2
ENSDARG00000056683	131.858	-0.0981692	0.259944	-0.377655	0.705687	0.968567	cdk5	CDK5
ENSDARG00000056690	615.675	-0.0801748	0.146499	-0.547274	0.584191	0.960641	mtmr1a
ENSDARG00000056691	131.638	0.085133	0.211109	0.403266	0.686753	0.968118	cpeb4a	CPEB4
ENSDARG00000056695	221.252	0.0785484	0.180918	0.434165	0.664168	0.96728	phc2a	PHC2
ENSDARG00000056704	35.2987	-0.29843	0.378148	-0.78919	0.430001	0.927824	RAMP1	RAMP1
ENSDARG00000056717	156.314	0.0271135	0.175066	0.154876	0.876919	0.989962	vars2	VARS2
ENSDARG00000056719	1358.93	0.250211	0.19292	1.29697	0.194642	0.853138	slc6a19b	SLC6A19
ENSDARG00000056720	246.541	-0.0581621	0.278865	-0.208567	0.834786	0.984764	utp3	UTP3
ENSDARG00000056722	1546.16	-0.111567	0.176444	-0.632309	0.527185	0.949156	cd99l2	CD99L2
ENSDARG00000056723	4.62946	0.874976	0.951374	0.919698	0.357731	0.911953	fhad1	FHAD1
ENSDARG00000056725	3496.48	-0.144529	0.133429	-1.08318	0.278727	0.897192	hmgb3a	HMGB3
ENSDARG00000056726	26.4615	-0.613605	0.397406	-1.54403	0.122582	0.787413	mettl7a	METTL7B
ENSDARG00000056729	7.92849	0.419476	0.772526	0.542993	0.587135	0.961476	her4.2
ENSDARG00000056732	15.8959	-0.820713	0.678043	-1.21041	0.22612	0.877554	her4.1	HES5
ENSDARG00000056739	4.85158	0.484448	0.911608	0.531421	0.595127	0.961633	tas1r1	TAS1R1
ENSDARG00000056740	1122.6	-0.133	0.129991	-1.02314	0.306241	0.900145	tmeff1b	TMEFF1
ENSDARG00000056741	214.081	-0.160076	0.175217	-0.913588	0.360933	0.911953	senp3b
ENSDARG00000056742	479.686	-0.124378	0.229246	-0.542553	0.587438	0.961476	crmp1	CRMP1
ENSDARG00000056743	715.804	-0.419885	0.202432	-2.0742	0.0380605	0.521381	cavin4b	CAVIN4
ENSDARG00000056744	7059.84	0.0380106	0.440864	0.0862184	0.931293	0.994551	ela2	CELA2B
ENSDARG00000056745	898.023	0.279335	0.1976	1.41364	0.157468	0.82345	necab2	NECAB2
ENSDARG00000056750	52.5254	0.26337	0.284295	0.926397	0.35424	0.911953	si:ch211-254p10.2
ENSDARG00000056753	1505.52	0.0783752	0.156589	0.500514	0.616713	0.962114	dctn1b	DCTN1
ENSDARG00000056757	22.9529	0.19499	0.445865	0.43733	0.661872	0.967219	slc39a8	SLC39A8
ENSDARG00000056762	11.6517	0.201024	0.526482	0.381825	0.702591	0.968118	tm4sf21b
ENSDARG00000056764	76.026	0.752827	0.288157	2.61256	0.00898663	0.250554	hydin	HYDIN
ENSDARG00000056765	9057.94	0.243045	0.284231	0.855094	0.392499	0.91871	ela2l	CTRC
ENSDARG00000056767	68.4178	0.0699622	0.367387	0.190432	0.848971	0.986327	itgb3a
ENSDARG00000056768	10.4587	-4.72553	1.27706	-3.70033	0.000215322	0.0200794	rprml	RPRML
ENSDARG00000056774	11.6374	0.135382	0.639769	0.211611	0.83241	0.984764	gpr37l1b	GPR37L1
ENSDARG00000056780	46.4276	-0.0585597	0.522763	-0.11202	0.910808	0.994551	ssh1a	SSH1
ENSDARG00000056781	6809.76	0.406772	0.137307	2.96249	0.00305157	0.127959	zanl	ZAN
ENSDARG00000056783	377.947	-0.0628209	0.160667	-0.391002	0.695796	0.968118	raraa	RARB
ENSDARG00000056791	74.2521	-0.180964	0.294577	-0.614316	0.539006	0.951534	pde6ga	PDE6H
ENSDARG00000056793	77.8839	0.00220088	0.255548	0.0086124	0.993128	0.99936	jazf1b	JAZF1
ENSDARG00000056794	17.792	-0.329237	0.412633	-0.797893	0.424933	0.925528	arl3a
ENSDARG00000056795	141.081	-0.0659466	0.281099	-0.234603	0.814517	0.984473	serpine1	SERPINE1
ENSDARG00000056797	444.094	0.263979	0.268983	0.981396	0.326397	0.905764	ppp2r2ca	PPP2R2C
ENSDARG00000056798	6.85531	0.422319	0.765035	0.552026	0.580931	0.960275	zgc:123297
ENSDARG00000056801	369.059	-0.00987532	0.178344	-0.0553722	0.955842	0.995146	sufu	SUFU
ENSDARG00000056803	242.569	-0.303068	0.267189	-1.13428	0.256676	0.888708	ap1s1	AP1S1
ENSDARG00000056804	7.88984	0.106088	0.75504	0.140506	0.88826	0.990556	il4i1	IL4I1
ENSDARG00000056805	25.0712	0.315759	0.449685	0.702178	0.482568	0.939685	plch2b
ENSDARG00000056806	74.9506	0.199042	0.258729	0.769309	0.44171	0.929916	pde5aa
ENSDARG00000056819	116.105	-0.472271	0.248018	-1.90418	0.0568869	0.612203	hoxa9b	HOXA9
ENSDARG00000056829	177.587	-0.119593	0.172289	-0.694143	0.487592	0.939685	zmp:0000000662
ENSDARG00000056830	51.8999	0.276648	0.281325	0.983375	0.325423	0.90541	si:ch211-107m4.1
ENSDARG00000056831	531.205	-0.213995	0.205425	-1.04172	0.297542	0.900021	gng2	GNG2
ENSDARG00000056832	6.94413	0.722074	0.730232	0.988828	0.322747	0.90541	exo1	EXO1
ENSDARG00000056833	116.512	0.22068	0.379001	0.582269	0.560385	0.955683	svopa	SVOP
ENSDARG00000056835	38.6371	-0.00802964	0.295985	-0.0271285	0.978357	0.998148	laynb
ENSDARG00000056836	631.973	0.0801477	0.228237	0.351161	0.725468	0.97136	si:ch211-125o16.4
ENSDARG00000056840	196.312	0.0540021	0.165903	0.325504	0.744799	0.974965	otud5b
ENSDARG00000056842	36.3232	-0.403653	0.365387	-1.10473	0.269278	0.896629	usp30	USP30
ENSDARG00000056847	105.453	0.0664954	0.234286	0.283822	0.776547	0.981295	si:dkey-27c15.3
ENSDARG00000056855	165.026	-0.0200417	0.178763	-0.112113	0.910734	0.994551	gatc	GATC
ENSDARG00000056856	2626.85	-0.0623117	0.102909	-0.605504	0.544844	0.953168	tax1bp1b	TAX1BP1
ENSDARG00000056859	15.835	-1.63004	0.506045	-3.22114	0.00127682	0.0704051	spx	SPX
ENSDARG00000056862	230.007	-0.0306672	0.16345	-0.187624	0.851171	0.986327	cep63	CEP63
ENSDARG00000056871	78.2067	-0.196516	0.239252	-0.821379	0.41143	0.924137	ap4m1	AP4M1
ENSDARG00000056873	634.513	-0.448667	0.68427	-0.655687	0.512025	0.945578	and3
ENSDARG00000056874	113.072	0.29255	0.258351	1.13238	0.257477	0.888981	lygl1	LYG2
ENSDARG00000056877	1254.71	0.0218608	0.240658	0.0908376	0.927622	0.994551	vamp2	VAMP2
ENSDARG00000056885	642.291	0.0754569	0.225948	0.333956	0.738413	0.973543	per1a	PER1
ENSDARG00000056886	22.425	0.51669	0.421462	1.22595	0.220218	0.874431	tbccd1	TBCCD1
ENSDARG00000056888	149.866	0.143541	0.331174	0.433431	0.664702	0.96728	dnah5l	DNAH8
ENSDARG00000056892	248.727	-0.167647	0.177756	-0.943132	0.345613	0.909969	mpp6a
ENSDARG00000056896	28.5965	0.145534	0.391889	0.371365	0.710365	0.969324	ttc12	TTC12
ENSDARG00000056903	181.174	-0.291136	0.188541	-1.54415	0.122553	0.787413	mrpl13	MRPL13
ENSDARG00000056909	133.757	-1.14282	0.724565	-1.57725	0.114738	0.774955	LO018309.1
ENSDARG00000056910	21.6549	0.497426	0.428414	1.16109	0.245606	0.885701	CU234171.1
ENSDARG00000056913	310.239	-0.0835622	0.211802	-0.394531	0.693189	0.968118	pcolcea	PCOLCE
ENSDARG00000056914	83.3773	-0.216082	0.280222	-0.77111	0.440642	0.929916	emg1	EMG1
ENSDARG00000056915	254.204	-0.122479	0.197962	-0.618697	0.536116	0.949976	zC237L4.6
ENSDARG00000056920	28.7106	-0.282558	0.343689	-0.822133	0.411001	0.924137	tmem88a	TMEM88
ENSDARG00000056921	29.0722	-0.0155687	0.344403	-0.0452049	0.963944	0.996518	ankk1	ANKK1
ENSDARG00000056922	170.288	0.100907	0.244693	0.41238	0.680061	0.968104	ltbp1	LTBP1
ENSDARG00000056923	63.0386	-0.00187804	0.275967	-0.00680533	0.99457	0.99945	dbr1	DBR1
ENSDARG00000056924	266.071	-0.0037887	0.216302	-0.0175158	0.986025	0.999111	sap130a	SAP130
ENSDARG00000056926	58.3032	0.00594699	0.303387	0.019602	0.984361	0.998714	drd2a	DRD2
ENSDARG00000056929	1069.25	0.190498	0.252306	0.755027	0.450233	0.932507	kdm6bb
ENSDARG00000056932	417.992	-0.0588258	0.158606	-0.370893	0.710717	0.969324	tfip11	TFIP11
ENSDARG00000056934	311.381	-0.183736	0.136836	-1.34274	0.179355	0.840984	hepacama	HEPACAM
ENSDARG00000056938	267.843	-0.144605	0.24697	-0.585516	0.558201	0.954519	kera	KERA
ENSDARG00000056950	1441.77	-0.0679024	0.149078	-0.455482	0.648762	0.965851	epyc	EPYC
ENSDARG00000056954	70.5742	0.197603	0.24428	0.808922	0.41856	0.924596	si:dkeyp-38g8.5
ENSDARG00000056961	149.214	0.0529623	0.226423	0.233909	0.815055	0.984721	ccdc30	CCDC30
ENSDARG00000056964	720.652	0.010173	0.15961	0.0637365	0.94918	0.994937	ilk	ILK
ENSDARG00000056966	385.044	-0.0491512	0.150048	-0.32757	0.743237	0.974965	nek7	NEK7
ENSDARG00000056978	123.982	0.0966021	0.302126	0.319741	0.749164	0.976163	letm1	LETM1
ENSDARG00000056979	751.064	-0.0128267	0.14079	-0.0911049	0.927409	0.994551	lhx9	LHX9
ENSDARG00000056984	18.7276	0.52996	0.460096	1.15185	0.249384	0.886914	rad9a	RAD9A
ENSDARG00000056985	279.499	0.169579	0.212445	0.798223	0.424741	0.925528	tpte	TPTE2
ENSDARG00000056986	79.643	0.240674	0.266039	0.904655	0.365648	0.911953	dact2	DACT2
ENSDARG00000056995	87.6007	-0.40823	0.266623	-1.53111	0.125741	0.790728	snai1a	SNAI1
ENSDARG00000056998	355.539	-0.0477091	0.19067	-0.250218	0.802419	0.983776	kirrel1b
ENSDARG00000057000	438.894	0.00691929	0.183565	0.0376939	0.969932	0.996732	camkvl
ENSDARG00000057004	79.5288	-0.263826	0.307577	-0.857756	0.391027	0.91871	fgl1b
ENSDARG00000057006	23.5993	0.653608	0.389804	1.67676	0.0935896	0.729652	fam241a	FAM241A
ENSDARG00000057007	321.044	0.0571313	0.224922	0.254005	0.799492	0.983591	ctbp1
ENSDARG00000057010	38.8307	0.144921	0.324288	0.446889	0.654955	0.966756	si:dkey-154b15.1
ENSDARG00000057011	98.6895	-0.233324	0.226329	-1.0309	0.302585	0.900145	dpm1	DPM1
ENSDARG00000057013	489.503	0.303158	0.286621	1.05769	0.290195	0.898984	cadm3	CADM3
ENSDARG00000057016	215.146	0.421548	0.205809	2.04825	0.0405357	0.535641	cdc14ab	CDC14A
ENSDARG00000057017	17.5463	0.225674	0.437571	0.515742	0.606035	0.961971	slc6a4b
ENSDARG00000057021	177.534	0.024633	0.202891	0.12141	0.903367	0.993312	vps36	VPS36
ENSDARG00000057025	98.0374	0.394062	0.228364	1.72559	0.084422	0.704368	chrna2b
ENSDARG00000057026	5566.05	-0.260088	0.14677	-1.77208	0.0763811	0.679266	ran	RAN
ENSDARG00000057027	273.427	-0.383469	0.265688	-1.44331	0.148933	0.8175	rtn2b	RTN2
ENSDARG00000057029	17.2084	0.614597	0.448802	1.36942	0.170869	0.834912	htr2aa
ENSDARG00000057032	474.968	-0.0447628	0.148805	-0.300815	0.763556	0.979315	ppm1nb
ENSDARG00000057035	610.889	-0.22424	0.210874	-1.06338	0.287609	0.898688	stoml3b
ENSDARG00000057039	10.8976	-0.431651	0.505066	-0.854643	0.392749	0.91871	si:ch211-191j22.8
ENSDARG00000057042	124.383	-0.278623	0.179362	-1.55341	0.120325	0.784306	tm2d1	TM2D1
ENSDARG00000057053	56.2928	0.224104	0.271758	0.824646	0.409572	0.924137	SGMS1
ENSDARG00000057055	9.93903	-1.21305	0.636453	-1.90596	0.0566559	0.611279	ndufs8b
ENSDARG00000057058	26.6067	0.298969	0.364412	0.820414	0.41198	0.924137	minpp1a	MINPP1
ENSDARG00000057060	122.324	-0.327906	0.217506	-1.50757	0.131665	0.798287	tvp23b	TVP23C-CDRT4
ENSDARG00000057062	15.3739	0.463715	0.524779	0.883638	0.376892	0.915948	fignl2	FIGNL2
ENSDARG00000057064	553.507	0.27573	0.18082	1.52488	0.127288	0.791947	enpep	ENPEP
ENSDARG00000057074	412.422	0.0521882	0.288368	0.180978	0.856385	0.986802	rpgrb	RPGR
ENSDARG00000057075	164.707	-0.0971134	0.233809	-0.415354	0.677883	0.967787	lamtor3	LAMTOR3
ENSDARG00000057089	96.1008	-0.0432689	0.254761	-0.169841	0.865135	0.988605	ftsj1	FTSJ1
ENSDARG00000057093	1044.7	-0.0990184	0.205437	-0.481988	0.629814	0.962287	kdm5ba
ENSDARG00000057099	107.256	0.106983	0.239107	0.447426	0.654568	0.966756	papss1	PAPSS1
ENSDARG00000057100	25.0222	0.175459	0.433195	0.405035	0.685452	0.968104	zwilch	ZWILCH
ENSDARG00000057101	29.5174	-0.659183	0.396223	-1.66367	0.0961791	0.735057	rnf180	RNF180
ENSDARG00000057105	143.476	0.00954566	0.19228	0.0496447	0.960406	0.9956	nle1	NLE1
ENSDARG00000057107	23.7867	0.59419	0.385717	1.54048	0.123443	0.78777	si:ch73-383g2.1
ENSDARG00000057108	24.6248	-0.45843	0.443947	-1.03262	0.30178	0.900145	serpine3	SERPINE3
ENSDARG00000057110	207.754	-0.0116682	0.199178	-0.0585819	0.953285	0.995077	slc25a1a
ENSDARG00000057113	66.1527	-0.0298559	0.328474	-0.0908928	0.927578	0.994551	c6	C6
ENSDARG00000057114	58.9699	-0.262266	0.300952	-0.871454	0.383506	0.918054	hpf1	HPF1
ENSDARG00000057117	5.60633	-0.708241	0.812113	-0.872097	0.383155	0.918054	ghsrb	GHSR
ENSDARG00000057121	116.076	-0.0642851	0.238255	-0.269816	0.787302	0.982596	c7b
ENSDARG00000057125	392.567	0.0511659	0.180848	0.282921	0.777237	0.981454	pld1b	PLD1
ENSDARG00000057128	334.655	0.0754526	0.21938	0.343936	0.730894	0.972508	hadhaa	HADHA
ENSDARG00000057138	83.1694	0.274618	0.251278	1.09289	0.274444	0.897015	fe16c11
ENSDARG00000057141	139.209	0.198322	0.304453	0.651402	0.514787	0.945871	zgc:110045
ENSDARG00000057143	21.6376	0.261354	0.444449	0.58804	0.556506	0.953878	nradd
ENSDARG00000057148	131.913	-0.349133	0.260144	-1.34208	0.179571	0.840984	mocos	MOCOS
ENSDARG00000057151	227.547	0.0972935	0.227434	0.427789	0.668805	0.96728	prep	PREP
ENSDARG00000057159	82.4765	0.106759	0.298673	0.357445	0.720759	0.970516	ankrd29	ANKRD29
ENSDARG00000057166	18.5577	0.408397	0.451409	0.904717	0.365616	0.911953	lrmda	LRMDA
ENSDARG00000057167	2542.44	0.134212	0.108901	1.23242	0.217791	0.87351	eif4g2b	EIF4G2
ENSDARG00000057169	470.789	-0.0259119	0.200297	-0.129367	0.897067	0.991767	abca4a
ENSDARG00000057184	79.8333	-0.269649	0.234704	-1.14889	0.250601	0.887516	C2H7orf25	C7orf25
ENSDARG00000057206	57.3299	-0.0645729	0.314049	-0.205614	0.837092	0.985414	nmt1b
ENSDARG00000057209	52.3726	0.223765	0.260284	0.859698	0.389956	0.91871	plppr5a
ENSDARG00000057218	422.599	0.16917	0.16602	1.01897	0.308216	0.901378	tbc1d15	TBC1D15
ENSDARG00000057227	65.0736	-0.169023	0.234838	-0.719741	0.471685	0.939414	matcap2
ENSDARG00000057231	340.356	0.303634	0.232677	1.30496	0.191907	0.852376	rorca
ENSDARG00000057234	946.083	-0.158265	0.150499	-1.0516	0.292981	0.899145	chtopa	CHTOP
ENSDARG00000057238	85.9453	0.152354	0.24003	0.63473	0.525604	0.949156	si:dkey-30k6.5
ENSDARG00000057239	39.9146	0.484558	0.314531	1.54057	0.123421	0.78777	tph2	TPH2
ENSDARG00000057241	175.628	-0.243867	0.197299	-1.23603	0.216449	0.872996	tnfsf10	TNFSF10
ENSDARG00000057245	105.981	-0.0716466	0.258369	-0.277303	0.781547	0.982596	im:7138535
ENSDARG00000057248	120.218	0.0290531	0.2381	0.122021	0.902883	0.99319	sclt1	SCLT1
ENSDARG00000057249	547.573	-0.134207	0.128457	-1.04476	0.296133	0.899446	zmynd11	ZMYND11
ENSDARG00000057253	5.7273	1.96485	0.815358	2.4098	0.0159614	0.344355	pimr141
ENSDARG00000057255	269.434	0.0582085	0.179137	0.324938	0.745228	0.974965	emc1	EMC1
ENSDARG00000057262	136.521	0.0906236	0.208134	0.435409	0.663265	0.96728	cyp27a3
ENSDARG00000057263	8.50226	0.176124	0.620557	0.283816	0.776552	0.981295	zgc:173729	SERPINB8
ENSDARG00000057272	459.576	-0.0376898	0.134883	-0.279427	0.779917	0.982128	slc30a9	SLC30A9
ENSDARG00000057273	12.4934	0.710438	0.518363	1.37054	0.170518	0.834809	alox5a	ALOX5
ENSDARG00000057276	14.4302	0.337035	0.471062	0.715481	0.474312	0.939414	iqca1	IQCA1
ENSDARG00000057286	94.2797	0.0119804	0.216785	0.0552639	0.955928	0.995146	swap70b	SWAP70
ENSDARG00000057287	123.727	-0.0198957	0.211666	-0.0939961	0.925112	0.994551	slc25a16	SLC25A16
ENSDARG00000057296	387.053	-0.161218	0.202149	-0.797517	0.425151	0.925528	cbln1	CBLN1
ENSDARG00000057299	337.783	-0.191926	0.17214	-1.11494	0.264876	0.891116	pbdc1	PBDC1
ENSDARG00000057303	965.16	-0.0506739	0.118371	-0.428095	0.668582	0.96728	galnt7	GALNT7
ENSDARG00000057315	51.3875	-0.422431	0.257242	-1.64216	0.100558	0.74533	rwdd3	RWDD3
ENSDARG00000057317	990.521	0.110379	0.11174	0.987821	0.32324	0.90541	nexn	NEXN
ENSDARG00000057321	68.4807	0.0784648	0.242298	0.323837	0.746062	0.975098	tut1	TUT1
ENSDARG00000057322	750.877	-0.132449	0.132617	-0.998727	0.317927	0.904449	tmem47	TMEM47
ENSDARG00000057323	67.7789	-0.130914	0.235412	-0.556106	0.578139	0.959901	e2f8	E2F8
ENSDARG00000057331	5.37367	-0.120814	0.743194	-0.162561	0.870864	0.988922	kcnk7	KCNK7
ENSDARG00000057334	468.047	-0.0812575	0.151625	-0.535911	0.59202	0.961633	cmasa	CMAS
ENSDARG00000057352	73.4929	0.385316	0.375837	1.02522	0.305259	0.900145	slc25a29	SLC25A29
ENSDARG00000057353	691.245	0.320566	0.240631	1.33219	0.182797	0.843459	ehbp1l1a
ENSDARG00000057365	25.4961	0.00361591	0.40268	0.00897962	0.992835	0.99936	elovl8b
ENSDARG00000057368	172.283	0.0226797	0.218577	0.103761	0.917359	0.994551	rps8b
ENSDARG00000057374	124.531	0.738983	0.245895	3.00528	0.00265334	0.11636	sfxn3	SFXN3
ENSDARG00000057378	493.071	0.00752108	0.176608	0.0425863	0.966031	0.996518	selenou1a	PRXL2A
ENSDARG00000057392	48.5864	0.149996	0.293174	0.511628	0.608912	0.961971	lrrc31	LRRC31
ENSDARG00000057394	9.55811	-1.25063	0.619405	-2.01909	0.0434779	0.550337	rab33a	RAB33A
ENSDARG00000057395	42.5182	0.515482	0.331423	1.55536	0.11986	0.783425	ssbp2a
ENSDARG00000057403	204.274	0.123685	0.217618	0.568358	0.569792	0.958344	CR847953.1
ENSDARG00000057408	310.912	0.585748	0.37084	1.57952	0.114217	0.774955	CABZ01067232.1
ENSDARG00000057414	883.666	-0.386228	0.129306	-2.98693	0.00281795	0.121426	phb
ENSDARG00000057417	15.5195	-0.673117	0.519708	-1.29518	0.195257	0.853138	nudt13	NUDT13
ENSDARG00000057419	438.761	0.275035	0.181331	1.51675	0.129329	0.793694	slc44a5b	SLC44A5
ENSDARG00000057426	12.9901	-0.789788	0.520269	-1.51804	0.129004	0.793613	oard1	OARD1
ENSDARG00000057427	309.397	-0.068545	0.218439	-0.313795	0.753677	0.976566	sv2ba	SV2B
ENSDARG00000057429	21.8965	-0.162603	0.403283	-0.403198	0.686802	0.968118	arg1	ARG1
ENSDARG00000057433	27.3963	0.0359581	0.426042	0.0844003	0.932738	0.994551	st6galnac5b
ENSDARG00000057435	22.1817	-0.310537	0.446667	-0.695232	0.48691	0.939685	amacr	AMACR
ENSDARG00000057437	398.764	-0.0688464	0.201204	-0.342172	0.732221	0.97275	apodb	APOD
ENSDARG00000057439	25.9248	0.1339	0.489751	0.273404	0.784542	0.982596	phf1	PHF1
ENSDARG00000057440	11.804	0.645577	0.534224	1.20844	0.226879	0.877979	si:dkey-228d14.5
ENSDARG00000057452	722.234	0.0824687	0.120717	0.683155	0.494509	0.940242	ston2	STON2
ENSDARG00000057456	201.695	0.185146	0.188861	0.980327	0.326925	0.905764	ppp3ccb
ENSDARG00000057460	9732.12	-0.300063	0.180483	-1.66256	0.0964009	0.735057	crygm2d13
ENSDARG00000057465	212.146	0.138868	0.226528	0.613026	0.539859	0.951722	gfpt1	GFPT1
ENSDARG00000057468	104.994	-0.0534252	0.271347	-0.196889	0.843915	0.98621	kcnc2	KCNC2
ENSDARG00000057477	18.0209	0.353346	0.416911	0.847534	0.396698	0.920265	lrrc28	LRRC28
ENSDARG00000057481	326.653	0.255649	0.303689	0.841813	0.399893	0.921509	RNF157	RNF157
ENSDARG00000057484	1571.6	0.136049	0.181264	0.750555	0.452921	0.932507	srsf2a	SRSF8
ENSDARG00000057491	278.13	-0.112866	0.168051	-0.671621	0.501825	0.943089	n4bp1	N4BP1
ENSDARG00000057497	451.669	0.0621755	0.299891	0.207327	0.835755	0.984764	stk35l
ENSDARG00000057498	297.397	-0.452477	0.200307	-2.25892	0.0238883	0.421912	habp2	HABP2
ENSDARG00000057504	110.181	-0.264418	0.196491	-1.3457	0.178399	0.839876	si:dkey-202g17.3
ENSDARG00000057513	892.325	0.0507859	0.142393	0.356661	0.721345	0.970516	mdm4	MDM4
ENSDARG00000057519	43.0879	0.112723	0.28996	0.388755	0.697458	0.968118	pcdh1g9	PCDHGC4
ENSDARG00000057527	30.1746	-0.219111	0.369784	-0.592539	0.55349	0.953354	mef2ab
ENSDARG00000057529	58.9986	-0.532261	0.275632	-1.93105	0.0534765	0.602613	itpa	ITPA
ENSDARG00000057531	11.7205	1.42476	0.630231	2.2607	0.0237781	0.421805	pgap3	PGAP3
ENSDARG00000057556	16451.9	-0.271575	0.15777	-1.72134	0.0851897	0.708283	rpl17	RPL17-C18orf32
ENSDARG00000057562	118.572	-0.168187	0.206503	-0.814457	0.415383	0.924137	polr3c	POLR3C
ENSDARG00000057568	303.741	-0.258051	0.179024	-1.44143	0.149462	0.8175	nefla
ENSDARG00000057571	2664.94	-0.65537	0.155758	-4.20761	2.58088e-05	0.00388054	pgam2	PGAM2
ENSDARG00000057575	122.014	-0.0487484	0.338679	-0.143937	0.88555	0.990427	pnp4a
ENSDARG00000057577	268.893	-0.130121	0.146424	-0.888662	0.374185	0.914287	mbtps2	MBTPS2
ENSDARG00000057583	615.422	0.133401	0.291863	0.457069	0.647622	0.965851	prrc2c	PRRC2C
ENSDARG00000057586	321.2	-0.105992	0.154903	-0.68425	0.493817	0.940186	sall3b
ENSDARG00000057590	180.775	0.160411	0.19551	0.820476	0.411945	0.924137	si:ch1073-396h14.1
ENSDARG00000057598	120.707	-0.492412	0.255914	-1.92413	0.0543387	0.605306	s100b	S100B
ENSDARG00000057606	315.549	-0.0611591	0.160002	-0.38224	0.702283	0.968118	arl4ca	ARL4C
ENSDARG00000057610	27.1287	-0.189189	0.404929	-0.467214	0.640347	0.963342	cdkn2c	CDKN2C
ENSDARG00000057624	223.938	-0.154342	0.182794	-0.844348	0.398475	0.921509	cops5	COPS5
ENSDARG00000057625	26.4977	-1.00023	0.429939	-2.32644	0.0199949	0.387562	dusp14	DUSP14
ENSDARG00000057626	136.033	0.221878	0.227974	0.973259	0.330425	0.907428	josd2	JOSD2
ENSDARG00000057630	67.5293	0.0868356	0.220643	0.393556	0.693909	0.968118	galm	GALM
ENSDARG00000057632	11.9025	0.6809	0.550786	1.23623	0.216372	0.872996	ppp1r42	PPP1R42
ENSDARG00000057633	21.5674	-0.205328	0.459453	-0.446897	0.654949	0.966756	cxcr4a	CXCR4
ENSDARG00000057635	22.5746	-0.267694	0.456518	-0.586383	0.557618	0.954298	wdr34
ENSDARG00000057644	79.7029	1.28395	0.296022	4.33736	1.44206e-05	0.00250871	adam8b	ADAM8
ENSDARG00000057648	577.838	0.328607	0.168647	1.94849	0.0513564	0.591759	dnttip2	DNTTIP2
ENSDARG00000057649	167.237	0.08571	0.292303	0.293223	0.769352	0.979766	satb1a	SATB1
ENSDARG00000057652	303.221	0.513177	0.207118	2.47771	0.0132228	0.308924	dbpb	DBP
ENSDARG00000057660	69.2332	-0.0660433	0.236738	-0.278972	0.780266	0.982274	dhx57	DHX57
ENSDARG00000057661	171.367	-0.551406	0.1813	-3.04141	0.00235475	0.106368	aldoca
ENSDARG00000057665	12.046	-1.48039	0.895535	-1.65308	0.0983149	0.738742	sprn2
ENSDARG00000057671	130.547	0.145362	0.38519	0.377378	0.705893	0.968567	epas1b	EPAS1
ENSDARG00000057672	233.221	-0.0895448	0.151844	-0.589716	0.555381	0.953747	plpp5	PLPP5
ENSDARG00000057676	461.451	-0.326916	0.281915	-1.15963	0.2462	0.885701	golga7	GOLGA7
ENSDARG00000057678	10.0552	-0.339966	0.612981	-0.55461	0.579162	0.959995	sfrp1b
ENSDARG00000057679	177.457	0.0956005	0.233844	0.408822	0.68267	0.968104	sh2b1	SH2B1
ENSDARG00000057680	147.374	0.299763	0.20418	1.46814	0.142067	0.80823	foxj2	FOXJ2
ENSDARG00000057681	604.4	0.0297372	0.201242	0.147768	0.882526	0.990112	si:ch211-266o15.1
ENSDARG00000057683	258.216	-0.285088	0.293401	-0.971667	0.331216	0.9081	mcm6	MCM6
ENSDARG00000057687	47.1254	-0.40157	0.387749	-1.03564	0.300368	0.900145	sbk3	SBK3
ENSDARG00000057688	272.322	0.105615	0.140731	0.750471	0.452971	0.932507	ical1	ICA1L
ENSDARG00000057691	433.977	-0.0450792	0.169693	-0.265652	0.790508	0.982916	srsf1a	SRSF1
ENSDARG00000057698	1785.49	-0.051741	0.119695	-0.432274	0.665542	0.96728	ctsd	CTSD
ENSDARG00000057699	163.649	-0.163309	0.211932	-0.77057	0.440962	0.929916	styx	STYX
ENSDARG00000057706	163.151	-0.288738	0.289949	-0.995823	0.319336	0.90508	tm4sf21a
ENSDARG00000057707	92.8943	-0.0535257	0.245825	-0.217739	0.827633	0.984764	fj98h11
ENSDARG00000057708	466.125	0.146087	0.158614	0.92102	0.35704	0.911953	phtf1	PHTF1
ENSDARG00000057714	501.728	0.0760325	0.186433	0.407827	0.6834	0.968104	cmah
ENSDARG00000057719	141.732	-0.0847196	0.167506	-0.505771	0.613017	0.961971	atl2	ATL2
ENSDARG00000057728	23.1546	-0.308579	0.392408	-0.786372	0.431649	0.928275	slc17a8	SLC17A8
ENSDARG00000057729	91.7188	-0.0476996	0.329736	-0.14466	0.884979	0.990305	ephb6
ENSDARG00000057736	415.149	-0.142582	0.122831	-1.1608	0.245723	0.885701	ano10a	ANO10
ENSDARG00000057737	235.695	0.0558057	0.240269	0.232264	0.816333	0.984764	rxraa	RXRA
ENSDARG00000057738	58.3229	-0.529079	0.314165	-1.68408	0.0921666	0.726088	hells	HELLS
ENSDARG00000057741	53.9591	-0.427823	0.295458	-1.448	0.147617	0.816836	nr1h4	NR1H4
ENSDARG00000057743	49.3589	0.012103	0.29548	0.0409605	0.967327	0.996518	si:dkey-10f21.4
ENSDARG00000057751	21.8643	-0.109658	0.398378	-0.27526	0.783116	0.982596	zbtb47a	ZBTB47
ENSDARG00000057767	132.401	-0.115644	0.187987	-0.615171	0.538441	0.951004	nudt4a	NUDT4
ENSDARG00000057772	248.715	-0.130133	0.203252	-0.640253	0.522008	0.947428	2007-03-01	MARCHF7
ENSDARG00000057782	2363.41	0.144018	0.203463	0.70783	0.479051	0.939414	baz2ba	BAZ2B
ENSDARG00000057787	13.146	0.961245	0.537695	1.78772	0.073822	0.6712	itgae.2	ITGAE
ENSDARG00000057790	83.2292	-0.102829	0.233222	-0.440906	0.659281	0.966905	ankrd6a
ENSDARG00000057792	21.7993	-0.12309	0.369214	-0.333385	0.738844	0.973806	cx52.7
ENSDARG00000057805	174.394	-0.241759	0.213518	-1.13227	0.257523	0.888981	mrpl28	MRPL28
ENSDARG00000057826	245.601	0.387833	0.240567	1.61216	0.106927	0.764393	si:ch73-61d6.3
ENSDARG00000057830	29.8929	0.678405	0.349855	1.9391	0.0524886	0.598529	dnmt3bb.2	DNMT3L
ENSDARG00000057833	46.1648	0.00634548	0.304323	0.0208511	0.983364	0.998568	gulp1b
ENSDARG00000057844	81.1789	1.74307	0.467156	3.73124	0.000190542	0.0185846	zgc:171470
ENSDARG00000057853	2763.04	-0.119846	0.159119	-0.753183	0.45134	0.932507	atp6v0ca
ENSDARG00000057854	282.257	-0.248387	0.178047	-1.39506	0.162997	0.828562	sap18	SAP18
ENSDARG00000057855	156.126	-0.788211	0.201942	-3.90316	9.4945e-05	0.0109213	mrps31	MRPS31
ENSDARG00000057857	185.414	0.201238	0.226075	0.890137	0.373392	0.913926	arfrp1	ARFRP1
ENSDARG00000057859	101.566	-0.185971	0.228126	-0.815215	0.414949	0.924137	hoxd10a	HOXD10
ENSDARG00000057863	40.3098	0.0990826	0.339651	0.291719	0.770501	0.979766	dnmt3bb.3	DNMT3L
ENSDARG00000057867	1598.9	0.0470807	0.112623	0.418037	0.67592	0.967308	lasp1	LASP1
ENSDARG00000057869	16.1914	-1.18486	0.442356	-2.67851	0.00739505	0.219557	cdc42l2
ENSDARG00000057879	46.8542	-0.0746375	0.309706	-0.240994	0.809559	0.984143	p3h3	P3H3
ENSDARG00000057881	125.588	0.18478	0.280431	0.658913	0.509951	0.945189	neff2
ENSDARG00000057882	666.469	-0.105409	0.186002	-0.56671	0.570912	0.959089	arpc3	ARPC3
ENSDARG00000057884	10.7804	-0.247468	0.580822	-0.426065	0.670061	0.96728	fbxo44.7	FBXO6
ENSDARG00000057887	9.54358	-0.00562723	0.700152	-0.00803716	0.993587	0.99936	nts	NTS
ENSDARG00000057890	197.817	0.229559	0.188298	1.21913	0.222797	0.874785	fc10f01
ENSDARG00000057903	644.853	0.0968528	0.265508	0.364783	0.715274	0.969949	si:ch211-266g18.10
ENSDARG00000057907	363.949	0.0432857	0.203662	0.212537	0.831688	0.984764	si:ch73-181d5.4
ENSDARG00000057910	215.921	-0.447715	0.190996	-2.3441	0.0190728	0.37592	mrps34	MRPS34
ENSDARG00000057911	148.291	-0.807195	0.2872	-2.81057	0.00494542	0.169822	ACTC1	ACTC1
ENSDARG00000057912	1025.97	0.0670648	0.181604	0.369292	0.71191	0.969324	eif1axb	EIF1AX
ENSDARG00000057913	2086.97	-0.163799	0.16023	-1.02228	0.306649	0.900145	syt11a	SYT11
ENSDARG00000057918	410.103	0.285985	0.240222	1.1905	0.233849	0.878442	tsc1b	TSC1
ENSDARG00000057921	325.565	0.120172	0.207084	0.580304	0.561709	0.955794	ccdc136b
ENSDARG00000057927	82.1706	0.431093	0.290802	1.48243	0.138227	0.80523	rps6ka3b	RPS6KA3
ENSDARG00000057928	203.455	-0.0322851	0.188289	-0.171465	0.863858	0.988326	mzt2b	MZT2B
ENSDARG00000057929	30.1904	-0.301339	0.384129	-0.784472	0.432763	0.928275	naf1	NAF1
ENSDARG00000057936	168.905	-0.0852422	0.183317	-0.464998	0.641933	0.964021	lhx5	LHX5
ENSDARG00000057939	28.6846	0.101996	0.395371	0.257974	0.796427	0.982916	ythdf3	YTHDF3
ENSDARG00000057940	1179.42	0.165984	0.159929	1.03786	0.299335	0.900145	dido1	DIDO1
ENSDARG00000057942	7.23028	-0.348866	0.780591	-0.446925	0.654929	0.966756	glt8d2	GLT8D2
ENSDARG00000057949	265.492	0.166502	0.222944	0.746834	0.455164	0.933566	slc43a3b
ENSDARG00000057973	169.356	-0.0673237	0.188269	-0.357594	0.720647	0.970516	dph1	DPH1
ENSDARG00000057974	108.203	0.0400503	0.206307	0.194129	0.846075	0.986245	parp12b
ENSDARG00000057975	89.7039	-1.06281	0.202344	-5.25251	1.50041e-07	5.54098e-05	plcd4a
ENSDARG00000057983	51.3432	-0.0420777	0.299037	-0.140711	0.888099	0.990556	svopl	SVOPL
ENSDARG00000057984	131.935	0.559669	0.190169	2.94301	0.00325036	0.130751	eps8l1a	EPS8L1
ENSDARG00000057986	319.944	0.0761472	0.142254	0.535292	0.592448	0.961633	ints8	INTS8
ENSDARG00000057987	278.916	-0.0898523	0.161262	-0.557184	0.577402	0.959901	uba3	UBA3
ENSDARG00000057992	34.3464	0.399031	0.405255	0.984642	0.3248	0.90541	fstb
ENSDARG00000057995	62.644	-0.404418	0.289603	-1.39645	0.162578	0.828104	arl15b	ARL15
ENSDARG00000057997	520.998	0.226819	0.143603	1.57949	0.114224	0.774955	tmf1	TMF1
ENSDARG00000058000	879.172	0.227017	0.171574	1.32314	0.185789	0.847231	cep350	CEP350
ENSDARG00000058003	208.256	-0.322935	0.189112	-1.70764	0.0877035	0.715836	wfdc1	WFDC1
ENSDARG00000058004	66.5533	-0.0636543	0.235308	-0.270515	0.786764	0.982596	six2a	SIX2
ENSDARG00000058005	2108.98	0.0929674	0.172832	0.537905	0.590643	0.961633	hgd	HGD
ENSDARG00000058008	49.4333	-0.170886	0.343089	-0.498081	0.618427	0.962287	six3a	SIX3
ENSDARG00000058011	178.123	-0.148257	0.215804	-0.687	0.492083	0.940186	arxa	ARX
ENSDARG00000058015	237.944	0.510536	0.621589	0.82134	0.411453	0.924137	ano3	ANO4
ENSDARG00000058020	28.7419	0.3683	0.462486	0.79635	0.425829	0.925528	fbxw9	FBXW9
ENSDARG00000058022	148.912	0.203247	0.247286	0.821909	0.411128	0.924137	ormdl2	ORMDL2
ENSDARG00000058023	9.22086	-0.0876238	0.723543	-0.121104	0.903609	0.993312	si:dkey-11o15.7
ENSDARG00000058030	96.1921	0.155138	0.212444	0.730252	0.465236	0.937809	hspa14	HSPA14
ENSDARG00000058032	238.605	-0.109803	0.184863	-0.59397	0.552532	0.953354	tpk2
ENSDARG00000058038	249.645	0.254707	0.18263	1.39466	0.163117	0.828925	eml3	EML3
ENSDARG00000058039	454.938	-0.212939	0.15653	-1.36037	0.173714	0.836672	bhlhe22	BHLHE22
ENSDARG00000058041	481.286	-0.416582	0.192999	-2.15847	0.0308917	0.479196	ndufa8	NDUFA8
ENSDARG00000058042	7.02075	-1.25666	0.731049	-1.71898	0.0856175	0.709801	kitlgb
ENSDARG00000058044	1642.78	-0.216501	0.149858	-1.44471	0.148539	0.8175	rab1ba	RAB1B
ENSDARG00000058047	174.444	0.173649	0.319229	0.543963	0.586467	0.961476	pafah1b3	PAFAH1B3
ENSDARG00000058048	32.3261	-0.138516	0.315849	-0.438552	0.660986	0.966905	ugt5e1
ENSDARG00000058050	43.7486	-0.130607	0.322161	-0.40541	0.685176	0.968104	smyd3	SMYD3
ENSDARG00000058053	171.266	0.204103	0.205253	0.994401	0.320028	0.90541	serping1	SERPING1
ENSDARG00000058062	519.528	-0.0464404	0.206184	-0.225238	0.821794	0.984764	magt1	MAGT1
ENSDARG00000058068	6.41953	-1.12052	0.707518	-1.58374	0.113253	0.774955	tnfsf10l4
ENSDARG00000058076	191.597	-0.323707	0.220614	-1.4673	0.142295	0.80823	snf8	SNF8
ENSDARG00000058079	116.749	-0.126731	0.284419	-0.445578	0.655902	0.966905	txndc17	TXNDC17
ENSDARG00000058082	87.8141	-0.236364	0.31694	-0.74577	0.455806	0.933793	birc7	BIRC7
ENSDARG00000058088	436.699	-0.0981743	0.176695	-0.555614	0.578474	0.959944	aifm1	AIFM1
ENSDARG00000058089	498.116	0.275862	0.190916	1.44493	0.148476	0.8175	rprd2a	RPRD2
ENSDARG00000058090	20.2039	-0.164653	0.434955	-0.378552	0.70502	0.968356	cfap57	CFAP57
ENSDARG00000058094	1298.85	-0.0453108	0.212666	-0.213061	0.83128	0.984764	ciarta	CIART
ENSDARG00000058100	45.0189	0.00112327	0.372033	0.00301929	0.997591	0.99945	b3gnt3.4	B3GNT3
ENSDARG00000058102	254.95	-0.326128	0.166919	-1.95381	0.0507234	0.588673	sardh	SARDH
ENSDARG00000058103	15.8905	-0.409235	0.50028	-0.818012	0.413351	0.924137	glra4b
ENSDARG00000058105	10653.3	-0.328468	0.181315	-1.81158	0.0700509	0.660828	rpl36a	RPL36AL
ENSDARG00000058108	365.036	0.298223	0.190828	1.56278	0.118104	0.781805	eps8l2	EPS8L2
ENSDARG00000058114	209.752	0.0776223	0.178229	0.435519	0.663185	0.96728	impad1
ENSDARG00000058115	1526.04	0.0205789	0.152882	0.134606	0.892923	0.990858	fgfr2	FGFR2
ENSDARG00000058117	2931.21	-0.176311	0.127251	-1.38554	0.165887	0.831154	snap25b
ENSDARG00000058127	78.6204	-0.0404711	0.281141	-0.143953	0.885538	0.990427	hcfc2	HCFC2
ENSDARG00000058128	490.982	-0.125526	0.151314	-0.829573	0.40678	0.924137	msna	MSN
ENSDARG00000058133	206.486	0.115533	0.20254	0.570421	0.568392	0.958184	foxd2	FOXD2
ENSDARG00000058140	11.6742	0.0721404	0.583096	0.12372	0.901537	0.993059	ttc25
ENSDARG00000058145	44.9664	0.0203247	0.28435	0.0714776	0.943018	0.994615	atp7b	ATP7B
ENSDARG00000058147	17.7338	0.120861	0.427619	0.282636	0.777456	0.981613	dnajc5b	DNAJC5B
ENSDARG00000058148	1347.16	-0.194609	0.126893	-1.53365	0.125116	0.789376	dnajc7	DNAJC7
ENSDARG00000058154	232.567	0.135249	0.174963	0.773012	0.439515	0.929916	znf385c	ZNF385C
ENSDARG00000058158	492.994	-0.146396	0.227804	-0.64264	0.520457	0.947072	trim55b	TRIM55
ENSDARG00000058159	759.637	-0.582116	0.156556	-3.71826	0.000200597	0.0191935	ipo8	IPO8
ENSDARG00000058160	20.8515	0.0668501	0.507272	0.131784	0.895155	0.991426	tnfaip2b	TNFAIP2
ENSDARG00000058162	99.1927	0.0426728	0.274201	0.155626	0.876328	0.989736	pcyt1ba	PCYT1B
ENSDARG00000058165	19.4232	-0.0601661	0.433832	-0.138685	0.889699	0.990813	htr2ab	HTR2A
ENSDARG00000058178	105.565	0.0629397	0.198491	0.317091	0.751175	0.976304	zdhhc20b	ZDHHC20
ENSDARG00000058179	126.436	0.17493	0.258112	0.67773	0.497943	0.941429	ackr3b	ACKR3
ENSDARG00000058180	83.4754	0.532123	0.262619	2.02622	0.0427422	0.54761	exoc3l4	EXOC3L4
ENSDARG00000058200	28.1112	0.0495402	0.402477	0.123088	0.902037	0.993068	plcxd2	PLCXD2
ENSDARG00000058202	109.506	0.0258413	0.204408	0.126421	0.899399	0.992423	pex16	PEX16
ENSDARG00000058203	1703.09	-0.0254501	0.120339	-0.211487	0.832507	0.984764	smc1al	SMC1A
ENSDARG00000058206	358.435	-0.421802	0.272379	-1.54858	0.121482	0.78514	si:ch211-153b23.5
ENSDARG00000058207	200.479	-0.0172569	0.176123	-0.0979822	0.921946	0.994551	abi2a	ABI2
ENSDARG00000058208	128.54	-0.146609	0.212964	-0.68842	0.491188	0.940186	slc25a26	SLC25A26
ENSDARG00000058212	79.5013	-0.434407	0.318983	-1.36185	0.173245	0.836672	ndnl2	TRO
ENSDARG00000058218	119.439	0.817562	0.208253	3.92581	8.64374e-05	0.0102219	fam151a	FAM151A
ENSDARG00000058219	17.2528	0.0435351	0.430605	0.101102	0.919469	0.994551	tubd1	TUBD1
ENSDARG00000058220	94.12	-0.250699	0.196884	-1.27333	0.2029	0.857163	tada3l	TADA3
ENSDARG00000058221	161.826	-0.0248322	0.182992	-0.135701	0.892057	0.990858	ugcg	UGCG
ENSDARG00000058222	190.224	0.217259	0.24989	0.869419	0.384618	0.918263	mpp4a
ENSDARG00000058225	248.385	-0.021293	0.185137	-0.115012	0.908436	0.994551	arpc4l
ENSDARG00000058226	170.504	-0.201652	0.21076	-0.956788	0.338674	0.909969	ak3	AK3
ENSDARG00000058229	125.209	0.551144	0.216325	2.54775	0.0108419	0.277263	acot11a	ACOT11
ENSDARG00000058230	354.368	-0.0558105	0.177858	-0.313793	0.753678	0.976566	rps6kb1b	RPS6KB1
ENSDARG00000058231	969.247	0.0903331	0.166347	0.543041	0.587102	0.961476	nt5c2b
ENSDARG00000058232	1360.22	-0.066859	0.12278	-0.544541	0.586069	0.96125	fbrsl1	FBRSL1
ENSDARG00000058237	124.787	0.445818	0.212648	2.09651	0.0360373	0.510832	ssbp3a	SSBP3
ENSDARG00000058243	264.302	-0.169841	0.155755	-1.09044	0.275519	0.897015	phactr3a
ENSDARG00000058244	50.0585	0.100114	0.338567	0.295698	0.767461	0.979766	il17ra1a	IL17RA
ENSDARG00000058248	45.5843	0.327288	0.404895	0.808329	0.418901	0.924596	si:dkeyp-77h1.4
ENSDARG00000058252	17.6037	0.802936	0.514988	1.55914	0.118964	0.781812	adamts15b
ENSDARG00000058256	79.9832	0.342306	0.402494	0.850464	0.395067	0.918913	draxin
ENSDARG00000058257	34.5135	0.439227	0.362691	1.21102	0.225887	0.87729	slc39a1	SLC39A2
ENSDARG00000058259	411.216	0.0128607	0.206081	0.0624062	0.950239	0.995077	celsr1b	CELSR1
ENSDARG00000058260	60.3173	-0.0451001	0.303379	-0.148659	0.881823	0.990112	cip2a	CIP2A
ENSDARG00000058267	142.182	0.268682	0.202982	1.32368	0.185611	0.847231	glmna	GLMN
ENSDARG00000058270	181.425	0.0791505	0.333788	0.237128	0.812558	0.984473	COLGALT1	COLGALT1
ENSDARG00000058280	10.919	-0.173688	0.574783	-0.30218	0.762515	0.978743	si:dkey-208b23.5	SPAG17
ENSDARG00000058284	42.9173	0.732804	0.291826	2.5111	0.0120356	0.292889	CT990561.1	EPHA5
ENSDARG00000058285	308.504	-0.383757	0.261101	-1.46976	0.141626	0.808141	cpt1b	CPT1B
ENSDARG00000058287	204.896	-0.0174981	0.207887	-0.0841714	0.93292	0.994551	gpalpp1	GPALPP1
ENSDARG00000058292	147.064	0.17769	0.268112	0.662746	0.507493	0.945045	sephs1	SEPHS1
ENSDARG00000058297	266.226	-0.257333	0.19321	-1.33188	0.1829	0.843459	timm13	TIMM13
ENSDARG00000058302	42.8941	0.44792	0.304668	1.47019	0.14151	0.808131	sh3bgrl	SH3BGRL
ENSDARG00000058306	194.168	0.120075	0.215953	0.556025	0.578194	0.959901	prpf18	PRPF18
ENSDARG00000058318	9.32497	1.25937	0.705381	1.78538	0.0742	0.6715	c1qtnf9	C1QTNF9B
ENSDARG00000058319	56.119	-0.329269	0.285247	-1.15433	0.248366	0.88689	cep76	CEP76
ENSDARG00000058322	393.197	-0.115821	0.194575	-0.595253	0.551674	0.953354	enc3
ENSDARG00000058323	151.751	0.268927	0.296397	0.907321	0.364237	0.911953	tmbim1a	TMBIM1
ENSDARG00000058325	117.037	0.0938965	0.266858	0.351859	0.724944	0.971319	casp8	CASP8
ENSDARG00000058327	12.8521	0.248038	0.478341	0.518538	0.604083	0.961971	neu3.3
ENSDARG00000058328	281.451	-0.394531	0.215407	-1.83156	0.0670169	0.650095	lsm7	LSM7
ENSDARG00000058332	55.1614	0.601353	0.287744	2.08989	0.0366275	0.51302	krt18a.2
ENSDARG00000058336	5.43245	0.58318	0.735196	0.79323	0.427644	0.926201	slc25a22b
ENSDARG00000058342	81.4118	0.214807	0.236236	0.909292	0.363196	0.911953	grhl2a
ENSDARG00000058345	18.0548	-0.0911526	0.433519	-0.210262	0.833463	0.984764	si:dkey-5i3.5
ENSDARG00000058346	20.5925	0.285717	0.418984	0.681927	0.495285	0.940555	sass6	SASS6
ENSDARG00000058348	445.96	0.158055	0.197625	0.79977	0.423844	0.925528	scinlb
ENSDARG00000058349	67.0523	-0.0593652	0.269999	-0.219872	0.825971	0.984764	polr2l	POLR2L
ENSDARG00000058351	23.717	-0.475753	0.399454	-1.19101	0.23365	0.878442	tapbpl	TAPBPL
ENSDARG00000058352	77.7441	0.230705	0.297941	0.774332	0.438735	0.929916	acot9.1
ENSDARG00000058354	619.675	-0.0705916	0.116663	-0.605092	0.545118	0.953168	selenot1a	SELENOT
ENSDARG00000058357	29.4661	-0.445901	0.357272	-1.24807	0.212005	0.8687	ankrd33ba	ANKRD33B
ENSDARG00000058358	6062.45	-0.805784	0.123231	-6.53878	6.20217e-11	5.02137e-08	krt8	KRT8
ENSDARG00000058365	37.2247	0.031897	0.340127	0.0937798	0.925284	0.994551	hspb8	HSPB8
ENSDARG00000058366	259.218	0.237434	0.230841	1.02856	0.303685	0.900145	braf
ENSDARG00000058367	84.1	0.0846079	0.285002	0.296868	0.766567	0.979315	abhd14a	ABHD14A
ENSDARG00000058369	729.745	-0.126331	0.153243	-0.824384	0.409721	0.924137	mex3b	MEX3B
ENSDARG00000058370	6.8087	0.286555	0.661874	0.432945	0.665054	0.96728	ropn1l	ROPN1L
ENSDARG00000058371	18405.6	-0.0224016	0.139892	-0.160135	0.872775	0.989195	krt5
ENSDARG00000058372	12.8023	-1.26165	0.526669	-2.39553	0.0165965	0.351546	mcph1	MCPH1
ENSDARG00000058379	276.053	-0.0449133	0.18397	-0.244133	0.807128	0.984143	otpb	OTP
ENSDARG00000058381	131.707	-0.0141917	0.265512	-0.0534501	0.957373	0.995412	fc89f08
ENSDARG00000058389	45.4434	-0.0682126	0.340881	-0.200107	0.841397	0.98621	ccl19a.1	CCL19
ENSDARG00000058390	17.8988	0.260418	0.516356	0.504339	0.614023	0.961971	acot9.2	ACOT9
ENSDARG00000058392	204.152	0.288882	0.249251	1.159	0.246456	0.885701	adcy2a	ADCY4
ENSDARG00000058394	124.373	-0.336404	0.232511	-1.44683	0.147945	0.816905	tagln3b
ENSDARG00000058409	5.79385	0.347588	1.02389	0.33948	0.734249	0.97275	hce2l1
ENSDARG00000058410	25.6612	-0.111912	0.373184	-0.299884	0.764265	0.979315	CR956623.1
ENSDARG00000058413	8.26956	-0.740771	0.648082	-1.14302	0.25303	0.887516	rnaset2l
ENSDARG00000058416	4.47233	1.30099	1.08232	1.20204	0.229348	0.877979	si:dkey-11m19.5	DNHD1
ENSDARG00000058419	3167.08	-0.0261925	0.17213	-0.152167	0.879055	0.990064	gcn1	GCN1
ENSDARG00000058421	192.061	0.244275	0.250598	0.97477	0.329674	0.907428	lgi1b	LGI1
ENSDARG00000058425	152.402	0.262805	0.192866	1.36263	0.173	0.836672	rab35b	RAB35
ENSDARG00000058444	66.1616	-0.295176	0.239414	-1.23291	0.217609	0.873505	snx6	SNX6
ENSDARG00000058445	136.648	-0.134992	0.249751	-0.540507	0.588847	0.961476	PDIA2	PDILT
ENSDARG00000058448	29.3124	0.0782596	0.349986	0.223608	0.823062	0.984764	zrsr2	ZRSR2
ENSDARG00000058451	26000.3	-0.165834	0.140873	-1.17718	0.239122	0.883096	rpl6	RPL6
ENSDARG00000058452	60.079	-0.109579	0.249229	-0.439674	0.660173	0.966905	abhd17c	ABHD17C
ENSDARG00000058454	1127.18	-0.317715	0.176666	-1.79839	0.0721153	0.668337	dynll1	DYNLL1
ENSDARG00000058459	155.014	0.0971646	0.188757	0.51476	0.606721	0.961971	plekhg2	PLEKHG2
ENSDARG00000058461	71.4006	-0.259382	0.255824	-1.01391	0.310627	0.902491	ice1	ICE1
ENSDARG00000058462	2003.31	0.333963	0.137815	2.42327	0.0153816	0.33975	zgc:158846	KRT79
ENSDARG00000058463	363.05	-0.158436	0.169395	-0.935306	0.349631	0.911789	ndufab1a
ENSDARG00000058467	613.412	-0.0499642	0.1293	-0.386419	0.699186	0.968118	prpf40a	PRPF40B
ENSDARG00000058470	110.199	0.0416111	0.287219	0.144876	0.884809	0.990305	mapk13	MAPK13
ENSDARG00000058471	74.775	-0.031564	0.266557	-0.118414	0.90574	0.993958	plk1	PLK1
ENSDARG00000058473	59.5187	0.203761	0.284374	0.716527	0.473666	0.939414	st6galnac3	ST6GALNAC3
ENSDARG00000058475	108.899	0.492851	0.305946	1.61091	0.107199	0.764393	ern2	ERN2
ENSDARG00000058476	340.999	0.184955	0.249369	0.741691	0.458275	0.934942	stc1l
ENSDARG00000058479	6.07547	-0.518376	0.837019	-0.619312	0.535711	0.949976	zgc:110425	H1-6
ENSDARG00000058480	34.1695	0.529547	0.322854	1.6402	0.100963	0.746071	chtf18	CHTF18
ENSDARG00000058486	12.2674	-0.119087	0.485312	-0.245382	0.806161	0.984143	caps2	CAPS2
ENSDARG00000058488	16.4855	0.57785	0.546596	1.05718	0.290429	0.899145	adora2ab
ENSDARG00000058492	12.8851	-0.00623231	0.497537	-0.0125263	0.990006	0.999193	si:dkey-30c15.17
ENSDARG00000058494	566.567	0.193198	0.15638	1.23544	0.216666	0.872996	dnaja3a	DNAJA3
ENSDARG00000058498	45.613	-0.117943	0.335205	-0.351853	0.724949	0.971319	slc9a3.1	SLC9A3
ENSDARG00000058502	62.4611	-0.0215699	0.309344	-0.0697279	0.94441	0.994737	olah	OLAH
ENSDARG00000058503	4.15648	1.0556	1.08132	0.976216	0.328957	0.907428	flt3	FLT3
ENSDARG00000058504	103.375	-0.101806	0.244043	-0.417164	0.676559	0.967407	ap1s2	AP1S2
ENSDARG00000058508	24.4876	0.574684	0.395252	1.45397	0.145955	0.813654	cfap70	CFAP70
ENSDARG00000058522	153.307	-0.0292597	0.221828	-0.131903	0.895061	0.991426	shq1	SHQ1
ENSDARG00000058528	268.39	-0.0694512	0.172346	-0.402975	0.686967	0.968118	cnot10	CNOT10
ENSDARG00000058533	68.3852	-0.353942	0.307597	-1.15067	0.249869	0.887122	pole	POLE
ENSDARG00000058537	12.8582	0.348024	0.490865	0.709001	0.478324	0.939414	si:dkey-102c8.2
ENSDARG00000058538	639.877	-0.136083	0.188062	-0.723607	0.469307	0.939096	alcamb	ALCAM
ENSDARG00000058543	854.186	0.251791	0.286984	0.877368	0.380287	0.917287	lama5	LAMA5
ENSDARG00000058548	188.74	-0.280596	0.202395	-1.38637	0.165633	0.831154	bves	BVES
ENSDARG00000058551	39.8213	-0.198522	0.309154	-0.642146	0.520779	0.947072	popdc3	POPDC3
ENSDARG00000058556	106.296	-0.369218	0.26229	-1.40767	0.159228	0.82515	muc5.2
ENSDARG00000058558	147.632	0.435197	0.324626	1.34061	0.180047	0.840989	lzts3b	LZTS3
ENSDARG00000058560	665.544	-0.114376	0.17155	-0.666719	0.504952	0.944092	adrm1	ADRM1
ENSDARG00000058561	127.847	0.753062	0.337606	2.23059	0.0257083	0.439253	fbxo30a	FBXO30
ENSDARG00000058562	51.5473	-0.331576	0.261998	-1.26556	0.205669	0.858895	znf991
ENSDARG00000058563	178.59	-0.246401	0.189327	-1.30146	0.193103	0.852376	ubox5	UBOX5
ENSDARG00000058565	89.3912	0.241462	0.316775	0.762248	0.445912	0.931185	socs6a	SOCS6
ENSDARG00000058566	32.4386	0.207279	0.338592	0.612178	0.54042	0.951722	si:dkey-253d23.5
ENSDARG00000058567	11.6023	-0.754407	0.511845	-1.4739	0.140509	0.806773	avp	AVP
ENSDARG00000058570	5.55474	-2.13319	1.02881	-2.07347	0.0381289	0.521659	ccl27a	CCL27
ENSDARG00000058571	11.4419	-0.0160608	0.520753	-0.0308414	0.975396	0.998024	pdp2	PDP2
ENSDARG00000058574	166.119	0.185874	0.173796	1.0695	0.284846	0.898688	abcg2c
ENSDARG00000058578	23.1997	0.221908	0.38312	0.579213	0.562445	0.955876	ccdc106b	CCDC106
ENSDARG00000058579	21.3431	0.118312	0.390022	0.303346	0.761626	0.978743	si:ch211-274f20.2
ENSDARG00000058585	142.969	-0.300432	0.179357	-1.67505	0.0939252	0.730391	chst2b
ENSDARG00000058593	301.505	-0.110069	0.204053	-0.539412	0.589603	0.961633	sri	SRI
ENSDARG00000058597	857.946	0.0284729	0.156987	0.18137	0.856077	0.986765	nt5c3a	NT5C3A
ENSDARG00000058598	95.2753	0.0185005	0.20488	0.0902993	0.928049	0.994551	sox18	SOX18
ENSDARG00000058601	251.363	-0.0883901	0.156128	-0.56614	0.571299	0.959147	gdap1	GDAP1
ENSDARG00000058603	554.389	0.152564	0.283456	0.53823	0.590419	0.961633	jph1a
ENSDARG00000058605	51.5306	-0.111256	0.276431	-0.402475	0.687334	0.968118	vsig10	VSIG10
ENSDARG00000058606	1753.74	0.116941	0.226751	0.515723	0.606048	0.961971	sik1	SIK1B
ENSDARG00000058608	121.797	0.373265	0.183057	2.03906	0.0414444	0.540138	wsb2	WSB2
ENSDARG00000058630	643.152	0.290387	0.218939	1.32634	0.184727	0.846063	LOC553495
ENSDARG00000058631	43.8148	-0.0328916	0.413568	-0.0795312	0.93661	0.994551	CABZ01030107.1
ENSDARG00000058638	72.3829	-0.349431	0.307337	-1.13697	0.255553	0.888511	si:ch211-71m22.1	PLSCR5
ENSDARG00000058644	205.081	0.0201684	0.194462	0.103714	0.917396	0.994551	dnajb2	DNAJB2
ENSDARG00000058646	1407.54	-0.0385185	0.131281	-0.293404	0.769213	0.979766	ptprna	PTPRN
ENSDARG00000058647	34.1193	0.881785	0.364688	2.41791	0.0156098	0.34121	hck	HCK
ENSDARG00000058649	252.829	-0.0289798	0.26251	-0.110395	0.912096	0.994551	trim46b	TRIM46
ENSDARG00000058650	81.7942	-0.495252	0.270065	-1.83383	0.0666799	0.64995	dpm3	DPM3
ENSDARG00000058656	5956.88	-0.0966187	0.133251	-0.725088	0.468398	0.938593	desma	DES
ENSDARG00000058658	42.5785	0.185406	0.450051	0.411967	0.680363	0.968104	si:dkey-178e17.3
ENSDARG00000058660	536.787	-0.0214594	0.143014	-0.150051	0.880724	0.990112	ilf3a
ENSDARG00000058666	200.578	-0.00805866	0.199399	-0.0404146	0.967763	0.996518	dennd2da
ENSDARG00000058672	9.56129	0.65826	0.571428	1.15196	0.249339	0.886914	nuggc.3	NUGGC
ENSDARG00000058678	26.5081	0.217809	0.374393	0.581765	0.560725	0.955794	aqp10b	AQP10
ENSDARG00000058679	76.7615	-0.520628	0.238682	-2.18126	0.0291643	0.465346	zmat1
ENSDARG00000058690	221.578	-0.00561191	0.20391	-0.0275215	0.978044	0.998148	cgnb
ENSDARG00000058692	192.451	0.139033	0.25063	0.554735	0.579076	0.959995	fzd3b	FZD3
ENSDARG00000058693	6095.1	0.0890666	0.124606	0.714787	0.474741	0.939414	cast	CAST
ENSDARG00000058695	97.6893	0.0057701	0.270006	0.0213702	0.98295	0.998568	ddr2b
ENSDARG00000058696	1147.83	0.200008	0.134816	1.48356	0.137926	0.80523	tbl1xr1a	TBL1XR1
ENSDARG00000058699	89.552	-0.211324	0.210495	-1.00394	0.315408	0.903391	tmeff2b	TMEFF2
ENSDARG00000058701	125.848	0.213519	0.401059	0.532389	0.594457	0.961633	nos1apb
ENSDARG00000058702	5.70515	-0.132345	1.08013	-0.122527	0.902482	0.99319	vax2	VAX2
ENSDARG00000058710	28.6274	0.129226	0.361757	0.357217	0.720929	0.970516	terf1	TERF1
ENSDARG00000058716	21.3229	0.648405	0.41439	1.56472	0.117648	0.781805	cept1a
ENSDARG00000058719	71.8757	0.287347	0.309894	0.927244	0.3538	0.911953	si:dkey-119f1.1	SMC6
ENSDARG00000058728	82.0217	-0.648925	0.278249	-2.33217	0.0196917	0.383096	nudt2	NUDT2
ENSDARG00000058729	342.466	0.0304581	0.136567	0.223027	0.823515	0.984764	akirin2	AKIRIN2
ENSDARG00000058730	182.814	-0.17602	0.214803	-0.819449	0.41253	0.924137	rdh10a	RDH10
ENSDARG00000058731	16.7026	0.630377	0.563023	1.11963	0.262871	0.891116	slc2a6	SLC2A6
ENSDARG00000058732	37.78	-0.115549	0.318297	-0.363023	0.716588	0.97048	scgn	SCGN
ENSDARG00000058733	88.5829	0.464195	0.298281	1.55623	0.119652	0.783172	ihha
ENSDARG00000058734	770.467	-0.344408	0.220392	-1.56271	0.118122	0.781805	prdx1	PRDX1
ENSDARG00000058736	94.1993	0.246206	0.348219	0.707043	0.47954	0.939414	gabra6b	GABRA6
ENSDARG00000058738	42.4915	-0.153723	0.30352	-0.506468	0.612528	0.961971	si:ch211-117c9.2
ENSDARG00000058740	197.229	0.168777	0.243374	0.69349	0.488002	0.939685	ube2r2	UBE2R2
ENSDARG00000058746	523.025	-0.0117343	0.137807	-0.0851505	0.932142	0.994551	ubap1	UBAP1
ENSDARG00000058753	6.01615	0.376859	0.689394	0.546653	0.584617	0.960641	si:ch73-213k20.5
ENSDARG00000058771	365.615	0.394638	0.548886	0.71898	0.472153	0.939414	nav1b	NAV1
ENSDARG00000058775	76.1514	0.542628	0.307436	1.76501	0.0775616	0.683355	2002-10-01	SLC22A3
ENSDARG00000058780	58.9002	0.325516	0.298526	1.09041	0.275532	0.897015	slc9a2	SLC9A4
ENSDARG00000058782	19.0759	0.643162	0.489764	1.31321	0.189113	0.850972	si:ch73-242m19.1
ENSDARG00000058794	18.1813	0.0972168	0.433536	0.224242	0.822569	0.984764	si:dkey-19a16.2
ENSDARG00000058799	321.819	-0.454982	0.261026	-1.74305	0.0813247	0.697171	mybpha	MYBPH
ENSDARG00000058800	43.354	0.448495	0.367604	1.22005	0.222447	0.874785	rab25a	RAB25
ENSDARG00000058801	1074.7	-0.0736029	0.19662	-0.37434	0.708151	0.969211	rev3l	REV3L
ENSDARG00000058803	544.918	0.0160836	0.152905	0.105187	0.916227	0.994551	grk1a	GRK1
ENSDARG00000058806	115.438	-0.172692	0.229343	-0.752986	0.451458	0.932507	naxe	NAXE
ENSDARG00000058815	23.7102	0.875304	0.490553	1.78432	0.0743712	0.671606	ihhb	IHH
ENSDARG00000058818	198.105	0.0396107	0.204215	0.193965	0.846203	0.986245	rbm38	RBM38
ENSDARG00000058819	42.8268	-0.581719	0.347118	-1.67586	0.0937666	0.729951	nog1
ENSDARG00000058820	319.802	0.661289	0.181564	3.64219	0.000270333	0.0231575	bin1b	BIN1
ENSDARG00000058821	671.357	0.0107109	0.133467	0.0802517	0.936037	0.994551	sema5a	SEMA5A
ENSDARG00000058822	6.24842	-0.147335	0.787338	-0.18713	0.851559	0.986327	wnt3a	WNT3A
ENSDARG00000058824	386.834	-0.289654	0.162086	-1.78704	0.0739311	0.6712	mrpl4	MRPL4
ENSDARG00000058828	63.3677	-0.539317	0.27604	-1.95376	0.0507294	0.588673	ccdc51	CCDC51
ENSDARG00000058830	173.072	0.408844	0.274493	1.48945	0.136368	0.803422	zdhhc3b	ZDHHC3
ENSDARG00000058835	150.042	-0.0293763	0.268255	-0.109509	0.912799	0.994551	si:ch73-212j7.3
ENSDARG00000058839	18.9185	0.34347	0.421048	0.81575	0.414643	0.924137	susd1	SUSD1
ENSDARG00000058848	133.04	0.405369	0.377639	1.07343	0.283078	0.89798	mcoln1b	MCOLN1
ENSDARG00000058853	99.9546	0.121461	0.252265	0.481481	0.630175	0.962287	sash1b
ENSDARG00000058857	88.3063	0.171118	0.316887	0.539997	0.589199	0.961476	C7H19orf12
ENSDARG00000058861	371.937	-0.131516	0.1574	-0.835558	0.403404	0.923105	ncln	NCLN
ENSDARG00000058865	39.8259	0.193212	0.295438	0.653985	0.513122	0.945738	endog	ENDOG
ENSDARG00000058868	3654.33	0.212269	0.209021	1.01554	0.309848	0.901939	apc	APC
ENSDARG00000058869	50.0869	-0.197543	0.259592	-0.760974	0.446672	0.931185	CABZ01040556.1	NEK3
ENSDARG00000058871	30.7594	-0.620467	0.377225	-1.64482	0.100007	0.743344	zgc:171857	FBXW12
ENSDARG00000058873	187.758	0.0551103	0.155878	0.353548	0.723678	0.971176	ptpdc1b
ENSDARG00000058874	49.237	0.230793	0.295974	0.779774	0.435524	0.928934	zgc:113227
ENSDARG00000058876	180.964	0.240737	0.327095	0.735983	0.461741	0.936275	mmp16b	MMP16
ENSDARG00000058880	8.82484	0.0985602	0.674128	0.146204	0.88376	0.990112	cldnj
ENSDARG00000058892	42.0805	0.138318	0.404322	0.342098	0.732277	0.97275	cep170ab
ENSDARG00000058893	63.248	-0.135456	0.238319	-0.568379	0.569778	0.958344	nhej1	NHEJ1
ENSDARG00000058903	120.71	0.167786	0.289022	0.580529	0.561558	0.955794	GPR161
ENSDARG00000058939	168.223	0.204213	0.19528	1.04574	0.29568	0.899446	b4galnt3b	B4GALNT3
ENSDARG00000058940	40.8576	0.0494834	0.339373	0.145808	0.884073	0.990112	si:ch211-248e11.2
ENSDARG00000058943	54.5516	-0.165394	0.344456	-0.480159	0.631115	0.962287	cdcp1a	CDCP1
ENSDARG00000058944	140.008	-0.827127	0.288418	-2.86781	0.00413324	0.153386	si:dkey-8e10.3	SBK2
ENSDARG00000058946	386.506	0.152519	0.180293	0.845949	0.397581	0.920894	CU856539.2
ENSDARG00000058949	146.346	0.295839	0.336991	0.877883	0.380007	0.917287	spina	SPIN4
ENSDARG00000058953	291.495	-0.133653	0.172679	-0.774001	0.43893	0.929916	abcc4	ABCC4
ENSDARG00000058958	7.43158	-1.20748	0.642396	-1.87965	0.0601556	0.625013	trim35-7
ENSDARG00000058960	6.90267	-0.426412	0.911114	-0.468011	0.639776	0.963342	otol1b
ENSDARG00000058961	27.0053	-0.230188	0.507026	-0.453997	0.649831	0.9663	ngfa	NGF
ENSDARG00000058962	120.852	-0.286415	0.233243	-1.22797	0.219459	0.874045	txnl4b	TXNL4B
ENSDARG00000058964	20.2436	-0.518653	0.483808	-1.07202	0.283711	0.89798	themis2	THEMIS2
ENSDARG00000058966	88.3907	1.13986	0.280414	4.06493	4.80462e-05	0.00628182	zgc:112332
ENSDARG00000058968	18.2331	0.22742	0.444412	0.511732	0.608839	0.961971	haus1	HAUS1
ENSDARG00000058969	504.056	-0.157231	0.188884	-0.832421	0.405171	0.923959	cntnap2a	CNTNAP2
ENSDARG00000058978	160.066	0.339003	0.191982	1.76581	0.0774277	0.683355	zgc:113423	BEND2
ENSDARG00000058984	574.196	-0.0738692	0.194293	-0.380194	0.703801	0.968356	rad23ab
ENSDARG00000058985	89.009	0.295625	0.31235	0.946453	0.343918	0.909969	KCNJ6	KCNJ6
ENSDARG00000058988	48.0523	0.179525	0.287642	0.624129	0.532543	0.949712	KCNJ15	KCNJ15
ENSDARG00000058990	40.8556	0.419128	0.337559	1.24164	0.214369	0.871428	slc35a2	SLC35A2
ENSDARG00000058992	296.15	0.142317	0.134551	1.05772	0.290184	0.898984	cers2b	CERS2
ENSDARG00000058993	788.723	0.148987	0.190483	0.782152	0.434125	0.928275	rock1	ROCK1
ENSDARG00000058994	7.46414	0.180451	0.645366	0.279611	0.779776	0.982128	stx1a	STX1A
ENSDARG00000058995	115.272	-0.309676	0.248034	-1.24852	0.21184	0.8687	jmjd4	JMJD4
ENSDARG00000058996	235.42	0.0390192	0.185615	0.210216	0.833499	0.984764	jam2a	JAM2
ENSDARG00000059001	191.802	-0.481029	0.258617	-1.86	0.0628849	0.635366	pim2	PIM2
ENSDARG00000059003	287.083	-0.180672	0.1387	-1.30261	0.192707	0.852376	strip2	STRIP2
ENSDARG00000059006	538.378	-0.0626087	0.141554	-0.442297	0.658274	0.966905	otud5a	OTUD5
ENSDARG00000059015	18.5625	-0.134185	0.444821	-0.301659	0.762912	0.978986	lim2.2
ENSDARG00000059020	179.959	-0.349494	0.18158	-1.92474	0.0542624	0.605192	thap1	THAP1
ENSDARG00000059026	21.2634	0.742508	0.51486	1.44215	0.149259	0.8175	zgc:123217	PRSS48
ENSDARG00000059028	65.6399	-0.162443	0.317315	-0.511929	0.608701	0.961971	srrd	SRRD
ENSDARG00000059029	62.9651	-0.379025	0.367311	-1.03189	0.302123	0.900145	mmp28	MMP28
ENSDARG00000059035	2210.3	-0.0143913	0.15862	-0.0907282	0.927709	0.994551	porb	POR
ENSDARG00000059043	41.296	0.0756517	0.422028	0.179257	0.857736	0.987245	ntf3	NTF3
ENSDARG00000059044	46.0178	-0.569147	0.308225	-1.84653	0.0648151	0.644173	epm2a	EPM2A
ENSDARG00000059046	175.185	-0.13978	0.200572	-0.696904	0.485863	0.939685	psmd5	PSMD5
ENSDARG00000059048	246.089	0.35832	0.23113	1.5503	0.121071	0.78473	mpzl1l	MPZL1
ENSDARG00000059049	158.665	-1.28671	0.234837	-5.47915	4.27385e-08	1.73009e-05	zgc:174904	CD209
ENSDARG00000059053	235.944	0.0811701	0.201358	0.403112	0.686866	0.968118	slc13a4	SLC13A4
ENSDARG00000059054	7547.33	-0.1744	0.129848	-1.34311	0.179237	0.840984	pdk2b
ENSDARG00000059057	406.855	-0.187206	0.27153	-0.689448	0.490541	0.940044	atpv0e2	ATP6V0E2
ENSDARG00000059058	33.0117	0.201598	0.374211	0.538727	0.590075	0.961633	vipr1b	VIPR1
ENSDARG00000059059	948.24	0.414742	0.2523	1.64384	0.100208	0.743711	emsy	EMSY
ENSDARG00000059060	44.9051	-0.00957364	0.361221	-0.0265035	0.978856	0.998224	lgalsla	LGALSL
ENSDARG00000059064	158.692	0.0267594	0.222348	0.120349	0.904207	0.993445	rassf3	RASSF3
ENSDARG00000059067	86.3132	-0.0461477	0.370475	-0.124564	0.900869	0.992994	jupb	JUP
ENSDARG00000059070	1915.8	-0.000833165	0.134953	-0.00617374	0.995074	0.99945	gars1	GARS1
ENSDARG00000059073	6.98374	0.286751	0.80003	0.358426	0.720025	0.970516	gsc	GSC
ENSDARG00000059075	123.197	-0.360261	0.267942	-1.34455	0.178771	0.840733	nip7	NIP7
ENSDARG00000059079	277.27	-0.205581	0.23066	-0.891271	0.372784	0.913302	vps25	VPS25
ENSDARG00000059083	208.552	-0.150523	0.198224	-0.759358	0.447639	0.931185	ppp2r5ca	PPP2R5C
ENSDARG00000059090	47.5372	0.347874	0.299012	1.16341	0.244664	0.885701	sstr2a	SSTR2
ENSDARG00000059093	252.104	0.358485	0.258366	1.38751	0.165286	0.831154	ank1a
ENSDARG00000059097	2031.4	0.112444	0.26059	0.431496	0.666108	0.96728	nktr	NKTR
ENSDARG00000059109	566.256	-0.0593525	0.110875	-0.535312	0.592434	0.961633	zapx
ENSDARG00000059116	348.263	0.235905	0.190892	1.23581	0.216531	0.872996	heatr5b	HEATR5B
ENSDARG00000059121	14.5364	-0.607411	0.441624	-1.3754	0.169006	0.83433	EFEMP1	EFEMP1
ENSDARG00000059123	364.017	0.236346	0.232675	1.01578	0.309735	0.901913	plcd1a	PLCD1
ENSDARG00000059125	576.733	0.0534418	0.161575	0.330755	0.74083	0.974172	prkacbb	PRKACB
ENSDARG00000059128	1523.98	-0.211176	0.201523	-1.0479	0.294686	0.899446	uqcrh	UQCRHL
ENSDARG00000059150	124.506	-0.0488745	0.2193	-0.222866	0.82364	0.984764	tmem107
ENSDARG00000059163	5939.71	-0.180164	0.130237	-1.38336	0.166555	0.832017	rbp3
ENSDARG00000059166	28.5216	0.0635579	0.356223	0.178422	0.858392	0.987414	slc22a13b	SLC22A13
ENSDARG00000059175	67.1676	-0.0833991	0.246961	-0.337701	0.735588	0.97275	cep19	CEP19
ENSDARG00000059177	217.449	-0.155298	0.318817	-0.487108	0.626182	0.962287	tax1bp3	TAX1BP3
ENSDARG00000059202	209.127	-0.0320016	0.195149	-0.163985	0.869743	0.988922	tspan2b
ENSDARG00000059209	48.7309	0.27024	0.306103	0.882841	0.377322	0.915961	abhd13	ABHD13
ENSDARG00000059212	208.034	0.0341879	0.19668	0.173825	0.862003	0.988123	ciao1	CIAO1
ENSDARG00000059226	42.8039	-0.588342	0.27837	-2.11352	0.034556	0.502636	zbtb8a	ZBTB8A
ENSDARG00000059227	2172.12	-0.523106	0.176729	-2.95993	0.0030771	0.128437	fabp1b.1
ENSDARG00000059231	80.375	0.679988	0.242879	2.7997	0.00511495	0.174505	hephl1a	HEPHL1
ENSDARG00000059233	16.4143	0.389786	0.52905	0.736765	0.461265	0.936149	runx2b
ENSDARG00000059234	256.848	0.249326	0.162719	1.53225	0.125461	0.790705	mrps27	MRPS27
ENSDARG00000059235	12.7244	0.580068	0.551207	1.05236	0.292634	0.899145	zgc:113274
ENSDARG00000059236	8.7274	-0.0822061	0.570694	-0.144046	0.885464	0.990427	ptger4a	PTGER4
ENSDARG00000059244	401.762	-0.172183	0.184309	-0.934208	0.350197	0.911824	arfip2a
ENSDARG00000059246	578.705	-0.107774	0.174008	-0.619363	0.535677	0.949976	hnrnpd	HNRNPD
ENSDARG00000059247	63.1576	0.00382745	0.32236	0.0118732	0.990527	0.999193	tmem54a	TMEM54
ENSDARG00000059255	151.617	0.010362	0.190417	0.0544173	0.956603	0.99525	evx2	EVX2
ENSDARG00000059256	11.1918	-0.0753267	0.560527	-0.134386	0.893098	0.990919	hoxd13a	HOXD13
ENSDARG00000059259	4626.36	0.00449945	0.145369	0.030952	0.975308	0.998024	pabpc4	PABPC4
ENSDARG00000059263	39.1962	-0.48617	0.356563	-1.36349	0.172728	0.836672	hoxd12a	HOXD12
ENSDARG00000059267	85.8564	0.261754	0.256451	1.02068	0.307407	0.900992	hoxd11a	HOXD11
ENSDARG00000059274	112.837	-0.025699	0.216883	-0.118493	0.905677	0.993958	hoxd9a	HOXD9
ENSDARG00000059276	53.1878	-0.164483	0.287604	-0.571906	0.567385	0.9579	hoxd4a	HOXD4
ENSDARG00000059279	1569.41	-0.037979	0.121356	-0.312956	0.754314	0.976901	tfap2a	TFAP2A
ENSDARG00000059280	434.678	0.0256376	0.131745	0.1946	0.845706	0.986221	hoxd3a	HOXD3
ENSDARG00000059287	404.26	-0.0679471	0.194298	-0.349705	0.72656	0.971859	mak	MAK
ENSDARG00000059294	82.7429	0.0205189	0.281664	0.0728489	0.941926	0.994551	marco	MARCO
ENSDARG00000059298	419.306	-0.184316	0.200454	-0.919493	0.357838	0.911953	spcs1	SPCS1
ENSDARG00000059303	475.981	-0.204194	0.149527	-1.3656	0.172064	0.835896	hnrnpl2	HNRNPL
ENSDARG00000059304	199.946	-0.232901	0.179041	-1.30083	0.193318	0.852516	chchd2	CHCHD2
ENSDARG00000059305	85.8087	0.194729	0.25819	0.754207	0.450725	0.932507	tmem37	TMEM37
ENSDARG00000059308	49.2178	-0.163747	0.264822	-0.618329	0.536358	0.949976	golt1bb	GOLT1B
ENSDARG00000059311	2711.55	0.0539059	0.143932	0.374522	0.708016	0.969211	dpysl5b
ENSDARG00000059322	165.423	-0.183008	0.204504	-0.894885	0.370849	0.912919	topbp1	TOPBP1
ENSDARG00000059323	1113.09	-0.220517	0.151263	-1.45783	0.144886	0.81291	rpn1	RPN1
ENSDARG00000059327	356.143	-0.126445	0.161816	-0.78141	0.434561	0.928275	gata2a	GATA2
ENSDARG00000059333	833.291	0.388821	0.233712	1.66368	0.0961772	0.735057	si:ch211-285f17.1
ENSDARG00000059337	679.694	-0.057767	0.161654	-0.35735	0.72083	0.970516	tgif1	TGIF1
ENSDARG00000059340	61.8433	-0.282737	0.341642	-0.827584	0.407906	0.924137	dlgap2a	DLGAP2
ENSDARG00000059342	47.577	-0.227242	0.363626	-0.624931	0.532016	0.949626	avil	AVIL
ENSDARG00000059348	43.4497	-0.197302	0.300556	-0.656455	0.511532	0.945555	rxfp3.3b
ENSDARG00000059349	342.771	-0.238482	0.15451	-1.54347	0.122717	0.787559	homer2	HOMER2
ENSDARG00000059351	323.274	-0.140354	0.162979	-0.86118	0.389139	0.918433	hnrnpa3	HNRNPA3
ENSDARG00000059354	350.185	-0.188183	0.127856	-1.47183	0.141066	0.806773	glmp	GLMP
ENSDARG00000059357	344.418	-0.157104	0.217107	-0.723625	0.469296	0.939096	sarnp	SARNP
ENSDARG00000059360	1702.16	0.0399102	0.125054	0.319143	0.749618	0.976196	srsf3b	SRSF3
ENSDARG00000059361	33.2234	-0.336182	0.325718	-1.03212	0.302014	0.900145	slc39a4	SLC39A4
ENSDARG00000059362	414.559	0.145281	0.229744	0.63236	0.527151	0.949156	cavin1b	CAVIN1
ENSDARG00000059363	45.6391	-0.416132	0.359807	-1.15654	0.247459	0.886036	tgfbr2a
ENSDARG00000059365	104.594	0.245021	0.29191	0.839373	0.40126	0.922024	nipal4	NIPAL4
ENSDARG00000059367	338.691	0.0638855	0.293896	0.217375	0.827916	0.984764	mfap2	MFAP2
ENSDARG00000059368	252.199	0.14821	0.183099	0.809455	0.418253	0.924596	gria4b
ENSDARG00000059369	11.7678	-0.0147665	0.54476	-0.0271065	0.978375	0.998148	si:ch1073-15f12.3
ENSDARG00000059370	61.6313	0.0457553	0.260727	0.175491	0.860694	0.987963	nr1d4b
ENSDARG00000059373	426.053	-0.214333	0.177978	-1.20427	0.228487	0.877979	dnajc8	DNAJC8
ENSDARG00000059387	7.7824	-0.300914	0.624221	-0.482064	0.629761	0.962287	fgf7	FGF7
ENSDARG00000059388	273.483	0.11513	0.200573	0.574003	0.565966	0.957494	bdh1	BDH1
ENSDARG00000059391	1778.7	-0.0342453	0.175021	-0.195664	0.844873	0.98621	gyg1b	GYG1
ENSDARG00000059398	1066.69	-0.0941777	0.153124	-0.615044	0.538526	0.951004	myef2	MYEF2
ENSDARG00000059399	29.6519	-0.162288	0.437912	-0.370596	0.710938	0.969324	si:ch211-160o17.6
ENSDARG00000059400	184.522	-0.129122	0.230958	-0.559069	0.576115	0.959901	tmem167b	TMEM167B
ENSDARG00000059404	242.708	0.293099	0.2114	1.38647	0.165604	0.831154	rab43	RAB43
ENSDARG00000059406	846.329	0.12097	0.136905	0.883608	0.376908	0.915948	raf1b	RAF1
ENSDARG00000059409	6.41781	-1.08482	0.701549	-1.54632	0.122028	0.785793	abcd2	ABCD2
ENSDARG00000059411	90.2068	0.104211	0.21826	0.477463	0.633033	0.962287	impa2	IMPA2
ENSDARG00000059423	118.446	-0.0967196	0.282329	-0.342578	0.731916	0.97275	prune2
ENSDARG00000059424	95.2143	0.0735029	0.280197	0.262326	0.79307	0.982916	rnf215	RNF215
ENSDARG00000059432	98.6924	0.0280706	0.298463	0.0940505	0.925069	0.994551	fsd1l	FSD1L
ENSDARG00000059437	96.6758	0.0494733	0.220523	0.224345	0.822489	0.984764	fktn	FKTN
ENSDARG00000059438	183.266	-0.204049	0.155337	-1.31358	0.188986	0.850972	galnt18b	GALNT18
ENSDARG00000059442	616.895	-0.00645352	0.146854	-0.0439453	0.964948	0.996518	smtnb	SMTN
ENSDARG00000059455	151.157	0.20089	0.319808	0.628157	0.529901	0.949312	dqx1	DQX1
ENSDARG00000059459	47.103	0.0436747	0.284217	0.153667	0.877872	0.989962	C5H2orf68	C2orf68
ENSDARG00000059460	756.876	0.161514	0.169373	0.9536	0.340286	0.909969	sbf2	SBF2
ENSDARG00000059461	503.77	0.137625	0.150481	0.914571	0.360417	0.911953	mepce	MEPCE
ENSDARG00000059466	110.23	0.300488	0.261962	1.14707	0.251354	0.887516	wasf3a
ENSDARG00000059472	184.019	0.31604	0.248769	1.27042	0.203936	0.857163	arhgap31	ARHGAP31
ENSDARG00000059473	440.118	0.26622	0.220569	1.20697	0.227444	0.877979	kank4	KANK4
ENSDARG00000059474	446.049	0.538055	0.169999	3.16504	0.00155061	0.0805936	mlxip	MLXIP
ENSDARG00000059475	404.009	0.174705	0.200305	0.872198	0.3831	0.918054	camsap3	CAMSAP3
ENSDARG00000059483	42.2057	0.324191	0.333283	0.972719	0.330693	0.907511	tead1b	TEAD1
ENSDARG00000059485	39.8237	-0.122916	0.287254	-0.427899	0.668725	0.96728	emb	EMB
ENSDARG00000059498	106.953	-0.324905	0.233377	-1.39219	0.163866	0.830173	arl16	ARL16
ENSDARG00000059503	19.197	-1.14949	0.394561	-2.91333	0.00357597	0.138882	ACSF3	ACSF3
ENSDARG00000059507	23.2516	0.345621	0.366068	0.944146	0.345095	0.909969	F2R
ENSDARG00000059510	126.248	0.117619	0.197438	0.595724	0.551359	0.953354	coq2	COQ2
ENSDARG00000059523	44.4178	0.277263	0.359279	0.771722	0.440279	0.929916	rims4	RIMS4
ENSDARG00000059529	43.5766	-0.0770625	0.322107	-0.239245	0.810915	0.984143
ENSDARG00000059534	555.769	0.0263491	0.170572	0.154475	0.877235	0.989962	JPH3	JPH3
ENSDARG00000059549	239.301	0.153152	0.159089	0.962683	0.335707	0.909441	akap10	AKAP10
ENSDARG00000059553	524.505	-0.122186	0.153139	-0.797876	0.424943	0.925528	sympk	SYMPK
ENSDARG00000059556	305.073	0.018214	0.182979	0.0995418	0.920708	0.994551	recql5	RECQL5
ENSDARG00000059557	36.2907	0.259337	0.419598	0.61806	0.536535	0.949976	xylt2	XYLT2
ENSDARG00000059558	78.8196	0.0356484	0.200238	0.17803	0.858699	0.987414	tecta	TECTA
ENSDARG00000059567	135.246	-0.115322	0.265889	-0.433721	0.664491	0.96728	radil2a
ENSDARG00000059574	64.5447	0.0271969	0.341715	0.0795895	0.936564	0.994551	fscn2a	FSCN2
ENSDARG00000059575	88.4308	0.209643	0.266714	0.786024	0.431853	0.928275	uhmk1	UHMK1
ENSDARG00000059581	270.966	0.224163	0.262088	0.855298	0.392386	0.91871	mbd5	MBD5
ENSDARG00000059582	46.8676	-1.13484	0.320749	-3.53808	0.000403051	0.0317761	sowahcb	SOWAHC
ENSDARG00000059583	191.937	-0.240271	0.202402	-1.1871	0.235189	0.878965	rcc1l	RCC1L
ENSDARG00000059587	303.389	0.196621	0.197581	0.995144	0.319666	0.905283	ABR	ABR
ENSDARG00000059596	102.423	-0.0304148	0.278954	-0.109031	0.913178	0.994551	clip2	CLIP2
ENSDARG00000059600	238.852	0.101476	0.181719	0.558422	0.576556	0.959901	rabep1	RABEP1
ENSDARG00000059601	2178.28	0.00349871	0.149852	0.0233478	0.981373	0.998568	map1aa	MAP1A
ENSDARG00000059604	417.594	0.136733	0.130173	1.05039	0.29354	0.899295	mtss1	MTSS1
ENSDARG00000059606	177.822	0.245085	0.319274	0.767633	0.442705	0.929916	ccdc84
ENSDARG00000059610	1028.52	-0.0673436	0.133354	-0.504999	0.61356	0.961971	gpr146	GPR146
ENSDARG00000059613	80.5285	-0.116554	0.271927	-0.428622	0.668198	0.96728	nprl2	NPRL2
ENSDARG00000059616	61.4303	-0.0749901	0.258066	-0.290585	0.771369	0.979782	hs3st2	HS3ST2
ENSDARG00000059629	343.525	-0.183369	0.132866	-1.3801	0.167555	0.833376	asphd2	ASPHD2
ENSDARG00000059630	95.9649	0.111542	0.275757	0.404496	0.685848	0.968104	mlec	MLEC
ENSDARG00000059634	82.4817	0.164088	0.272903	0.601269	0.547661	0.953168	thumpd3	THUMPD3
ENSDARG00000059636	15.7714	-0.825282	0.471069	-1.75194	0.0797847	0.690571	C5H2orf42	C2orf42
ENSDARG00000059642	461.394	0.0112753	0.129676	0.0869498	0.930711	0.994551	mtmr14	MTMR14
ENSDARG00000059646	1643.9	0.0584325	0.131666	0.443792	0.657193	0.966905	nt5dc2	NT5DC2
ENSDARG00000059651	33.0219	0.217424	0.380313	0.571697	0.567527	0.957938	cidec	CIDEC
ENSDARG00000059653	862.789	0.0394992	0.133052	0.29687	0.766566	0.979315	kdm2aa	KDM2A
ENSDARG00000059654	7859.86	-0.158492	0.13094	-1.21041	0.226121	0.877554	eif3ba	EIF3B
ENSDARG00000059657	42.99	0.0467916	0.305457	0.153186	0.878252	0.989962	mks1	MKS1
ENSDARG00000059658	11.3034	-0.639366	0.528672	-1.20938	0.226517	0.877793	mrm1	MRM1
ENSDARG00000059672	179.879	0.227636	0.160572	1.41766	0.156291	0.82345	arhgap36	ARHGAP36
ENSDARG00000059680	2099.45	-0.0909338	0.113651	-0.800113	0.423645	0.925528	fscn1a	FSCN1
ENSDARG00000059682	116.571	-0.232875	0.202307	-1.1511	0.249692	0.886914	slc43a3a	SLC43A3
ENSDARG00000059689	15.9032	0.226607	0.471263	0.480851	0.630622	0.962287	mblac2	MBLAC2
ENSDARG00000059690	279.054	-0.408733	0.171088	-2.38903	0.0168929	0.354533	slc29a4	SLC29A4
ENSDARG00000059693	151.776	-0.19044	0.181246	-1.05072	0.293386	0.899285	adam19a	ADAM33
ENSDARG00000059695	14.3922	-0.230425	0.55829	-0.412733	0.679802	0.968104	dusp28	DUSP28
ENSDARG00000059699	64.0499	-0.0240552	0.316622	-0.0759744	0.93944	0.994551	dnajc16	DNAJC16
ENSDARG00000059700	180.128	0.403591	0.210497	1.91732	0.055197	0.607687	agmat	AGMAT
ENSDARG00000059701	667.302	0.0165438	0.137661	0.120178	0.904342	0.993445	flii	FLII
ENSDARG00000059705	13.1022	0.293659	0.466728	0.629186	0.529228	0.949312	vwa5b1	VWA5B1
ENSDARG00000059707	64.2762	0.280192	0.336352	0.833033	0.404826	0.92395	ZNF423	ZNF423
ENSDARG00000059711	152.564	0.14689	0.175192	0.838451	0.401777	0.92209	nol6	NOL6
ENSDARG00000059712	14.8117	1.33418	0.535227	2.49274	0.0126763	0.301194	slc19a2	SLC19A2
ENSDARG00000059714	6.40538	-0.356925	0.721914	-0.494416	0.621013	0.962287	arsk	ARSK
ENSDARG00000059722	100.495	0.289533	0.248436	1.16542	0.243848	0.885701	ubac1	UBAC1
ENSDARG00000059725	553.044	-0.115439	0.182227	-0.633491	0.526413	0.949156	hypk	HYPK
ENSDARG00000059729	207.922	-0.238434	0.236418	-1.00853	0.313202	0.903152	sec14l8	SEC14L6
ENSDARG00000059738	915.325	0.474492	0.452099	1.04953	0.293934	0.899317	ptprsa	PTPRS
ENSDARG00000059743	50.3193	0.411713	0.295469	1.39342	0.163492	0.830019	tmem98	TMEM98
ENSDARG00000059746	221.424	0.284683	0.251083	1.13382	0.256871	0.888708	plod1a	PLOD1
ENSDARG00000059747	39.9301	-0.152315	0.362782	-0.419853	0.674593	0.96728	kcnj19a
ENSDARG00000059751	34.9464	-0.265684	0.344016	-0.772301	0.439936	0.929916	abtb2a
ENSDARG00000059760	538.25	0.131001	0.141183	0.927884	0.353468	0.911953	wdtc1	WDTC1
ENSDARG00000059763	466.396	0.244864	0.226704	1.0801	0.280096	0.897192	gabrd	GABRD
ENSDARG00000059768	4317.65	0.0802067	0.185817	0.431644	0.666	0.96728	gpatch8	GPATCH8
ENSDARG00000059770	356.4	-0.369244	0.135388	-2.7273	0.00638554	0.199726	cpt1aa	CPT1A
ENSDARG00000059773	562.399	0.226656	0.276139	0.820802	0.411759	0.924137	SRCIN1	SRCIN1
ENSDARG00000059774	263.557	-0.652753	0.249163	-2.61978	0.0087986	0.247277	dub	RCSD1
ENSDARG00000059775	1272.46	-0.0499586	0.152963	-0.326605	0.743967	0.974965	slc32a1	SLC32A1
ENSDARG00000059781	159.381	-0.0408307	0.250092	-0.163263	0.870312	0.988922	atcayb
ENSDARG00000059789	347.038	0.236354	0.229663	1.02913	0.303418	0.900145	parp8	PARP8
ENSDARG00000059792	35.3097	-0.0554842	0.517819	-0.10715	0.91467	0.994551	trpm5	TRPM5
ENSDARG00000059794	790.881	0.0545618	0.116539	0.468183	0.639654	0.963342	kdm6al
ENSDARG00000059798	28.6315	-0.419443	0.338841	-1.23787	0.215763	0.872926	kcnq1.1	KCNQ1
ENSDARG00000059801	142.852	0.137992	0.281981	0.489366	0.624583	0.962287	pdzd2	PDZD2
ENSDARG00000059804	533.336	-0.0490762	0.221654	-0.221409	0.824774	0.984764	retreg3	RETREG3
ENSDARG00000059805	128.549	-0.282924	0.29178	-0.969648	0.332222	0.90839	slc25a38a
ENSDARG00000059806	181.787	0.0892266	0.239445	0.37264	0.709417	0.969211	sacm1lb
ENSDARG00000059809	870.689	-0.023864	0.184506	-0.12934	0.897089	0.991767	caska	CASK
ENSDARG00000059811	112.932	0.111002	0.235048	0.472255	0.636745	0.962393	smpd5
ENSDARG00000059812	888.673	0.00983447	0.10786	0.0911779	0.927351	0.994551	sin3ab
ENSDARG00000059815	198.932	-0.00655355	0.303218	-0.0216134	0.982756	0.998568	oaz2b	OAZ2
ENSDARG00000059817	102.289	0.247263	0.259053	0.954488	0.339837	0.909969	mtmr12	MTMR12
ENSDARG00000059818	342.993	0.273385	0.287124	0.952149	0.341022	0.909969	kif5ab
ENSDARG00000059824	119.335	-0.401344	0.278242	-1.44243	0.149182	0.8175	soat2	SOAT2
ENSDARG00000059826	1074.86	0.471763	0.137404	3.43339	0.000596077	0.0412744	crtac1a
ENSDARG00000059832	883.929	-0.0229327	0.162077	-0.141492	0.887481	0.990556	adgrb3	ADGRB3
ENSDARG00000059835	248.336	-0.644845	0.267271	-2.4127	0.0158349	0.343479	zfyve27	ZFYVE27
ENSDARG00000059836	790.784	0.0822669	0.279195	0.294658	0.768255	0.979766	ddit3	DDIT3
ENSDARG00000059841	513.866	0.374934	0.271458	1.38119	0.167221	0.832979	exosc1	EXOSC1
ENSDARG00000059843	746.732	0.0597033	0.150934	0.395559	0.69243	0.968118	fam135a	FAM135A
ENSDARG00000059846	189.436	-0.0248821	0.259393	-0.0959243	0.923581	0.994551	epg5	EPG5
ENSDARG00000059850	22.3492	0.728397	0.510534	1.42674	0.153656	0.823016	slc35f3b	SLC35F3
ENSDARG00000059853	208.866	-0.0448159	0.197244	-0.227211	0.82026	0.984764	manbal	MANBAL
ENSDARG00000059854	79.5964	-0.00844442	0.295844	-0.0285435	0.977229	0.998148	CABZ01041604.1
ENSDARG00000059855	10.366	-0.0493727	0.628524	-0.0785534	0.937388	0.994551	wdr66
ENSDARG00000059856	9.48401	0.342148	0.569709	0.600567	0.548129	0.953168	alkbh2	ALKBH2
ENSDARG00000059857	79.4956	0.000488034	0.256449	0.00190304	0.998482	0.999621	blvra	BLVRA
ENSDARG00000059858	5.37055	0.557906	0.924947	0.603176	0.546391	0.953168	pappab	PAPPA
ENSDARG00000059866	378.453	0.0491592	0.136955	0.358946	0.719636	0.970516	cactin	CACTIN
ENSDARG00000059870	158.009	0.197417	0.181993	1.08475	0.27803	0.897192	clk2b
ENSDARG00000059871	1153.05	0.125209	0.195437	0.640662	0.521742	0.947174	shrprbck1r
ENSDARG00000059883	78.8498	0.383796	0.284048	1.35117	0.176642	0.838088	trpv1	TRPV2
ENSDARG00000059885	16.4113	0.48584	0.410975	1.18216	0.237141	0.879992	frmd3	FRMD3
ENSDARG00000059886	387.973	0.173611	0.210298	0.825549	0.40906	0.924137	fam222ba
ENSDARG00000059887	214.152	-0.124605	0.15353	-0.811604	0.417019	0.924309	eral1	ERAL1
ENSDARG00000059888	51.3589	0.696885	0.49952	1.39511	0.162983	0.828562	ago3a
ENSDARG00000059891	126.389	0.839343	0.32945	2.54771	0.0108433	0.277263	AL929217.1
ENSDARG00000059897	393.227	0.0176904	0.203422	0.0869642	0.9307	0.994551	ntrk2a	NTRK2
ENSDARG00000059899	5.45119	-0.216082	0.741695	-0.291335	0.770795	0.979766	CR847944.2	ADORA3
ENSDARG00000059900	399.57	0.0629303	0.266981	0.235711	0.813657	0.984473	tbc1d9	TBC1D9
ENSDARG00000059902	463.51	0.0659487	0.145222	0.454122	0.649741	0.966235	vps16	VPS16
ENSDARG00000059903	106.697	0.22807	0.257391	0.886086	0.375571	0.915583	hs3st3l
ENSDARG00000059906	1577.99	-0.0592623	0.213349	-0.277772	0.781188	0.982596	sdc4	SDC4
ENSDARG00000059908	720.26	-0.0778945	0.208428	-0.373725	0.708609	0.969211	ccdc86	CCDC86
ENSDARG00000059911	213.604	-0.299564	0.188341	-1.59054	0.111712	0.77446	bbs7	BBS7
ENSDARG00000059914	9.19373	-0.832308	0.531443	-1.56613	0.117319	0.781805	sdr42e2	SDR42E2
ENSDARG00000059916	57.1179	-0.149235	0.288916	-0.516535	0.605481	0.961971	hyal1	HYAL1
ENSDARG00000059917	5.38762	-1.42364	0.888297	-1.60266	0.10901	0.768475	ccnj	CCNJ
ENSDARG00000059919	39.6512	0.236349	0.326669	0.723512	0.469366	0.939096	rusf1
ENSDARG00000059923	583.19	-0.292209	0.280221	-1.04278	0.29705	0.900021	slc25a47a	SLC25A47
ENSDARG00000059925	1252.08	0.274436	0.216926	1.26511	0.20583	0.858895	usp24	USP24
ENSDARG00000059931	16.0785	0.119277	0.450865	0.264551	0.791356	0.982916	hyal2a	HYAL2
ENSDARG00000059933	1043.68	-0.0645954	0.180422	-0.358024	0.720325	0.970516	plpp3	PLPP3
ENSDARG00000059936	350.768	0.0735052	0.224672	0.327166	0.743542	0.974965	herc4	HERC4
ENSDARG00000059939	172.945	0.194328	0.289617	0.670985	0.50223	0.943099	dab1a	DAB1
ENSDARG00000059944	9.69941	0.130986	0.616149	0.212588	0.831648	0.984764	c1qtnf2	C1QTNF2
ENSDARG00000059945	4687.41	-0.086905	0.168208	-0.516653	0.605398	0.961971	sv2a	SV2A
ENSDARG00000059948	7.03788	-0.485629	0.709314	-0.684646	0.493567	0.940186	si:dkey-121b10.7	HS3ST6
ENSDARG00000059950	833.582	-0.0792958	0.133824	-0.592537	0.553491	0.953354	plxdc2	PLXDC2
ENSDARG00000059956	218.289	0.0796957	0.178487	0.446508	0.65523	0.966795	ptk6b	PTK6
ENSDARG00000059960	1098	0.118616	0.146673	0.808714	0.41868	0.924596	plch2a	PLCH2
ENSDARG00000059961	267.339	-0.224425	0.178791	-1.25524	0.209393	0.864769	chpf2	CHPF2
ENSDARG00000059963	91.8099	0.221112	0.234881	0.941382	0.346509	0.909969	polk	POLK
ENSDARG00000059965	116.225	0.0552835	0.333539	0.165748	0.868355	0.988849	camsap2b
ENSDARG00000059972	378.605	-0.0514518	0.163066	-0.315527	0.752362	0.976362	raly	RALY
ENSDARG00000059978	1096.93	-0.103799	0.155344	-0.668192	0.504011	0.943785	cplx4a	CPLX4
ENSDARG00000059982	22.8937	0.583164	0.440733	1.32317	0.185779	0.847231	poc5	POC5
ENSDARG00000059983	90.4426	-1.22064	0.307085	-3.97494	7.03972e-05	0.00864283	zufsp	ZUP1
ENSDARG00000059987	27.4169	1.14982	0.372881	3.08362	0.00204498	0.0971712	dnah12	DNAH12
ENSDARG00000059993	323.877	0.25107	0.187616	1.33822	0.180826	0.842008	trpm4a	TRPM4
ENSDARG00000059997	56.8071	0.531274	0.378496	1.40365	0.160424	0.82626	sv2ca	SV2C
ENSDARG00000060001	95.4897	-0.0679363	0.207456	-0.327473	0.74331	0.974965	mettl9	METTL9
ENSDARG00000060002	78.7258	0.112601	0.236828	0.475458	0.634461	0.962393	ogg1	OGG1
ENSDARG00000060005	56.136	-0.345583	0.28024	-1.23317	0.217513	0.873455	mtrf1l	MTRF1L
ENSDARG00000060006	1054.35	0.150277	0.144425	1.04052	0.298097	0.900107	nedd4l	NEDD4L
ENSDARG00000060007	30.4895	0.587738	0.402924	1.45868	0.144653	0.812418	n4bp3	N4BP3
ENSDARG00000060008	73.1834	-0.0285424	0.284586	-0.100295	0.92011	0.994551	hhipl2	HHIPL2
ENSDARG00000060010	272.054	0.093146	0.192089	0.48491	0.62774	0.962287	iqgap2	IQGAP2
ENSDARG00000060012	14.4412	-0.0502455	0.507541	-0.0989979	0.92114	0.994551	f2r	F2R
ENSDARG00000060016	673.21	0.0718097	0.197745	0.363143	0.716498	0.970462	nsd1a
ENSDARG00000060018	409.813	0.10654	0.184572	0.577225	0.563787	0.956749	si:ch1073-44g3.1	C5orf24
ENSDARG00000060021	43.5012	-0.806134	0.351758	-2.29173	0.0219213	0.406336	vcpkmt	VCPKMT
ENSDARG00000060023	42.8128	0.322097	0.324856	0.991507	0.321438	0.90541	ncapg2	NCAPG2
ENSDARG00000060025	23.6344	-0.0722937	0.402794	-0.17948	0.857561	0.987184	nsmfa	NSMF
ENSDARG00000060027	44.9162	-0.503139	0.309184	-1.62731	0.10367	0.755631	nom1	NOM1
ENSDARG00000060029	170.731	0.000225625	0.159484	0.00141472	0.998871	0.99979	fam160b2
ENSDARG00000060030	158.735	-0.0308434	0.250475	-0.12314	0.901996	0.993068	setd1a	SETD1A
ENSDARG00000060034	49.8364	-0.11897	0.26051	-0.456683	0.647899	0.965851	tmem151ba
ENSDARG00000060036	995.691	-0.0123783	0.162476	-0.0761851	0.939272	0.994551	aimp1a	AIMP1
ENSDARG00000060041	151.403	-0.154218	0.208543	-0.739503	0.459601	0.935316	lig1	LIG1
ENSDARG00000060049	4.63354	0.886808	1.03506	0.856773	0.391571	0.91871	zgc:195075
ENSDARG00000060051	161.176	0.0990132	0.186723	0.530267	0.595927	0.961633	slc47a2.1	SLC47A2
ENSDARG00000060054	1024.67	0.239611	0.123877	1.93426	0.0530809	0.60032	epc1b	EPC1
ENSDARG00000060058	640.564	0.02161	0.141183	0.153064	0.878348	0.989962	cylda	CYLD
ENSDARG00000060065	4877.26	0.214149	0.183911	1.16441	0.244257	0.885701	ubap2b
ENSDARG00000060068	41.0483	0.116116	0.306185	0.379235	0.704514	0.968356	fam98b	FAM98B
ENSDARG00000060069	165.598	0.00644106	0.215768	0.0298517	0.976185	0.998039	isoc1	ISOC1
ENSDARG00000060070	240.914	-0.398979	0.14108	-2.82803	0.00468354	0.165417	adcy7	ADCY7
ENSDARG00000060071	718.925	-0.049297	0.116419	-0.423443	0.671972	0.96728	tent4b	TENT4B
ENSDARG00000060072	102.206	-0.271404	0.199654	-1.35937	0.174029	0.836672	abi3a	ABI3
ENSDARG00000060081	23.028	0.387808	0.463868	0.836031	0.403137	0.922897	crb2b
ENSDARG00000060085	27.1536	1.48187	0.432526	3.42608	0.000612353	0.0419871	kcnq3	KCNQ3
ENSDARG00000060089	821.023	-0.0975105	0.170917	-0.570513	0.56833	0.958184	btaf1	BTAF1
ENSDARG00000060092	86.664	-0.144498	0.21676	-0.666626	0.505011	0.944092	zgc:165481
ENSDARG00000060093	414.898	0.11163	0.138205	0.80771	0.419258	0.924909	dapk1	DAPK1
ENSDARG00000060094	40.1668	0.350758	0.319637	1.09736	0.272482	0.897015	ptgis	PTGIS
ENSDARG00000060096	57.3776	0.164562	0.298526	0.551247	0.581464	0.960342	tbc1d10ab	TBC1D10A
ENSDARG00000060101	376.12	0.0781991	0.132583	0.589814	0.555315	0.953747	trappc12	TRAPPC12
ENSDARG00000060102	1140.74	0.0115442	0.154671	0.0746367	0.940504	0.994551	kank1a	KANK1
ENSDARG00000060103	86.0722	0.21124	0.329636	0.640827	0.521635	0.947174	cpeb3	CPEB3
ENSDARG00000060106	141.352	0.0045456	0.273896	0.0165961	0.986759	0.999178	crb2a	CRB2
ENSDARG00000060109	109.595	-0.106932	0.207608	-0.515065	0.606508	0.961971	aggf1	AGGF1
ENSDARG00000060112	1081.84	-0.155102	0.155118	-0.999891	0.317363	0.904108	sybu	SYBU
ENSDARG00000060113	1700.22	-0.0214047	0.113157	-0.189159	0.849968	0.986327	znf395a	ZNF395
ENSDARG00000060115	20.6512	0.408935	0.448167	0.912461	0.361526	0.911953	lrrn1	LRRN2
ENSDARG00000060116	55.016	-0.206191	0.379012	-0.544022	0.586426	0.961476	camk1a
ENSDARG00000060120	266.409	-0.329824	0.175223	-1.8823	0.0597949	0.624037	glyctk	GLYCTK
ENSDARG00000060123	303.148	0.0625786	0.219475	0.285129	0.775545	0.981201	ca16b
ENSDARG00000060124	82.6508	0.514697	0.288055	1.7868	0.0739695	0.6712	timm17b	TIMM17B
ENSDARG00000060126	85.9488	0.0729999	0.264385	0.276112	0.782462	0.982596	acyp1	ACYP1
ENSDARG00000060127	36.1656	0.253655	0.335551	0.755936	0.449688	0.932507	adamts3	ADAMTS3
ENSDARG00000060130	21.64	1.04911	0.486396	2.1569	0.0310133	0.480021	dusp3b
ENSDARG00000060148	108.929	0.353948	0.311066	1.13785	0.255182	0.888511	sh3pxd2aa	SH3PXD2A
ENSDARG00000060149	355.1	-0.0957817	0.132723	-0.721666	0.4705	0.939414	ablim1a	ABLIM1
ENSDARG00000060150	557.392	-0.0689043	0.144091	-0.478201	0.632507	0.962287	psmd11a	PSMD11
ENSDARG00000060152	25.7153	-0.389119	0.50713	-0.767297	0.442905	0.929916	fam155b
ENSDARG00000060153	34.5151	0.277849	0.432993	0.641694	0.521072	0.947072	h6pd	H6PD
ENSDARG00000060165	40.1015	0.462112	0.290373	1.59145	0.111509	0.77446	dnah7	DNAH7
ENSDARG00000060168	250.898	-0.0319742	0.25883	-0.123534	0.901684	0.993068	fam160b1
ENSDARG00000060169	44.7703	0.46828	0.330754	1.41579	0.156836	0.82345	mns1	MNS1
ENSDARG00000060176	54.5259	0.0298271	0.31163	0.095713	0.923749	0.994551	trmt10b	TRMT10B
ENSDARG00000060177	185.79	0.272963	0.277089	0.98511	0.32457	0.90541	vcpip1	VCPIP1
ENSDARG00000060184	432.069	0.188498	0.152272	1.23791	0.21575	0.872926	pkn1a	PKN1
ENSDARG00000060192	57.0951	0.518051	0.245599	2.10934	0.0349153	0.504785	rpusd1	RPUSD1
ENSDARG00000060196	191.567	-0.102323	0.202867	-0.504384	0.613992	0.961971	lhpp	LHPP
ENSDARG00000060197	278.501	0.0474295	0.19046	0.249026	0.803341	0.983776	atp2c1	ATP2C1
ENSDARG00000060199	92.2015	0.0977496	0.256034	0.381784	0.702622	0.968118	mrpl18	MRPL18
ENSDARG00000060200	4.9988	-0.741289	0.827395	-0.895931	0.370289	0.912918	CU019662.1	RGS14
ENSDARG00000060207	377.305	0.226018	0.202843	1.11425	0.265173	0.891116	traf7	TRAF7
ENSDARG00000060210	55.2504	-0.234582	0.273163	-0.858761	0.390473	0.91871	d2hgdh	D2HGDH
ENSDARG00000060215	235.426	0.158242	0.147078	1.0759	0.28197	0.897925	cep85	CEP85
ENSDARG00000060222	117.612	-0.32416	0.261849	-1.23796	0.21573	0.872926	scn1ba	SCN1B
ENSDARG00000060235	147.301	0.221065	0.230109	0.960697	0.336704	0.909969	mst1ra	MST1R
ENSDARG00000060236	87.1863	0.374606	0.260591	1.43752	0.150569	0.81793	dok7	DOK7
ENSDARG00000060238	2533.3	0.353341	0.149748	2.35957	0.0182963	0.36908	uacab	UACA
ENSDARG00000060243	228.372	-0.0486996	0.174185	-0.279585	0.779796	0.982128	enox1	ENOX1
ENSDARG00000060246	276.808	0.672717	0.299521	2.24597	0.0247058	0.428736	slc16a6b	SLC16A6
ENSDARG00000060248	64.2975	-0.158186	0.255674	-0.618703	0.536112	0.949976	fgd4b
ENSDARG00000060249	320.675	0.0482089	0.166395	0.289726	0.772026	0.979782	wdr44	WDR44
ENSDARG00000060252	202.254	-0.321425	0.197892	-1.62425	0.104323	0.75829	mogs	MOGS
ENSDARG00000060253	30.0644	0.0264306	0.360226	0.0733722	0.94151	0.994551	si:ch211-216b21.2	HS3ST3A1
ENSDARG00000060256	59.9485	-0.164838	0.239076	-0.68948	0.490521	0.940044	alkbh8	ALKBH8
ENSDARG00000060257	1067.45	-0.0102231	0.120274	-0.0849984	0.932263	0.994551	zranb1a
ENSDARG00000060259	55.5677	0.292697	0.307127	0.953016	0.340582	0.909969	kcnj21
ENSDARG00000060263	278.946	0.207854	0.17881	1.16243	0.24506	0.885701	pecam1	PECAM1
ENSDARG00000060264	18.9451	0.138339	0.512367	0.270001	0.78716	0.982596	si:dkey-37g12.1
ENSDARG00000060280	70.7006	-0.121815	0.217538	-0.559971	0.575499	0.959901	pde9a	PDE9A
ENSDARG00000060282	202.235	0.168223	0.168327	0.99938	0.317611	0.904308	rnf121	RNF121
ENSDARG00000060288	714.193	-0.0519965	0.130317	-0.399001	0.689892	0.968118	plpbp	PLPBP
ENSDARG00000060297	52.7447	0.153394	0.341256	0.449498	0.653072	0.966756	arhgap35b
ENSDARG00000060298	118.773	-0.00241916	0.272413	-0.00888051	0.992914	0.99936	nin	NIN
ENSDARG00000060303	411.771	0.158286	0.35084	0.451163	0.651872	0.966562	slc4a10b
ENSDARG00000060306	808.94	0.035739	0.128682	0.277732	0.781218	0.982596	tfcp2	TFCP2
ENSDARG00000060308	267.329	0.0309015	0.195014	0.158458	0.874096	0.989477	urb1	URB1
ENSDARG00000060309	126.24	0.284553	0.374868	0.759074	0.447808	0.931185	srgap3	SRGAP3
ENSDARG00000060312	147.143	0.058425	0.198086	0.294948	0.768034	0.979766	wdr62	WDR62
ENSDARG00000060315	275.389	0.137311	0.175448	0.782626	0.433847	0.928275	rabgap1l2
ENSDARG00000060316	730.343	-0.0868832	0.234552	-0.370421	0.711069	0.969324	cish	CISH
ENSDARG00000060319	27.0109	0.26015	0.394916	0.658747	0.510058	0.945189	scn4bb	SCN4B
ENSDARG00000060320	196.056	0.174486	0.184737	0.944513	0.344908	0.909969	dcaf5	DCAF5
ENSDARG00000060322	5.55109	0.174195	0.781691	0.222843	0.823657	0.984764	ifi44c2
ENSDARG00000060323	222.326	0.0954997	0.249619	0.382582	0.70203	0.968118	exoc5	EXOC5
ENSDARG00000060326	521.712	-0.0137696	0.159375	-0.0863976	0.93115	0.994551	map1sb	MAP1S
ENSDARG00000060330	81.5836	0.419183	0.254193	1.64908	0.099132	0.741003	si:ch211-284e13.4
ENSDARG00000060338	66.0665	-0.178667	0.241047	-0.741215	0.458563	0.934942	trmt12	TRMT12
ENSDARG00000060340	60.321	0.776273	0.365722	2.12257	0.0337895	0.495437	si:dkey-157l19.2
ENSDARG00000060345	183.29	-0.310129	0.273897	-1.13228	0.257515	0.888981	apoda.1
ENSDARG00000060348	176.37	0.115594	0.211195	0.547335	0.584149	0.960641	map3k3	MAP3K3
ENSDARG00000060349	328.457	0.124445	0.204937	0.607235	0.543695	0.953077	wasf1	WASF1
ENSDARG00000060350	8293.45	-0.228352	0.446217	-0.511751	0.608826	0.961971	apoda.2
ENSDARG00000060354	124.036	-0.0639879	0.293244	-0.218207	0.827268	0.984764	samd7	SAMD7
ENSDARG00000060361	172.623	0.356364	0.270513	1.31737	0.187716	0.850683	cep104	CEP104
ENSDARG00000060362	242.348	-0.0394293	0.170072	-0.231838	0.816664	0.984764	nadkb	NADK
ENSDARG00000060366	89.6909	0.0472951	0.229293	0.206265	0.836584	0.985226	slc12a9	SLC12A9
ENSDARG00000060368	206.394	0.198225	0.270728	0.73219	0.464052	0.937277	syn1	SYN1
ENSDARG00000060372	327.204	0.506325	0.329845	1.53504	0.124775	0.789376	plxna2	PLXNA2
ENSDARG00000060374	40.3155	0.203898	0.340931	0.598064	0.549797	0.953354	ttll11	TTLL11
ENSDARG00000060380	352.567	0.116796	0.118166	0.988403	0.322955	0.90541	coq6	COQ6
ENSDARG00000060383	73.841	-0.127411	0.229613	-0.554894	0.578967	0.959995	mmaa	MMAA
ENSDARG00000060390	364.339	0.0353977	0.119039	0.297363	0.76619	0.979315	stk26	STK26
ENSDARG00000060392	588.449	0.0204122	0.125357	0.162833	0.87065	0.988922	ash2l	ASH2L
ENSDARG00000060393	35.4208	0.420054	0.45837	0.916408	0.359453	0.911953	fibcd1	FIBCD1
ENSDARG00000060394	57.9608	-0.218948	0.311705	-0.702421	0.482416	0.939685	mtfr2	MTFR2
ENSDARG00000060395	392.454	0.0171994	0.154163	0.111566	0.911167	0.994551	si:dkey-57k2.7
ENSDARG00000060397	170.77	0.309043	0.207936	1.48624	0.137217	0.804653	hhip	HHIP
ENSDARG00000060398	68.9041	0.0820951	0.244573	0.335667	0.737122	0.973077	rft1	RFT1
ENSDARG00000060400	12.9781	0.200735	0.490342	0.409377	0.682263	0.968104	gpr185a
ENSDARG00000060410	50.2475	-0.19585	0.303481	-0.645346	0.518703	0.946817	thbs2a	THBS2
ENSDARG00000060411	19.3081	-0.132415	0.528643	-0.25048	0.802216	0.983776	ddx28	DDX28
ENSDARG00000060413	13.6943	0.153135	0.589076	0.259958	0.794896	0.982916	si:ch211-157b11.8
ENSDARG00000060415	139.064	0.239938	0.213839	1.12205	0.261842	0.891116	arhgef28a	ARHGEF28
ENSDARG00000060430	161.839	0.453837	0.252388	1.79817	0.0721496	0.668337	zfyve28	ZFYVE28
ENSDARG00000060434	163.669	-0.181187	0.153269	-1.18215	0.237146	0.879992	map1b	MAP1B
ENSDARG00000060435	37.2275	0.488215	0.448651	1.08818	0.276514	0.897192	bnipl	BNIPL
ENSDARG00000060438	99.62	0.521081	0.322213	1.6172	0.105836	0.760922	tbl1x	TBL1Y
ENSDARG00000060439	213.685	-0.329011	0.223293	-1.47345	0.140628	0.806773	clcn2c
ENSDARG00000060442	444.26	0.15355	0.144133	1.06533	0.286725	0.898688	tmem259	TMEM259
ENSDARG00000060445	47.9446	0.0454621	0.307325	0.147929	0.882399	0.990112	elp6	ELP6
ENSDARG00000060452	519.948	0.20556	0.248078	0.828611	0.407324	0.924137	sdk2b	SDK2
ENSDARG00000060457	1130.24	-0.297009	0.300261	-0.98917	0.32258	0.90541	pmp22b	PMP22
ENSDARG00000060469	852.819	0.0248979	0.152843	0.162898	0.870599	0.988922	pik3r4	PIK3R4
ENSDARG00000060471	11.7104	-0.769651	0.603456	-1.27541	0.202165	0.857163	gcnt3	GCNT3
ENSDARG00000060477	440.526	0.0708319	0.170965	0.414306	0.67865	0.967981	vps8	VPS8
ENSDARG00000060480	111.94	0.292969	0.371976	0.787603	0.430929	0.927965	ubr1	UBR1
ENSDARG00000060481	632.731	-0.0117282	0.162826	-0.0720289	0.942579	0.994551	atl1	ATL1
ENSDARG00000060482	90.6582	0.445679	0.335247	1.3294	0.183715	0.845843	mid1	MID1
ENSDARG00000060484	51.883	-0.0207888	0.33894	-0.0613347	0.951093	0.995077	selenoi	SELENOI
ENSDARG00000060489	401.994	0.00731488	0.218097	0.0335396	0.973244	0.997644	mrpl32	MRPL32
ENSDARG00000060494	3167.21	0.370661	0.167678	2.21055	0.0270671	0.447442	eprs1	EPRS1
ENSDARG00000060496	507.737	0.108543	0.214931	0.505016	0.613548	0.961971	cacna1ha	CACNA1H
ENSDARG00000060498	9.76701	-0.424952	0.592648	-0.71704	0.47335	0.939414	tnfrsf9a	TNFRSF9
ENSDARG00000060500	160.734	-0.148201	0.190924	-0.776232	0.437612	0.929916	l2hgdh	L2HGDH
ENSDARG00000060501	55.0108	-0.502847	0.343754	-1.46281	0.143519	0.811245	dpcd	DPCD
ENSDARG00000060504	311.638	0.211624	0.270006	0.783778	0.43317	0.928275	pfkla	PFKL
ENSDARG00000060506	642.47	0.270609	0.175608	1.54098	0.123322	0.78777	sos2	SOS2
ENSDARG00000060510	1537.08	0.107192	0.125183	0.856285	0.39184	0.91871	cul4b	CUL4B
ENSDARG00000060512	123.29	-0.086151	0.197621	-0.435942	0.662879	0.96728	kbtbd3	KBTBD3
ENSDARG00000060515	615.469	0.0150137	0.141595	0.106032	0.915557	0.994551	zdhhc9	ZDHHC9
ENSDARG00000060518	355.851	-0.109784	0.197836	-0.554927	0.578944	0.959995	pcsk5b	PCSK5
ENSDARG00000060521	319.082	0.31898	0.231036	1.38065	0.167386	0.833172	rbm27	RBM27
ENSDARG00000060522	30.7193	-0.200948	0.32728	-0.613994	0.539219	0.95159	rfk	RFK
ENSDARG00000060526	20.0794	0.11022	0.497592	0.221507	0.824697	0.984764	bmp3	BMP3
ENSDARG00000060529	13.6886	-0.335359	0.481579	-0.696374	0.486194	0.939685	nkx6.3	NKX6-3
ENSDARG00000060532	679.156	0.392244	0.315808	1.24203	0.214225	0.871361	adam22	ADAM22
ENSDARG00000060534	58.5491	0.133043	0.261146	0.509458	0.610431	0.961971	sgpp1	SGPP1
ENSDARG00000060537	311.971	0.0758179	0.314101	0.24138	0.80926	0.984143	atad2b	ATAD2B
ENSDARG00000060539	134.919	0.475404	0.646833	0.734972	0.462357	0.936275	shank1	SHANK1
ENSDARG00000060542	715.37	-0.109374	0.114598	-0.954415	0.339874	0.909969	lgr4	LGR4
ENSDARG00000060549	129.163	-0.234754	0.258733	-0.907324	0.364235	0.911953	ecel1	ECEL1
ENSDARG00000060551	57.6259	0.613269	0.411657	1.48976	0.136288	0.803422	rps6ka5	RPS6KA5
ENSDARG00000060554	1890.04	-0.140141	0.117503	-1.19266	0.233004	0.878442	mut	MMUT
ENSDARG00000060559	68.4753	0.433933	0.241946	1.79351	0.0728907	0.670417	dis3	DIS3
ENSDARG00000060564	71.7855	0.047456	0.256967	0.184678	0.853482	0.986519	slc25a21	SLC25A21
ENSDARG00000060566	195.137	0.249479	0.276197	0.903263	0.366386	0.912282	cluhb
ENSDARG00000060569	153.949	0.140832	0.208373	0.675866	0.499126	0.941877	tmem229b	TMEM229B
ENSDARG00000060578	63.5239	0.022567	0.260781	0.0865361	0.93104	0.994551	si:dkey-226m8.10
ENSDARG00000060580	178.051	0.198351	0.200595	0.988814	0.322754	0.90541	tasp1	TASP1
ENSDARG00000060584	28.4783	0.275406	0.338386	0.813881	0.415713	0.924137	kank1b
ENSDARG00000060586	663.346	0.157947	0.128519	1.22898	0.21908	0.874045	ctdspl2b	CTDSPL2
ENSDARG00000060594	725	-0.276345	0.181514	-1.52244	0.127899	0.791947	hadhab
ENSDARG00000060596	466.291	-0.0448594	0.117607	-0.381437	0.702879	0.968175	prkaa1	PRKAA1
ENSDARG00000060597	61.2415	0.822432	0.358334	2.29516	0.0217242	0.404328	zgc:158659
ENSDARG00000060600	276.832	0.152741	0.281718	0.542177	0.587696	0.961476	capn15	CAPN15
ENSDARG00000060601	173.869	0.0465292	0.203851	0.228251	0.819451	0.984764	rgs7bpa	RGS7BP
ENSDARG00000060609	198.413	0.702813	0.288562	2.43557	0.0148682	0.332715	cd109	CD109
ENSDARG00000060610	648.345	0.321228	0.231285	1.38888	0.164868	0.831154	pcdh7b	PCDH7
ENSDARG00000060618	278.3	0.323567	0.238216	1.35829	0.174371	0.83688	ipo13	IPO13
ENSDARG00000060620	63.0187	-0.0821926	0.254555	-0.322888	0.74678	0.975098	lig4	LIG4
ENSDARG00000060622	65.9398	-3.49239	0.482807	-7.23351	4.70665e-13	4.71786e-10	si:ch73-14h1.2
ENSDARG00000060626	446.424	-0.410421	0.189014	-2.17138	0.0299028	0.472485	dgkaa	DGKA
ENSDARG00000060627	21.9364	0.279673	0.504527	0.554327	0.579355	0.959995	hip1ra
ENSDARG00000060631	164.94	0.193924	0.294751	0.657927	0.510585	0.945319	GARNL3	GARNL3
ENSDARG00000060637	139.931	0.27094	0.229319	1.1815	0.237405	0.880272	clstn2	CLSTN2
ENSDARG00000060638	166.066	0.0198198	0.335349	0.059102	0.952871	0.995077	CLSTN2
ENSDARG00000060639	1469.95	-0.047948	0.124115	-0.386319	0.69926	0.968118	apba2b	APBA2
ENSDARG00000060641	15.6221	0.805156	0.552308	1.4578	0.144895	0.81291	prkaa2	PRKAA2
ENSDARG00000060645	62.414	-0.218487	0.289577	-0.754504	0.450546	0.932507	sirt7	SIRT7
ENSDARG00000060646	82.711	-0.0815533	0.277463	-0.293925	0.768815	0.979766	senp5	SENP5
ENSDARG00000060656	108.035	0.105205	0.243571	0.431927	0.665794	0.96728	si:ch211-10a23.2
ENSDARG00000060661	395.351	0.0814968	0.170206	0.478813	0.632072	0.962287	klf8	KLF8
ENSDARG00000060668	142.421	0.0078168	0.240606	0.032488	0.974083	0.997744	tm4sf18	TM4SF18
ENSDARG00000060671	382.85	-0.0467083	0.181291	-0.257643	0.796682	0.982916	lct
ENSDARG00000060678	203.83	-0.0167104	0.295523	-0.0565452	0.954908	0.995077	ndst2b
ENSDARG00000060679	2246.86	0.022999	0.106744	0.215458	0.82941	0.984764	kdm1a	KDM1A
ENSDARG00000060680	410.334	0.3029	0.33291	0.909857	0.362898	0.911953	si:ch73-127m5.1
ENSDARG00000060682	482.076	-0.0136371	0.16501	-0.082644	0.934135	0.994551	agr1	AGR3
ENSDARG00000060683	201.362	0.154543	0.192591	0.802443	0.422297	0.925379	lrsam1	LRSAM1
ENSDARG00000060687	1832.33	-0.0014829	0.126579	-0.0117152	0.990653	0.999193	chd2	CHD2
ENSDARG00000060688	44.3422	0.0104446	0.409996	0.0254749	0.979676	0.998395	trim69	TRIM69
ENSDARG00000060695	398.762	-0.626872	0.208093	-3.01246	0.00259136	0.115495	znf346	ZNF346
ENSDARG00000060697	1250.71	0.0701769	0.158431	0.442949	0.657803	0.966905	kmt2bb	KMT2B
ENSDARG00000060705	187.677	0.265354	0.280113	0.947309	0.343481	0.909969	nsd1b	NSD1
ENSDARG00000060707	8.82536	-0.0627587	0.652974	-0.0961122	0.923431	0.994551	pex11a	PEX11A
ENSDARG00000060711	1103.96	-0.086808	0.131773	-0.658768	0.510045	0.945189	sv2bb
ENSDARG00000060716	139.913	-0.224192	0.232718	-0.963362	0.335366	0.909371	prkx	PRKX
ENSDARG00000060723	548.746	-0.16732	0.138903	-1.20458	0.228366	0.877979	stim1a	STIM1
ENSDARG00000060725	416.973	0.0545552	0.14655	0.372263	0.709697	0.969211	dnajc16l
ENSDARG00000060729	258.717	0.285337	0.191541	1.48969	0.136305	0.803422	trim8b	TRIM8
ENSDARG00000060734	362.678	0.354738	0.312729	1.13433	0.256656	0.888708	hesx1	HESX1
ENSDARG00000060741	17.8013	-0.150744	0.446443	-0.337655	0.735623	0.97275	syt17	SYT17
ENSDARG00000060745	9.74162	-0.311724	0.569475	-0.547389	0.584112	0.960641	pgm5	PGM5
ENSDARG00000060748	23.2431	0.195802	0.42892	0.456501	0.64803	0.965851	tsfm	TSFM
ENSDARG00000060751	392.479	-0.106956	0.133005	-0.804151	0.42131	0.924986	taok3a	TAOK3
ENSDARG00000060753	195.187	0.134588	0.223811	0.601348	0.547608	0.953168	pear1	PEAR1
ENSDARG00000060756	97.4514	0.188176	0.308807	0.609363	0.542284	0.952765	abhd6a	ABHD6
ENSDARG00000060758	32.8755	0.0338019	0.378411	0.0893258	0.928823	0.994551	nphs1	NPHS1
ENSDARG00000060766	53.1282	0.209351	0.412325	0.507733	0.61164	0.961971	pxnb	PXN
ENSDARG00000060767	2354.52	0.0712327	0.144089	0.494368	0.621046	0.962287	smg7	SMG7
ENSDARG00000060768	134.674	0.34222	0.215924	1.58491	0.112987	0.774955	ankib1a
ENSDARG00000060771	182.656	-0.512932	0.190808	-2.68821	0.00718367	0.215715	map7d3	MAP7D3
ENSDARG00000060783	286.987	0.169123	0.249455	0.67797	0.497791	0.941429	acap2	ACAP2
ENSDARG00000060785	308.463	0.106016	0.162332	0.653084	0.513702	0.945738	pcnx4	PCNX4
ENSDARG00000060788	37.2715	0.236676	0.314236	0.75318	0.451342	0.932507	lrrc14b	LRRC14B
ENSDARG00000060796	250.329	-1.79102	0.319318	-5.60891	2.03606e-08	9.11896e-06	slc20a2	SLC20A2
ENSDARG00000060797	143.227	-0.632992	0.234823	-2.69561	0.00702589	0.212682	pfkmb
ENSDARG00000060805	19.9424	0.351495	0.417634	0.841636	0.399992	0.921509	map1sa	MAP1S
ENSDARG00000060808	159.769	0.353206	0.265402	1.33083	0.183244	0.844413	mecom	MECOM
ENSDARG00000060813	241.744	-0.146667	0.191445	-0.766107	0.443613	0.929916	plekha7a
ENSDARG00000060829	6.18795	-0.569525	0.675046	-0.843683	0.398847	0.921509	car15
ENSDARG00000060830	417.29	0.133804	0.198545	0.673923	0.50036	0.942092	fam83hb	FAM83H
ENSDARG00000060835	364.024	0.308943	0.188481	1.63912	0.101188	0.74711	tecpr2	TECPR2
ENSDARG00000060837	116.636	-0.113428	0.20476	-0.553953	0.579611	0.959995	trpc5b
ENSDARG00000060841	320.903	0.0564853	0.169624	0.333002	0.739133	0.973892	pik3c2a	PIK3C2A
ENSDARG00000060845	24.9204	0.158591	0.413957	0.383109	0.701639	0.968118	antxr1d	ANTXRL
ENSDARG00000060846	135.517	0.0942171	0.225064	0.418625	0.675491	0.967308	cabp7b	CABP7
ENSDARG00000060847	239.665	0.234977	0.248195	0.946746	0.343768	0.909969	setd1ba	SETD1B
ENSDARG00000060849	249.945	-0.26345	0.150501	-1.75049	0.0800345	0.692164	dlgap4a
ENSDARG00000060853	2084.02	-0.0838145	0.113636	-0.737573	0.460774	0.935957	nckap1	NCKAP1
ENSDARG00000060854	366.5	0.27244	0.26055	1.04563	0.29573	0.899446	kctd3	KCTD3
ENSDARG00000060860	9.25624	0.398941	0.588291	0.678136	0.497685	0.941429	pstpip1a	PSTPIP1
ENSDARG00000060861	86.3503	-0.165119	0.219739	-0.751432	0.452393	0.932507	dars2	DARS2
ENSDARG00000060862	1155.56	0.144679	0.159798	0.905386	0.365261	0.911953	atxn1b
ENSDARG00000060865	27.458	0.978682	0.515827	1.89731	0.0577875	0.617545	scai	SCAI
ENSDARG00000060868	198.995	0.39033	0.26224	1.48844	0.136634	0.803422	mbtd1	MBTD1
ENSDARG00000060871	51.5293	0.106872	0.347319	0.307705	0.758307	0.977834	mctp1b	MCTP1
ENSDARG00000060875	138.007	0.677638	0.27263	2.48555	0.012935	0.304225	pde1a	PDE1A
ENSDARG00000060877	59.0136	0.317341	0.475081	0.667973	0.504151	0.943785	edil3b
ENSDARG00000060879	225.337	0.369019	0.20007	1.84445	0.0651173	0.645369	slc28a1	SLC28A2
ENSDARG00000060885	100.613	0.0132082	0.364035	0.0362827	0.971057	0.997178	znf592	ZNF592
ENSDARG00000060889	20.0196	0.422344	0.448361	0.941973	0.346206	0.909969	mettl7a
ENSDARG00000060893	212.857	0.257484	0.341855	0.753195	0.451333	0.932507	col8a2	COL8A2
ENSDARG00000060900	279.252	0.0219557	0.162786	0.134874	0.892711	0.990858	znf362a
ENSDARG00000060901	59.3537	0.547527	0.329629	1.66104	0.0967051	0.735952	trim62.1	TRIM62
ENSDARG00000060911	222.83	0.022368	0.143403	0.15598	0.876049	0.989633	si:ch211-126i22.5	KIAA1958
ENSDARG00000060915	435.597	0.139035	0.271387	0.512312	0.608433	0.961971	fbxl16	FBXL16
ENSDARG00000060917	166.11	0.046786	0.225245	0.207711	0.835454	0.984764	anln	ANLN
ENSDARG00000060921	192.033	0.492142	0.194063	2.536	0.0112128	0.279987	pla2g6	PLA2G6
ENSDARG00000060922	185.406	-0.175411	0.184159	-0.9525	0.340843	0.909969	ess2	ESS2
ENSDARG00000060925	398.936	0.0899682	0.298066	0.301839	0.762774	0.97893	jarid2a
ENSDARG00000060926	152.879	0.295071	0.583657	0.505555	0.613169	0.961971	rnf19b	RNF19B
ENSDARG00000060927	81.872	0.504973	0.234997	2.14885	0.0316464	0.484182	si:ch211-136a13.1
ENSDARG00000060929	700.184	-0.177124	0.129308	-1.36979	0.170754	0.834912	rnf220a	RNF220
ENSDARG00000060933	13.9326	0.577603	0.452435	1.27666	0.201724	0.857163	baiap2l2b
ENSDARG00000060937	224.137	-0.167689	0.159912	-1.04863	0.294349	0.899446	adnp2a	ADNP2
ENSDARG00000060941	17.7767	0.923618	0.636525	1.45103	0.146771	0.816471	ANKFN1	ANKFN1
ENSDARG00000060944	43.1899	0.716672	0.36632	1.95641	0.0504166	0.586661	rnf217	RNF217
ENSDARG00000060946	19.4866	0.195387	0.440141	0.443919	0.657101	0.966905	pip5kl1	PIP5KL1
ENSDARG00000060948	387.68	0.0355359	0.148211	0.239766	0.810512	0.984143	dync1i1	DYNC1I1
ENSDARG00000060951	108.306	-0.375852	0.258185	-1.45575	0.145462	0.813654	polg	POLG
ENSDARG00000060953	11.3005	0.483215	0.566706	0.852672	0.393841	0.91871	si:ch1073-214b20.2
ENSDARG00000060954	67.4591	0.157843	0.240863	0.655324	0.512259	0.945578	tmcc1b	TMCC1
ENSDARG00000060962	55.8944	-0.151547	0.356701	-0.424856	0.670941	0.96728	btr04
ENSDARG00000060977	749.429	-0.109999	0.250834	-0.438534	0.660999	0.966905	cb120
ENSDARG00000060978	906.345	-0.0799856	0.150928	-0.529958	0.596141	0.961633	atp2a3	ATP2A3
ENSDARG00000060980	265.174	0.490457	0.322937	1.51874	0.128828	0.793613	atp8b1	ATP8B1
ENSDARG00000060983	50.9337	-0.246687	0.273348	-0.902466	0.366809	0.912574	smyd4	SMYD4
ENSDARG00000060987	218.242	-0.0978717	0.154379	-0.633972	0.526099	0.949156	C25H12orf4	C12orf4
ENSDARG00000060991	241.465	-0.147759	0.162644	-0.908479	0.363625	0.911953	mief1	MIEF1
ENSDARG00000060992	26.8148	0.711445	0.374209	1.9012	0.0572761	0.614507	rpusd2	RPUSD2
ENSDARG00000060994	197.49	0.201413	0.182323	1.10471	0.269287	0.896629	fbxw7	FBXW7
ENSDARG00000061000	28.5104	0.133175	0.365391	0.364473	0.715505	0.970074	klhdc8a	KLHDC8A
ENSDARG00000061004	34.5764	-0.364117	0.326544	-1.11506	0.264824	0.891116	cox11	COX11
ENSDARG00000061006	26.7703	-0.0691569	0.390992	-0.176876	0.859606	0.987487	cyb5d2	CYB5D2
ENSDARG00000061011	104.163	0.265407	0.296854	0.894068	0.371286	0.91293	hlfb
ENSDARG00000061013	240.665	0.343667	0.226102	1.51996	0.12852	0.793345	ankfy1	ANKFY1
ENSDARG00000061014	56.9578	-0.0240071	0.423064	-0.0567457	0.954748	0.995077	kcnj5	KCNJ5
ENSDARG00000061017	205.139	0.0671423	0.160232	0.419033	0.675192	0.967308	spns2	SPNS2
ENSDARG00000061020	251.745	0.259447	0.178406	1.45425	0.145877	0.813654	ccdc186	CCDC186
ENSDARG00000061021	56.0161	0.181156	0.374438	0.483807	0.628523	0.962287	fam160a1a
ENSDARG00000061023	395.658	-0.0700262	0.157505	-0.444596	0.656612	0.966905	borcs6	BORCS6
ENSDARG00000061024	312.74	-0.217194	0.158064	-1.37408	0.169416	0.834616	rabggta	RABGGTA
ENSDARG00000061030	145.533	0.159378	0.264036	0.603623	0.546095	0.953168	vezf1b	VEZF1
ENSDARG00000061031	254.325	0.165792	0.309426	0.535807	0.592092	0.961633	dner	DNER
ENSDARG00000061039	4.65879	1.47439	0.91799	1.60611	0.10825	0.766198	atp10a	ATP10A
ENSDARG00000061040	284.127	0.521436	0.527645	0.988234	0.323038	0.90541	pum2	PUM2
ENSDARG00000061042	148.99	0.22781	0.344641	0.661008	0.508607	0.945045	gabbr2	GABBR2
ENSDARG00000061044	36.4682	0.199417	0.287842	0.692802	0.488434	0.939685	si:dkey-72l14.3
ENSDARG00000061047	119.042	0.318654	0.244222	1.30477	0.19197	0.852376	abcg4a
ENSDARG00000061048	1032.31	0.0696152	0.13809	0.50413	0.61417	0.961971	ranbp9	RANBP9
ENSDARG00000061049	64.1113	-0.22405	0.312617	-0.716691	0.473565	0.939414	rnf182	RNF182
ENSDARG00000061051	161.36	-0.126849	0.214371	-0.591726	0.554034	0.953457	brinp3a.2	BRINP3
ENSDARG00000061052	667.153	0.0905065	0.280472	0.322694	0.746927	0.975098	nipblb	NIPBL
ENSDARG00000061057	616.228	0.22926	0.190891	1.201	0.229752	0.877979	cyhr1
ENSDARG00000061060	9.35954	0.492045	0.550104	0.894457	0.371078	0.91293	stpg2	STPG2
ENSDARG00000061061	181.235	-0.112134	0.165468	-0.677678	0.497976	0.941429	dpagt1	DPAGT1
ENSDARG00000061062	211.887	0.0784214	0.166434	0.471188	0.637507	0.962393	nemp2	NEMP2
ENSDARG00000061066	312.138	0.0936542	0.219029	0.427588	0.668951	0.96728	c2cd2l	C2CD2L
ENSDARG00000061081	473.158	0.0602992	0.16495	0.36556	0.714693	0.969883	arpp21	ARPP21
ENSDARG00000061091	79.1527	-0.235769	0.250268	-0.942066	0.346159	0.909969	gtpbp6	GTPBP6
ENSDARG00000061093	425.342	0.153723	0.2151	0.71466	0.474819	0.939414	phldb1a
ENSDARG00000061095	67.1112	0.0877453	0.257788	0.340378	0.733572	0.97275	stk36	STK36
ENSDARG00000061096	108.121	0.176653	0.21833	0.80911	0.418452	0.924596	dapk2a	DAPK2
ENSDARG00000061099	402.153	-0.16013	0.166177	-0.963614	0.33524	0.909371	nfasca	NFASC
ENSDARG00000061100	973.665	0.0312079	0.157802	0.197766	0.843228	0.98621	nars1	NARS1
ENSDARG00000061101	119.306	0.198562	0.238871	0.83125	0.405832	0.924137	snx19a
ENSDARG00000061103	11.5473	-0.519669	0.514224	-1.01059	0.312214	0.903152	slc19a3b	SLC19A3
ENSDARG00000061108	2088.14	0.186659	0.233992	0.797714	0.425036	0.925528	ep300b	EP300
ENSDARG00000061110	36.2871	0.324212	0.402486	0.805523	0.420518	0.924909	zbtb44	ZBTB44
ENSDARG00000061114	371.4	-0.0556605	0.148708	-0.374295	0.708185	0.969211	parga	PARG
ENSDARG00000061120	2125.57	0.429086	0.169187	2.53617	0.0112073	0.279987	slc43a2b	SLC43A2
ENSDARG00000061121	1816.09	0.0527707	0.156688	0.33679	0.736276	0.972991	adgrl3.1	ADGRL3
ENSDARG00000061124	618.289	-0.105274	0.151749	-0.693736	0.487848	0.939685	srpra	SRPRA
ENSDARG00000061131	642.151	-0.0960487	0.211163	-0.454855	0.649214	0.966034	kif21a	KIF21A
ENSDARG00000061138	173.364	0.086261	0.161637	0.533673	0.593568	0.961633	senp7b
ENSDARG00000061140	491.419	-0.0851498	0.203434	-0.418562	0.675536	0.967308	colec12	COLEC12
ENSDARG00000061143	101.928	-0.273407	0.243977	-1.12062	0.262448	0.891116	tapt1b	TAPT1
ENSDARG00000061145	257.52	-0.0640198	0.147708	-0.433422	0.664708	0.96728	gfod2	GFOD2
ENSDARG00000061147	124.346	0.0600715	0.200937	0.298956	0.764973	0.979315	zfp64	ZFP64
ENSDARG00000061149	259.5	-0.00970221	0.189822	-0.0511123	0.959236	0.995509	nrn1lb
ENSDARG00000061159	722.033	0.118793	0.204423	0.581117	0.561162	0.955794	bicra	BICRA
ENSDARG00000061161	31.7973	-0.16708	0.3561	-0.469194	0.638931	0.963086	ube2j2	UBE2J2
ENSDARG00000061165	339.418	0.424876	0.202753	2.09553	0.0361236	0.511277	slc6a4a	SLC6A4
ENSDARG00000061168	121.405	-0.0177521	0.201521	-0.0880905	0.929805	0.994551	dhx34	DHX34
ENSDARG00000061169	595.268	0.152054	0.220067	0.690943	0.489601	0.939685	larp1b	LARP1B
ENSDARG00000061173	560.942	0.151437	0.21144	0.716216	0.473858	0.939414	st14a	ST14
ENSDARG00000061174	140.759	-0.327206	0.190133	-1.72093	0.0852632	0.708283	znf740b	ZNF740
ENSDARG00000061177	55.952	-0.280796	0.299435	-0.937753	0.348371	0.910465	mov10b.1	MOV10
ENSDARG00000061180	339.128	-0.159268	0.152043	-1.04752	0.294861	0.899446	vps45	VPS45
ENSDARG00000061185	312.776	0.0825575	0.14488	0.569835	0.568789	0.958184	nat15	NAA60
ENSDARG00000061187	1360.12	-0.153073	0.132277	-1.15722	0.247182	0.885701	cbx5	CBX5
ENSDARG00000061191	152.292	0.0102417	0.169241	0.0605155	0.951745	0.995077	plekho1a
ENSDARG00000061194	73.3007	0.290444	0.31633	0.918167	0.358531	0.911953	hectd2	HECTD2
ENSDARG00000061195	74.5356	0.022055	0.332317	0.0663675	0.947085	0.994937	cnnm2a	CNNM2
ENSDARG00000061196	60.2424	0.0984495	0.398558	0.247014	0.804897	0.984077	emilin2a	EMILIN2
ENSDARG00000061197	29.5139	-0.323913	0.334892	-0.967217	0.333435	0.908585	armc7	ARMC7
ENSDARG00000061201	502.081	0.296353	0.222104	1.3343	0.182107	0.843222	acsf2	ACSF2
ENSDARG00000061203	419.751	0.147967	0.229189	0.645611	0.518531	0.946668	trpc1	TRPC1
ENSDARG00000061204	136.307	-0.230566	0.193293	-1.19283	0.232934	0.878442	ddx20	DDX20
ENSDARG00000061205	709.927	0.0984738	0.131967	0.746197	0.455548	0.933793	stag1a
ENSDARG00000061207	672.599	-0.120833	0.137196	-0.880735	0.378461	0.916919	ttc7b	TTC7B
ENSDARG00000061208	754.415	-0.15015	0.110342	-1.36078	0.173584	0.836672	rab40c	RAB40C
ENSDARG00000061213	254.242	-0.120983	0.163808	-0.738566	0.460171	0.93556	rabep2	RABEP2
ENSDARG00000061214	1718.97	0.0701132	0.119283	0.587791	0.556673	0.95392	lpin2	LPIN2
ENSDARG00000061215	462.167	0.109385	0.233186	0.469089	0.639006	0.963086	fam149b1	FAM149B1
ENSDARG00000061216	40.3729	-0.543803	0.290711	-1.8706	0.0614011	0.630793	hexdc	HEXD
ENSDARG00000061221	6.34984	-0.39407	0.775266	-0.508303	0.611241	0.961971	si:ch211-157j23.2
ENSDARG00000061222	64.2832	0.00430376	0.341736	0.0125938	0.989952	0.999193	uba7	UBA7
ENSDARG00000061223	51.0251	-0.208406	0.346637	-0.601222	0.547692	0.953168	ogfrl1	OGFRL1
ENSDARG00000061226	505.448	0.453082	0.227164	1.99451	0.0460962	0.562404	timp2a	TIMP2
ENSDARG00000061228	418.393	-0.140924	0.230342	-0.611806	0.540666	0.951722	pfdn4	PFDN4
ENSDARG00000061231	165.923	-0.13402	0.310324	-0.431873	0.665834	0.96728	tinagl1	TINAGL1
ENSDARG00000061233	3974.76	0.207503	0.168731	1.22978	0.218778	0.874045	abcc5	ABCC5
ENSDARG00000061235	14.0787	-0.133761	0.602664	-0.221949	0.824354	0.984764	alg5	ALG5
ENSDARG00000061240	21.1658	0.04888	0.433847	0.112666	0.910295	0.994551	cbln4	CBLN4
ENSDARG00000061242	366.265	-0.228427	0.305132	-0.748619	0.454087	0.932999	tuft1a	TUFT1
ENSDARG00000061243	89.0101	0.343886	0.248615	1.38321	0.166601	0.832017	ubash3ba	UBASH3B
ENSDARG00000061248	65.9455	0.493427	0.447725	1.10208	0.270429	0.897015	xylt1	XYLT1
ENSDARG00000061249	7648.74	0.0354376	0.12563	0.28208	0.777882	0.981743	myom1a
ENSDARG00000061255	74.8335	1.00511	0.290347	3.46174	0.000536699	0.0383947	dusp3a	DUSP3
ENSDARG00000061256	135.274	0.321893	0.205891	1.56342	0.117955	0.781805	mcrip2	MCRIP2
ENSDARG00000061257	457.629	-0.329061	0.138159	-2.38176	0.0172303	0.358751	C3H17orf75	C17orf75
ENSDARG00000061259	45.0378	1.0528	0.31323	3.3611	0.00077632	0.0502816	sost	SOST
ENSDARG00000061260	11.4109	-0.0800463	0.525668	-0.152275	0.87897	0.990064	si:dkey-202e22.2
ENSDARG00000061265	15.8065	-0.396919	0.546888	-0.725778	0.467975	0.938356	lmln	LMLN
ENSDARG00000061268	77.801	0.709161	0.412229	1.72031	0.0853761	0.708942	ago2	AGO2
ENSDARG00000061272	1082.95	-0.323234	0.149342	-2.16439	0.0304345	0.475534	BX294434.1	SLC41A3
ENSDARG00000061274	20.9367	0.0586498	0.470765	0.124584	0.900853	0.992994	lss	LSS
ENSDARG00000061282	1662.21	0.0926536	0.150537	0.615487	0.538233	0.950966	glg1a	GLG1
ENSDARG00000061288	8.15356	-0.741611	0.636295	-1.16551	0.243811	0.885701	kcnc4	KCNC4
ENSDARG00000061292	33.4667	-0.116532	0.42408	-0.274787	0.78348	0.982596	pi15b
ENSDARG00000061294	1256.17	0.133484	0.17776	0.750925	0.452698	0.932507	arhgap5	ARHGAP5
ENSDARG00000061301	196.754	-0.18976	0.187886	-1.00997	0.31251	0.903152	gmpr2	GMPR2
ENSDARG00000061303	70.0396	0.190806	0.275606	0.692313	0.488741	0.939685	oca2	OCA2
ENSDARG00000061304	122.883	0.64917	0.320499	2.02549	0.0428167	0.548109	ppp1r9a	PPP1R9A
ENSDARG00000061311	106.698	0.00393248	0.213998	0.0183762	0.985339	0.999032	znf438	ZNF438
ENSDARG00000061314	276.841	0.0777959	0.203393	0.382491	0.702097	0.968118	ngrn	NGRN
ENSDARG00000061328	1016.02	-0.0740689	0.180918	-0.409406	0.682242	0.968104	cdon	CDON
ENSDARG00000061335	439.418	-0.106018	0.137235	-0.772527	0.439803	0.929916	galnt1	GALNT1
ENSDARG00000061338	351.695	-0.144498	0.175131	-0.825087	0.409322	0.924137	ddx6	DDX6
ENSDARG00000061345	1698.57	-0.0138805	0.116777	-0.118863	0.905384	0.993812	wwp2	WWP2
ENSDARG00000061348	48.3608	0.0676478	0.293489	0.230495	0.817707	0.984764	adat1	ADAT1
ENSDARG00000061351	19.4703	-0.217044	0.466142	-0.465618	0.641489	0.963757	tfpi2	TFPI2
ENSDARG00000061352	801.504	0.144572	0.228839	0.63176	0.527543	0.949156	bcl11aa	BCL11A
ENSDARG00000061354	260.424	-0.126938	0.196275	-0.646738	0.517801	0.946573	foxred2	FOXRED2
ENSDARG00000061355	1053.45	0.218198	0.179621	1.21476	0.224456	0.876099	aoc1	AOC1
ENSDARG00000061357	75.0676	0.293899	0.348268	0.843886	0.398733	0.921509	chst6	CHST6
ENSDARG00000061362	21.726	-0.124192	0.440399	-0.282	0.777944	0.981743	dipk1ab
ENSDARG00000061363	44.4214	0.370565	0.301336	1.22974	0.218794	0.874045	GFOD1	GFOD1
ENSDARG00000061365	18.4155	0.155792	0.455791	0.341806	0.732497	0.97275	hepacam2	HEPACAM2
ENSDARG00000061368	100.162	0.422135	0.397196	1.06279	0.287879	0.898688	klf13	KLF13
ENSDARG00000061370	27.1018	-0.0570485	0.362448	-0.157398	0.874931	0.9896	tsen34	TSEN34
ENSDARG00000061371	222.657	-0.38746	0.15982	-2.42436	0.0153354	0.339086	cdh18a	CDH18
ENSDARG00000061372	276.731	-0.199651	0.155119	-1.28708	0.198067	0.855804	cog7	COG7
ENSDARG00000061373	253.491	0.0559108	0.213551	0.261815	0.793464	0.982916	znf142	ZNF142
ENSDARG00000061375	2910.48	0.159723	0.134356	1.18881	0.234515	0.87858	sgpl1	SGPL1
ENSDARG00000061377	10.3278	-0.338329	0.611914	-0.552904	0.580329	0.959995	efcab1
ENSDARG00000061378	377.261	-0.176406	0.138862	-1.27037	0.203953	0.857163	smg8	SMG8
ENSDARG00000061379	290.505	-0.252773	0.278842	-0.906512	0.364665	0.911953	cmya5	CMYA5
ENSDARG00000061383	742.953	-0.29146	0.151201	-1.92763	0.0539006	0.603053	serpinf2b	SERPINF2
ENSDARG00000061385	15.5645	-0.220385	0.47893	-0.460161	0.645401	0.965722	haus3	HAUS3
ENSDARG00000061391	290.252	0.329928	0.25286	1.30478	0.191967	0.852376	grhl1	GRHL1
ENSDARG00000061397	1124.25	0.196713	0.226885	0.867019	0.385932	0.918263	trip12	TRIP12
ENSDARG00000061398	130.308	-0.23774	0.223617	-1.06316	0.28771	0.898688	epb41l4b	EPB41L4B
ENSDARG00000061400	248.605	-0.0715242	0.15506	-0.461269	0.644605	0.965349	csgalnact2	CSGALNACT2
ENSDARG00000061405	56.7219	-0.22787	0.24561	-0.927771	0.353526	0.911953	eva1a	EVA1A
ENSDARG00000061409	56.8541	0.0557438	0.3079	0.181045	0.856332	0.986795	bivm	BIVM
ENSDARG00000061411	87.3097	-0.111109	0.220115	-0.504776	0.613716	0.961971	nelfa	NELFA
ENSDARG00000061413	363.9	-0.0286341	0.155098	-0.18462	0.853527	0.986519	sec23ip	SEC23IP
ENSDARG00000061414	79.9957	1.09162	0.270302	4.03851	5.37928e-05	0.00694686	slx4	SLX4
ENSDARG00000061416	85.8973	0.0734004	0.319203	0.229949	0.818131	0.984764	c2cd4a	C2CD4B
ENSDARG00000061417	76.7331	0.678773	0.287222	2.36324	0.018116	0.367736	nub1	NUB1
ENSDARG00000061419	7.90921	-0.798154	0.678628	-1.17613	0.239543	0.883544	zmat4b
ENSDARG00000061421	194.952	0.0534838	0.168343	0.317707	0.750707	0.976304	BRSK2	BRSK2
ENSDARG00000061424	34.9019	0.141353	0.411756	0.343292	0.731378	0.972508	znf646	ZNF646
ENSDARG00000061436	1056.74	-0.0730763	0.293148	-0.249281	0.803143	0.983776	col6a2	COL6A2
ENSDARG00000061437	212.702	0.166165	0.251565	0.660523	0.508918	0.945189	inpp5f	INPP5F
ENSDARG00000061439	73.5247	0.0507624	0.23658	0.214568	0.830104	0.984764	ugt5c3
ENSDARG00000061444	4.33478	-0.275113	1.05942	-0.259682	0.795109	0.982916	ugt5c1
ENSDARG00000061445	180.048	0.0665164	0.241652	0.275257	0.783119	0.982596	adcy6a
ENSDARG00000061446	10.7214	0.433702	0.613791	0.706596	0.479818	0.939414	smap2	SMAP2
ENSDARG00000061450	638.424	-0.0492292	0.120709	-0.407832	0.683397	0.968104	tesk2	TESK2
ENSDARG00000061451	98.169	-0.0434931	0.251979	-0.172606	0.862961	0.988272	n4bp2	N4BP2
ENSDARG00000061454	653.989	0.138736	0.26566	0.522232	0.601509	0.961971	nrxn2a	NRXN2
ENSDARG00000061458	201.01	-0.0367161	0.191845	-0.191384	0.848224	0.986327	phf14	PHF14
ENSDARG00000061459	278.205	0.140807	0.270912	0.519754	0.603235	0.961971	RAPGEF2
ENSDARG00000061461	34.1667	-0.59919	0.356022	-1.68301	0.0923725	0.727052	dsela	DSEL
ENSDARG00000061462	47.9764	-0.178695	0.350819	-0.509366	0.610496	0.961971	vwa7	VWA7
ENSDARG00000061466	45.8689	0.486411	0.414159	1.17446	0.240212	0.88424	cpne5a
ENSDARG00000061468	46.2953	0.0842068	0.31952	0.263542	0.792133	0.982916	ncaph	NCAPH
ENSDARG00000061471	192.828	0.36895	0.325096	1.13489	0.256419	0.888708	sema5ba	SEMA5B
ENSDARG00000061472	536.048	-0.0307294	0.135713	-0.22643	0.820867	0.984764	gba2	GBA2
ENSDARG00000061473	157.393	0.391124	0.204201	1.91539	0.0554424	0.608382	tbkbp1	TBKBP1
ENSDARG00000061478	3900.05	0.0850253	0.11506	0.738968	0.459927	0.93556	igf2bp1	IGF2BP1
ENSDARG00000061479	397.644	0.227146	0.2537	0.895336	0.370608	0.912918	thsd7aa	THSD7A
ENSDARG00000061481	153.837	-0.171803	0.220924	-0.777656	0.436772	0.929892	wu:fj05g07
ENSDARG00000061486	26.7824	-0.203252	0.379469	-0.535622	0.59222	0.961633	DNAH10	DNAH10
ENSDARG00000061490	2110.55	0.121967	0.174921	0.697268	0.485635	0.939685	u2surp	U2SURP
ENSDARG00000061496	40.9188	0.328023	0.430374	0.762183	0.445951	0.931185	fe18c06	B3GALT5
ENSDARG00000061497	72.144	0.188243	0.318006	0.591946	0.553887	0.953415	thsd7bb
ENSDARG00000061504	174.313	0.182805	0.216711	0.843541	0.398926	0.921509	kdm4c	KDM4C
ENSDARG00000061505	244.239	-0.213651	0.177226	-1.20553	0.227998	0.877979	mrps9	MRPS9
ENSDARG00000061508	81.1254	0.369515	0.24603	1.50191	0.13312	0.80029	tgfbrap1	TGFBRAP1
ENSDARG00000061509	20.4272	-0.101146	0.429871	-0.235293	0.813981	0.984473	tbx3b
ENSDARG00000061515	35.3506	-0.342936	0.320669	-1.06944	0.284872	0.898688	tmtops2a
ENSDARG00000061517	576.674	0.111862	0.246987	0.452906	0.650616	0.966428	lrp1bb	LRP1B
ENSDARG00000061520	25.2661	0.255979	0.408925	0.625981	0.531328	0.949626	b4galnt1a	B4GALNT1
ENSDARG00000061525	640.298	-0.0230339	0.136857	-0.168306	0.866342	0.988702	slka	SLK
ENSDARG00000061527	64.9525	-0.255332	0.28434	-0.89798	0.369196	0.912918	nxt2	NXT2
ENSDARG00000061541	147.345	0.112158	0.382381	0.293314	0.769282	0.979766	unc5db	UNC5D
ENSDARG00000061543	834.429	-0.165231	0.20196	-0.818138	0.413278	0.924137	ccdc85b	CCDC85B
ENSDARG00000061544	67.6708	0.204608	0.380214	0.53814	0.59048	0.961633	ano6	ANO6
ENSDARG00000061548	14.4837	0.0825993	0.449341	0.183823	0.854152	0.986524	si:ch211-145o7.3
ENSDARG00000061549	15.5239	0.821753	0.634489	1.29514	0.195272	0.853138	foxo1b	FOXO1
ENSDARG00000061551	138.435	0.267839	0.234496	1.14219	0.253374	0.887516	rap1gap2a	RAP1GAP2
ENSDARG00000061553	155.188	0.110111	0.213972	0.514606	0.606828	0.961971	pgap4	PGAP4
ENSDARG00000061560	64.8274	0.577139	0.323214	1.78562	0.07416	0.6715	stim1b
ENSDARG00000061562	61.2686	-0.0670254	0.266674	-0.251338	0.801553	0.983776	tmem121aa	TMEM121
ENSDARG00000061566	182.211	-0.06802	0.157198	-0.432703	0.665231	0.96728	slc7a3b
ENSDARG00000061576	13.4225	0.716306	0.515242	1.39023	0.164458	0.830954	gldn	GLDN
ENSDARG00000061579	901.051	0.0191087	0.20129	0.0949309	0.92437	0.994551	myo1cb	MYO1C
ENSDARG00000061580	258.268	0.483934	0.23914	2.02365	0.0430064	0.548109	kctd7	KCTD7
ENSDARG00000061585	115.854	-0.400729	0.196656	-2.03772	0.0415783	0.540138	cyp4v7
ENSDARG00000061587	651.213	-0.0775221	0.140242	-0.552774	0.580418	0.960048	ctdspl2a	CTDSPL2
ENSDARG00000061590	471.2	-0.0560828	0.182078	-0.308015	0.758071	0.977834	cachd1	CACHD1
ENSDARG00000061591	97.1895	0.0331638	0.203084	0.163301	0.870282	0.988922	abcb10	ABCB10
ENSDARG00000061600	301.295	-0.133785	0.158781	-0.842579	0.399464	0.921509	cemip2	CEMIP2
ENSDARG00000061602	126.707	0.475185	0.30213	1.57278	0.115769	0.777649	ssx2ipb
ENSDARG00000061603	301.165	0.366395	0.234234	1.56423	0.117764	0.781805	sorbs2b	SORBS2
ENSDARG00000061610	33.6965	-0.48988	0.335676	-1.45938	0.14446	0.812202	ufsp1	UFSP1
ENSDARG00000061621	50.1955	-0.173623	0.272192	-0.637871	0.523558	0.948723	them4	THEM5
ENSDARG00000061629	333.581	-0.155929	0.205517	-0.758717	0.448022	0.931185	ndufaf5	NDUFAF5
ENSDARG00000061631	245.882	0.320465	0.168252	1.90468	0.0568218	0.611994	fbxo11a
ENSDARG00000061634	224.972	-0.192322	0.224944	-0.854974	0.392566	0.91871	aifm4
ENSDARG00000061635	121.222	0.563402	0.418364	1.34668	0.178083	0.839876	myo5aa	MYO5A
ENSDARG00000061636	20.1997	-0.0962658	0.594134	-0.162027	0.871285	0.988922	kcnj9	KCNJ9
ENSDARG00000061638	63.7188	-0.798039	0.255819	-3.11954	0.00181131	0.0900571	dcakd	DCAKD
ENSDARG00000061640	1390.2	0.115236	0.131322	0.877512	0.380209	0.917287	sipa1l2	SIPA1L2
ENSDARG00000061641	24.2535	-0.51197	0.350512	-1.46064	0.144115	0.812038	ankrd34bb	ANKRD34B
ENSDARG00000061644	106.317	0.106789	0.243586	0.438405	0.661093	0.966905	ensab	ENSA
ENSDARG00000061647	1573.57	-0.0363363	0.142197	-0.255535	0.79831	0.983347	nrxn1a	NRXN1
ENSDARG00000061651	112.179	0.132474	0.257407	0.514648	0.606799	0.961971	marveld2b
ENSDARG00000061654	129.441	-0.444409	0.226819	-1.95931	0.0500767	0.584653	wwc3	WWC3
ENSDARG00000061656	187.925	-0.138294	0.191182	-0.72336	0.469459	0.939096	ptpdc1a	PTPDC1
ENSDARG00000061660	149.116	0.123723	0.359831	0.343836	0.730969	0.972508	CABZ01055347.1
ENSDARG00000061664	151.771	-0.455499	0.215678	-2.11194	0.0346914	0.503624	C1H3orf70
ENSDARG00000061665	291.461	0.00611577	0.151243	0.0404368	0.967745	0.996518	hcn2b	HCN2
ENSDARG00000061672	67.3708	-0.308652	0.326185	-0.946248	0.344022	0.909969	si:ch73-334d15.1
ENSDARG00000061682	54.7547	0.660029	0.290499	2.27205	0.0230832	0.415656	bicc1a	BICC1
ENSDARG00000061684	32.5969	-0.835872	0.447578	-1.86754	0.0618256	0.632785	slc25a17	SLC25A17
ENSDARG00000061685	36.8853	0.531492	0.436569	1.21743	0.22344	0.874785	hcn4	HCN4
ENSDARG00000061687	56.2583	0.918966	0.332164	2.7666	0.00566439	0.185436	atxn1a	ATXN1
ENSDARG00000061688	1297.13	0.0691303	0.118853	0.581646	0.560805	0.955794	arvcfb	ARVCF
ENSDARG00000061690	181.057	0.145643	0.188277	0.773556	0.439194	0.929916	nxpe3	NXPE3
ENSDARG00000061691	125.938	-0.200244	0.184627	-1.08458	0.278106	0.897192	qpctla
ENSDARG00000061692	151.354	-0.0646247	0.195899	-0.329888	0.741485	0.974411	yjefn3	YJEFN3
ENSDARG00000061697	39.2465	-0.242235	0.304273	-0.79611	0.425968	0.925528	ca14	CA14
ENSDARG00000061699	229.639	0.339916	0.364676	0.932104	0.351283	0.911953	sipa1l3	SIPA1L3
ENSDARG00000061710	7.19601	0.00614607	0.766264	0.00802082	0.9936	0.99936	map3k8	MAP3K8
ENSDARG00000061713	83.9599	0.361463	0.309592	1.16755	0.24299	0.885701	tpd52	TPD52
ENSDARG00000061714	24.5276	-0.846784	0.385968	-2.19392	0.0282411	0.458789	si:dkey-45k15.1
ENSDARG00000061717	21.2458	-0.110496	0.418619	-0.263953	0.791816	0.982916	cytip	CYTIP
ENSDARG00000061718	9.54881	1.09083	0.680582	1.60279	0.108982	0.768475	znf704	ZNF704
ENSDARG00000061719	394.995	0.119323	0.153803	0.775817	0.437857	0.929916	washc4	WASHC4
ENSDARG00000061723	12.7828	-0.40498	0.614145	-0.659421	0.509626	0.945189	tmem64	TMEM64
ENSDARG00000061725	176.55	-0.00244144	0.295589	-0.00825959	0.99341	0.99936	mast3a
ENSDARG00000061728	37.2962	-0.400279	0.314925	-1.27103	0.203718	0.857163	acot13	ACOT13
ENSDARG00000061732	257.705	0.0548605	0.228011	0.240604	0.809862	0.984143	raph1b	RAPH1
ENSDARG00000061735	2462.87	-0.202813	0.121503	-1.66921	0.0950756	0.733361	hnrnpm	HNRNPM
ENSDARG00000061736	755.906	0.217746	0.250065	0.870758	0.383886	0.918065	ank3a	ANK3
ENSDARG00000061737	331.624	-0.20669	0.185561	-1.11387	0.265335	0.891116	ece1	ECE1
ENSDARG00000061738	188.072	0.198661	0.271986	0.730409	0.46514	0.937809	2002-03-01	MARCHF2
ENSDARG00000061741	243.193	0.366449	0.217111	1.68784	0.0914419	0.722813	itpr3	ITPR3
ENSDARG00000061742	405.456	0.0220981	0.132067	0.167325	0.867114	0.988804	clasrp	CLASRP
ENSDARG00000061746	473.335	0.00389084	0.138971	0.0279976	0.977664	0.998148	arhgef9a	ARHGEF9
ENSDARG00000061747	15.2773	-0.703698	0.469926	-1.49747	0.134272	0.801507	dipk2b	DIPK2B
ENSDARG00000061749	15.332	-0.439778	0.489349	-0.898699	0.368813	0.912918	htr3b	HTR3B
ENSDARG00000061752	212.475	0.627754	0.203392	3.08642	0.0020258	0.0966964	ripor2	RIPOR2
ENSDARG00000061757	1129.47	0.024377	0.0999069	0.243997	0.807233	0.984143	rabgap1l	RABGAP1L
ENSDARG00000061758	10.3025	-0.464092	0.679903	-0.682586	0.494868	0.940403	sh3pxd2ab
ENSDARG00000061759	861.364	0.0295635	0.156718	0.188642	0.850374	0.986327	kdm6a	UTY
ENSDARG00000061761	54.4577	-0.365711	0.276709	-1.32165	0.186286	0.847841	opa3	OPA3
ENSDARG00000061762	49.7416	0.373985	0.423477	0.883129	0.377167	0.915961	trim108
ENSDARG00000061763	216.283	0.151027	0.193117	0.78205	0.434185	0.928275	spata5l1	SPATA5L1
ENSDARG00000061764	4339.76	0.160697	0.288238	0.557516	0.577175	0.959901	ahnak	AHNAK
ENSDARG00000061769	6.947	-0.764754	0.744715	-1.02691	0.304464	0.900145	bmp10	BMP10
ENSDARG00000061770	180.872	-0.130602	0.184231	-0.708902	0.478385	0.939414	abcd4	ABCD4
ENSDARG00000061773	24.4256	-0.231786	0.419213	-0.552907	0.580327	0.959995	neurl1ab
ENSDARG00000061774	525.601	-0.141575	0.170078	-0.832412	0.405177	0.923959	mbd3a	MBD3
ENSDARG00000061778	730.85	-0.0946892	0.195599	-0.484098	0.628316	0.962287	fmn2b
ENSDARG00000061784	16.6899	0.232788	0.450146	0.51714	0.605058	0.961971	arhgap25	ARHGAP25
ENSDARG00000061786	73.3744	0.10655	0.242907	0.438644	0.66092	0.966905	klhl2	KLHL2
ENSDARG00000061789	242.143	0.0989146	0.172928	0.571998	0.567324	0.9579	gnl1	GNL1
ENSDARG00000061791	170.882	0.133078	0.175177	0.75968	0.447446	0.931185	nyx	NYX
ENSDARG00000061794	768.011	0.00998034	0.152789	0.065321	0.947918	0.994937	jam3b	JAM3
ENSDARG00000061796	205.686	-0.0323706	0.184158	-0.175776	0.86047	0.987912	rasgrp4	RASGRP4
ENSDARG00000061797	60.4502	-0.0300135	0.267271	-0.112296	0.910589	0.994551	zgc:154006
ENSDARG00000061798	435.598	0.0814019	0.143184	0.568511	0.569688	0.958344	arhgap27l	ARHGAP27
ENSDARG00000061800	40.4741	0.00482475	0.273702	0.0176277	0.985936	0.999111	marveld2l	OCEL1
ENSDARG00000061802	582.528	0.0998317	0.146043	0.683576	0.494243	0.940186	cnot2	CNOT2
ENSDARG00000061804	11.8863	0.0534196	0.639726	0.0835039	0.933451	0.994551	nhsl3	KIAA1522
ENSDARG00000061806	73.2876	-0.494818	0.250781	-1.97311	0.0484831	0.576593	si:dkey-13n15.2
ENSDARG00000061810	202.131	-0.410007	0.185099	-2.21507	0.0267552	0.445956	mbd3b
ENSDARG00000061817	1986.25	0.0640393	0.168647	0.379724	0.70415	0.968356	kif1aa	KIF1A
ENSDARG00000061818	14.225	0.802206	0.561294	1.42921	0.152944	0.823016	meox2b
ENSDARG00000061819	156.068	0.0784817	0.21501	0.365014	0.715101	0.969885	wscd2	WSCD2
ENSDARG00000061829	234.162	0.103639	0.28717	0.360898	0.718175	0.970516	unc13a	UNC13A
ENSDARG00000061830	34.6213	0.0960972	0.416254	0.230862	0.817422	0.984764	prss12	PRSS12
ENSDARG00000061832	23.6453	0.384939	0.44243	0.870055	0.384271	0.918175	sntg1	SNTG1
ENSDARG00000061835	9.87294	0.582476	0.673758	0.864518	0.387304	0.918263	zpld1a	ZPLD1
ENSDARG00000061836	210.271	0.118017	0.296532	0.397991	0.690637	0.968118	nfixb	NFIX
ENSDARG00000061841	226.43	-0.120787	0.145973	-0.827461	0.407976	0.924137	tiparp	TIPARP
ENSDARG00000061844	485.647	0.217668	0.227401	0.957197	0.338468	0.909969	arhgef15b	ARHGEF15
ENSDARG00000061845	116.191	0.0263321	0.233281	0.112877	0.910128	0.994551	pld7
ENSDARG00000061848	731.312	-0.0876369	0.127573	-0.686954	0.492112	0.940186	col15a1b	COL15A1
ENSDARG00000061850	15.7994	-0.642143	0.529407	-1.21295	0.22515	0.876732	si:dkey-19b23.13
ENSDARG00000061852	68.7176	0.0963746	0.271673	0.354745	0.722781	0.970977	olfml3a
ENSDARG00000061854	444.799	-0.140816	0.185262	-0.760094	0.447198	0.931185	lman2	LMAN2
ENSDARG00000061858	1200.55	-0.584123	0.223159	-2.61752	0.00885703	0.248256	zgc:153968
ENSDARG00000061862	1350.28	-0.055908	0.175288	-0.31895	0.749764	0.97622	myo18ab	MYO18A
ENSDARG00000061864	467.317	-0.0893923	0.202738	-0.440925	0.659267	0.966905	hdlbpb
ENSDARG00000061865	385.097	-0.0544294	0.141042	-0.385909	0.699564	0.968118	ddx10	DDX10
ENSDARG00000061885	177.148	0.341433	0.36495	0.935562	0.349499	0.911789	satb2	SATB2
ENSDARG00000061889	96.7098	-0.176594	0.246135	-0.717467	0.473086	0.939414	ppcs	PPCS
ENSDARG00000061890	79.0921	0.0642249	0.233079	0.27555	0.782894	0.982596	atp13a2	ATP13A2
ENSDARG00000061895	1004.28	0.0144283	0.144871	0.0995943	0.920666	0.994551	usp32	USP6
ENSDARG00000061896	187.754	-0.103094	0.182137	-0.566025	0.571377	0.959147	slco2a1	SLCO2A1
ENSDARG00000061899	7.05051	0.229081	0.764213	0.299761	0.764359	0.979315	iqub	IQUB
ENSDARG00000061901	176.928	0.282961	0.188475	1.50131	0.133274	0.80029	ankrd13a	ANKRD13A
ENSDARG00000061904	153.346	0.264309	0.265536	0.99538	0.319552	0.905283	fhod3b
ENSDARG00000061908	154.092	-0.194204	0.197291	-0.984353	0.324942	0.90541	mfsd12a	MFSD12
ENSDARG00000061909	676.057	-0.0712526	0.177477	-0.401475	0.68807	0.968118	si:ch73-233f7.1	PCDHGC3
ENSDARG00000061915	300.617	-0.00111983	0.195642	-0.00572386	0.995433	0.99945	git2a	GIT2
ENSDARG00000061916	50.4179	-0.361437	0.302931	-1.19313	0.232817	0.878442	tmem51b
ENSDARG00000061918	909.696	-0.101839	0.200664	-0.507509	0.611798	0.961971	cplx2	CPLX2
ENSDARG00000061921	134.192	0.653555	0.229488	2.84788	0.00440109	0.158907	gltpa	GLTP
ENSDARG00000061923	1922.12	0.107771	0.0960113	1.12248	0.261659	0.891116	amotl2a	AMOTL2
ENSDARG00000061936	29.777	-0.049335	0.355282	-0.138862	0.88956	0.990753	fbxo10	FBXO10
ENSDARG00000061940	31.322	0.478008	0.389188	1.22822	0.219365	0.874045	htr4	HTR4
ENSDARG00000061941	70.8707	0.807208	0.277495	2.90891	0.0036269	0.140085	trpv4	TRPV4
ENSDARG00000061946	96.5255	-0.309948	0.219505	-1.41203	0.15794	0.823548	commd4	COMMD4
ENSDARG00000061948	634.209	-0.12524	0.176053	-0.711375	0.476852	0.939414	amotl2b
ENSDARG00000061951	1151.1	-0.129363	0.242687	-0.533045	0.594003	0.961633	golgb1	GOLGB1
ENSDARG00000061952	325.657	0.262331	0.1903	1.37851	0.168044	0.833894	ecpas	ECPAS
ENSDARG00000061956	125.446	-0.256403	0.255157	-1.00489	0.314951	0.903391	sytl2a	SYTL2
ENSDARG00000061960	132.979	-0.0425558	0.258018	-0.164933	0.868997	0.988922	ube3b	UBE3B
ENSDARG00000061968	26.606	-0.148064	0.419118	-0.353276	0.723881	0.971283	myo1ha	MYO1H
ENSDARG00000061970	152.859	0.153898	0.214159	0.718617	0.472377	0.939414	lingo3a	LINGO3
ENSDARG00000061974	98.8773	0.101668	0.29347	0.346434	0.729017	0.972336	grhl2b	GRHL2
ENSDARG00000061976	51.6242	0.432741	0.409567	1.05658	0.290703	0.899145	sema6bb	SEMA6B
ENSDARG00000061977	486.281	-0.128226	0.15285	-0.838897	0.401527	0.922024	ppfibp2a	PPFIBP2
ENSDARG00000061981	195.163	-0.0767855	0.178321	-0.430603	0.666757	0.96728	lap3	LAP3
ENSDARG00000061985	894.226	0.214918	0.176754	1.21592	0.224015	0.875676	rbm47	RBM47
ENSDARG00000061986	108.688	-0.265495	0.191845	-1.3839	0.166388	0.832017	tbc1d2b	TBC1D2B
ENSDARG00000061989	321.852	-0.0147154	0.155526	-0.0946169	0.924619	0.994551	mpnd	MPND
ENSDARG00000061990	151.619	0.422806	0.197325	2.14269	0.0321381	0.484257	kcnh4b
ENSDARG00000061992	91.0446	0.314366	0.350586	0.896686	0.369886	0.912918	dot1l	DOT1L
ENSDARG00000061993	59.8147	-0.0570267	0.237279	-0.240336	0.81007	0.984143	wdr74	WDR74
ENSDARG00000061994	2495.32	0.271973	0.17649	1.54101	0.123314	0.78777	acacb	ACACB
ENSDARG00000062000	52.4694	0.1609	0.275824	0.583344	0.559662	0.955129	abtb2b	ABTB2
ENSDARG00000062002	42.6448	-0.0871414	0.30415	-0.286508	0.774489	0.98069	adnpa
ENSDARG00000062003	1032.72	-0.0117853	0.17621	-0.0668822	0.946675	0.994937	myo5b	MYO5B
ENSDARG00000062008	116.197	-0.137155	0.19574	-0.700701	0.483489	0.939685	hs2st1b
ENSDARG00000062016	113.628	0.203839	0.205909	0.989948	0.3222	0.90541	vps51	VPS51
ENSDARG00000062017	176.4	0.0809618	0.260971	0.310233	0.756384	0.977222	fsd1	FSD1
ENSDARG00000062019	462.018	0.122937	0.172188	0.713967	0.475248	0.939414	rufy2	RUFY2
ENSDARG00000062020	1185.35	0.029736	0.172841	0.172043	0.863404	0.988299	gse1	GSE1
ENSDARG00000062021	34.0812	-0.605774	0.38662	-1.56685	0.117151	0.781377	ccdc181	CCDC181
ENSDARG00000062023	263.162	0.173087	0.250291	0.691544	0.489224	0.939685	fndc3bb
ENSDARG00000062024	2097.32	0.231918	0.315537	0.734994	0.462343	0.936275	kif1ab
ENSDARG00000062025	83.103	0.0768561	0.256753	0.299338	0.764682	0.979315	cpox	CPOX
ENSDARG00000062040	89.4526	0.427552	0.305326	1.40031	0.16142	0.827136	atp8b5a
ENSDARG00000062042	30.8999	0.303506	0.358418	0.846795	0.39711	0.920308	mthfsd	MTHFSD
ENSDARG00000062045	99.1034	-0.227107	0.248484	-0.913971	0.360732	0.911953	il1rapl1a
ENSDARG00000062049	67.0203	-0.0212673	0.221008	-0.0962288	0.923339	0.994551	arhgap45b	ARHGAP45
ENSDARG00000062052	204.045	-0.0535023	0.198906	-0.268983	0.787943	0.982596	casp2	CASP2
ENSDARG00000062053	195.976	-0.159777	0.209444	-0.762861	0.445546	0.931185	kifbp	KIFBP
ENSDARG00000062054	625.378	-0.149239	0.205125	-0.727549	0.46689	0.938173	cpt1ab	CPT1A
ENSDARG00000062055	599.336	0.215787	0.25348	0.851297	0.394604	0.91871	rnf38	RNF38
ENSDARG00000062056	995.477	-0.151622	0.184669	-0.821048	0.411619	0.924137	elmod1	ELMOD1
ENSDARG00000062058	2094.97	-0.0536734	0.108972	-0.492545	0.622334	0.962287	slc12a7b	SLC12A7
ENSDARG00000062059	92.9495	-0.651958	0.245627	-2.65426	0.00794827	0.230139	si:ch211-236l14.4
ENSDARG00000062060	241.146	0.0768773	0.168186	0.457098	0.647601	0.965851	gmeb1	GMEB1
ENSDARG00000062063	323.779	0.0484182	0.154793	0.312794	0.754438	0.976901	tab3	TAB3
ENSDARG00000062077	95.882	-0.119793	0.278403	-0.430288	0.666986	0.96728	acsbg1	ACSBG1
ENSDARG00000062080	49.9489	0.118091	0.354218	0.333385	0.738844	0.973806	shc2	SHC2
ENSDARG00000062081	167.459	0.384186	0.225131	1.7065	0.0879146	0.716455	tbc1d1	TBC1D1
ENSDARG00000062082	367.325	0.126952	0.317326	0.400069	0.689106	0.968118	hipk3b	HIPK3
ENSDARG00000062083	168.378	-0.244841	0.179333	-1.36528	0.172164	0.83619	dph7	DPH7
ENSDARG00000062084	119.091	0.282015	0.241274	1.16886	0.242461	0.885701	clcn1a	CLCN1
ENSDARG00000062085	191.02	-0.221565	0.172766	-1.28245	0.199683	0.857123	tkfc	TKFC
ENSDARG00000062086	55.1951	-0.154901	0.398021	-0.389178	0.697144	0.968118	kiaa1549lb
ENSDARG00000062087	100.865	0.239719	0.215591	1.11192	0.266174	0.892476	nceh1b.1
ENSDARG00000062089	139.144	-0.0792716	0.225631	-0.351333	0.725338	0.97136	uggt2	UGGT2
ENSDARG00000062096	293.657	0.184912	0.233932	0.790452	0.429264	0.92734	pm20d1.2	PM20D1
ENSDARG00000062101	14.5505	0.136708	0.476239	0.287058	0.774068	0.980216	iffo2a	IFFO2
ENSDARG00000062103	38.7576	0.529718	0.346692	1.52792	0.126532	0.791442	ankrd24	ANKRD24
ENSDARG00000062106	49.3264	0.198208	0.30589	0.647971	0.517004	0.946292	klf5b
ENSDARG00000062108	236.344	0.132521	0.293221	0.451952	0.651304	0.966428	iffo1b
ENSDARG00000062109	45.1003	-0.553467	0.26321	-2.10276	0.0354868	0.507126	shdb	SHD
ENSDARG00000062111	4.90043	-0.525933	0.88254	-0.595931	0.551221	0.953354	rxfp3.3a2
ENSDARG00000062114	79.1837	-0.0936493	0.251746	-0.372	0.709893	0.969324	tent4a	TENT4A
ENSDARG00000062116	541.661	0.0571118	0.17615	0.324223	0.745769	0.974965	ctdsplb
ENSDARG00000062122	9.6692	0.234803	0.835378	0.281074	0.778653	0.981743	klhl5	KLHL5
ENSDARG00000062123	323.955	0.0910367	0.29636	0.307182	0.758705	0.977834	agap1	AGAP9
ENSDARG00000062129	362.161	0.00784839	0.231913	0.0338419	0.973003	0.997644	mxra8b
ENSDARG00000062132	410.614	-0.0124649	0.147372	-0.084581	0.932594	0.994551	cyp4v8	CYP4V2
ENSDARG00000062134	75.0715	0.389572	0.290604	1.34056	0.180064	0.840989	kcnab2b
ENSDARG00000062135	70.4569	0.0594477	0.399764	0.148707	0.881785	0.990112	sytl5	SYTL5
ENSDARG00000062137	572.741	-0.0165548	0.144318	-0.11471	0.908675	0.994551	stag1b	STAG1
ENSDARG00000062138	257.495	0.274932	0.224878	1.22258	0.221488	0.874785	ranbp10	RANBP10
ENSDARG00000062139	197.306	0.284948	0.226014	1.26075	0.207397	0.860579	eif2ak3	EIF2AK3
ENSDARG00000062142	29.974	-0.596889	0.32574	-1.83241	0.0668908	0.650095	stoml1	STOML1
ENSDARG00000062146	513.682	0.162664	0.19434	0.837007	0.402588	0.922636	larp4b	LARP4B
ENSDARG00000062147	107.55	-0.283159	0.195463	-1.44866	0.147433	0.816836	otc	OTC
ENSDARG00000062148	390.612	0.0258166	0.140163	0.18419	0.853864	0.986519	SENP7	SENP7
ENSDARG00000062152	150.019	0.167263	0.257626	0.649249	0.516177	0.946292	chaf1a	CHAF1A
ENSDARG00000062154	461.292	0.0908802	0.20808	0.436757	0.662288	0.96728	dip2ca	DIP2C
ENSDARG00000062156	115.207	0.531898	0.320943	1.6573	0.0974597	0.737276	abi3bpa
ENSDARG00000062164	316.878	0.220982	0.270617	0.816583	0.414167	0.924137	atrn	ATRN
ENSDARG00000062165	349.372	0.783022	0.196728	3.98023	6.88498e-05	0.00856862	tub	TUB
ENSDARG00000062171	45.2971	-1.35301	0.340035	-3.97902	6.92002e-05	0.00856862	olfml3b	OLFML3
ENSDARG00000062173	207.416	0.351127	0.300481	1.16855	0.242585	0.885701	camsap2a	CAMSAP2
ENSDARG00000062174	480.494	0.0619352	0.201741	0.307004	0.758841	0.977834	cacnb4b
ENSDARG00000062177	122.769	0.300181	0.32151	0.933658	0.35048	0.911953	dcbld2	DCBLD2
ENSDARG00000062178	223.548	-0.228681	0.199839	-1.14433	0.252488	0.887516	ripor1	RIPOR1
ENSDARG00000062181	29.8542	-0.506411	0.468411	-1.08113	0.279641	0.897192	bmt2	BMT2
ENSDARG00000062182	38.0493	0.0743504	0.331791	0.224088	0.822689	0.984764	slc22a7b.3
ENSDARG00000062187	35.508	-0.153278	0.35726	-0.429037	0.667896	0.96728	kif14	KIF14
ENSDARG00000062190	766.261	0.00743425	0.143098	0.0519521	0.958567	0.995452	pde3b	PDE3B
ENSDARG00000062192	462.417	0.054769	0.133336	0.410761	0.681248	0.968104	tbc1d8b	TBC1D8B
ENSDARG00000062195	43.3818	0.0332053	0.332744	0.0997923	0.920509	0.994551	fbxo31	FBXO31
ENSDARG00000062198	592.72	0.139503	0.186057	0.749789	0.453382	0.932507	pcm1	PCM1
ENSDARG00000062199	121.955	0.0380989	0.296043	0.128694	0.8976	0.991829	gse1a
ENSDARG00000062204	99.2794	0.390058	0.235761	1.65446	0.0980333	0.737791	sigirr	SIGIRR
ENSDARG00000062206	181.591	-0.04763	0.211711	-0.224976	0.821998	0.984764	skiv2l
ENSDARG00000062208	348.463	0.237667	0.314357	0.756043	0.449623	0.93247	prrt1	PRRT1
ENSDARG00000062209	169.518	-0.247051	0.189195	-1.3058	0.19162	0.852376	mrps5	MRPS5
ENSDARG00000062216	148.374	0.364544	0.191013	1.90848	0.0563291	0.608752	narfl	CIAO3
ENSDARG00000062217	263.4	0.100658	0.149243	0.674454	0.500022	0.941877	kcnj3b
ENSDARG00000062220	145.158	0.036705	0.195996	0.187274	0.851446	0.986327	plekha7b	PLEKHA7
ENSDARG00000062221	113.344	0.155121	0.246933	0.628191	0.529879	0.949312	arap1a	ARAP1
ENSDARG00000062222	213.006	0.089016	0.307018	0.289937	0.771865	0.979782	mxra8a	MXRA8
ENSDARG00000062226	392.849	-0.14988	0.166168	-0.90198	0.367067	0.912574	ino80db
ENSDARG00000062228	7.40759	1.40283	0.724215	1.93704	0.0527408	0.599024	adipoqa
ENSDARG00000062231	150.407	0.168598	0.277881	0.606727	0.544032	0.953077	znf362b	ZNF362
ENSDARG00000062235	5.292	0.603354	0.803963	0.750475	0.452969	0.932507	lrrc34	LRRC34
ENSDARG00000062237	415.172	-0.0799973	0.183231	-0.436594	0.662406	0.96728	nfs1	NFS1
ENSDARG00000062241	4.23875	1.77058	0.991333	1.78606	0.0740889	0.671378	si:ch211-15p9.2
ENSDARG00000062244	1530.13	0.270672	0.204086	1.32626	0.184752	0.846063	setd2	SETD2
ENSDARG00000062248	94.4877	0.324303	0.427145	0.759235	0.447712	0.931185	ptpn21	PTPN21
ENSDARG00000062251	50.5911	-0.0625045	0.309439	-0.201993	0.839922	0.986132	fbxl7	FBXL7
ENSDARG00000062258	247.761	-0.0568305	0.17862	-0.318165	0.75036	0.976278	armc8	ARMC8
ENSDARG00000062263	301.532	0.231188	0.212863	1.08609	0.277441	0.897192	arhgap17b
ENSDARG00000062266	168.659	0.216162	0.216167	0.999977	0.317322	0.904108	edc4	EDC4
ENSDARG00000062267	1003.53	0.0744671	0.216991	0.343181	0.731462	0.972508	kdm3b	KDM3B
ENSDARG00000062268	45.6322	0.150124	0.331785	0.452474	0.650928	0.966428	jarid2b	JARID2
ENSDARG00000062269	44.1674	-0.0714381	0.328376	-0.21755	0.82778	0.984764	fan1	FAN1
ENSDARG00000062271	21.5275	-0.922492	0.423539	-2.17806	0.0294017	0.467804	slc25a15b	SLC25A2
ENSDARG00000062272	850.882	-0.0931005	0.12471	-0.746536	0.455344	0.933663	afg3l2	AFG3L2
ENSDARG00000062277	160.672	0.224921	0.269295	0.835221	0.403593	0.923105	ppp2r2cb	PPP2R2C
ENSDARG00000062278	15.4296	-0.538427	0.549581	-0.979704	0.327232	0.906109	c1galt1a	C1GALT1
ENSDARG00000062280	248.584	-0.118768	0.200104	-0.593533	0.552825	0.953354	hace1	HACE1
ENSDARG00000062289	8.90395	-0.118246	0.600275	-0.196987	0.843838	0.98621	edaradd	EDARADD
ENSDARG00000062293	27.4707	0.241424	0.329583	0.732513	0.463855	0.937059	qpctlb	QPCTL
ENSDARG00000062297	72.7826	0.266636	0.273772	0.973935	0.330089	0.907428	soat1	SOAT1
ENSDARG00000062302	186.417	0.0531473	0.222585	0.238773	0.811282	0.984143	znf652	ZNF652
ENSDARG00000062304	661.048	-0.0328031	0.204074	-0.160741	0.872297	0.989085	pdpk1a
ENSDARG00000062305	37.3268	0.199682	0.41336	0.483071	0.629045	0.962287	rims3	RIMS3
ENSDARG00000062307	89.1599	-0.241638	0.239906	-1.00722	0.31383	0.90334	ccdc61	CCDC61
ENSDARG00000062310	511.172	0.120553	0.19302	0.624563	0.532258	0.949712	wdr26a
ENSDARG00000062314	11.8085	0.742585	0.556625	1.33409	0.182176	0.843222	rasl10a	RASL10B
ENSDARG00000062315	1667.62	-0.15763	0.12462	-1.26489	0.20591	0.858978	sik2b	SIK2
ENSDARG00000062319	576.176	0.211657	0.21401	0.989005	0.322661	0.90541	LOC567816
ENSDARG00000062323	1357.18	0.0446581	0.166985	0.267439	0.789132	0.982596	adam23a	ADAM23
ENSDARG00000062325	84.7306	0.340499	0.318663	1.06852	0.285285	0.898688	shank2b	SHANK2
ENSDARG00000062326	1677.26	-0.28578	0.189395	-1.50892	0.13132	0.798287	hmgn7
ENSDARG00000062328	15.5652	0.627575	0.462245	1.35767	0.17457	0.83688	rasgrp2	RASGRP2
ENSDARG00000062329	37.1688	0.561	0.354671	1.58175	0.113707	0.774955	b4galt3	B4GALT3
ENSDARG00000062330	943.712	0.156991	0.296042	0.530301	0.595903	0.961633	kiaa1109
ENSDARG00000062335	25.7622	0.266336	0.465732	0.571865	0.567413	0.9579	nudt14	NUDT14
ENSDARG00000062338	191.161	0.48052	0.257993	1.86253	0.0625289	0.634669	zeb2a
ENSDARG00000062341	156.097	0.0512113	0.234465	0.218418	0.827103	0.984764	wfs1a
ENSDARG00000062346	354.61	0.301402	0.337982	0.891767	0.372518	0.913298	cacna1ea	CACNA1E
ENSDARG00000062347	295.097	0.138368	0.259176	0.533874	0.593429	0.961633	mtus2a	MTUS2
ENSDARG00000062349	13.2601	0.735664	0.494773	1.48687	0.137049	0.804124	arhgap15	ARHGAP15
ENSDARG00000062350	61.671	0.556156	0.26851	2.07126	0.0383342	0.523304	synm	SYNM
ENSDARG00000062352	472.538	0.0511762	0.177453	0.288392	0.773046	0.980025	sema4ab	SEMA4A
ENSDARG00000062355	41.5514	0.155415	0.334562	0.464533	0.642266	0.964153	axdnd1	AXDND1
ENSDARG00000062357	81.1045	-0.00507463	0.221563	-0.0229038	0.981727	0.998568	tafa1a	TAFA1
ENSDARG00000062359	385.183	0.196849	0.195487	1.00697	0.31395	0.903373	scn3b	SCN3B
ENSDARG00000062361	533.067	0.0469442	0.21724	0.216094	0.828915	0.984764	paxbp1	PAXBP1
ENSDARG00000062362	185.396	-0.0377942	0.17511	-0.215831	0.829119	0.984764	tpcn1	TPCN1
ENSDARG00000062363	624.878	-0.0892827	0.146619	-0.608943	0.542562	0.952851	phex	PHEX
ENSDARG00000062370	171.101	0.401632	0.245979	1.63279	0.102514	0.751713	bcl2l13	BCL2L13
ENSDARG00000062372	147.721	0.0445839	0.224367	0.19871	0.84249	0.98621	nrd1b	NRDC
ENSDARG00000062374	58.1874	0.383035	0.266794	1.4357	0.151088	0.818849	leng9	LENG9
ENSDARG00000062376	778.125	-0.0276912	0.143614	-0.192817	0.847102	0.986327	nlgn3b
ENSDARG00000062377	23.1847	0.361477	0.348679	1.0367	0.299874	0.900145	CRHR2	CRHR2
ENSDARG00000062379	375.506	-0.325476	0.155032	-2.09941	0.0357804	0.508793	slc35a4	SLC35A4
ENSDARG00000062381	131.991	0.386208	0.179118	2.15616	0.031071	0.480561	dennd11	DENND11
ENSDARG00000062382	318.399	-0.140896	0.191962	-0.733978	0.462962	0.936693	snapin	SNAPIN
ENSDARG00000062385	255.958	-0.247818	0.174436	-1.42068	0.155409	0.82345	flcn	FLCN
ENSDARG00000062390	18.5237	0.662007	0.51372	1.28865	0.197519	0.855156	cdc42ep5	CDC42EP5
ENSDARG00000062396	130.56	0.4031	0.262279	1.53692	0.124314	0.788223	anks1aa
ENSDARG00000062397	459.632	-1.5417	0.247531	-6.2283	4.71515e-10	3.20174e-07	ndst1a
ENSDARG00000062401	350.422	0.264841	0.289086	0.916133	0.359597	0.911953	znf319b	ZNF319
ENSDARG00000062402	270.075	-0.0498718	0.197365	-0.252688	0.80051	0.983705	frem1b
ENSDARG00000062415	210.898	0.133508	0.236579	0.564327	0.572531	0.959534	ctnnd2a	CTNND2
ENSDARG00000062418	85.7911	0.0708799	0.287658	0.246404	0.80537	0.984143	ttl	TTL
ENSDARG00000062420	273.462	0.314284	0.272319	1.1541	0.248458	0.88689	nfia	NFIA
ENSDARG00000062423	23.4274	0.651175	0.369043	1.7645	0.0776481	0.683355	ftcdnl1	FTCDNL1
ENSDARG00000062425	5.19558	0.516906	0.853993	0.605281	0.544992	0.953168		C2orf69
ENSDARG00000062427	32.8091	0.650154	0.319493	2.03495	0.0418555	0.54119	clcn2a	CLCN2
ENSDARG00000062429	246.706	-0.0431937	0.198314	-0.217805	0.827581	0.984764	trim109
ENSDARG00000062430	156.585	0.377279	0.174589	2.16096	0.0306984	0.477253	gpd2	GPD2
ENSDARG00000062442	9.68243	-2.57365	0.798633	-3.22256	0.00127049	0.0703784	msrb1b	MEIOB
ENSDARG00000062445	75.9327	0.214646	0.291765	0.735682	0.461924	0.936275	pias1b	PIAS3
ENSDARG00000062446	21.0744	0.0314591	0.470655	0.0668412	0.946708	0.994937	neurl2	NEURL2
ENSDARG00000062447	141.936	0.493072	0.32977	1.4952	0.134862	0.802023	hecw2a	HECW2
ENSDARG00000062448	45.8818	-0.150132	0.302348	-0.496552	0.619505	0.962287	skor1b	SKOR1
ENSDARG00000062449	996.414	0.232116	0.255085	0.909952	0.362848	0.911953	xpr1a	XPR1
ENSDARG00000062450	432.551	-0.173447	0.152868	-1.13462	0.256534	0.888708	rnf115	RNF115
ENSDARG00000062457	115.292	0.288651	0.204886	1.40884	0.158882	0.82515	las1l	LAS1L
ENSDARG00000062460	282.345	0.0903801	0.202254	0.446864	0.654974	0.966756	SGK3	SGK3
ENSDARG00000062462	81.7568	0.845686	0.344166	2.4572	0.0140023	0.319003	shisa7a
ENSDARG00000062463	17.2603	0.0470294	0.574043	0.0819266	0.934705	0.994551	zc3h12b	ZC3H12B
ENSDARG00000062465	58.9202	0.292683	0.338756	0.863992	0.387592	0.918263	pgap1	PGAP1
ENSDARG00000062467	80.8774	-0.232853	0.235363	-0.989334	0.3225	0.90541	stra6l
ENSDARG00000062469	1156.4	0.0996712	0.128298	0.77687	0.437235	0.929916	hipk3a
ENSDARG00000062471	15.5105	0.689374	0.455337	1.51399	0.130029	0.796136	tafa4b	TAFA4
ENSDARG00000062472	365.313	-0.154483	0.131624	-1.17367	0.240527	0.884537	sin3b	SIN3B
ENSDARG00000062476	221.552	-0.262089	0.230347	-1.1378	0.255204	0.888511	snapc5	SNAPC5
ENSDARG00000062477	1183.99	0.0569961	0.269984	0.211109	0.832802	0.984764	kiaa1549la	KIAA1549L
ENSDARG00000062479	88.1963	-0.0432987	0.297666	-0.145461	0.884347	0.990239	vcam1b	VCAM1
ENSDARG00000062481	51.896	0.121353	0.310603	0.390701	0.696018	0.968118	mlphb
ENSDARG00000062483	21.6406	0.672335	0.407897	1.64829	0.0992925	0.741172	lyve1b
ENSDARG00000062485	248.432	0.157427	0.173167	0.909106	0.363294	0.911953	dock11	DOCK11
ENSDARG00000062487	1025.95	-0.158834	0.130512	-1.21701	0.223599	0.874785	LOC562073
ENSDARG00000062489	397.102	-0.0864425	0.213619	-0.404657	0.685729	0.968104	2008-03-01	MARCHF8
ENSDARG00000062501	151.831	-0.170186	0.244234	-0.696817	0.485917	0.939685	hhipl1	HHIPL1
ENSDARG00000062502	11.1945	-0.435153	0.560573	-0.776266	0.437592	0.929916	si:ch73-196l6.5
ENSDARG00000062506	260.254	0.252187	0.178101	1.41598	0.156782	0.82345	zc3h18	ZC3H18
ENSDARG00000062508	7.84419	0.884253	0.644188	1.37266	0.169857	0.834616	cplx3a	CPLX3
ENSDARG00000062510	1604.03	0.0545455	0.152454	0.357783	0.720506	0.970516	bcl11ba	BCL11B
ENSDARG00000062511	566.514	0.160296	0.197045	0.813499	0.415932	0.924137	golga3	GOLGA3
ENSDARG00000062515	215.479	0.186991	0.255704	0.731279	0.464609	0.937382	tecpr1a	TECPR1
ENSDARG00000062517	82.1025	0.256313	0.321118	0.79819	0.42476	0.925528	fam110d	FAM110D
ENSDARG00000062518	483.22	-0.133292	0.18117	-0.735725	0.461898	0.936275	ulk1a
ENSDARG00000062519	39.1604	0.289715	0.363858	0.79623	0.425898	0.925528	abcc13
ENSDARG00000062521	142.58	0.133574	0.259739	0.514262	0.607069	0.961971	atp9b	ATP9B
ENSDARG00000062530	49.1195	-0.217411	0.302684	-0.718276	0.472587	0.939414	ASTE1	ASTE1
ENSDARG00000062531	1465.25	-0.050521	0.157885	-0.319985	0.748979	0.976051	mapk8ip3	MAPK8IP3
ENSDARG00000062532	454.141	0.0560136	0.161295	0.347275	0.728385	0.972305	washc2c	WASHC2C
ENSDARG00000062537	31.8528	-0.202723	0.334042	-0.606879	0.543931	0.953077	si:dkey-117i10.1
ENSDARG00000062538	151.676	0.0141058	0.30818	0.0457712	0.963493	0.996518	TMEM132C
ENSDARG00000062549	317.601	-0.213362	0.165537	-1.28891	0.197429	0.855156	acmsd	ACMSD
ENSDARG00000062550	114.766	0.334599	0.328478	1.01863	0.308377	0.901378	rc3h1a
ENSDARG00000062552	200.936	-0.350482	0.158557	-2.21044	0.0270743	0.447442	lpar6a	LPAR6
ENSDARG00000062553	190.663	0.292335	0.271759	1.07572	0.282055	0.897925	bach1a	BACH1
ENSDARG00000062558	259.601	-0.0266646	0.151305	-0.176231	0.860112	0.987745	rspry1	RSPRY1
ENSDARG00000062561	61.8903	0.0311775	0.283474	0.109984	0.912422	0.994551	adck1	ADCK1
ENSDARG00000062562	34.1894	0.341647	0.396413	0.861845	0.388773	0.918433	egln2	EGLN2
ENSDARG00000062565	55.5201	-0.0638036	0.288193	-0.221392	0.824787	0.984764	kcnh4a	KCNH4
ENSDARG00000062568	631.365	-0.278616	0.13293	-2.09596	0.0360862	0.51118	mrpl2	MRPL2
ENSDARG00000062573	201.985	-0.0102484	0.16758	-0.0611556	0.951235	0.995077	znrf3	ZNRF3
ENSDARG00000062575	133.058	0.40656	0.357353	1.1377	0.255246	0.888511	plcl5
ENSDARG00000062577	1161.56	0.133323	0.12802	1.04142	0.29768	0.900021	arhgap35a	ARHGAP35
ENSDARG00000062579	39.153	0.229419	0.493926	0.464481	0.642303	0.964153	kremen1	KREMEN1
ENSDARG00000062585	115.523	-0.318351	0.209392	-1.52036	0.128421	0.793345	brat1	BRAT1
ENSDARG00000062590	1844.97	0.0202001	0.217	0.093088	0.925834	0.994551	pleca	PLEC
ENSDARG00000062592	6001.15	-0.437635	0.138974	-3.14903	0.00163812	0.0843093	myl10	MYL10
ENSDARG00000062593	51.3257	-0.28399	0.26946	-1.05393	0.291917	0.899145	stox1	STOX1
ENSDARG00000062594	172.24	0.0658391	0.217333	0.302941	0.761934	0.978743	coq7	COQ7
ENSDARG00000062598	10.4033	0.277976	0.583343	0.476523	0.633702	0.962393	ltc4s	LTC4S
ENSDARG00000062601	13.7053	0.1301	0.531502	0.244778	0.806628	0.984143	piwil2	PIWIL2
ENSDARG00000062606	183.121	-0.0731085	0.201271	-0.363235	0.716429	0.970462	si:dkey-26i13.8
ENSDARG00000062612	410.749	-0.0582713	0.129581	-0.449691	0.652933	0.966756	dhx37	DHX37
ENSDARG00000062618	59.075	0.225301	0.305875	0.736577	0.46138	0.936149	kcnj12b	KCNJ18
ENSDARG00000062621	251.033	0.267889	0.291276	0.919709	0.357725	0.911953	satb1b
ENSDARG00000062630	42.8142	0.522219	0.360514	1.44854	0.147466	0.816836	dnah9l	DNAH17
ENSDARG00000062631	12.9897	0.352308	0.58237	0.604956	0.545208	0.953168	npffr1l2
ENSDARG00000062632	19.5201	-0.600928	0.569918	-1.05441	0.291695	0.899145	duox	DUOX2
ENSDARG00000062633	148.715	-0.0685346	0.212913	-0.321889	0.747537	0.975254	cadm2b	CADM2
ENSDARG00000062634	128.111	0.318182	0.319301	0.996495	0.31901	0.904666	kat2b	KAT2B
ENSDARG00000062636	170.935	-0.077823	0.186545	-0.41718	0.676547	0.967407	fem1b	FEM1B
ENSDARG00000062640	6.64168	-0.125835	0.855724	-0.147051	0.883092	0.990112	kcnh8	KCNH8
ENSDARG00000062646	2453.6	0.173415	0.188948	0.91779	0.358729	0.911953	tet3	TET3
ENSDARG00000062650	325.024	-0.0210641	0.173056	-0.121718	0.903122	0.993297	rif1	RIF1
ENSDARG00000062651	139.163	-0.0459107	0.216313	-0.212242	0.831918	0.984764	zc3hc1	ZC3HC1
ENSDARG00000062655	41.1934	-0.114952	0.362917	-0.316744	0.751438	0.976304	ydjc	YDJC
ENSDARG00000062661	658.859	-0.0212609	0.216789	-0.0980716	0.921875	0.994551	abca4b	ABCA4
ENSDARG00000062662	43.6796	0.285222	0.301896	0.944769	0.344777	0.909969	lmod3	LMOD3
ENSDARG00000062664	128.234	-0.229687	0.212475	-1.08101	0.279694	0.897192	oxnad1	OXNAD1
ENSDARG00000062667	188.864	-0.0175044	0.256386	-0.0682738	0.945568	0.994937	mpp3b
ENSDARG00000062672	107.208	-0.259871	0.211461	-1.22893	0.219098	0.874045	kcnj19b
ENSDARG00000062674	803.994	-0.147456	0.120437	-1.22434	0.220825	0.874596	btbd10a	BTBD10
ENSDARG00000062686	146.732	0.0372491	0.235443	0.158208	0.874293	0.989518	megf11	MEGF11
ENSDARG00000062687	157.467	0.467635	0.341959	1.36752	0.171463	0.835598	kcnh7	KCNH7
ENSDARG00000062688	757.64	-0.0653759	0.277029	-0.235989	0.813441	0.984473	gpnmb	GPNMB
ENSDARG00000062693	757.405	0.559743	0.274824	2.03673	0.041677	0.540542	nrxn3b	NRXN3
ENSDARG00000062695	96.7585	-0.103109	0.243363	-0.423685	0.671795	0.96728	ccdc126	CCDC126
ENSDARG00000062696	29.7824	-0.0691624	0.453298	-0.152576	0.878733	0.990064	dgkg	DGKG
ENSDARG00000062699	85.3254	0.194898	0.295262	0.660084	0.5092	0.945189	nkain4	NKAIN4
ENSDARG00000062702	5.15936	-0.128453	0.899761	-0.142764	0.886477	0.990542	ankmy1	ANKMY1
ENSDARG00000062707	37.8603	0.00366792	0.34296	0.0106949	0.991467	0.999193	plat	PLAT
ENSDARG00000062720	169.172	0.604511	0.294635	2.05173	0.040196	0.533975	pcdh1a
ENSDARG00000062721	393.486	0.319351	0.290255	1.10024	0.271227	0.897015	dennd4a	DENND4A
ENSDARG00000062727	1117.1	0.107961	0.229884	0.469632	0.638618	0.96289	cep290	CEP290
ENSDARG00000062744	682.781	0.198888	0.230636	0.862345	0.388498	0.918433	scn1lab	SCN3A
ENSDARG00000062748	63.4012	0.053227	0.283023	0.188066	0.850825	0.986327	pkn1b
ENSDARG00000062749	391.22	0.108855	0.122841	0.886147	0.375538	0.915583	ino80b	INO80B
ENSDARG00000062750	290.094	-0.118404	0.238862	-0.495702	0.620105	0.962287	si:ch73-74h11.1	DSG4
ENSDARG00000062752	67.305	0.332098	0.311662	1.06557	0.286616	0.898688	mfap3l	MFAP3L
ENSDARG00000062753	17.015	0.111015	0.529778	0.20955	0.834019	0.984764	naif1	NAIF1
ENSDARG00000062756	78.4573	-0.588328	0.338692	-1.73706	0.0823761	0.70104	pllp	PLLP
ENSDARG00000062757	66.857	-0.279871	0.251698	-1.11193	0.266167	0.892476	ttc39a
ENSDARG00000062758	4.87091	0.75659	0.89506	0.845295	0.397946	0.921104	CR352265.1
ENSDARG00000062765	611.467	0.312384	0.292788	1.06693	0.286004	0.898688	nsd3	NSD3
ENSDARG00000062770	9.70823	-0.120174	0.5747	-0.209107	0.834365	0.984764	snx21	SNX21
ENSDARG00000062780	37.6724	-0.0633971	0.342134	-0.185299	0.852994	0.986513	aifm3	AIFM3
ENSDARG00000062781	34.6182	-0.0278004	0.347416	-0.0800205	0.936221	0.994551	glsl
ENSDARG00000062785	22.3004	0.852524	0.419659	2.03147	0.0422075	0.543405	adpgk2
ENSDARG00000062788	151.393	-0.497381	0.735918	-0.675864	0.499127	0.941877	irg1l
ENSDARG00000062790	3319.52	-0.0725875	0.115585	-0.628004	0.530001	0.94933	CU639469.1	TACC2
ENSDARG00000062794	211.214	-0.115941	0.186246	-0.622518	0.533602	0.949712	trim36	TRIM36
ENSDARG00000062795	374.94	-0.0286246	0.142302	-0.201154	0.840578	0.986153	abcb7	ABCB7
ENSDARG00000062797	2120.36	-0.0383092	0.144097	-0.265857	0.79035	0.982916	nell2b	NELL2
ENSDARG00000062799	272.782	0.329048	0.147506	2.23074	0.0256985	0.439253	baiap2a	BAIAP2
ENSDARG00000062801	660.575	0.141939	0.168748	0.841134	0.400273	0.921509	erfl3	ERF
ENSDARG00000062806	10.0799	0.0942851	0.57298	0.164552	0.869297	0.988922	ttll9	TTLL9
ENSDARG00000062808	6.68554	2.1982	0.876557	2.50776	0.0121498	0.294646	CR786571.1
ENSDARG00000062812	151.249	0.396019	0.322897	1.22646	0.220027	0.874045	glsa	GLS
ENSDARG00000062817	22.5584	-0.303121	0.495521	-0.611721	0.540723	0.951722	crym	CRYM
ENSDARG00000062821	131.683	0.907405	0.294359	3.08264	0.00205171	0.0972712	slc6a15	SLC6A15
ENSDARG00000062823	213.436	0.563648	0.286538	1.9671	0.0491721	0.581801	pi4kab
ENSDARG00000062824	18.5917	-0.115391	0.42486	-0.271598	0.785931	0.982596	alx1	ALX1
ENSDARG00000062831	730.88	0.086204	0.133008	0.648112	0.516913	0.946292	si:ch73-22o12.1	PVR
ENSDARG00000062834	121.361	-0.332484	0.240142	-1.38453	0.166197	0.831897	ecsit	ECSIT
ENSDARG00000062837	156.817	-0.410071	0.224352	-1.8278	0.0675797	0.651182	spata13	SPATA13
ENSDARG00000062846	443.22	0.0704744	0.137305	0.513267	0.607765	0.961971	tmtc3	TMTC3
ENSDARG00000062849	118.02	0.327402	0.292911	1.11775	0.263673	0.891116	kcnk10a
ENSDARG00000062854	97.3402	0.193231	0.271998	0.710414	0.477448	0.939414	sdk1b
ENSDARG00000062855	208.624	0.0992301	0.166636	0.595491	0.551515	0.953354	plekhg7	PLEKHG7
ENSDARG00000062864	120.554	-0.348865	0.231642	-1.50605	0.132054	0.799233	gk5	GK5
ENSDARG00000062865	375.356	-0.0677252	0.226526	-0.298974	0.76496	0.979315	mras
ENSDARG00000062868	353.068	0.0989543	0.244807	0.404214	0.686055	0.968104	eea1	EEA1
ENSDARG00000062872	107.528	0.1969	0.227722	0.86465	0.387231	0.918263	mrs2	MRS2
ENSDARG00000062873	54.4868	0.132151	0.311411	0.424363	0.671301	0.96728	slc2a11l
ENSDARG00000062880	227.019	-0.248235	0.260724	-0.952098	0.341047	0.909969	cntn3a.1	CNTN6
ENSDARG00000062884	26.3992	0.242636	0.509037	0.476657	0.633606	0.962393	map3k2	MAP3K2
ENSDARG00000062887	141.92	0.00121385	0.25208	0.00481534	0.996158	0.99945	steap2	STEAP2
ENSDARG00000062892	16.7983	-0.73733	0.492784	-1.49625	0.134587	0.801886	foxe3	FOXE3
ENSDARG00000062893	48.6287	-0.809541	0.276047	-2.93262	0.00336116	0.133584	si:dkey-103i16.6
ENSDARG00000062897	567.627	-0.263738	0.168417	-1.56598	0.117353	0.781805	tnksb
ENSDARG00000062900	58.9464	0.154173	0.283899	0.543055	0.587092	0.961476	rnf115b
ENSDARG00000062902	185.768	-0.0434074	0.269121	-0.161293	0.871862	0.989051	si:dkey-220f10.4	TULP2
ENSDARG00000062904	35.6395	-0.417885	0.319371	-1.30846	0.190717	0.851867	idua	IDUA
ENSDARG00000062906	14.3549	-0.22468	0.517054	-0.434538	0.663898	0.96728	kcnv2b
ENSDARG00000062909	480.413	-0.0844076	0.151267	-0.558006	0.57684	0.959901	furina
ENSDARG00000062915	230.238	-0.00444455	0.173098	-0.0256765	0.979515	0.998392	polr3b	POLR3B
ENSDARG00000062916	657.514	-0.153368	0.174362	-0.879595	0.379079	0.916919	mrpl37	MRPL37
ENSDARG00000062919	37.3576	-0.0870182	0.305261	-0.285062	0.775597	0.981208	tceanc2	TCEANC2
ENSDARG00000062929	268.301	-0.00779996	0.215344	-0.036221	0.971106	0.997178	FAM83G
ENSDARG00000062933	1244.24	0.0625201	0.127554	0.490146	0.624031	0.962287	cmip	CMIP
ENSDARG00000062934	10.7193	0.92702	0.642564	1.44269	0.149108	0.8175	gpr12	GPR12
ENSDARG00000062936	707.555	-0.0633033	0.168535	-0.37561	0.707207	0.968897	ndnf	NDNF
ENSDARG00000062942	193.521	0.47444	0.262772	1.80552	0.0709934	0.664182	kcna1a	KCNA1
ENSDARG00000062943	53.7602	-0.103628	0.263848	-0.392756	0.6945	0.968118	taco1	TACO1
ENSDARG00000062947	95.8618	0.210742	0.251161	0.839072	0.401429	0.922024	amn	AMN
ENSDARG00000062948	404.236	0.0057481	0.185598	0.0309706	0.975293	0.998024	wasf3b	WASF3
ENSDARG00000062949	55.0511	0.192588	0.396101	0.48621	0.626818	0.962287	nt5dc3	NT5DC3
ENSDARG00000062954	1657.52	0.174524	0.186116	0.937715	0.348391	0.910465	clk2a	CLK2
ENSDARG00000062955	98.753	-0.0767024	0.238128	-0.322105	0.747373	0.975254	dipk1aa	DIPK1A
ENSDARG00000062956	136.68	0.374035	0.33564	1.1144	0.26511	0.891116	dagla	DAGLA
ENSDARG00000062959	88.2619	-0.413556	0.244596	-1.69077	0.0908808	0.721808	zgc:158785	MARCHF3
ENSDARG00000062960	145.343	-0.206884	0.21661	-0.9551	0.339527	0.909969	armc10	GPRASP2
ENSDARG00000062962	1256.33	0.26142	0.185079	1.41248	0.157809	0.823548	kmt2ba
ENSDARG00000062964	13.945	-0.560575	0.523424	-1.07098	0.284179	0.898194	si:dkey-246g23.2
ENSDARG00000062965	83.2458	0.532932	0.311901	1.70866	0.087514	0.714868	dennd10	DENND10
ENSDARG00000062967	66.9335	0.109171	0.246684	0.442553	0.658089	0.966905	kcng4a	KCNG4
ENSDARG00000062968	549.022	0.0863873	0.274665	0.314519	0.753127	0.976562	sbf1	SBF1
ENSDARG00000062970	150.792	-0.000296513	0.219541	-0.00135061	0.998922	0.99979	niban2a	NIBAN2
ENSDARG00000062971	168.068	0.098851	0.185162	0.533864	0.593436	0.961633	sdhaf2	SDHAF2
ENSDARG00000062972	374.536	0.134625	0.154605	0.870768	0.383881	0.918065	hip1	HIP1
ENSDARG00000062973	452.759	-0.0655138	0.153513	-0.426762	0.669553	0.96728	ttll7	TTLL7
ENSDARG00000062974	12.3062	0.0621748	0.689208	0.090212	0.928119	0.994551	itga2.2	ITGA2
ENSDARG00000062976	77.5167	0.221376	0.316067	0.700409	0.483672	0.939685	iffo1a	IFFO1
ENSDARG00000062977	139.385	-0.175532	0.272708	-0.643661	0.519795	0.947072	samd13	SAMD13
ENSDARG00000062978	19.5154	-1.18711	0.467871	-2.53726	0.0111725	0.279736	ccdc151
ENSDARG00000062983	207.988	-0.322116	0.162315	-1.98451	0.0471986	0.570012	fbxo18	FBH1
ENSDARG00000062986	631.425	-0.0153027	0.150985	-0.101352	0.919271	0.994551	pnpla7a
ENSDARG00000062987	192.215	0.227848	0.174692	1.30428	0.192137	0.852376	tyw1	TYW1B
ENSDARG00000062991	114.302	0.311077	0.323103	0.962781	0.335658	0.909441	abi1b
ENSDARG00000062995	106.71	-0.224398	0.326647	-0.686975	0.492098	0.940186	si:dkey-14o18.2
ENSDARG00000062997	173.639	0.192827	0.196701	0.980305	0.326936	0.905764	hyal2b
ENSDARG00000062998	41.7925	0.367641	0.411151	0.894176	0.371228	0.91293	pglyrp2	PGLYRP2
ENSDARG00000063001	63.6294	0.197878	0.41173	0.480602	0.630799	0.962287	atp8a1	ATP8A1
ENSDARG00000063003	171.851	-0.132348	0.179162	-0.738708	0.460084	0.93556	alkbh5	ALKBH5
ENSDARG00000063005	191.721	0.0968161	0.163143	0.593441	0.552886	0.953354	anapc7	ANAPC7
ENSDARG00000063006	74.3012	0.0405964	0.295584	0.137343	0.89076	0.990858	cacng7a	CACNG7
ENSDARG00000063007	1484.01	0.317561	0.331615	0.957621	0.338254	0.909969	apc2	APC2
ENSDARG00000063008	224.93	-0.141617	0.27683	-0.511567	0.608954	0.961971	si:dkeyp-27e10.3	KIAA1549
ENSDARG00000063009	34.3211	0.362664	0.333311	1.08806	0.276568	0.897192	catip	CATIP
ENSDARG00000063011	26.3324	0.321285	0.46755	0.687168	0.491977	0.940186	antxr2b	ANTXR2
ENSDARG00000063014	778.089	0.0389836	0.174982	0.222786	0.823702	0.984764	dbpa	DBP
ENSDARG00000063018	37.5588	0.466454	0.328364	1.42054	0.15545	0.82345	fam78ba	FAM78B
ENSDARG00000063019	44.0241	-0.14036	0.418479	-0.335405	0.737319	0.973077	panx2	PANX2
ENSDARG00000063021	67.3658	-0.349731	0.338249	-1.03394	0.301163	0.900145	rpain	RPAIN
ENSDARG00000063026	166.626	-0.855626	0.234467	-3.64924	0.000263019	0.0228783	mlc1	MLC1
ENSDARG00000063030	189.554	-0.30975	0.212348	-1.45869	0.144652	0.812418	mesd	MESD
ENSDARG00000063031	1175.75	0.00666353	0.150558	0.0442589	0.964698	0.996518	rad54l2	RAD54L2
ENSDARG00000063032	30.5803	0.154951	0.408044	0.37974	0.704138	0.968356	dok6	DOK6
ENSDARG00000063036	377.666	-0.0513186	0.132412	-0.387569	0.698335	0.968118	psd2	PSD2
ENSDARG00000063037	68.1159	-0.118059	0.277524	-0.425399	0.670546	0.96728	lipea
ENSDARG00000063040	92.9176	0.440575	0.256711	1.71623	0.0861202	0.709801	btbd11b
ENSDARG00000063049	32.3797	-0.0958513	0.356016	-0.269233	0.78775	0.982596	thtpa	THTPA
ENSDARG00000063050	185.127	0.490587	0.299509	1.63797	0.101427	0.74749	rc3h2	RC3H2
ENSDARG00000063051	326.948	-0.00823525	0.136445	-0.0603558	0.951872	0.995077	bap1	BAP1
ENSDARG00000063054	113.862	0.30912	0.323141	0.956608	0.338765	0.909969	shank3b	SHANK3
ENSDARG00000063056	1150.85	-0.00011089	0.211064	-0.000525387	0.999581	0.999891	tulp4b
ENSDARG00000063059	39.056	0.357304	0.313935	1.13815	0.255059	0.888511	abcg8	ABCG8
ENSDARG00000063062	601.965	0.0046405	0.189908	0.0244355	0.980505	0.998498	ubn2a	UBN2
ENSDARG00000063068	1266.51	0.214045	0.215194	0.994662	0.319901	0.90541	syne1b	SYNE1
ENSDARG00000063069	267.839	-0.141478	0.206402	-0.685448	0.493061	0.940186	gripap1	GRIPAP1
ENSDARG00000063075	133.103	-0.168695	0.389219	-0.43342	0.66471	0.96728	soga1	SOGA1
ENSDARG00000063076	95.4727	-0.0284714	0.280507	-0.1015	0.919154	0.994551	atrip	ATRIP
ENSDARG00000063078	44.8411	0.336619	0.298368	1.1282	0.259235	0.890319	abcg5	ABCG5
ENSDARG00000063079	20.9304	-0.306734	0.544608	-0.56322	0.573285	0.959679	ago3b	AGO3
ENSDARG00000063089	57.2189	-0.28062	0.306991	-0.9141	0.360664	0.911953	ccm2l	CCM2L
ENSDARG00000063095	3961.76	-0.100763	0.123579	-0.815377	0.414856	0.924137	ctsf	CTSF
ENSDARG00000063097	127.162	0.138916	0.314064	0.442317	0.65826	0.966905	scube1	SCUBE1
ENSDARG00000063100	759.782	-0.144755	0.152929	-0.946549	0.343869	0.909969	psmd14	PSMD14
ENSDARG00000063101	624.863	-0.255204	0.197041	-1.29518	0.195257	0.853138	man2a2	MAN2A2
ENSDARG00000063126	72.8666	0.139955	0.329512	0.424734	0.671031	0.96728	gusb	GUSB
ENSDARG00000063129	5.06244	0.00205517	0.854452	0.00240525	0.998081	0.99945	kcnmb3	KCNMB3
ENSDARG00000063133	2194.46	0.215013	0.159561	1.34753	0.17781	0.839229	slc4a10a	SLC4A10
ENSDARG00000063140	65.1131	0.136942	0.241605	0.566801	0.57085	0.959089	exd3	EXD3
ENSDARG00000063144	1531.76	0.0948522	0.16106	0.588925	0.555911	0.953829	shisa7b	SHISA7
ENSDARG00000063145	258.395	0.0508959	0.19042	0.267282	0.789252	0.982596	tfam	TFAM
ENSDARG00000063149	66.2517	0.575661	0.323668	1.77855	0.0753128	0.67452	tmtc1	TMTC1
ENSDARG00000063150	991.528	-0.0705929	0.107184	-0.658615	0.510143	0.945208	nrxn2b
ENSDARG00000063153	21.425	0.166284	0.427878	0.388624	0.697554	0.968118	bcl11ab
ENSDARG00000063155	496.457	-0.0100529	0.13699	-0.0733841	0.9415	0.994551	dcaf12	DCAF12
ENSDARG00000063157	731.706	0.334934	0.343894	0.973945	0.330084	0.907428	mapk8ip2	MAPK8IP2
ENSDARG00000063158	70.6215	0.614712	0.463132	1.32729	0.184412	0.846063	SLC24A2
ENSDARG00000063159	183.144	0.490401	0.225424	2.17546	0.0295956	0.469825	si:dkey-32e23.4
ENSDARG00000063161	182.778	-0.116223	0.164265	-0.707534	0.479235	0.939414	ppwd1	PPWD1
ENSDARG00000063167	138.951	-0.130788	0.226958	-0.576263	0.564437	0.956789	chkb	CHKB
ENSDARG00000063169	35.0824	0.22039	0.328426	0.67105	0.502188	0.943099	ubn1
ENSDARG00000063177	15.5812	0.681115	0.539322	1.26291	0.206622	0.85998	manf	MANF
ENSDARG00000063180	471.924	0.397308	0.353864	1.12277	0.261534	0.891116	dock3	DOCK3
ENSDARG00000063182	1030.93	0.0516318	0.144736	0.356732	0.721293	0.970516	rc3h1b	RC3H1
ENSDARG00000063186	8.62834	0.613531	0.58955	1.04068	0.298026	0.900107	bend7	BEND7
ENSDARG00000063187	178.878	-0.138824	0.19447	-0.713859	0.475314	0.939414	agpat5	AGPAT5
ENSDARG00000063190	546.37	-0.0716289	0.158618	-0.451581	0.651571	0.966541	zranb1b	ZRANB1
ENSDARG00000063191	57.4641	-0.295407	0.280913	-1.05159	0.292985	0.899145	extl2	EXTL2
ENSDARG00000063194	454.958	0.165451	0.136437	1.21266	0.225261	0.876732	lin54	LIN54
ENSDARG00000063195	648.261	0.0251165	0.19956	0.125859	0.899843	0.992524	pxk	PXK
ENSDARG00000063197	497.738	0.0635774	0.212422	0.299297	0.764713	0.979315	golga2	GOLGA8T
ENSDARG00000063207	102.462	0.528828	0.328772	1.6085	0.107726	0.765786	erbb4a	ERBB4
ENSDARG00000063211	230.333	0.139245	0.258889	0.537856	0.590676	0.961633	exoc8	EXOC8
ENSDARG00000063212	79.5826	0.189949	0.242096	0.784605	0.432685	0.928275	prmt2	PRMT2
ENSDARG00000063213	83.4079	0.0579331	0.212632	0.272457	0.78527	0.982596	mtif2	MTIF2
ENSDARG00000063215	11.6693	1.15858	0.667352	1.73608	0.0825489	0.70104	lrrc3b	LRRC3B
ENSDARG00000063218	593.943	-0.140042	0.128761	-1.08761	0.276768	0.897192	ppm1la	PPM1L
ENSDARG00000063219	2265.69	-0.0021115	0.146272	-0.0144355	0.988483	0.999193	ubap2l	UBAP2L
ENSDARG00000063223	92.4371	0.00102662	0.276751	0.00370953	0.99704	0.99945	arl14	ARL14
ENSDARG00000063224	111.962	-0.052317	0.205521	-0.254558	0.799065	0.983549	nxph2a	NXPH2
ENSDARG00000063229	1496.28	-0.0432923	0.154501	-0.280208	0.779318	0.982073	xpo1b	XPO1
ENSDARG00000063230	99.5808	-0.290826	0.256008	-1.136	0.255955	0.888708	bmp7b	BMP7
ENSDARG00000063233	164.502	-0.251269	0.198891	-1.26335	0.206464	0.859629	baz1a	BAZ1A
ENSDARG00000063242	322.719	-0.0248237	0.1531	-0.16214	0.871195	0.988922	ttc13	TTC13
ENSDARG00000063244	91.8634	0.137517	0.20062	0.685459	0.493054	0.940186	lix1l	LIX1L
ENSDARG00000063249	108.742	-0.100964	0.217423	-0.464364	0.642387	0.964153	mrpl9	MRPL9
ENSDARG00000063250	289.668	-0.0919999	0.154337	-0.596099	0.551109	0.953354	spata2	SPATA2
ENSDARG00000063252	460.276	0.00183721	0.136966	0.0134137	0.989298	0.999193	prcc	PRCC
ENSDARG00000063253	158.717	0.243826	0.204771	1.19072	0.233762	0.878442	hecw2b	HECW2
ENSDARG00000063254	283.055	-0.0472038	0.17164	-0.275016	0.783304	0.982596	r3hdm4	R3HDM4
ENSDARG00000063255	383.451	-0.215331	0.128173	-1.68	0.0929565	0.727642	btbd11a
ENSDARG00000063257	21.1906	0.370831	0.50783	0.730227	0.465251	0.937809	pld5	PLD5
ENSDARG00000063258	289.892	0.00702019	0.193386	0.0363015	0.971042	0.997178	rfx5	RFX5
ENSDARG00000063264	24.3099	0.570343	0.522435	1.0917	0.274965	0.897015	pcdh9	PCDH9
ENSDARG00000063268	77.6117	0.282637	0.26301	1.07463	0.282542	0.897925	SLC35G1	SLC35G1
ENSDARG00000063270	434.076	0.210905	0.22763	0.926524	0.354174	0.911953	retreg2	RETREG2
ENSDARG00000063276	25.4413	0.117439	0.378074	0.310624	0.756086	0.977222	msh3	MSH3
ENSDARG00000063283	98.9584	-0.0749224	0.301408	-0.248575	0.803689	0.983928	abi3b
ENSDARG00000063285	14.8586	-0.560745	0.674904	-0.830852	0.406057	0.924137	ube2t	UBE2T
ENSDARG00000063288	51.2233	0.0107201	0.288368	0.0371749	0.970346	0.996926	slc2a11b
ENSDARG00000063292	898.993	-0.360852	0.164371	-2.19535	0.0281383	0.457737	ssuh2rs1
ENSDARG00000063293	37.9063	0.974532	0.358551	2.71797	0.00656828	0.202885	neto2b
ENSDARG00000063295	1567.09	0.0926159	0.255034	0.363152	0.716491	0.970462	myh9a
ENSDARG00000063297	163.765	0.460205	0.280113	1.64293	0.100398	0.744672	abcb6a	ABCB6
ENSDARG00000063299	647.655	-0.105133	0.194571	-0.540331	0.588969	0.961476	pcloa	PCLO
ENSDARG00000063300	81.7913	0.507714	0.480003	1.05773	0.290178	0.898984	CU655845.1
ENSDARG00000063307	51.1851	0.189411	0.395256	0.47921	0.631789	0.962287	sgsm2	SGSM2
ENSDARG00000063309	563.229	0.10487	0.148308	0.707109	0.479499	0.939414	tjp2a	TJP2
ENSDARG00000063310	772.508	-0.125764	0.135225	-0.930035	0.352353	0.911953	oxr1b	OXR1
ENSDARG00000063313	186.707	1.13253	0.198628	5.70178	1.18566e-08	5.42569e-06	plbd1	PLBD1
ENSDARG00000063314	315.342	0.116009	0.172969	0.670689	0.502418	0.943099	apba2a
ENSDARG00000063319	7.73597	0.768905	0.664357	1.15737	0.247122	0.885701	sqleb
ENSDARG00000063321	51.0124	-0.157457	0.269646	-0.58394	0.559261	0.955128	rabl2	RABL2B
ENSDARG00000063330	610.332	0.138301	0.119425	1.15806	0.246839	0.885701	mgat4a	MGAT4A
ENSDARG00000063332	6.12575	-0.167486	0.736329	-0.227461	0.820065	0.984764	shank3a
ENSDARG00000063333	272.113	0.00124767	0.220727	0.00565256	0.99549	0.99945	nup210	NUP210L
ENSDARG00000063341	166.998	-0.414424	0.216384	-1.91523	0.0554635	0.608382	czib	CZIB
ENSDARG00000063344	272.555	-0.371264	0.208055	-1.78445	0.0743508	0.671606	fam162a	FAM162B
ENSDARG00000063347	10.8872	-1.03777	0.726845	-1.42777	0.153358	0.823016	hrc
ENSDARG00000063352	808.209	-0.00599967	0.122591	-0.0489407	0.960967	0.995654	inpp4aa	INPP4A
ENSDARG00000063354	524.239	0.0247286	0.213634	0.115752	0.907849	0.994543	abtb1	ABTB1
ENSDARG00000063357	32.7889	-0.231807	0.366769	-0.632025	0.52737	0.949156	GPR45	GPR45
ENSDARG00000063358	1006.14	-0.103599	0.126428	-0.81943	0.412541	0.924137	micu1	MICU1
ENSDARG00000063361	12.5155	0.269886	0.519715	0.519296	0.603554	0.961971	si:ch211-1e14.1
ENSDARG00000063370	134.031	-0.0623941	0.243843	-0.255878	0.798045	0.983347	sgk2a	SGK2
ENSDARG00000063371	642.958	0.00720127	0.220807	0.0326135	0.973983	0.997744	rasa3	RASA3
ENSDARG00000063375	179.047	-0.225939	0.233079	-0.969366	0.332363	0.90839	pter	PTER
ENSDARG00000063385	286.723	-0.127234	0.234708	-0.542094	0.587754	0.961476	cenpe	CENPE
ENSDARG00000063387	37.807	0.393291	0.288774	1.36193	0.173219	0.836672	sec22c	SEC22C
ENSDARG00000063390	72.211	0.136929	0.337934	0.405196	0.685334	0.968104	pvrl2l
ENSDARG00000063407	300.51	0.225829	0.323053	0.699047	0.484523	0.939685	LO018340.1	ADAMTSL4
ENSDARG00000063411	164.993	0.111603	0.176266	0.633153	0.526634	0.949156	lrrc73	LRRC73
ENSDARG00000063412	119.084	0.0727976	0.382838	0.190153	0.84919	0.986327	cers1	CERS1
ENSDARG00000063414	50.3878	0.217773	0.31771	0.685446	0.493062	0.940186	rxylt1	RXYLT1
ENSDARG00000063416	877.311	-0.0130509	0.115341	-0.11315	0.909911	0.994551	ptprk	PTPRK
ENSDARG00000063417	405.526	0.0679138	0.148387	0.45768	0.647183	0.965851	erf	ERF
ENSDARG00000063419	153.248	0.121857	0.191001	0.637994	0.523478	0.948723	DHX35	DHX35
ENSDARG00000063433	1711.51	0.0950247	0.198117	0.47964	0.631483	0.962287	atp2b2	ATP2B2
ENSDARG00000063435	113.044	0.525196	0.357429	1.46937	0.141732	0.80823	trpm4b.2
ENSDARG00000063436	38.7374	0.473088	0.350286	1.35058	0.176831	0.838088	rph3aa
ENSDARG00000063438	968.081	-0.204589	0.207667	-0.985178	0.324537	0.90541	srebf2	SREBF2
ENSDARG00000063445	367.125	-0.0906718	0.180932	-0.501137	0.616274	0.962042	snap47	SNAP47
ENSDARG00000063446	180.266	-0.0447116	0.168591	-0.265207	0.79085	0.982916	iba57	IBA57
ENSDARG00000063451	8.57817	0.867403	0.681537	1.27272	0.203119	0.857163	ccdc13	CCDC13
ENSDARG00000063457	132.165	0.231642	0.254697	0.90948	0.363097	0.911953	wash1	WASHC1
ENSDARG00000063466	209.717	-0.304174	0.175866	-1.72957	0.0837066	0.702562	isy1	ISY1-RAB43
ENSDARG00000063474	912.774	0.0837608	0.158868	0.527235	0.59803	0.961633	arfgef1	ARFGEF1
ENSDARG00000063475	497.7	0.19063	0.217431	0.876738	0.380629	0.917287	abcg1	ABCG1
ENSDARG00000063481	59.0973	-0.275758	0.280342	-0.983646	0.32529	0.90541	si:ch211-214j24.15
ENSDARG00000063509	270.075	0.0437184	0.223907	0.195252	0.845196	0.98621	lrrc58b
ENSDARG00000063511	95.4006	0.0777607	0.217845	0.356954	0.721126	0.970516	si:ch211-15d5.11
ENSDARG00000063518	106.438	0.0198264	0.263923	0.0751222	0.940118	0.994551	cpn2	CPN2
ENSDARG00000063519	366.71	-0.271784	0.255093	-1.06543	0.286681	0.898688	PLEKHB1	PLEKHB1
ENSDARG00000063522	71.7776	-0.0629764	0.295328	-0.213242	0.831138	0.984764	bbs4	BBS4
ENSDARG00000063525	13.9612	-0.208926	0.545736	-0.382834	0.701843	0.968118	adpgk	ADPGK
ENSDARG00000063527	1144.32	0.260887	0.154679	1.68663	0.0916746	0.72358	elmo2	ELMO2
ENSDARG00000063535	1338.94	0.0727169	0.20923	0.347546	0.728181	0.972142	chd4a
ENSDARG00000063538	451.233	0.0796029	0.196097	0.405937	0.684789	0.968104	kalrnb	KALRN
ENSDARG00000063539	37.944	0.677447	0.330355	2.05066	0.0402996	0.533975	slc25a15a	SLC25A15
ENSDARG00000063544	110.954	0.0721954	0.316513	0.228096	0.819572	0.984764	pip4k2ab	PIP4K2B
ENSDARG00000063553	33.1724	0.47787	0.382296	1.25	0.2113	0.868158	rlf	RLF
ENSDARG00000063555	145.679	0.233454	0.395841	0.589769	0.555346	0.953747	MAZ	MAZ
ENSDARG00000063559	83.773	-0.217504	0.241817	-0.899458	0.368409	0.912918	pigx	PIGX
ENSDARG00000063563	357.993	-0.103301	0.207652	-0.497471	0.618857	0.962287	creb3l2	CREB3L2
ENSDARG00000063568	33.9645	0.1679	0.453744	0.370032	0.711358	0.969324	syt7a
ENSDARG00000063570	975.58	0.0944662	0.159003	0.594116	0.552435	0.953354	dyrk1aa	DYRK1A
ENSDARG00000063572	1640.73	-0.21315	0.271884	-0.783974	0.433056	0.928275	perp	PERP
ENSDARG00000063573	641.152	-0.0704245	0.117541	-0.59915	0.549073	0.953354	vps41	VPS41
ENSDARG00000063574	111.517	-0.102513	0.216132	-0.474306	0.635281	0.962393	mtg2	MTG2
ENSDARG00000063577	7.84852	-1.18315	0.681531	-1.73602	0.0825596	0.70104	klhl35	KLHL35
ENSDARG00000063578	292.03	-0.0859275	0.239696	-0.358486	0.71998	0.970516	DGKI	DGKI
ENSDARG00000063580	279.509	0.215334	0.2261	0.952384	0.340902	0.909969	ppp1r9ala
ENSDARG00000063583	243.409	0.265879	0.252432	1.05327	0.292216	0.899145	map2k4a	MAP2K4
ENSDARG00000063588	163.602	0.110557	0.192291	0.574949	0.565326	0.957316	uba5	UBA5
ENSDARG00000063594	101.83	-0.141487	0.24252	-0.583401	0.559624	0.955129	hipk1a	HIPK1
ENSDARG00000063596	292.93	-0.0507551	0.219603	-0.231122	0.81722	0.984764	bud23	BUD23
ENSDARG00000063604	144.107	0.186204	0.199663	0.932591	0.351031	0.911953	coro2bb
ENSDARG00000063612	440.242	0.0294258	0.191411	0.153732	0.877821	0.989962	antxr1c	ANTXRL
ENSDARG00000063614	112.973	0.301556	0.260454	1.15781	0.246941	0.885701	skor2	SKOR2
ENSDARG00000063621	37.3241	0.114998	0.324281	0.354625	0.722871	0.970977	aadac	AADACL2
ENSDARG00000063624	190.642	-0.136356	0.207888	-0.65591	0.511882	0.945578	gfm1	GFM1
ENSDARG00000063626	8349.33	-0.0853674	0.127407	-0.670036	0.502835	0.94346	ddx21	DDX50
ENSDARG00000063627	319.327	-0.00120302	0.137071	-0.00877662	0.992997	0.99936	bop1	BOP1
ENSDARG00000063631	488.943	-0.198722	0.284352	-0.698857	0.484642	0.939685	VIT	VIT
ENSDARG00000063634	73.3877	-0.207455	0.291268	-0.712248	0.476311	0.939414	hpse	HPSE
ENSDARG00000063635	65.8537	0.278663	0.35331	0.788721	0.430275	0.927852	nrxn1b
ENSDARG00000063636	446.206	-0.0034937	0.144488	-0.0241798	0.980709	0.998498	galnt11	GALNT11
ENSDARG00000063646	100.661	-0.0877352	0.295351	-0.297054	0.766425	0.979315	lnpa
ENSDARG00000063649	150.335	0.287169	0.263004	1.09188	0.274887	0.897015	tead3b	TEAD3
ENSDARG00000063661	236.687	-0.00874473	0.182216	-0.0479909	0.961723	0.996065	nuak2	NUAK2
ENSDARG00000063663	98.0234	0.607883	0.194422	3.12661	0.00176835	0.0886283	clp1	CLP1
ENSDARG00000063665	89.4976	-0.0774717	0.227039	-0.341227	0.732933	0.97275	mat2al
ENSDARG00000063670	60.749	-0.38538	0.279929	-1.37671	0.168603	0.834259	gtf2a1l	GTF2A1L
ENSDARG00000063672	309.356	-0.296866	0.159634	-1.85967	0.0629329	0.635366	tulp3	TULP3
ENSDARG00000063677	96.2901	0.227744	0.275706	0.82604	0.408782	0.924137	ccny	CCNY
ENSDARG00000063682	877.286	0.261519	0.212579	1.23022	0.218614	0.874045	fhod3a	FHOD3
ENSDARG00000063684	145.306	-0.230308	0.169903	-1.35553	0.17525	0.838088	ppm1h	PPM1M
ENSDARG00000063686	116.329	-0.107923	0.206138	-0.523548	0.600593	0.961971	atp23	ATP23
ENSDARG00000063690	92.36	0.0816159	0.371784	0.219525	0.826241	0.984764	nrm	NRM
ENSDARG00000063701	448.601	0.122643	0.186336	0.65818	0.510423	0.945319	rreb1a	RREB1
ENSDARG00000063706	32.9611	0.360921	0.401705	0.898474	0.368933	0.912918	pde8b	PDE8B
ENSDARG00000063711	547.462	0.0481529	0.145433	0.331099	0.74057	0.974172	trim3a	TRIM3
ENSDARG00000063713	735.81	0.32689	0.346085	0.944539	0.344894	0.909969	syngap1a
ENSDARG00000063718	234.997	-0.136442	0.174331	-0.78266	0.433827	0.928275	vps72a
ENSDARG00000063719	1611.64	0.293531	0.164775	1.78141	0.0748461	0.673687	usp8	USP8
ENSDARG00000063726	761.509	0.0305056	0.144632	0.210918	0.832951	0.984764	cdk12	CDK12
ENSDARG00000063730	14.0148	0.861238	0.584408	1.47369	0.140565	0.806773	osbpl6	OSBPL6
ENSDARG00000063731	12.4126	0.515708	0.513826	1.00366	0.315541	0.903391	rbm45	RBM45
ENSDARG00000063732	41.6673	0.413952	0.514113	0.805176	0.420718	0.924909	pde11a	PDE11A
ENSDARG00000063882	48.3241	-0.117873	0.312339	-0.37739	0.705884	0.968567	cox19	COX19
ENSDARG00000063895	21262.2	-0.0237303	0.20657	-0.114878	0.908542	0.994551	mt-nd1	MT-ND1
ENSDARG00000063899	25262.7	-0.240303	0.215661	-1.11426	0.265166	0.891116	mt-nd2	MT-ND2
ENSDARG00000063905	236172	-0.341404	0.198025	-1.72404	0.0846999	0.705374	mt-co1	MT-CO1
ENSDARG00000063908	81718.6	-0.59035	0.243703	-2.42242	0.0154176	0.34019	mt-co2	MT-CO2
ENSDARG00000063910	1388.45	0.237334	0.772436	0.307253	0.75865	0.977834	mt-atp8
ENSDARG00000063911	51661.1	0.350535	0.241525	1.45134	0.146685	0.816426	mt-atp6	MT-ATP6
ENSDARG00000063912	94816.2	-0.429678	0.212927	-2.01796	0.0435956	0.550806	mt-co3	MT-CO3
ENSDARG00000063914	3903.84	-0.555598	0.232	-2.39482	0.0166285	0.351546	mt-nd3	MT-ND3
ENSDARG00000063916	3331.48	-0.162639	0.181726	-0.894966	0.370805	0.912918	mt-nd4l	MT-ND4L
ENSDARG00000063917	31263.9	-0.188379	0.157006	-1.19982	0.230211	0.877979	mt-nd4	MT-ND4
ENSDARG00000063921	20345	0.244313	0.141394	1.72789	0.0840074	0.703256	mt-nd5	MT-ND5
ENSDARG00000063922	195.535	-0.723149	0.262294	-2.75702	0.00583303	0.18903	mt-nd6	MT-ND6
ENSDARG00000063924	62313.1	-0.0982534	0.213135	-0.460991	0.644805	0.965442	mt-cyb	MT-CYB
ENSDARG00000067507	290.662	0.0571678	0.152197	0.375616	0.707202	0.968897	kctd8	KCTD8
ENSDARG00000067509	12.8646	-0.512433	0.565932	-0.905467	0.365218	0.911953	slc24a4b
ENSDARG00000067517	58.6461	-0.0362522	0.251809	-0.143967	0.885526	0.990427	ccdc15	CCDC15
ENSDARG00000067520	282.299	-0.52387	0.15192	-3.44832	0.000564081	0.0399795	zgc:158482	SLC27A5
ENSDARG00000067524	61.718	0.472012	0.240412	1.96334	0.0496061	0.582492	fut9b
ENSDARG00000067537	39.6782	0.304846	0.340529	0.895214	0.370673	0.912918	pcsk5a	PCSK5
ENSDARG00000067544	38.2494	0.168179	0.333199	0.504741	0.613741	0.961971	tcf15	TCF15
ENSDARG00000067545	241.872	-0.0681408	0.145811	-0.467322	0.64027	0.963342	adam19b	ADAM19
ENSDARG00000067549	73.02	-0.432387	0.27415	-1.57719	0.114752	0.774955	adamts12	ADAMTS12
ENSDARG00000067560	74.8622	-0.145047	0.270445	-0.536327	0.591732	0.961633	gtf2h3	GTF2H3
ENSDARG00000067563	8.51143	-0.05216	0.667038	-0.0781963	0.937672	0.994551	kiss1rb	KISS1R
ENSDARG00000067564	35.8622	0.48189	0.318891	1.51114	0.130752	0.797666	zgc:153044	DUSP21
ENSDARG00000067566	61.0399	0.00243539	0.245317	0.00992752	0.992079	0.999193	sftpbb
ENSDARG00000067567	11.7608	0.454176	1.30416	0.348251	0.727652	0.97203	SLC6A13	SLC6A13
ENSDARG00000067591	102.218	0.0837775	0.214649	0.3903	0.696315	0.968118	puraa	PURA
ENSDARG00000067593	85.8843	0.143246	0.242721	0.590168	0.555078	0.953747	sco1	SCO1
ENSDARG00000067596	6.99224	0.948132	0.724282	1.30906	0.190513	0.851867	fancb	FANCB
ENSDARG00000067601	737.977	0.136475	0.156309	0.873112	0.382602	0.917914	arfgap2	ARFGAP2
ENSDARG00000067605	248.087	-0.173736	0.165028	-1.05276	0.29245	0.899145	napaa
ENSDARG00000067606	26.7901	-0.0368131	0.360234	-0.102192	0.918604	0.994551	rsph4a	RSPH6A
ENSDARG00000067607	536.939	0.371937	0.472546	0.787092	0.431228	0.927965	srebf1	SREBF1
ENSDARG00000067608	6.00349	-0.228724	0.86543	-0.264289	0.791557	0.982916	zswim7	ZSWIM7
ENSDARG00000067613	14.0572	-0.0942159	0.465867	-0.202238	0.839731	0.986132	dnajc25	DNAJC25
ENSDARG00000067626	807.638	-0.0607107	0.114673	-0.529424	0.596511	0.961633	ywhag1	YWHAG
ENSDARG00000067630	162.225	-0.0050382	0.241108	-0.0208961	0.983329	0.998568	zgc:154075
ENSDARG00000067639	125.459	-0.111706	0.174093	-0.641646	0.521103	0.947072	prpf4	PRPF4
ENSDARG00000067656	229.995	-0.28452	0.165617	-1.71795	0.0858063	0.709801	kcmf1	KCMF1
ENSDARG00000067658	122.506	-0.161835	0.184968	-0.874934	0.38161	0.917426	BX470189.1
ENSDARG00000067664	30.3946	0.198898	0.33417	0.5952	0.55171	0.953354	si:dkey-172m14.2
ENSDARG00000067665	4.44538	1.00666	0.835224	1.20526	0.228102	0.877979	fam167aa
ENSDARG00000067668	50.8054	-0.613639	0.295686	-2.07531	0.0379581	0.521381	cep57	CEP57
ENSDARG00000067670	112.826	-0.139503	0.191474	-0.728571	0.466264	0.938035	pomt1	POMT1
ENSDARG00000067672	12.7653	-0.18406	0.625138	-0.29443	0.768429	0.979766	card9	CARD9
ENSDARG00000067673	63.4161	0.28786	0.303858	0.947349	0.343461	0.909969	snapc4	SNAPC4
ENSDARG00000067676	210.874	0.161892	0.227954	0.710198	0.477582	0.939414	plcl1	PLCL1
ENSDARG00000067701	343.591	-0.423654	0.191924	-2.20741	0.0272856	0.44872	myoz3a	MYOZ3
ENSDARG00000067710	66.2319	-0.243878	0.235811	-1.03421	0.301039	0.900145	shisal1b	SHISAL1
ENSDARG00000067711	34.1314	0.382177	0.325031	1.17582	0.239667	0.883828	parvg	PARVG
ENSDARG00000067713	73.2854	0.148319	0.304829	0.486564	0.626568	0.962287	snx18a	SNX18
ENSDARG00000067717	261.481	-0.517414	0.173257	-2.9864	0.00282283	0.121426	tomm7	TOMM7
ENSDARG00000067718	32.9734	0.0384371	0.346268	0.111004	0.911613	0.994551	si:dkey-3h3.3
ENSDARG00000067719	139.105	0.540681	0.312298	1.7313	0.083399	0.702406	wwtr1	WWTR1
ENSDARG00000067723	35.5665	0.246196	0.317336	0.775821	0.437855	0.929916	tank	TANK
ENSDARG00000067729	55.3394	-0.0468494	0.393759	-0.11898	0.905291	0.993812	arid3c	ARID3C
ENSDARG00000067730	11.6572	0.326429	0.606533	0.538188	0.590447	0.961633	trpc6b
ENSDARG00000067741	791.932	-0.103625	0.350221	-0.295883	0.767319	0.979766	itpkcb
ENSDARG00000067751	14.3107	-0.254289	0.480549	-0.529164	0.596692	0.961633	si:rp71-68n21.9
ENSDARG00000067752	24.2035	-0.0990508	0.392085	-0.252626	0.800558	0.983705	pigl	PIGL
ENSDARG00000067777	25.7384	-0.301897	0.440541	-0.685288	0.493162	0.940186	hspb11	HSPB11
ENSDARG00000067781	32.2357	-0.879073	0.339943	-2.58594	0.0097114	0.260083	urp2
ENSDARG00000067784	14.459	0.258059	0.4577	0.563818	0.572878	0.959559	SLC9A1
ENSDARG00000067794	29.3857	0.501301	0.420909	1.191	0.233655	0.878442	cabz01076234.2
ENSDARG00000067795	296.821	-0.40685	0.267727	-1.51965	0.1286	0.793367	ifngr2
ENSDARG00000067796	613.672	0.0126669	0.151288	0.0837271	0.933273	0.994551	clpxb
ENSDARG00000067797	51.645	0.133858	0.31314	0.427471	0.669036	0.96728	spi1a
ENSDARG00000067801	135.071	-0.0254317	0.254663	-0.0998642	0.920452	0.994551	CABZ01064472.1	SEMA4D
ENSDARG00000067805	390.563	0.0819625	0.148099	0.55343	0.579969	0.959995	ggcx	GGCX
ENSDARG00000067806	93.3306	-0.141268	0.273223	-0.517043	0.605126	0.961971	zgc:158432
ENSDARG00000067813	35.5535	0.147048	0.290902	0.50549	0.613214	0.961971	zgc:171844
ENSDARG00000067815	5.98621	0.423234	0.801847	0.527824	0.597622	0.961633	CABZ01060891.1	LINGO3
ENSDARG00000067817	239.496	0.0409757	0.194629	0.210532	0.833253	0.984764	CABZ01083448.1	PRKAB2
ENSDARG00000067824	414.855	-0.111259	0.155545	-0.715289	0.47443	0.939414	cntnap3	CNTNAP4
ENSDARG00000067829	320.139	0.294334	0.295401	0.996389	0.319061	0.904666	ppargc1a	PPARGC1A
ENSDARG00000067831	22.5239	0.0411106	0.460098	0.0893518	0.928802	0.994551	tbata	TBATA
ENSDARG00000067832	179.775	-0.154769	0.197942	-0.781887	0.434281	0.928275	tle2c
ENSDARG00000067838	370.59	0.140176	0.173453	0.808146	0.419007	0.924727	riox1	RIOX1
ENSDARG00000067848	915.019	-0.462959	0.475604	-0.973413	0.330348	0.907428	nmrk2	NMRK2
ENSDARG00000067850	704.298	0.276277	0.24976	1.10617	0.268652	0.895922	jund	JUND
ENSDARG00000067851	162.096	-0.229013	0.178132	-1.28564	0.19857	0.855804	lcn15
ENSDARG00000067859	85.7939	0.175037	0.270023	0.648228	0.516837	0.946292	scospondin
ENSDARG00000067872	7.66202	-0.285026	0.645404	-0.441624	0.658761	0.966905	CU469531.1
ENSDARG00000067889	38.4293	0.677274	0.346899	1.95237	0.0508945	0.589614	gltpd2	GLTPD2
ENSDARG00000067912	59.2255	0.185429	0.387923	0.478006	0.632646	0.962287	MAN1C1	MAN1C1
ENSDARG00000067913	153.496	-0.0794226	0.190439	-0.417049	0.676643	0.967407	ints9	INTS9
ENSDARG00000067916	63.5497	0.292559	0.27119	1.0788	0.280679	0.897192	lyn	LYN
ENSDARG00000067918	136.707	-0.270771	0.225003	-1.20341	0.228816	0.877979	elp5	ELP5
ENSDARG00000067920	86.3236	0.0499623	0.288619	0.173108	0.862566	0.988191	rab8a	RAB8A
ENSDARG00000067925	74.8433	-0.150317	0.249357	-0.602817	0.546631	0.953168	sstr1b	SSTR4
ENSDARG00000067927	5.45873	0.345011	0.765555	0.450667	0.652229	0.966756	EVA1A
ENSDARG00000067950	62.7302	-0.134134	0.2725	-0.492236	0.622552	0.962287	zcchc2	ZCCHC2
ENSDARG00000067958	244.328	0.0299619	0.218562	0.137087	0.890962	0.990858	sh3gl1a
ENSDARG00000067964	150.636	0.375065	0.322499	1.163	0.244831	0.885701	slc6a5	SLC6A5
ENSDARG00000067966	168.436	-0.0510983	0.228196	-0.223923	0.822817	0.984764	fem1a	FEM1A
ENSDARG00000067975	859.216	-0.423767	0.169417	-2.50133	0.0123728	0.296413	atp5if1a
ENSDARG00000067976	32.2593	-0.0192203	0.331678	-0.0579485	0.95379	0.995077	ar	AR
ENSDARG00000067979	181.375	-0.00175629	0.16504	-0.0106416	0.991509	0.999193	gtf3c5	GTF3C5
ENSDARG00000067981	219.3	-0.305431	0.231028	-1.32205	0.186151	0.847841	C5HXorf56
ENSDARG00000067984	176.633	-0.198021	0.185774	-1.06592	0.286458	0.898688	gas1b	GAS1
ENSDARG00000067990	143242	-0.986511	0.177274	-5.56491	2.62294e-08	1.10426e-05	myhz1.1	MYH3
ENSDARG00000067995	51983.6	0.602815	0.171622	3.51245	0.00044399	0.0339854	myhz1.2	MYH3
ENSDARG00000067996	380.087	0.0532782	0.140216	0.379971	0.703967	0.968356	csk	CSK
ENSDARG00000067997	44133.7	0.197776	0.181187	1.09155	0.275029	0.897015	myhz1.3	MYH3
ENSDARG00000067999	209.051	-0.0359557	0.276094	-0.13023	0.896384	0.991638	GJD2
ENSDARG00000068006	9.07296	-0.637977	0.714151	-0.893336	0.371677	0.913298	gck	GCK
ENSDARG00000068021	43.8615	-0.305336	0.33379	-0.914756	0.36032	0.911953	ece2a	EEF1AKMT4
ENSDARG00000068030	363.344	0.0942689	0.191967	0.491069	0.623378	0.962287	apold1b	APOLD1
ENSDARG00000068036	29.1548	-0.236239	0.407597	-0.579592	0.56219	0.955794	tmem119b	TMEM119
ENSDARG00000068050	23.0858	-0.194696	0.403465	-0.482561	0.629408	0.962287	agbl4	AGBL4
ENSDARG00000068064	730.891	0.215184	0.166804	1.29004	0.197038	0.855046	sirt1	SIRT1
ENSDARG00000068082	35.9763	0.074169	0.306713	0.241819	0.80892	0.984143	wbp4	WBP4
ENSDARG00000068088	355.318	0.0859747	0.253809	0.338738	0.734807	0.97275	tcnba
ENSDARG00000068096	783.083	0.0597939	0.163056	0.366708	0.713837	0.969716	atf5a
ENSDARG00000068100	79.672	0.1253	0.235269	0.532583	0.594322	0.961633	tafa5l
ENSDARG00000068103	79.2668	0.0574137	0.229508	0.25016	0.802463	0.983776	cfap45	CFAP45
ENSDARG00000068104	12.9382	0.514821	0.565216	0.910841	0.362379	0.911953	CABZ01040999.1
ENSDARG00000068110	7.11792	0.68646	0.66251	1.03615	0.300132	0.900145	CABZ01079818.1	KCNJ4
ENSDARG00000068114	5.28837	-0.0540274	0.822348	-0.065699	0.947617	0.994937	f11r.2	F11R
ENSDARG00000068122	11.0414	-0.715813	0.552786	-1.29492	0.195348	0.853138	CFAP77	CFAP77
ENSDARG00000068123	812.139	0.0823353	0.1653	0.498096	0.618417	0.962287	gkap1	GKAP1
ENSDARG00000068124	11.8602	-0.0655323	0.555383	-0.117995	0.906072	0.993997	opn7d
ENSDARG00000068125	273.937	-0.181711	0.171405	-1.06012	0.289088	0.898984	nfu1	NFU1
ENSDARG00000068126	69.3546	-0.13926	0.244199	-0.570273	0.568493	0.958184	nppc	NPPC
ENSDARG00000068128	27.8616	-0.482786	0.364791	-1.32346	0.185683	0.847231	ppp1r15b
ENSDARG00000068140	97.3224	-0.204601	0.257045	-0.795971	0.426049	0.925528	si:dkey-24l11.2
ENSDARG00000068141	19.6703	-0.058688	0.463887	-0.126514	0.899325	0.992423	tnfsf11	TNFSF11
ENSDARG00000068143	350.794	-0.265457	0.156519	-1.69601	0.0898846	0.720789	slc39a6	SLC39A6
ENSDARG00000068148	183.536	0.0973669	0.232858	0.418139	0.675846	0.967308	arrdc1a
ENSDARG00000068149	120.764	0.368467	0.350882	1.05012	0.293665	0.899309	tprg1l	TPRG1L
ENSDARG00000068152	31.5425	-0.130708	0.353885	-0.369351	0.711866	0.969324	malt3
ENSDARG00000068156	54.0283	-0.468091	0.379364	-1.23388	0.217247	0.873438	chchd7	CHCHD7
ENSDARG00000068157	281.985	0.093761	0.15685	0.597774	0.549991	0.953354	ehmt1a
ENSDARG00000068166	40.4966	0.293826	0.303294	0.968782	0.332654	0.90839	whrnb
ENSDARG00000068168	18.0956	-0.392086	0.516489	-0.759136	0.447771	0.931185	hes2.2
ENSDARG00000068175	14.7051	-0.243016	0.634026	-0.383291	0.701504	0.968118	ing5b
ENSDARG00000068176	632.568	-0.292162	0.172569	-1.69302	0.0904521	0.721535	uqcc1	UQCC1
ENSDARG00000068177	563.77	0.130322	0.185065	0.704197	0.48131	0.939568	pak2a	PAK2
ENSDARG00000068179	354.743	-0.136784	0.180213	-0.759014	0.447844	0.931185	trib2	TRIB2
ENSDARG00000068181	208.118	0.17591	0.304857	0.577023	0.563924	0.956749	dpep1	DPEP1
ENSDARG00000068182	49.3219	-0.554327	0.401637	-1.38017	0.167535	0.833376	crb3b
ENSDARG00000068187	564.171	0.071462	0.115659	0.617865	0.536664	0.949976	spg7	SPG7
ENSDARG00000068191	86.6235	0.683249	0.304863	2.24117	0.0250153	0.431616	cdh15	CDH15
ENSDARG00000068192	200.45	0.143919	0.224339	0.641527	0.52118	0.947072	taf4a	TAF4
ENSDARG00000068194	1996.57	0.302675	0.317507	0.953287	0.340445	0.909969	klf9	KLF9
ENSDARG00000068199	158.571	0.235904	0.250514	0.941677	0.346358	0.909969	pld3	PLD3
ENSDARG00000068208	262.311	-0.153976	0.167255	-0.920607	0.357256	0.911953	def8	DEF8
ENSDARG00000068213	208.301	-0.0806487	0.193978	-0.415762	0.677584	0.967787	fzd10	FZD10
ENSDARG00000068214	6371.29	-0.19914	0.165089	-1.20626	0.227719	0.877979	ccni	CCNI
ENSDARG00000068217	101.82	0.39834	0.230108	1.7311	0.0834335	0.702406	stx2b	STX2
ENSDARG00000068219	103.915	-0.193656	0.316093	-0.612657	0.540103	0.951722	b3gnt2l	B3GNT8
ENSDARG00000068220	51.9395	0.693357	0.277978	2.49429	0.012621	0.300533	mbl2	SFTPD
ENSDARG00000068227	107.648	0.272479	0.315289	0.864217	0.387469	0.918263	tmem150aa	TMEM150A
ENSDARG00000068231	30.085	-0.143551	0.363805	-0.394582	0.693151	0.968118	CRACR2A
ENSDARG00000068232	51.013	0.125906	0.261277	0.481887	0.629886	0.962287	cbln12
ENSDARG00000068233	25.0135	-0.221852	0.387695	-0.572234	0.567163	0.9579	zgc:64051	CD53
ENSDARG00000068240	6.80216	-0.332124	0.690268	-0.481153	0.630408	0.962287	trim110
ENSDARG00000068242	224.189	0.120868	0.205557	0.588003	0.55653	0.953878	cngb1a
ENSDARG00000068246	733.164	0.228753	0.150578	1.51916	0.128722	0.793448	plcb3	PLCB3
ENSDARG00000068247	470.07	-0.150125	0.170431	-0.880856	0.378396	0.916919	luzp2	LUZP2
ENSDARG00000068250	8.39415	-0.441366	0.618673	-0.713407	0.475594	0.939414	si:ch211-151h10.2
ENSDARG00000068256	207.864	-0.0467027	0.238851	-0.195531	0.844977	0.98621	rwdd	RWDD4
ENSDARG00000068257	23.9535	-0.579259	0.582017	-0.995262	0.319609	0.905283	kcne4	KCNE4
ENSDARG00000068258	262.266	0.133364	0.162568	0.820355	0.412014	0.924137	lrch4	LRCH4
ENSDARG00000068261	416.33	-0.0642562	0.127866	-0.502528	0.615296	0.961971	pros1	PROS1
ENSDARG00000068262	52.5491	-0.0379771	0.356144	-0.106634	0.915079	0.994551	vamp5	VAMP5
ENSDARG00000068263	60.7114	-0.13676	0.309861	-0.44136	0.658952	0.966905	csf1b	CSF1
ENSDARG00000068264	110.82	-0.68062	0.21453	-3.17261	0.00151074	0.0800928	grhpra	GRHPR
ENSDARG00000068265	472.591	-0.317003	0.234197	-1.35357	0.175872	0.838088	tomm5	TOMM5
ENSDARG00000068274	22.506	-0.384713	0.448206	-0.858339	0.390705	0.91871	ankrd67
ENSDARG00000068275	82.4741	-0.385782	0.423345	-0.911272	0.362152	0.911953	ptx3a	PTX3
ENSDARG00000068280	22.5464	-0.170113	0.375059	-0.453565	0.650142	0.966428	GRB14	GRB14
ENSDARG00000068286	21.1973	0.704443	0.508222	1.38609	0.165719	0.831154	slc7a4	SLC7A4
ENSDARG00000068288	30.4158	0.881806	0.515495	1.7106	0.0871551	0.713707	lamc2
ENSDARG00000068289	1291.56	-0.181984	0.143009	-1.27254	0.203181	0.857163	eif3k	EIF3K
ENSDARG00000068290	28.2881	-0.385366	0.359698	-1.07136	0.284007	0.898194	cyp2x12
ENSDARG00000068291	56.2697	-0.23976	0.261085	-0.918324	0.358449	0.911953	tmem208	TMEM208
ENSDARG00000068296	95.968	-0.844532	0.246433	-3.42702	0.000610246	0.0419793	SLCO3A1
ENSDARG00000068305	196.641	-0.227022	0.202668	-1.12017	0.262642	0.891116	mrps14	MRPS14
ENSDARG00000068323	955.212	-0.188614	0.131537	-1.43393	0.151593	0.82074	astn1	ASTN1
ENSDARG00000068344	95.6783	0.206984	0.244156	0.847755	0.396575	0.920168	mmab	MMAB
ENSDARG00000068365	125.293	-0.335481	0.2346	-1.43002	0.152712	0.823016	lmx1bb	LMX1B
ENSDARG00000068366	64.0786	0.00309953	0.281703	0.0110028	0.991221	0.999193	si:dkey-154p10.3
ENSDARG00000068367	218.616	0.204149	0.192491	1.06057	0.288887	0.898984	nfkbie	NFKBIE
ENSDARG00000068369	222.537	-0.207901	0.319002	-0.651723	0.51458	0.945826	angptl2b	ANGPTL2
ENSDARG00000068370	184.859	0.322561	0.264296	1.22045	0.222293	0.874785	ralgps1	RALGPS1
ENSDARG00000068374	706.476	-0.113531	0.117255	-0.968243	0.332923	0.90839	si:ch211-132b12.7
ENSDARG00000068387	131.968	0.281759	0.209219	1.34672	0.17807	0.839876	slc6a18	SLC6A18
ENSDARG00000068397	202.752	0.0716193	0.199996	0.358103	0.720266	0.970516	tns2b
ENSDARG00000068398	38.4756	0.983988	0.35608	2.76339	0.00572051	0.186116	cep126	CEP126
ENSDARG00000068400	81.3061	-0.00653615	0.213579	-0.030603	0.975586	0.998024	znf131	ZNF131
ENSDARG00000068401	249.889	0.427628	0.208907	2.04697	0.0406605	0.536181	yap1	YAP1
ENSDARG00000068404	338.42	8.22838e-05	0.16663	0.000493811	0.999606	0.999891	tbcb	TBCB
ENSDARG00000068406	57.2523	0.407748	0.376091	1.08417	0.278288	0.897192	six5	SIX5
ENSDARG00000068409	32.0348	0.403243	0.375404	1.07416	0.282752	0.897925	vgll4l
ENSDARG00000068415	96.7641	0.022972	0.20394	0.112641	0.910315	0.994551	ptgesl	PTGES2
ENSDARG00000068417	22.1105	-0.136773	0.388787	-0.351795	0.724992	0.971319	foxl2b
ENSDARG00000068421	70.6256	0.113067	0.312762	0.361512	0.717717	0.970516	ttc9b	TTC9B
ENSDARG00000068428	56.6635	0.356672	0.367688	0.970042	0.332026	0.90839	si:ch211-153j24.3
ENSDARG00000068431	304.756	0.923138	0.273217	3.37877	0.000728098	0.0483484	Gene2604
ENSDARG00000068432	38.8242	0.377156	0.364592	1.03446	0.30092	0.900145	si:dkey-56m19.5
ENSDARG00000068434	1146.96	-0.0538797	0.216576	-0.248779	0.803531	0.983906	h3f3b.1
ENSDARG00000068436	3338.99	-0.410898	0.173259	-2.37157	0.0177125	0.363046	si:ch1073-429i10.3
ENSDARG00000068438	37.1684	0.263405	0.294848	0.893358	0.371665	0.913298	gucd1	GUCD1
ENSDARG00000068453	8.56242	-0.106413	0.636756	-0.167117	0.867278	0.988804	CABZ01112732.1
ENSDARG00000068456	6.32682	-1.30225	0.760096	-1.71328	0.0866616	0.711476	tmem91
ENSDARG00000068457	64294.6	-0.269241	0.134761	-1.99791	0.0457268	0.561028	tnnt3b
ENSDARG00000068460	124.595	0.816047	0.250385	3.25917	0.0011174	0.065039	otog	OTOG
ENSDARG00000068461	60.8668	-0.0682323	0.275896	-0.247311	0.804667	0.984032	aopep	AOPEP
ENSDARG00000068468	38.2888	0.517416	0.408483	1.26668	0.205271	0.858697	dnah3	DNAH3
ENSDARG00000068474	31.6897	-0.56268	0.359494	-1.5652	0.117536	0.781805	si:dkey-94e7.2
ENSDARG00000068478	6831.54	-0.0170778	0.182755	-0.0934467	0.925549	0.994551	gpx4a
ENSDARG00000068480	681.984	0.0552432	0.176979	0.312144	0.754931	0.976901	map7d2a	MAP7D2
ENSDARG00000068483	84.0341	-0.570713	0.221175	-2.58037	0.00986932	0.262096	neto1
ENSDARG00000068484	132.896	-0.401617	0.209099	-1.92071	0.0547687	0.605811	CABZ01100185.1
ENSDARG00000068493	47.1207	-0.0685333	0.313095	-0.21889	0.826736	0.984764	cyp2y3
ENSDARG00000068503	173.67	0.0116533	0.287008	0.0406027	0.967613	0.996518	gbgt1l4
ENSDARG00000068507	28612.1	-0.19808	0.171171	-1.15721	0.247188	0.885701	crybb1	CRYBB1
ENSDARG00000068515	1404.24	0.124187	0.154749	0.802503	0.422262	0.925379	chs1
ENSDARG00000068516	50.7341	0.387547	0.42218	0.917966	0.358637	0.911953	hapln1b	HAPLN1
ENSDARG00000068551	37.4301	0.260741	0.374508	0.696223	0.486289	0.939685	elovl8a
ENSDARG00000068557	30.4479	0.00293896	0.362362	0.00811056	0.993529	0.99936	htr5ab	HTR5A
ENSDARG00000068562	418.317	-0.622963	0.23942	-2.60197	0.00926895	0.253585	rbm33a	RBM33
ENSDARG00000068567	42.6026	-0.972594	0.296249	-3.28303	0.00102697	0.0617649	shha	SHH
ENSDARG00000068572	80.6562	0.197084	0.313798	0.62806	0.529965	0.94933	slc16a1b	SLC16A1
ENSDARG00000068575	15.1599	-0.0100521	0.492023	-0.0204303	0.9837	0.998568	tmem51a	TMEM51
ENSDARG00000068580	22.1739	-0.39899	0.416447	-0.95808	0.338022	0.909969	glis1a
ENSDARG00000068582	51.8887	-0.107497	0.284544	-0.377788	0.705588	0.968567	rnf44	RNF44
ENSDARG00000068586	962.466	0.40105	0.159252	2.51834	0.011791	0.289615	CU302253.1	CDHR2
ENSDARG00000068587	221.705	-0.12139	0.157903	-0.768761	0.442035	0.929916	rabggtb	RABGGTB
ENSDARG00000068589	1372.37	-0.490807	0.148998	-3.29405	0.000987553	0.0597356	vimr1
ENSDARG00000068590	25.7354	0.586197	0.365421	1.60417	0.108677	0.768391	naa80	NAA80
ENSDARG00000068596	173.238	-0.202609	0.17247	-1.17475	0.240095	0.884111	cnot11	CNOT11
ENSDARG00000068601	105.54	-0.25898	0.240595	-1.07641	0.281742	0.897925	atmin	ATMIN
ENSDARG00000068602	574.968	-0.0646413	0.156503	-0.413036	0.679581	0.968104	dalrd3	DALRD3
ENSDARG00000068621	90.7628	1.33756	1.1119	1.20295	0.228994	0.877979	nlrc11
ENSDARG00000068624	133.006	0.263654	0.285616	0.923109	0.35595	0.911953	sptbn4a
ENSDARG00000068628	56.1456	0.1427	0.283043	0.504162	0.614148	0.961971	rab8b	RAB8B
ENSDARG00000068629	135.585	-0.168533	0.284587	-0.592202	0.553715	0.953354	cd151l	CD151
ENSDARG00000068637	501.709	-4.72746	0.384089	-12.3083	8.17717e-35	1.72129e-30	si:ch211-281l24.3
ENSDARG00000068638	6.14162	-0.29103	0.75541	-0.385262	0.700044	0.968118	lpar5b
ENSDARG00000068640	549.063	-0.0341166	0.298268	-0.114382	0.908935	0.994551	rsf1b.1	RSF1
ENSDARG00000068641	305.591	-0.510041	0.194356	-2.62426	0.00868371	0.245688	taf10	TAF10
ENSDARG00000068650	617.832	-0.421618	0.156426	-2.69532	0.00703216	0.212682	fam214b
ENSDARG00000068655	59.7605	-0.274341	0.340279	-0.806226	0.420113	0.924909	dnlz	DNLZ
ENSDARG00000068657	69.384	0.0310862	0.293831	0.105796	0.915744	0.994551	irgq2
ENSDARG00000068663	12.7931	-0.658386	0.533008	-1.23523	0.216746	0.872996	zgc:152951
ENSDARG00000068678	13.3647	0.0926268	0.529589	0.174903	0.861156	0.988123	iqcg	IQCG
ENSDARG00000068680	7215.51	-0.371455	0.253649	-1.46444	0.143073	0.810683	ctrl	CTRL
ENSDARG00000068681	25.5644	0.45311	0.358556	1.26371	0.206335	0.859561	crfb1
ENSDARG00000068683	10.7671	0.142589	0.593895	0.240092	0.810259	0.984143	chmp2ba
ENSDARG00000068691	34.7383	-0.776918	0.374881	-2.07244	0.0382245	0.522484	kctd4	KCTD4
ENSDARG00000068698	327.717	0.0152941	0.211518	0.0723062	0.942358	0.994551	psenen	PSENEN
ENSDARG00000068701	77.9881	0.933682	0.235516	3.9644	7.35793e-05	0.00895286	gpr85	GPR85
ENSDARG00000068702	31.3323	-0.372358	0.406427	-0.916175	0.359575	0.911953	lysmd4	LYSMD4
ENSDARG00000068705	130.481	-0.0223789	0.223576	-0.100095	0.920269	0.994551	tmem168a	TMEM168
ENSDARG00000068708	952.371	-0.381053	0.212946	-1.78943	0.073545	0.670417	ifrd1	IFRD1
ENSDARG00000068709	195.872	-0.0264394	0.168472	-0.156936	0.875295	0.989633	fam174b	FAM174B
ENSDARG00000068710	1698.45	0.314392	0.13844	2.27096	0.0231495	0.416493	nid1a	NID1
ENSDARG00000068711	107.102	0.119038	0.28297	0.420674	0.673993	0.96728	crfb4	IL10RB
ENSDARG00000068714	167.564	0.143836	0.233049	0.617194	0.537107	0.950342	ksr1a	KSR1
ENSDARG00000068716	264.41	-0.320577	0.174122	-1.8411	0.0656066	0.646328	cuedc1a
ENSDARG00000068719	4.67584	0.326531	0.784011	0.416488	0.677053	0.967596	gmnc	GMNC
ENSDARG00000068726	104.012	0.0678268	0.221249	0.306563	0.759176	0.977834	masp1	MASP1
ENSDARG00000068729	65.0324	0.526147	0.417794	1.25935	0.207905	0.861874	eif2ak2	EIF2AK2
ENSDARG00000068731	17.9253	-0.0104589	0.412324	-0.0253657	0.979763	0.998395	rxfp2l
ENSDARG00000068732	1069.99	-0.115132	0.18327	-0.628209	0.529867	0.949312	spry4	SPRY4
ENSDARG00000068738	251.166	0.0179951	0.236534	0.0760785	0.939357	0.994551	cox5b2
ENSDARG00000068745	3518.05	0.00426695	0.126584	0.0337085	0.97311	0.997644	map4l
ENSDARG00000068755	178.805	0.0363045	0.197199	0.184101	0.853934	0.986519	exosc8	EXOSC8
ENSDARG00000068759	101.77	0.184019	0.238085	0.77291	0.439575	0.929916	fc32e05	CDCA2
ENSDARG00000068760	308.012	-0.242162	0.517948	-0.46754	0.640114	0.963342	tnks1bp1
ENSDARG00000068763	109.076	0.230853	0.263777	0.875184	0.381474	0.917426	plcg2	PLCG2
ENSDARG00000068782	81.274	-0.0362613	0.248266	-0.146059	0.883875	0.990112	sparta	SPART
ENSDARG00000068784	119.774	-0.109828	0.244488	-0.449217	0.653275	0.966756	vsir	VSIR
ENSDARG00000068787	50.7632	0.316384	0.393219	0.8046	0.421051	0.924909	slc6a17	SLC6A17
ENSDARG00000068814	62.1601	-0.109724	0.310657	-0.353202	0.723937	0.971283	spata2l	SPATA2L
ENSDARG00000068820	468.775	-0.296827	0.147	-2.01924	0.0434624	0.550337	h2az2a	H2AZ2
ENSDARG00000068822	1425.65	-0.104467	0.164937	-0.633373	0.52649	0.949156	purba	PURB
ENSDARG00000068828	10.5395	0.141547	0.661908	0.213847	0.830667	0.984764	bloc1s3	BLOC1S3
ENSDARG00000068830	43.5273	0.879814	0.383566	2.29377	0.0218034	0.405086	kiaa0930	KIAA0930
ENSDARG00000068833	283.84	-0.140469	0.149776	-0.937862	0.348315	0.910465	dclre1b	DCLRE1B
ENSDARG00000068846	3.80928	-1.25529	1.00622	-1.24753	0.212202	0.869036	ppt2a.1
ENSDARG00000068849	232.281	0.210021	0.284775	0.737498	0.46082	0.935957	fam83ha
ENSDARG00000068851	203.921	-0.0433978	0.268031	-0.161914	0.871374	0.98897	rnf183	RNF225
ENSDARG00000068855	6.50798	0.56442	0.728422	0.774853	0.438427	0.929916	bbof1	BBOF1
ENSDARG00000068856	28.7388	0.0187036	0.346545	0.0539715	0.956958	0.995403	f2rl1.1
ENSDARG00000068857	8.02786	0.759668	0.86377	0.87948	0.379141	0.916919	gbp4	GBP1
ENSDARG00000068858	5.2895	1.20937	0.880969	1.37277	0.169822	0.834616	il2rga	IL2RG
ENSDARG00000068863	30.6185	-0.0317961	0.446339	-0.0712375	0.943209	0.994667	si:dkey-98f17.5
ENSDARG00000068868	874.159	0.0394968	0.134022	0.294705	0.768219	0.979766	nap1l4b	NAP1L4
ENSDARG00000068870	79.2335	2.06481	0.306128	6.74493	1.53099e-11	1.34281e-08	fance	FANCE
ENSDARG00000068876	131.602	0.0203605	0.1941	0.104897	0.916457	0.994551	zgc:153031
ENSDARG00000068883	185.881	0.0893718	0.202731	0.440838	0.65933	0.966905	tspan13a
ENSDARG00000068886	113.227	-0.113201	0.204293	-0.55411	0.579504	0.959995	mrpl14	MRPL14
ENSDARG00000068888	135.718	0.0431828	0.215806	0.2001	0.841402	0.98621	klhl41a	KLHL41
ENSDARG00000068892	91.1227	-0.16241	0.317789	-0.511061	0.609308	0.961971	sostdc1a	SOSTDC1
ENSDARG00000068893	161.693	-0.0405952	0.179839	-0.225731	0.82141	0.984764	mettl5	METTL5
ENSDARG00000068894	813.008	0.0288657	0.14727	0.196005	0.844606	0.98621	nrip1b
ENSDARG00000068910	207.914	0.270046	0.287112	0.94056	0.346931	0.909969	nos1	NOS1
ENSDARG00000068912	212.707	-0.181111	0.187375	-0.966567	0.33376	0.908859	zgc:153012
ENSDARG00000068916	19.6851	0.160704	0.405303	0.396502	0.691735	0.968118	ppp1r35	PPP1R35
ENSDARG00000068918	170.972	0.222015	0.173713	1.27806	0.201229	0.857163	map2k2b	MAP2K2
ENSDARG00000068919	16.8552	-0.325829	0.517792	-0.629266	0.529175	0.949312	rad51c	RAD51C
ENSDARG00000068923	28.0185	0.0241127	0.415491	0.0580342	0.953721	0.995077	umodl1	UMODL1
ENSDARG00000068926	62.3471	-0.174759	0.269047	-0.649546	0.515986	0.946292	si:ch211-137a8.2
ENSDARG00000068939	37.2515	-0.593403	0.407751	-1.45531	0.145585	0.813654	xaf1	XAF1
ENSDARG00000068940	945.721	-0.839192	0.1527	-5.49568	3.89218e-08	1.60648e-05	atp5meb
ENSDARG00000068951	11.116	0.652076	0.735321	0.886791	0.375191	0.91526	si:ch211-219a15.4
ENSDARG00000068965	621.518	0.0960079	0.165427	0.580364	0.561669	0.955794	nrip1a	NRIP1
ENSDARG00000068966	31.1639	-0.167154	1.31287	-0.127319	0.898688	0.992174	tnfrsf14	TNFRSF14
ENSDARG00000068967	57.2721	0.605726	0.287609	2.10608	0.0351975	0.505424	zgc:153372
ENSDARG00000068969	50.9805	0.460496	0.276294	1.66669	0.095577	0.734268	zgc:153759
ENSDARG00000068973	173.112	0.12035	0.207342	0.580439	0.561618	0.955794	pdlim4	PDLIM4
ENSDARG00000068974	204.825	-0.457548	0.266497	-1.7169	0.0859978	0.709801	lim2.1
ENSDARG00000068976	9.29447	0.0418844	0.546238	0.0766778	0.93888	0.994551	bsx	BSX
ENSDARG00000068978	922.681	-0.16685	0.184226	-0.905681	0.365105	0.911953	glo1	GLO1
ENSDARG00000068981	537.313	0.0252931	0.107283	0.23576	0.813619	0.984473	glceb	GLCE
ENSDARG00000068982	12.2066	-0.74537	0.62455	-1.19345	0.232693	0.878442	jhy	JHY
ENSDARG00000068983	369.183	0.102279	0.149486	0.684206	0.493845	0.940186	btbd9	BTBD9
ENSDARG00000068989	372.416	0.296595	0.246509	1.20318	0.228907	0.877979	gabra1	GABRA1
ENSDARG00000068991	95.3474	0.444449	0.227349	1.95492	0.0505929	0.588062	zgc:158862
ENSDARG00000068992	29830.7	-0.25811	0.158052	-1.63307	0.102454	0.751713	hspa8	HSPA8
ENSDARG00000068993	41.7833	0.0387261	0.428871	0.0902977	0.928051	0.994551	fc41c11
ENSDARG00000069003	170.209	-0.398495	0.172539	-2.30959	0.0209109	0.395841	pcyox1l	PCYOX1L
ENSDARG00000069006	960.999	-0.00222232	0.128482	-0.0172968	0.9862	0.999111	tle3b	TLE3
ENSDARG00000069009	72.1478	-0.0818389	0.303036	-0.270063	0.787112	0.982596	si:ch211-147a11.3	C1orf174
ENSDARG00000069011	7.73603	1.0433	0.636168	1.63997	0.101012	0.746071	eps8b
ENSDARG00000069013	491.102	-0.00652849	0.184774	-0.0353324	0.971815	0.997499	prdx4	PRDX4
ENSDARG00000069014	43.7229	-0.0293868	0.379769	-0.0773807	0.938321	0.994551	nphp4	NPHP4
ENSDARG00000069017	321.068	0.0277152	0.368353	0.0752409	0.940023	0.994551	elnb	ELN
ENSDARG00000069018	849.235	0.15863	0.241191	0.657696	0.510734	0.945319	cyp7a1	CYP7A1
ENSDARG00000069026	40.9771	0.12105	0.503555	0.240392	0.810027	0.984143	adcy1a
ENSDARG00000069027	20.8204	0.949975	0.416831	2.27904	0.0226645	0.413064	admb
ENSDARG00000069028	7.41879	0.0256722	0.791198	0.0324473	0.974115	0.997744	rxfp3.3a1
ENSDARG00000069029	136.536	-0.443614	0.353711	-1.25417	0.20978	0.865493	acss2l
ENSDARG00000069030	204.456	-0.0215392	0.159288	-0.135222	0.892437	0.990858	skor1a	SKOR1
ENSDARG00000069031	11.4944	-0.117699	0.630835	-0.186576	0.851993	0.986327	plac8l1	PLAC8L1
ENSDARG00000069037	7.04359	-0.356982	0.762996	-0.467869	0.639879	0.963342	akip1	AKIP1
ENSDARG00000069038	89.6151	0.504277	0.302831	1.66521	0.0958713	0.735057	si:ch211-242e8.1
ENSDARG00000069044	95.4005	0.0874598	0.236859	0.369249	0.711942	0.969324	agpat4	AGPAT4
ENSDARG00000069045	19.3758	0.128846	0.429651	0.299886	0.764264	0.979315	chtf8	CHTF8
ENSDARG00000069048	459.006	-0.00248035	0.204017	-0.0121575	0.9903	0.999193	serpinf1	SERPINF1
ENSDARG00000069056	524.339	0.0331738	0.134117	0.24735	0.804638	0.984032	ranbp3b	RANBP3
ENSDARG00000069065	117.074	-0.758499	0.19786	-3.83351	0.000126325	0.01343	btg3	BTG3
ENSDARG00000069066	738.244	-0.0421245	0.115095	-0.365999	0.714366	0.969883	nufip2	NUFIP2
ENSDARG00000069074	2575.05	0.269521	0.222413	1.21181	0.225587	0.877096	cry3a
ENSDARG00000069082	95.3037	0.214634	0.197204	1.08838	0.276427	0.897192	mrm3b
ENSDARG00000069085	95.4698	-0.488657	0.229712	-2.12726	0.0333983	0.492321	ints2	INTS2
ENSDARG00000069089	17.8124	0.103061	0.485473	0.212289	0.831881	0.984764	agrp	AGRP
ENSDARG00000069090	414.162	0.00136386	0.134142	0.0101672	0.991888	0.999193	atp6v0d1	ATP6V0D1
ENSDARG00000069093	6381.8	-0.000760077	0.238271	-0.00318997	0.997455	0.99945	col2a1a	COL2A1
ENSDARG00000069095	223.62	0.100614	0.18302	0.549742	0.582496	0.960641	gls2a
ENSDARG00000069099	161.862	0.0318626	0.218741	0.145664	0.884187	0.990112	tmco1	TMCO1
ENSDARG00000069100	5290.36	0.103935	0.166232	0.62524	0.531813	0.949626	aldh9a1a.1	ALDH9A1
ENSDARG00000069101	365.183	0.262858	0.353069	0.744495	0.456577	0.934353	napbb	NAPB
ENSDARG00000069102	126.575	-0.148883	0.210243	-0.708145	0.478856	0.939414	fb82d02
ENSDARG00000069105	1012.99	-0.0629423	0.13111	-0.480074	0.631175	0.962287	fgfr4	FGFR4
ENSDARG00000069106	17.2817	-0.159893	0.434732	-0.367796	0.713025	0.969324	fam89b	FAM89B
ENSDARG00000069109	89.7418	0.229323	0.255258	0.898397	0.368974	0.912918	znrd2	ZNRD2
ENSDARG00000069111	46.1005	0.529132	0.303309	1.74453	0.0810663	0.696224	ikzf2	IKZF2
ENSDARG00000069113	528.373	0.22328	0.258174	0.864845	0.387124	0.918263	dbn1	DBN1
ENSDARG00000069114	66.0009	0.105066	0.247051	0.425283	0.67063	0.96728	unc93b1	UNC93B1
ENSDARG00000069116	112.549	-0.323668	0.23714	-1.36488	0.172291	0.836421	timm10	TIMM10
ENSDARG00000069117	58.4326	0.35395	0.262875	1.34646	0.178155	0.839876	kcnh5b
ENSDARG00000069118	763.056	-0.0376707	0.103465	-0.364091	0.71579	0.970212	ppp2r5eb	PPP2R5E
ENSDARG00000069122	278.405	0.0838872	0.171519	0.489084	0.624782	0.962287	fc54e09
ENSDARG00000069133	53.8904	-0.179216	0.252063	-0.710998	0.477085	0.939414	mstnb	MSTN
ENSDARG00000069135	1026.91	0.344951	0.203381	1.69608	0.0898702	0.720789	ppp1r15a	PPP1R15A
ENSDARG00000069139	199.055	-0.21422	0.180079	-1.18959	0.234206	0.878442	grik1a
ENSDARG00000069142	1035.5	-0.00716155	0.119913	-0.0597227	0.952376	0.995077	aars1	AARS1
ENSDARG00000069143	28.9381	-0.364989	0.416259	-0.87683	0.380579	0.917287	map3k7cl	MAP3K7CL
ENSDARG00000069147	90.6544	-0.0897078	0.200761	-0.446838	0.654992	0.966756	pex11b	PEX11B
ENSDARG00000069150	129.357	-0.0102425	0.188042	-0.0544695	0.956561	0.99525	rit1	RIT1
ENSDARG00000069157	216.144	-0.102373	0.169551	-0.60379	0.545983	0.953168	tmem135	TMEM135
ENSDARG00000069160	44.2477	0.370175	0.364117	1.01664	0.309326	0.901378	tafa5a	TAFA5
ENSDARG00000069168	131.168	-0.350289	0.268834	-1.30299	0.192577	0.852376	si:dkey-73n10.1	C15orf39
ENSDARG00000069169	195.911	0.477623	0.255999	1.86572	0.0620799	0.633462	cerk	CERK
ENSDARG00000069171	138.767	0.200141	0.234044	0.855143	0.392472	0.91871	gramd4a	GRAMD4
ENSDARG00000069175	859.833	0.0142281	0.127671	0.111444	0.911264	0.994551	vps4b	VPS4B
ENSDARG00000069184	95.8475	-0.28132	0.204095	-1.37838	0.168086	0.833894	ubtd2	UBTD2
ENSDARG00000069185	528.997	0.0886112	0.185245	0.478345	0.632405	0.962287	celsr1a	CELSR1
ENSDARG00000069189	56.2527	0.0386928	0.369979	0.104581	0.916708	0.994551	si:dkey-242h9.3
ENSDARG00000069192	82.586	0.234136	0.331931	0.705376	0.480576	0.939414	zgc:163030	CST5
ENSDARG00000069194	39.1155	0.698094	0.3427	2.03704	0.0416457	0.54047	mycbpap	MYCBPAP
ENSDARG00000069196	116.882	0.0387832	0.212164	0.182799	0.854956	0.986668	ebf1b
ENSDARG00000069199	23.2185	0.100206	0.345075	0.290389	0.771518	0.979782	zgc:172120
ENSDARG00000069208	37.758	0.533103	0.328419	1.62324	0.104538	0.758818	stx7l	STX7
ENSDARG00000069230	29.7796	0.0990783	0.341915	0.289774	0.771989	0.979782	zgc:153738
ENSDARG00000069241	55.9383	-0.667472	0.278781	-2.39425	0.0166542	0.351546	ttc32	TTC32
ENSDARG00000069242	275.954	-0.197849	0.17402	-1.13693	0.255568	0.888511	pdia5	PDIA5
ENSDARG00000069244	77.5948	0.272222	0.22438	1.21322	0.225045	0.876732	fd56h10
ENSDARG00000069245	1893.24	-0.425904	0.110195	-3.86502	0.000111079	0.012242	matn3a	MATN3
ENSDARG00000069249	537.513	0.0623856	0.131753	0.473506	0.635852	0.962393	aftpha	AFTPH
ENSDARG00000069250	78.6305	-0.24036	0.228136	-1.05358	0.292074	0.899145	uacaa
ENSDARG00000069251	5.98624	-0.81758	0.705466	-1.15892	0.246488	0.885701	zpax1
ENSDARG00000069254	253.749	0.219351	0.19207	1.14204	0.253438	0.887516	chrm4a	CHRM4
ENSDARG00000069261	88.5182	0.11557	0.23519	0.491391	0.62315	0.962287	metap2a	METAP2
ENSDARG00000069262	27.4702	0.0965632	0.415541	0.23238	0.816243	0.984764	erich3	ERICH3
ENSDARG00000069264	43.4832	0.272298	0.329411	0.826622	0.408451	0.924137	si:ch211-196h16.5
ENSDARG00000069265	431.463	-0.318006	0.164181	-1.93693	0.0527542	0.599024	matn3b
ENSDARG00000069266	162.159	0.0672071	0.231437	0.290391	0.771517	0.979782	esrra	ESRRA
ENSDARG00000069269	338.945	0.165836	0.224705	0.738016	0.460505	0.935933	wdr35	WDR35
ENSDARG00000069271	46.0309	0.544227	0.381769	1.42554	0.154001	0.82345	kbtbd4	KBTBD4
ENSDARG00000069274	67.5551	0.0874767	0.270815	0.323013	0.746685	0.975098	ighmbp2	IGHMBP2
ENSDARG00000069278	104.786	-0.0762812	0.286153	-0.266575	0.789797	0.982752	trmt5	TRMT5
ENSDARG00000069279	79.8602	-0.176091	0.306413	-0.574686	0.565503	0.957474	elovl7a	ELOVL7
ENSDARG00000069280	213.752	0.440702	0.210142	2.09716	0.0359794	0.510355	tsen15	TSEN15
ENSDARG00000069282	251.536	-0.229508	0.200097	-1.14698	0.251388	0.887516	bbc3
ENSDARG00000069283	90.1121	-0.637166	0.225689	-2.8232	0.00475465	0.166057	ercc8	ERCC8
ENSDARG00000069286	44.259	-0.646255	0.385067	-1.67829	0.0932899	0.728394	ndufaf2	NDUFAF2
ENSDARG00000069289	144.175	-0.23086	0.191904	-1.203	0.228976	0.877979	gabpa	GABPA
ENSDARG00000069290	88.025	-0.00566802	0.288435	-0.019651	0.984322	0.998714	bida	BID
ENSDARG00000069292	38.2782	-1.73862	0.376983	-4.61193	3.98944e-06	0.000874768	acot16
ENSDARG00000069293	790.797	0.0241842	0.197574	0.122406	0.902578	0.99319	ahsg2
ENSDARG00000069294	7.79343	0.146578	0.727406	0.201508	0.840301	0.986153	insl5b	INSL5
ENSDARG00000069295	199.205	-0.117818	0.173503	-0.679052	0.497105	0.941268	bcl6ab
ENSDARG00000069296	56.2537	0.759462	0.384607	1.97464	0.0483086	0.574842	moxd1l
ENSDARG00000069297	326.478	-0.0352417	0.216476	-0.162798	0.870678	0.988922	upf3a	UPF3A
ENSDARG00000069298	872.32	-0.04582	0.111792	-0.409868	0.681903	0.968104	osbpl9	OSBPL9
ENSDARG00000069301	46.4057	-0.707264	0.533342	-1.3261	0.184808	0.846063	tmem177	TMEM177
ENSDARG00000069302	367.293	-0.0578268	0.182803	-0.316333	0.75175	0.976304	snx9b	SNX9
ENSDARG00000069313	245.32	-0.321168	0.157708	-2.03647	0.0417035	0.540553	oxa1l	OXA1L
ENSDARG00000069314	39.2227	0.560375	0.344559	1.62635	0.103874	0.75607	tmem199	TMEM199
ENSDARG00000069318	50.29	0.0908324	0.299301	0.303482	0.761522	0.978743	efr3bb	EFR3B
ENSDARG00000069324	149.972	-0.0439821	0.206488	-0.213001	0.831326	0.984764	vps53	VPS53
ENSDARG00000069326	31.3007	0.192548	0.37375	0.515181	0.606427	0.961971	mus81	MUS81
ENSDARG00000069328	37.2354	0.405565	0.334759	1.21151	0.225699	0.877209	si:dkey-12e7.1
ENSDARG00000069329	47.4381	-0.116702	0.275629	-0.423401	0.672003	0.96728	drgx	DRGX
ENSDARG00000069331	76.2296	-0.643633	0.273498	-2.35334	0.0186057	0.373019	trip6	TRIP6
ENSDARG00000069332	30.1589	-0.00822784	0.348579	-0.0236039	0.981169	0.998568	tmem72	TMEM72
ENSDARG00000069333	50.013	0.284806	0.351182	0.810993	0.41737	0.924309	FP102052.1
ENSDARG00000069334	158.26	-0.263734	0.187882	-1.40372	0.160402	0.82626	agfg2	AGFG2
ENSDARG00000069335	23.545	-0.49224	0.379398	-1.29742	0.194486	0.853138	bcl6b	BCL6B
ENSDARG00000069339	407.683	-0.0738928	0.184203	-0.401149	0.68831	0.968118	tbc1d24	TBC1D24
ENSDARG00000069342	159.313	-0.149382	0.253931	-0.588278	0.556345	0.953878	klf16
ENSDARG00000069356	864.479	0.0156976	0.154528	0.101584	0.919087	0.994551	adgrl2a	ADGRL2
ENSDARG00000069360	1325.54	0.0122664	0.128836	0.0952095	0.924148	0.994551	ppp3r1b	PPP3R2
ENSDARG00000069361	267.656	-0.0903158	0.165329	-0.546278	0.584875	0.960641	spa17
ENSDARG00000069363	11.3205	-0.517814	0.623306	-0.830754	0.406112	0.924137	C13H10orf53	C10orf53
ENSDARG00000069368	7.15982	0.0743979	0.66745	0.111466	0.911247	0.994551	nrn1la	NRN1L
ENSDARG00000069373	62.7954	-0.593103	0.319792	-1.85466	0.0636455	0.638883	crcp	CRCP
ENSDARG00000069374	5.16031	0.530809	0.746739	0.710836	0.477186	0.939414	sh2d4ba	SH2D4B
ENSDARG00000069375	291.022	-0.851745	0.241667	-3.52445	0.000424358	0.0330842	zgc:162608
ENSDARG00000069376	19.001	-0.109051	0.420775	-0.259168	0.795506	0.982916	tnfsf12	TNFSF12
ENSDARG00000069377	328.9	0.0429499	0.22487	0.190999	0.848526	0.986327	si:dkey-242g16.2
ENSDARG00000069378	113.928	0.429512	0.265068	1.62039	0.105149	0.759936	pard6a	PARD6A
ENSDARG00000069379	7.30816	0.477061	0.696797	0.684648	0.493566	0.940186	zgc:158868
ENSDARG00000069383	23.2979	-0.127492	0.459528	-0.27744	0.781442	0.982596	cnga4	CNGA4
ENSDARG00000069386	103.642	-0.291146	0.252757	-1.15188	0.24937	0.886914	mtg1	MTG1
ENSDARG00000069388	48.7971	0.123776	0.291888	0.424052	0.671528	0.96728	tmem88b
ENSDARG00000069397	385.516	0.230561	0.232041	0.993622	0.320407	0.90541	zswim8	ZSWIM8
ENSDARG00000069402	1317.92	-0.0658177	0.15572	-0.422667	0.672538	0.96728	lrrc4.1	LRRC4
ENSDARG00000069404	67.8014	-0.292226	0.319361	-0.915034	0.360174	0.911953	pln
ENSDARG00000069407	71.6876	0.0298753	0.281837	0.106002	0.915581	0.994551	zgc:194990
ENSDARG00000069409	142.562	-0.186988	0.183989	-1.0163	0.309486	0.901687	gkup
ENSDARG00000069415	2971.54	0.140628	0.218284	0.644244	0.519417	0.947072	col17a1a
ENSDARG00000069420	262.435	-0.0381551	0.189914	-0.200907	0.840771	0.986198	trim23	TRIM23
ENSDARG00000069421	484.891	-0.395628	0.184545	-2.1438	0.0320485	0.484182	grpel2	GRPEL2
ENSDARG00000069422	195.796	-0.460887	0.252326	-1.82655	0.0677672	0.651394	nhp2	NHP2
ENSDARG00000069423	60.9899	-0.0862639	0.340586	-0.253281	0.800051	0.983705	tmie	TMIE
ENSDARG00000069425	364.798	-0.138014	0.192234	-0.717945	0.472791	0.939414	hsbp1a
ENSDARG00000069427	93.2592	0.0548696	0.20125	0.272645	0.785126	0.982596	nkain2	NKAIN2
ENSDARG00000069430	180.039	0.0285372	0.172791	0.165154	0.868823	0.988922	tp53i11a
ENSDARG00000069431	8.55842	1.03349	0.661891	1.56142	0.118425	0.781805	slc26a4	SLC26A4
ENSDARG00000069432	946.167	-0.0631485	0.221366	-0.285267	0.77544	0.981127	plscr3b	PLSCR3
ENSDARG00000069433	299.761	0.108886	0.126134	0.863259	0.387995	0.918433	tnk1	TNK1
ENSDARG00000069435	29.7234	0.358388	0.349114	1.02656	0.304626	0.900145	cfap58	CFAP58
ENSDARG00000069438	313.352	0.288798	0.272505	1.05979	0.289239	0.898984	neurl1aa	NEURL1
ENSDARG00000069439	37.4119	0.241049	0.323654	0.744772	0.45641	0.934353	ptgdsa
ENSDARG00000069440	822.252	0.0578622	0.173121	0.334229	0.738207	0.973499	dachd	DACH1
ENSDARG00000069441	78.7435	0.155649	0.281266	0.553388	0.579998	0.959995	lpar6b
ENSDARG00000069446	26.26	-0.200818	0.360463	-0.557112	0.577451	0.959901	dbh	DBH
ENSDARG00000069450	12.1773	0.393329	0.564367	0.696938	0.485842	0.939685	gja5b
ENSDARG00000069451	83.4873	-0.488158	0.212278	-2.29961	0.0214701	0.40173	gja8a
ENSDARG00000069453	55.5667	-0.478538	0.389681	-1.22802	0.219438	0.874045	zgc:113314
ENSDARG00000069459	12.8955	-1.30211	0.658311	-1.97795	0.0479339	0.573301	si:dkey-6n21.13
ENSDARG00000069461	197.591	-0.0317708	0.260198	-0.122103	0.902818	0.99319	rnaseka	RNASEK
ENSDARG00000069463	294.963	-0.0719981	0.172058	-0.418452	0.675616	0.967308	alox12	ALOX15
ENSDARG00000069464	267.102	-0.209173	0.207865	-1.00629	0.314274	0.903391	cox7a1	COX7A1
ENSDARG00000069467	39.0021	0.413281	0.379628	1.08865	0.27631	0.897192	igsf9bb	IGSF9B
ENSDARG00000069469	216.415	-0.225177	0.151875	-1.48265	0.138168	0.80523	khdrbs2	KHDRBS2
ENSDARG00000069471	261.416	-0.11795	0.200076	-0.589523	0.55551	0.953747	mhc1zca	HLA-F
ENSDARG00000069472	102.381	-0.135881	0.205547	-0.661069	0.508568	0.945045	chsy3	CHSY3
ENSDARG00000069473	237.683	0.533609	0.586982	0.909072	0.363312	0.911953	frem1a	FREM1
ENSDARG00000069476	646.361	-0.157916	0.262642	-0.601259	0.547668	0.953168	spint2	SPINT2
ENSDARG00000069478	86.6448	-0.390055	0.269583	-1.44688	0.147929	0.816905	slc13a3	SLC13A3
ENSDARG00000069482	15.751	0.0667249	0.538041	0.124014	0.901304	0.993059	traf1	TRAF1
ENSDARG00000069484	162.104	0.406057	0.388504	1.04518	0.295938	0.899446	dab2ipa	DAB2IP
ENSDARG00000069485	60.8195	-0.386373	0.284917	-1.35609	0.17507	0.838088	spryd7b	SPRYD7
ENSDARG00000069494	60.8012	0.114395	0.292226	0.391459	0.695458	0.968118	tmem223	TMEM223
ENSDARG00000069495	15.726	-0.00512847	0.471042	-0.0108875	0.991313	0.999193	tmem179b	TMEM179B
ENSDARG00000069496	85.7219	0.178339	0.229272	0.777848	0.436658	0.929859	arl2	ARL2
ENSDARG00000069497	43.6386	-0.0813726	0.336405	-0.241889	0.808866	0.984143	sumf2	SUMF2
ENSDARG00000069498	175.932	0.0528171	0.2038	0.259161	0.795511	0.982916	phkg1b
ENSDARG00000069499	35.1113	-0.456476	0.312037	-1.46289	0.143498	0.811245	spag1b
ENSDARG00000069501	110.577	-0.255131	0.243068	-1.04963	0.293888	0.899309	abhd11	ABHD11
ENSDARG00000069503	442.922	-0.041296	0.287471	-0.143653	0.885775	0.990445	cldnh	CLDN9
ENSDARG00000069505	56.9598	0.210315	0.296136	0.710198	0.477581	0.939414	cldn30
ENSDARG00000069507	37.7051	0.0721727	0.340642	0.211873	0.832206	0.984764	mettl27	METTL27
ENSDARG00000069518	8.82037	-0.645513	0.709153	-0.910259	0.362686	0.911953	aqp3b
ENSDARG00000069521	502.372	-0.156531	0.157454	-0.994144	0.320153	0.90541	vps29	VPS29
ENSDARG00000069525	140.476	-0.205669	0.19087	-1.07754	0.281241	0.897542	gpn3	GPN3
ENSDARG00000069527	487.805	-0.165214	0.239206	-0.690678	0.489768	0.939847	ube2g1b
ENSDARG00000069529	169.056	-0.0437068	0.242194	-0.180462	0.85679	0.986852	zgc:153981
ENSDARG00000069537	114.43	-0.213606	0.200543	-1.06514	0.286815	0.898688	fc76h06
ENSDARG00000069538	19.9053	0.500496	0.512516	0.976548	0.328793	0.907428	gtf3c4	GTF3C4
ENSDARG00000069540	52.9266	0.221639	0.291652	0.759944	0.447288	0.931185	si:dkey-30c15.2
ENSDARG00000069542	7.1448	0.126208	0.681841	0.185099	0.853151	0.986519	si:dkey-8e10.2
ENSDARG00000069543	108.779	-0.140956	0.222913	-0.632335	0.527168	0.949156	galt	GALT
ENSDARG00000069545	39.9239	-0.174069	0.327214	-0.531973	0.594745	0.961633	atg12	ATG12
ENSDARG00000069548	21.2337	0.126463	0.408121	0.309867	0.756662	0.977342	zgc:162780
ENSDARG00000069549	131.887	-0.0902639	0.216369	-0.417175	0.67655	0.967407	fb62c07
ENSDARG00000069552	32.7876	-0.134562	0.342119	-0.393319	0.694084	0.968118	atoh7	ATOH7
ENSDARG00000069555	4.69875	-1.12986	0.768123	-1.47093	0.141309	0.807428	CR388165.1
ENSDARG00000069559	106.465	0.373698	0.353107	1.05832	0.289911	0.898984	muc13a
ENSDARG00000069560	36.6585	0.126583	0.458014	0.276374	0.782261	0.982596	kcnh3	KCNH3
ENSDARG00000069563	19.1137	-0.693327	0.558485	-1.24144	0.214442	0.871428	zgc:153151
ENSDARG00000069583	813.321	-0.403312	0.160041	-2.52006	0.0117335	0.289216	cndp1	CNDP1
ENSDARG00000069589	151.532	-0.225957	0.2077	-1.0879	0.276638	0.897192	tmem222a	TMEM222
ENSDARG00000069590	51.1903	-0.00521601	0.370279	-0.0140867	0.988761	0.999193	tmem150c	TMEM150C
ENSDARG00000069594	95.222	0.137408	0.231897	0.592537	0.553491	0.953354	kif13a	KIF13A
ENSDARG00000069595	620.06	0.12873	0.15432	0.834178	0.404181	0.923296	prr36a
ENSDARG00000069598	5.66148	0.080613	0.76294	0.105661	0.915851	0.994551	chrm5b
ENSDARG00000069600	179.604	0.212763	0.32521	0.654233	0.512962	0.945686	zgc:109889
ENSDARG00000069601	136.443	-0.0915457	0.209341	-0.437305	0.66189	0.967219	snx30	SNX30
ENSDARG00000069603	1114.87	-0.0737489	0.140745	-0.523989	0.600286	0.961971	taok1a
