## Supplementary material for "Bi-allelic variants in the aminopeptidase XPNPEP3 cause mitochondrial disease with pediatric cardiomyopathy": Online supplemental data file 1 (part 2 of 2)

### Sheet: Sheet1 (continued)
GeneID	baseMean	log2FoldChange	Log2FoldChange_standard_error	statistic	pvalue	padj	GeneName	Human_ortholog
ENSDARG00000069607	147.386	-0.206398	0.187801	-1.09902	0.271757	0.897015	zgc:162331
ENSDARG00000069608	63.2809	0.46325	0.460098	1.00685	0.314006	0.903373	palm2akap2	PALM2AKAP2
ENSDARG00000069615	907.45	-0.613149	0.190718	-3.21495	0.00130465	0.0712836	ckmt2a
ENSDARG00000069619	2116.12	-0.0392252	0.143569	-0.273215	0.784688	0.982596	atf7ip	ATF7IP
ENSDARG00000069624	131.189	-0.432626	0.205603	-2.10418	0.035363	0.506044	mrps18c	MRPS18C
ENSDARG00000069627	7.84584	3.1328	0.854288	3.66715	0.000245265	0.0219695	si:ch211-255g12.8
ENSDARG00000069630	2417.23	-0.550034	0.164205	-3.34968	0.000809061	0.0516083	tat	TAT
ENSDARG00000069632	111.049	-0.0732099	0.249566	-0.293349	0.769255	0.979766	emp1	EMP1
ENSDARG00000069640	43.0439	-0.396412	0.278932	-1.42118	0.155264	0.82345	vegfc	VEGFC
ENSDARG00000069649	39.7299	-0.151873	0.352554	-0.43078	0.666628	0.96728	tmem160	TMEM160
ENSDARG00000069654	227.819	0.314991	0.33352	0.944442	0.344944	0.909969	ppp6r2b
ENSDARG00000069660	179.672	-0.0535834	0.234137	-0.228855	0.818981	0.984764	chrnb1	CHRNB1
ENSDARG00000069661	45.2347	0.176478	0.387316	0.455645	0.648645	0.965851	si:dkey-121j17.6
ENSDARG00000069671	38.2877	-0.143064	0.338212	-0.423002	0.672294	0.96728	maip1	MAIP1
ENSDARG00000069672	35.0291	0.52952	0.32814	1.6137	0.106592	0.763827	tyw5	TYW5
ENSDARG00000069673	179.904	-0.157096	0.166692	-0.942437	0.345969	0.909969	chid1	CHID1
ENSDARG00000069674	241.88	0.0543771	0.200252	0.271544	0.785972	0.982596	tmem230b
ENSDARG00000069675	23.8652	0.698598	0.47248	1.47858	0.139253	0.806029	her8.2
ENSDARG00000069677	13.5331	-0.518455	0.626098	-0.828073	0.407629	0.924137	nicn1	NICN1
ENSDARG00000069681	31.7579	0.445157	0.383488	1.16081	0.245719	0.885701	pcgf6	PCGF6
ENSDARG00000069692	164.364	0.0947463	0.303241	0.312446	0.754702	0.976901	col7a1l
ENSDARG00000069696	260.701	-0.195539	0.176208	-1.1097	0.267128	0.894235	lrif1	LRIF1
ENSDARG00000069698	24.124	0.128403	0.463692	0.276915	0.781845	0.982596	lrguk	LRGUK
ENSDARG00000069701	30.4807	0.437535	0.371296	1.1784	0.238637	0.882212	lgi2b
ENSDARG00000069703	7.11775	0.987336	0.821439	1.20196	0.229379	0.877979	efhb	EFHB
ENSDARG00000069706	27.4527	-0.568301	0.379531	-1.49738	0.134295	0.801507	prmt6	PRMT6
ENSDARG00000069708	359.996	-0.151653	0.160605	-0.944262	0.345036	0.909969	cdc34a	CDC34
ENSDARG00000069726	81.9918	0.0685824	0.27017	0.253849	0.799612	0.983591	glis3	GLIS3
ENSDARG00000069728	32.0439	0.0789622	0.333551	0.236732	0.812864	0.984473	rpz3
ENSDARG00000069729	28.4657	-0.203967	0.386068	-0.528319	0.597278	0.961633	mpg	MPG
ENSDARG00000069733	221.686	0.0849744	0.180738	0.470153	0.638246	0.962831	mavs	MAVS
ENSDARG00000069737	635.073	-0.0929156	0.191456	-0.485311	0.627455	0.962287	pou4f2	POU4F2
ENSDARG00000069739	12.6096	-0.0893193	0.546168	-0.163538	0.870095	0.988922	fndc5a	FNDC5
ENSDARG00000069742	137.406	0.089221	0.275788	0.323513	0.746307	0.975098	cul5a	CUL5
ENSDARG00000069745	53.4568	-0.28783	0.360412	-0.798615	0.424514	0.925528	slc35f2	SLC35F2
ENSDARG00000069752	1435.27	-0.425656	0.106563	-3.99439	6.48621e-05	0.00817573	ckba	CKB
ENSDARG00000069755	241.403	0.202472	0.171882	1.17797	0.238809	0.882466	mtmr11	MTMR11
ENSDARG00000069763	336.256	0.107272	0.163525	0.655997	0.511826	0.945578	etv5a	ETV5
ENSDARG00000069765	1081.4	0.0359772	0.150328	0.239325	0.810854	0.984143	syngap1b	SYNGAP1
ENSDARG00000069766	32.3954	-0.331812	0.366816	-0.904571	0.365693	0.911953	caln2
ENSDARG00000069767	40.141	0.487859	0.400956	1.21674	0.223703	0.874785	nectin1a
ENSDARG00000069774	758.648	-0.0817214	0.148795	-0.54922	0.582854	0.960641	flot2b	FLOT2
ENSDARG00000069775	7.91478	-0.365054	0.608443	-0.599981	0.548519	0.953168	fbxo40.1
ENSDARG00000069780	51.9482	0.412424	0.255576	1.6137	0.106592	0.763827	pus7l	PUS7L
ENSDARG00000069787	5.25617	0.701733	0.832998	0.842419	0.399554	0.921509	tmc6a	TMC6
ENSDARG00000069790	156.553	-0.384333	0.226419	-1.69744	0.0896134	0.720045	dynll2a	DYNLL2
ENSDARG00000069795	25.052	0.202728	0.410373	0.49401	0.621299	0.962287	zgc:154058
ENSDARG00000069796	97.867	-0.160448	0.207176	-0.774452	0.438664	0.929916	znf1124
ENSDARG00000069801	791.233	-0.41269	0.219912	-1.87661	0.060571	0.626853	crygm2d12
ENSDARG00000069804	18.4065	0.97045	0.593337	1.63558	0.101928	0.750201	si:ch211-198k9.6
ENSDARG00000069806	15.0667	-0.141581	0.435283	-0.325261	0.744983	0.974965	sstr2b	SSTR2
ENSDARG00000069807	254.017	-0.116314	0.178952	-0.649974	0.515709	0.946292	zdhhc18a	ZDHHC18
ENSDARG00000069808	203.263	0.161763	0.245579	0.658701	0.510087	0.945189	ostm1	OSTM1
ENSDARG00000069815	10.6997	0.349543	0.526333	0.66411	0.50662	0.945045	dnali1	DNALI1
ENSDARG00000069817	2009.63	-0.328547	0.20491	-1.60337	0.108852	0.768475	crygm2d17
ENSDARG00000069823	5.36035	0.0312574	0.785254	0.0398054	0.968248	0.996608	proca1	PROCA1
ENSDARG00000069826	2072.45	-0.0369349	0.200376	-0.184327	0.853757	0.986519	crygm2d15
ENSDARG00000069827	3277.53	-0.391983	0.214413	-1.82817	0.0675241	0.651182	crygm2d11
ENSDARG00000069828	78.8401	-0.26166	0.312742	-0.836664	0.402781	0.922636	si:ch211-117n7.7	ABHD12B
ENSDARG00000069829	187.487	-0.1048	0.204407	-0.512702	0.60816	0.961971	rragca	RRAGC
ENSDARG00000069832	141.307	-0.443038	0.230397	-1.92294	0.0544882	0.605492	sfxn4	SFXN4
ENSDARG00000069833	45.9418	0.0942186	0.360217	0.261561	0.79366	0.982916	rhbdl2	RHBDL2
ENSDARG00000069834	21.2164	0.682194	0.434609	1.56967	0.116491	0.77917	pnpla4	PNPLA4
ENSDARG00000069846	164.864	-0.542227	0.225812	-2.40123	0.0163399	0.34884	zgc:162944
ENSDARG00000069850	215.833	-0.147882	0.227288	-0.650639	0.51528	0.946065	mrpl30	MRPL30
ENSDARG00000069852	75.0794	0.317332	0.273951	1.15835	0.246719	0.885701	lipt2	LIPT2
ENSDARG00000069853	212.294	-0.0849958	0.14804	-0.574141	0.565872	0.957494	txndc9	TXNDC9
ENSDARG00000069855	498.532	0.331897	0.222576	1.49116	0.135919	0.803422	pnisr	PNISR
ENSDARG00000069857	57.8136	-0.299274	0.275633	-1.08577	0.27758	0.897192	coq3	COQ3
ENSDARG00000069869	30.7575	0.48292	0.34986	1.38032	0.167487	0.833376	zgc:113030
ENSDARG00000069878	34.4711	-0.715576	0.342389	-2.08995	0.0366219	0.51302	snu13a	SNU13
ENSDARG00000069888	85.5363	-0.00785167	0.232613	-0.0337542	0.973073	0.997644	cldna	CLDN6
ENSDARG00000069893	566.268	0.0804395	0.142593	0.564121	0.572672	0.959534	sphk2	SPHK2
ENSDARG00000069904	159.545	0.289606	0.322618	0.897673	0.36936	0.912918	CABZ01071903.1
ENSDARG00000069909	8.21544	-0.365143	0.677871	-0.53866	0.590121	0.961633	HTRA2	HTRA2
ENSDARG00000069910	457.219	-0.0012057	0.229522	-0.00525309	0.995809	0.99945	gtf2f2a	GTF2F2
ENSDARG00000069912	258.027	0.408031	0.302571	1.34855	0.177482	0.838786	hmga2	HMGA2
ENSDARG00000069917	21.3433	-0.469387	0.529836	-0.885911	0.375666	0.915583	ska3	SKA3
ENSDARG00000069920	335.803	-0.0984428	0.213817	-0.460407	0.645224	0.965693	cox17	COX17
ENSDARG00000069922	66.0494	-0.17523	0.302832	-0.578639	0.562833	0.956148	pla1a	POPDC2
ENSDARG00000069929	68.7062	0.00400344	0.330132	0.0121268	0.990324	0.999193	CABZ01053976.1
ENSDARG00000069934	272.406	0.0511909	0.197008	0.259841	0.794986	0.982916	parp4	PARP4
ENSDARG00000069937	384.508	0.0793102	0.204097	0.388592	0.697578	0.968118	dnm2a	DNM2
ENSDARG00000069940	180.338	0.00355986	0.225362	0.0157962	0.987397	0.999193	ppap2d
ENSDARG00000069944	24.5714	-0.417711	0.346591	-1.2052	0.228126	0.877979	p2ry13	P2RY13
ENSDARG00000069945	5.49897	-0.613472	0.731288	-0.838892	0.40153	0.922024	p2ry12	P2RY12
ENSDARG00000069946	307.037	0.122384	0.239569	0.510849	0.609457	0.961971	itga6b
ENSDARG00000069951	220.224	-0.173254	0.186939	-0.926795	0.354033	0.911953	eef1a1l2
ENSDARG00000069953	27.8191	-0.617965	0.38446	-1.60736	0.107975	0.765786	kcnq5b	KCNQ5
ENSDARG00000069954	65.2131	0.0291447	0.322637	0.0903329	0.928023	0.994551	kcnq5a
ENSDARG00000069956	573.529	-0.0826703	0.192915	-0.428533	0.668263	0.96728	pdlim2	PDLIM2
ENSDARG00000069957	33.0826	-0.333286	0.351194	-0.949009	0.342616	0.909969	zgc:162936
ENSDARG00000069958	39.1441	0.592867	0.449989	1.31751	0.187666	0.85064	sh2b3	SH2B3
ENSDARG00000069961	11.3469	-0.210382	0.536329	-0.392262	0.694864	0.968118	il21r.1	IL21R
ENSDARG00000069968	360.904	0.0236288	0.141525	0.166959	0.867402	0.988814	pcsk7	PCSK7
ENSDARG00000069970	41.984	-0.215886	0.312124	-0.691667	0.489146	0.939685	lingo2b
ENSDARG00000069977	621.09	-0.0920895	0.132973	-0.692542	0.488597	0.939685	MYG1
ENSDARG00000069978	44.136	-0.113157	0.313605	-0.360828	0.718228	0.970516	cd28l
ENSDARG00000069980	218.064	-0.11114	0.180826	-0.614624	0.538803	0.951414	lman1	LMAN1
ENSDARG00000069981	2351.25	-0.0708029	0.118609	-0.596945	0.550544	0.953354	cspg5a	CSPG5
ENSDARG00000069988	210.979	0.329243	0.280235	1.17488	0.240043	0.884111	arid6
ENSDARG00000069989	480.298	0.0796754	0.149707	0.53221	0.594581	0.961633	bnc2	BNC2
ENSDARG00000069995	104.613	0.139978	0.273446	0.511902	0.60872	0.961971	dpy19l1l	DPY19L2
ENSDARG00000069996	152.07	-0.0369005	0.244041	-0.151206	0.879813	0.990112	dnajb14	DNAJB14
ENSDARG00000069998	57.148	0.199058	0.340538	0.584541	0.558856	0.954941	si:ch211-145b13.6
ENSDARG00000070000	736.37	-0.109319	0.33423	-0.327078	0.743609	0.974965	txnipb
ENSDARG00000070006	108.744	-0.429269	0.260644	-1.64695	0.0995675	0.74198	rcn1	RCN1
ENSDARG00000070011	10.3821	0.848601	0.580712	1.46131	0.14393	0.812038	hce2l2	ASTL
ENSDARG00000070012	47.1522	0.325301	0.323981	1.00407	0.315343	0.903391	sesn2	SESN2
ENSDARG00000070019	1303.09	-0.13032	0.13447	-0.969141	0.332475	0.90839	taf15	TAF15
ENSDARG00000070021	154.113	-0.679829	0.206326	-3.29493	0.000984447	0.0597193	cyp3c4
ENSDARG00000070025	221.816	0.0535276	0.165437	0.323553	0.746276	0.975098	dchs1a
ENSDARG00000070028	215.363	-0.274653	0.210675	-1.30368	0.192343	0.852376	tmem41aa	TMEM41A
ENSDARG00000070029	198.53	0.242166	0.165858	1.46009	0.144267	0.812202	ehhadh	EHHADH
ENSDARG00000070037	249.054	-0.0286767	0.186421	-0.153828	0.877745	0.989962	rgs8	RGS8
ENSDARG00000070038	1366.84	-0.146992	0.220325	-0.66716	0.50467	0.944092	rbp2a	RBP2
ENSDARG00000070039	5.48572	0.0186021	0.881825	0.021095	0.98317	0.998568	AL935184.1
ENSDARG00000070040	42.0923	-0.133049	0.284091	-0.468332	0.639547	0.963325	zgc:162344	KIAA1328
ENSDARG00000070041	12.589	-0.45093	0.553453	-0.814758	0.415211	0.924137	plekhs1.2	PLEKHS1
ENSDARG00000070043	3102.34	-0.0307901	0.119092	-0.25854	0.79599	0.982916	dars1	DARS1
ENSDARG00000070045	387.049	0.112305	0.238108	0.471657	0.637172	0.962393	celf4	CELF4
ENSDARG00000070046	72.2734	-0.135729	0.279422	-0.485748	0.627146	0.962287	eny2	ENY2
ENSDARG00000070047	92.9381	-0.0364273	0.27942	-0.130367	0.896276	0.991629	rgs4	RGS4
ENSDARG00000070048	17.7149	0.410443	0.562473	0.729712	0.465566	0.937995	zgc:173548
ENSDARG00000070050	26.4941	-0.652925	0.412992	-1.58096	0.113887	0.774955	sfrp2	SFRP2
ENSDARG00000070052	20.936	-0.0926367	0.434777	-0.213067	0.831275	0.984764	tdrd6	TDRD6
ENSDARG00000070053	65.7546	-0.096183	0.2419	-0.397615	0.690914	0.968118	foxg1d
ENSDARG00000070055	98.7583	0.275499	0.201172	1.36947	0.170852	0.834912	arfip1	ARFIP1
ENSDARG00000070057	769.09	-0.751344	0.194345	-3.86603	0.000110622	0.012242	si:dkey-69o16.5
ENSDARG00000070059	9.53804	1.00713	0.594987	1.69269	0.0905142	0.721535	si:ch211-262i1.5
ENSDARG00000070061	88.4796	-0.0778833	0.243137	-0.320326	0.748721	0.975914	gfer	GFER
ENSDARG00000070069	205.848	-0.205455	0.15972	-1.28634	0.198325	0.855804	pitx3	PITX3
ENSDARG00000070073	5.70049	-0.341953	0.717427	-0.476638	0.63362	0.962393	si:dkey-13m1.5
ENSDARG00000070074	803.543	-0.0421082	0.119293	-0.352981	0.724103	0.971283	lrp8	LRP8
ENSDARG00000070076	123.961	0.25452	0.25313	1.00549	0.31466	0.903391	actr2b	ACTR2
ENSDARG00000070078	513.169	0.847744	0.140602	6.02939	1.64578e-09	9.62327e-07	abcb11b	ABCB11
ENSDARG00000070080	2004.63	0.0427728	0.210193	0.203493	0.83875	0.985889	nbeaa	NBEA
ENSDARG00000070081	96.4238	0.112793	0.243	0.464168	0.642528	0.964268	rspo3	RSPO3
ENSDARG00000070083	22750.3	-0.206421	0.124149	-1.66269	0.0963754	0.735057	atp5f1b	ATP5F1B
ENSDARG00000070084	209.342	0.0202449	0.162675	0.12445	0.900959	0.992994	phf10	PHF10
ENSDARG00000070085	68.9333	0.134614	0.29154	0.461735	0.644271	0.965023	mettl6	METTL6
ENSDARG00000070092	38.7748	0.257005	0.297038	0.865225	0.386915	0.918263	KCNV1	KCNV1
ENSDARG00000070094	63.7535	-0.335789	0.262504	-1.27918	0.200835	0.857163	sytl1	SYTL1
ENSDARG00000070097	840.491	-0.186628	0.25075	-0.74428	0.456707	0.934353	selenos	SELENOS
ENSDARG00000070098	58.5888	0.317742	0.33008	0.962622	0.335737	0.909441	lcorl	LCORL
ENSDARG00000070100	137.424	-0.619971	0.208878	-2.96809	0.00299653	0.126154	rin1b	RIN1
ENSDARG00000070107	628.768	0.191344	0.210594	0.908595	0.363564	0.911953	six7
ENSDARG00000070108	351.404	-0.197832	0.165308	-1.19675	0.231405	0.877979	dek	DEK
ENSDARG00000070109	79.1789	-0.053454	0.250983	-0.212978	0.831344	0.984764	ncapg	NCAPG
ENSDARG00000070110	11.198	-0.227438	0.642619	-0.353923	0.723396	0.971094	opn5	OPN5
ENSDARG00000070116	18.5106	0.0618532	0.467332	0.132354	0.894704	0.991426	nit1	NIT1
ENSDARG00000070119	206.356	-0.0169675	0.205978	-0.0823754	0.934348	0.994551	ctc1	CTC1
ENSDARG00000070122	315.196	-0.186068	0.161446	-1.15251	0.249113	0.886914	stk11ip	STK11IP
ENSDARG00000070124	677.721	0.0643701	0.22909	0.280981	0.778725	0.981743	ptpn23a	PTPN23
ENSDARG00000070127	308.547	0.160676	0.177488	0.905277	0.365319	0.911953	nfxl1	NFXL1
ENSDARG00000070131	36.1068	-0.673843	0.364361	-1.84938	0.0644023	0.641888	rpp25l	RPP25L
ENSDARG00000070132	10.2249	-0.566172	0.713101	-0.793957	0.42722	0.926201	aste1a
ENSDARG00000070140	30.3778	-0.410391	0.355972	-1.15287	0.248962	0.886914	RETSAT	RETSAT
ENSDARG00000070141	26.399	0.232186	0.380224	0.610655	0.541428	0.951977	fb71d12
ENSDARG00000070142	39.1399	-0.594107	0.348718	-1.70369	0.0884391	0.71758	cart4
ENSDARG00000070145	773.557	0.253281	0.203257	1.24611	0.212724	0.869728	magi1a
ENSDARG00000070148	19.9554	0.028988	0.45785	0.0633135	0.949517	0.995072	cygb2	CYGB
ENSDARG00000070150	419.31	0.134137	0.173428	0.773445	0.439259	0.929916	jtb	JTB
ENSDARG00000070151	967.584	-0.128951	0.108884	-1.1843	0.236294	0.8796	nfyc	NFYC
ENSDARG00000070155	246.682	0.373593	0.222649	1.67795	0.0933577	0.728517	tuba8l3	TUBA4A
ENSDARG00000070157	373.703	-0.408894	0.217061	-1.88377	0.0595958	0.623863	tgm2a
ENSDARG00000070161	622.397	-0.0854449	0.226599	-0.377075	0.706118	0.968577	vamp3	VAMP3
ENSDARG00000070162	1466.65	0.0274008	0.133549	0.205174	0.837436	0.985497	stox2a	STOX2
ENSDARG00000070164	768.13	0.293257	0.222205	1.31976	0.186915	0.849064	ubr2	UBR2
ENSDARG00000070165	101.837	0.839592	0.22693	3.69978	0.000215782	0.0200794	tnfrsf1b	TNFRSF1B
ENSDARG00000070168	86.1883	-0.101632	0.240554	-0.422492	0.672666	0.96728	sod3a	SOD3
ENSDARG00000070170	78.5516	-0.543111	0.314124	-1.72897	0.083814	0.702902	si:ch211-225p5.8
ENSDARG00000070173	496.606	0.170792	0.235281	0.72591	0.467894	0.938329	gria2a
ENSDARG00000070174	408.879	0.134321	0.162701	0.825574	0.409046	0.924137	PLEKHH3	PLEKHH3
ENSDARG00000070187	1458.26	0.0949705	0.126935	0.748184	0.454349	0.933117	dyrk1b	DYRK1B
ENSDARG00000070213	14.5263	0.0527453	0.464718	0.1135	0.909634	0.994551	etnk2	ETNK2
ENSDARG00000070214	14.907	-0.343685	0.48938	-0.702288	0.4825	0.939685	slc41a1	SLC41A1
ENSDARG00000070220	206.743	-0.10425	0.18646	-0.559099	0.576094	0.959901	pou3f2a
ENSDARG00000070222	125.712	-0.113209	0.198854	-0.569308	0.569147	0.958211	fam43b	FAM43B
ENSDARG00000070227	52.4421	0.430454	0.338092	1.27318	0.202952	0.857163	nhsa	NHS
ENSDARG00000070228	135.595	0.317292	0.33339	0.951714	0.341242	0.909969	cdk6	CDK6
ENSDARG00000070229	147.77	-0.0468771	0.229263	-0.204469	0.837987	0.985786	zgc:158258	C1orf116
ENSDARG00000070230	132.934	-0.343352	0.295806	-1.16074	0.245749	0.885701	aldh1l2	ALDH1L2
ENSDARG00000070231	35.1348	-0.605418	0.29951	-2.02136	0.0432421	0.549151	polh	POLH
ENSDARG00000070239	57.8626	-0.0754447	0.370799	-0.203465	0.838771	0.985889	knl1	KNL1
ENSDARG00000070256	136.389	0.0351808	0.188582	0.186554	0.852011	0.986327	suz12a
ENSDARG00000070261	370.577	0.494162	0.171256	2.88552	0.00390764	0.147148	crlf3	CRLF3
ENSDARG00000070266	793.929	-0.0474141	0.123884	-0.38273	0.70192	0.968118	spock3	SPOCK3
ENSDARG00000070271	58.5565	0.4156	0.274746	1.51267	0.130364	0.796584	tut4	TUT4
ENSDARG00000070272	40.0258	0.347849	0.339555	1.02443	0.305634	0.900145	casp10	CASP10
ENSDARG00000070278	41.8316	-0.35128	0.363043	-0.967601	0.333244	0.90839	mettl14	METTL14
ENSDARG00000070284	83.8772	-0.323775	0.263988	-1.22648	0.220019	0.874045	sft2d3	SFT2D3
ENSDARG00000070314	145.446	0.106405	0.268611	0.396132	0.692008	0.968118	cald1a
ENSDARG00000070317	9.73251	2.76402	0.821355	3.36519	0.000764905	0.0498922	irge4
ENSDARG00000070318	75.6504	0.393579	0.226038	1.74121	0.0816474	0.697921	arl8bb
ENSDARG00000070331	764.065	0.320882	0.271765	1.18073	0.237709	0.880634	muc5.1	MUC5B
ENSDARG00000070337	107.33	0.0832268	0.35901	0.231823	0.816676	0.984764	hoxc1a
ENSDARG00000070338	137.381	-0.17705	0.17323	-1.02205	0.306757	0.900145	hoxc4a	HOXC4
ENSDARG00000070339	373.301	-0.170721	0.244541	-0.698129	0.485097	0.939685	hoxc3a
ENSDARG00000070340	79.2955	-0.534809	0.251174	-2.12924	0.0332343	0.49128	hoxc5a	HOXC5
ENSDARG00000070343	85.3703	0.0388285	0.213915	0.181513	0.855965	0.986765	hoxc6a	HOXC6
ENSDARG00000070346	146.423	-0.17187	0.186958	-0.919296	0.357941	0.911953	hoxc8a	HOXC8
ENSDARG00000070348	116.806	0.12867	0.197467	0.651605	0.514656	0.945826	hoxc10a	HOXC10
ENSDARG00000070351	68.1195	-0.501664	0.250731	-2.00081	0.0454131	0.559359	hoxc11a	HOXC11
ENSDARG00000070352	109.916	0.00758276	0.246121	0.030809	0.975422	0.998024	hoxc12a	HOXC12
ENSDARG00000070353	57.8541	-0.0858949	0.303572	-0.282948	0.777217	0.981454	hoxc13a	HOXC13
ENSDARG00000070357	14.4372	-0.534273	0.4708	-1.13482	0.256451	0.888708	cx39.4	GJA4
ENSDARG00000070358	110.303	0.0263303	0.230544	0.11421	0.909072	0.994551	smim12	SMIM12
ENSDARG00000070360	83.5022	0.0787533	0.250405	0.314503	0.753139	0.976562	inka1a
ENSDARG00000070368	4.62926	0.840491	0.837633	1.00341	0.315662	0.903391	casp6b.2
ENSDARG00000070371	262.39	0.154129	0.158766	0.970793	0.331651	0.9081	kat7a
ENSDARG00000070386	152.537	0.0144259	0.180738	0.0798164	0.936383	0.994551	krtcap2	KRTCAP2
ENSDARG00000070387	24.2311	-0.722509	0.42669	-1.69329	0.0904008	0.721535	nudt7	NUDT7
ENSDARG00000070389	33.0796	0.411943	0.351272	1.17272	0.240908	0.884878	foxf2b
ENSDARG00000070390	265.009	-0.043813	0.155871	-0.281084	0.778646	0.981743	flad1	FLAD1
ENSDARG00000070391	92.43	-0.816959	0.337699	-2.41919	0.0155552	0.340724	tspan4b
ENSDARG00000070393	57.0256	-0.368763	0.273471	-1.34845	0.177513	0.838786	COQ10A	COQ10A
ENSDARG00000070394	989.366	0.0841872	0.138703	0.606959	0.543878	0.953077	uroc1	UROC1
ENSDARG00000070396	8.20815	-0.371253	0.701987	-0.52886	0.596903	0.961633	serpinb1l2
ENSDARG00000070399	67.3722	-0.617106	0.267359	-2.30816	0.0209904	0.396275	alg2	ALG2
ENSDARG00000070403	41.0198	0.0833425	0.324227	0.25705	0.79714	0.982991	wdyhv1
ENSDARG00000070404	50.5581	-0.408342	0.309136	-1.32091	0.18653	0.84823	inka1b	INKA1
ENSDARG00000070407	83.5845	0.00499392	0.294858	0.0169367	0.986487	0.999131	abitram	ABITRAM
ENSDARG00000070408	36.5372	0.293628	0.413912	0.709397	0.478078	0.939414	ccnd2b
ENSDARG00000070412	205.705	0.0662522	0.238125	0.278224	0.780841	0.982596	mtmr7b
ENSDARG00000070416	102.86	-0.354184	0.218649	-1.61987	0.105259	0.759936	zgc:162816
ENSDARG00000070425	302.678	0.11263	0.13921	0.80907	0.418475	0.924596	dll4	DLL4
ENSDARG00000070426	9420.98	0.0160471	0.186684	0.0859588	0.931499	0.994551	chac1	CHAC1
ENSDARG00000070427	193.776	-0.181887	0.230481	-0.789163	0.430017	0.927824	s100v1	S100A13
ENSDARG00000070428	80.4854	0.71942	0.258494	2.78312	0.00538385	0.18032	smad10a
ENSDARG00000070430	6.07405	0.0557469	0.779263	0.071538	0.94297	0.994615	chtopb
ENSDARG00000070431	547.848	-0.0810563	0.120454	-0.672925	0.500995	0.942708	fip1l1b	FIP1L1
ENSDARG00000070432	326.675	0.119517	0.18496	0.646176	0.518166	0.946668	ino80	INO80
ENSDARG00000070433	413.218	-0.0462272	0.12483	-0.370322	0.711143	0.969324	vps18	VPS18
ENSDARG00000070434	103.086	0.307004	0.228112	1.34585	0.178352	0.839876	rhov	RHOV
ENSDARG00000070435	354.182	0.0649604	0.159896	0.406266	0.684547	0.968104	vapb	VAPB
ENSDARG00000070437	7928.52	-0.270118	0.169469	-1.5939	0.110958	0.773401	rpl22	RPL22
ENSDARG00000070440	11.3091	-0.130491	0.562048	-0.232171	0.816405	0.984764	atp6v1c2	ATP6V1C2
ENSDARG00000070441	348.063	0.245004	0.257798	0.950372	0.341923	0.909969	zdhhc17	ZDHHC17
ENSDARG00000070442	1316.69	-0.157135	0.245617	-0.639756	0.522331	0.947672	fa11e10
ENSDARG00000070447	213.856	0.130232	0.152449	0.854267	0.392957	0.91871	slc39a9	SLC39A9
ENSDARG00000070448	863.485	0.00202653	0.121241	0.0167149	0.986664	0.999178	grk4	GRK4
ENSDARG00000070449	341.031	0.267025	0.244737	1.09107	0.275242	0.897015	tspan5b
ENSDARG00000070452	230.932	-0.184317	0.19759	-0.932823	0.350911	0.911953	saraf	SARAF
ENSDARG00000070453	328.04	-0.0691469	0.327959	-0.21084	0.833012	0.984764	gch1	GCH1
ENSDARG00000070454	87.8405	0.193651	0.2989	0.647879	0.517063	0.946292	pla2g12a	PLA2G12A
ENSDARG00000070455	191.067	-0.45118	0.162714	-2.77285	0.00555684	0.183054	tmem245	TMEM245
ENSDARG00000070458	85.4847	0.128401	0.199416	0.643885	0.51965	0.947072	zgc:153292
ENSDARG00000070461	32.1579	0.729425	0.341418	2.13646	0.0326421	0.488008	CDIN1
ENSDARG00000070463	114.525	-0.108301	0.242654	-0.44632	0.655366	0.966795	e2f3	E2F3
ENSDARG00000070467	178.096	-0.145731	0.170305	-0.855706	0.39216	0.91871	lactbl1b	LACTBL1
ENSDARG00000070470	442.688	-0.149102	0.165767	-0.899464	0.368406	0.912918	sh3rf1	SH3RF1
ENSDARG00000070471	174.155	-0.247216	0.174061	-1.42029	0.155524	0.82345	tarbp2	TARBP2
ENSDARG00000070472	194.313	0.0534975	0.180487	0.296407	0.766919	0.979591	arf5	ARF5
ENSDARG00000070473	282.177	-0.0592888	0.17869	-0.331797	0.740043	0.974167	parp6b	PARP6
ENSDARG00000070475	2691.37	-0.0109097	0.0949064	-0.114952	0.908483	0.994551	khdrbs1b	KHDRBS1
ENSDARG00000070477	94.6797	0.13109	0.239757	0.546764	0.584541	0.960641	dnajc2	DNAJC2
ENSDARG00000070478	84.2073	-0.306733	0.231706	-1.3238	0.185569	0.847231	amn1	AMN1
ENSDARG00000070479	186.652	-0.23261	0.201389	-1.15503	0.24808	0.88689	tspan13b	TSPAN13
ENSDARG00000070480	178.731	0.157183	0.251762	0.624331	0.53241	0.949712	agr2	AGR2
ENSDARG00000070484	1602.29	0.147831	0.161359	0.916166	0.35958	0.911953	LOC567531
ENSDARG00000070485	6.10318	-0.864307	0.700775	-1.23336	0.217442	0.873455	cenps	CENPS-CORT
ENSDARG00000070486	13.3624	-0.410261	0.511553	-0.801991	0.422558	0.925379	rbp7b	RBP7
ENSDARG00000070487	117.63	0.0434753	0.220889	0.196819	0.843969	0.98621	2001-03-01
ENSDARG00000070491	653.482	-0.251618	0.168903	-1.48972	0.136298	0.803422	hpcal4	HPCAL4
ENSDARG00000070494	503.537	0.139806	0.175731	0.79557	0.426282	0.925528	pdgfra	PDGFRA
ENSDARG00000070497	89.0315	0.338132	0.398411	0.848701	0.396048	0.91993	bicc1b	BICC1
ENSDARG00000070498	211.129	0.226834	0.247011	0.918315	0.358454	0.911953	phyhiplb	PHYHIPL
ENSDARG00000070502	7.2968	-0.147541	0.72201	-0.204348	0.838082	0.985786	si:dkey-31e10.5	CD200
ENSDARG00000070507	145.802	-0.329759	0.178075	-1.8518	0.0640548	0.640576	trpc4a
ENSDARG00000070511	239.291	-0.317161	0.154942	-2.04696	0.0406617	0.536181	si:dkey-183j2.10
ENSDARG00000070512	79.9568	-0.0981568	0.240363	-0.408369	0.683003	0.968104	cnpy3	CNPY3
ENSDARG00000070513	107.567	0.201637	0.247546	0.814544	0.415333	0.924137	brpf3a
ENSDARG00000070522	22.8975	0.424007	0.430916	0.983968	0.325131	0.90541	cacna1ia	CACNA1I
ENSDARG00000070526	5.99451	-0.343074	0.781196	-0.439165	0.660542	0.966905	zc2hc1c	ZC2HC1C
ENSDARG00000070536	14.9009	0.468874	0.507325	0.924209	0.355378	0.911953	creb5b	CREB5
ENSDARG00000070537	1321.83	-0.137323	0.196011	-0.700589	0.483559	0.939685	stmn2b	STMN2
ENSDARG00000070538	277.755	0.0119954	0.213463	0.0561941	0.955187	0.995077	hey1	HEY1
ENSDARG00000070539	139.233	-0.167151	0.200613	-0.833198	0.404733	0.923837	arf3a
ENSDARG00000070543	139.22	-0.0936775	0.26954	-0.347545	0.728182	0.972142	grin2ab
ENSDARG00000070545	573.494	0.0276672	0.17036	0.162404	0.870987	0.988922	top1l	TOP1
ENSDARG00000070553	294.206	-0.0238791	0.19544	-0.122181	0.902756	0.99319	rnmt	RNMT
ENSDARG00000070555	347.286	0.10644	0.126481	0.84155	0.40004	0.921509	ldlrad4a	LDLRAD4
ENSDARG00000070558	67.1028	-0.0255227	0.284064	-0.0898483	0.928408	0.994551	si:ch211-93g23.2
ENSDARG00000070560	735.024	0.0244374	0.111614	0.218947	0.826691	0.984764	nap1l4a
ENSDARG00000070565	105.319	-0.142504	0.277118	-0.514236	0.607087	0.961971	adap2	ADAP2
ENSDARG00000070567	2107.72	0.0683546	0.122131	0.559681	0.575697	0.959901	cadpsb
ENSDARG00000070568	152.4	0.0905461	0.230198	0.39334	0.694069	0.968118	atad5a	ATAD5
ENSDARG00000070570	136.182	-0.141753	0.197711	-0.71697	0.473393	0.939414	ppp4ca
ENSDARG00000070571	53.6945	0.0787139	0.313114	0.251391	0.801512	0.983776	inavab	INAVA
ENSDARG00000070573	1433.16	0.149171	0.134453	1.10947	0.267228	0.894235	mapk3	MAPK3
ENSDARG00000070575	59.0894	0.25122	0.312151	0.804804	0.420933	0.924909	fam131bb	FAM131B
ENSDARG00000070578	15.7869	-0.0484458	0.537841	-0.0900746	0.928228	0.994551	edn2	EDN2
ENSDARG00000070581	48.3909	1.88817	1.33075	1.41887	0.155936	0.82345	ggact.1	GGACT
ENSDARG00000070583	394.259	0.224795	0.19167	1.17282	0.240867	0.884878	itpk1b	ITPK1
ENSDARG00000070584	586.544	-0.151937	0.154456	-0.983691	0.325267	0.90541	clic5b	CLIC5
ENSDARG00000070589	159.635	-0.224727	0.201616	-1.11463	0.265009	0.891116	mrpl35	MRPL35
ENSDARG00000070590	50.8749	0.410253	0.37157	1.10411	0.269547	0.896689	nt5c1ab	NT5C1A
ENSDARG00000070597	294.848	-0.129574	0.211424	-0.612865	0.539966	0.951722	prelp	PRELP
ENSDARG00000070598	20.8295	-0.737499	0.385313	-1.91403	0.0556168	0.608752	eno4	ENO4
ENSDARG00000070600	156.625	-0.480553	0.203854	-2.35734	0.0184065	0.370771	dyrk3	DYRK3
ENSDARG00000070601	92.9202	-0.607293	0.284146	-2.13726	0.0325772	0.488008	RASSF5	RASSF5
ENSDARG00000070603	104.865	0.307117	0.317593	0.967014	0.333537	0.90862	hspa12a	HSPA12A
ENSDARG00000070604	61.4578	-0.374969	0.769801	-0.487099	0.626188	0.962287	zgc:162509
ENSDARG00000070606	32.6733	0.227915	0.322606	0.70648	0.47989	0.939414	ikbke	IKBKE
ENSDARG00000070607	299.274	-0.35345	0.182486	-1.93686	0.0527618	0.599024	mrpl36	MRPL36
ENSDARG00000070617	119.629	-0.163911	0.209943	-0.780742	0.434955	0.928675	vhl	VHLL
ENSDARG00000070618	9.48228	0.619067	0.630065	0.982544	0.325832	0.90541	tatdn2	TATDN2
ENSDARG00000070620	43.1175	0.364665	0.310219	1.17551	0.239792	0.883996	grin2db
ENSDARG00000070621	147.276	-0.538705	0.243592	-2.21151	0.0270008	0.447442	FAM72B	FAM72D
ENSDARG00000070623	197.466	-0.2013	0.224483	-0.896724	0.369866	0.912918	med10	MED10
ENSDARG00000070624	79.363	-0.372786	0.25599	-1.45625	0.145323	0.813654	cacng7b	CACNG7
ENSDARG00000070625	355.468	-0.198746	0.168347	-1.18058	0.237771	0.880712	enpp5	ENPP5
ENSDARG00000070626	453.811	-0.0765812	0.169087	-0.45291	0.650614	0.966428	cacng8b
ENSDARG00000070644	32.5486	0.499854	0.339595	1.47191	0.141045	0.806773	ttpal	TTPAL
ENSDARG00000070651	165.335	0.281369	0.302627	0.929754	0.352498	0.911953	prkcdb
ENSDARG00000070654	133.807	0.217234	0.185906	1.16851	0.242601	0.885701	pex5	PEX5
ENSDARG00000070656	53.8777	-0.0645824	0.314628	-0.205266	0.837364	0.985497	cdca3	CDCA3
ENSDARG00000070657	895.147	0.0465951	0.160714	0.289926	0.771873	0.979782	pa2g4b	PA2G4
ENSDARG00000070658	143.022	-0.0619795	0.224009	-0.276683	0.782024	0.982596	zbtb12.2	ZBTB12
ENSDARG00000070666	181.715	-0.113818	0.159576	-0.713251	0.47569	0.939414	rhol
ENSDARG00000070669	72.2588	1.43309	0.290337	4.93595	7.97624e-07	0.00023	cxcr3.3
ENSDARG00000070670	290.008	-0.179268	0.164804	-1.08776	0.276699	0.897192	crip2	CRIP2
ENSDARG00000070672	13.1482	0.941405	0.508379	1.85178	0.0640576	0.640576	slc2a9l1
ENSDARG00000070673	85.5013	-0.551678	0.243515	-2.26548	0.0234833	0.420344	ptgr2	PTGR2
ENSDARG00000070674	1023.2	-0.196738	0.129839	-1.51524	0.129711	0.794846	psmd6	PSMD6
ENSDARG00000070675	151.248	0.227077	0.194604	1.16687	0.243263	0.885701	fam3a	FAM3A
ENSDARG00000070677	221.626	0.0387353	0.176615	0.219321	0.8264	0.984764	fezf2	FEZF2
ENSDARG00000070681	144.1	0.0272084	0.272753	0.0997549	0.920539	0.994551	c1qtnf12	C1QTNF12
ENSDARG00000070682	171.02	-0.144804	0.17897	-0.809097	0.41846	0.924596	sdf4	SDF4
ENSDARG00000070683	64.5366	-0.167591	0.242526	-0.691022	0.489552	0.939685	dkk3b	DKK3
ENSDARG00000070686	349.624	-0.240986	0.201801	-1.19417	0.23241	0.878442	cdipt	CDIPT
ENSDARG00000070688	577.942	-0.274478	0.149779	-1.83255	0.06687	0.650095	ncalda	NCALD
ENSDARG00000070698	15.8781	-0.646224	0.458295	-1.41006	0.158522	0.82444	kbtbd8	KBTBD8
ENSDARG00000070702	325.619	-0.244923	0.277697	-0.881981	0.377787	0.916416	s100v2	S100A14
ENSDARG00000070704	259.628	-0.0258771	0.165651	-0.156215	0.875864	0.989633	thap7	THAP7
ENSDARG00000070705	30.9402	-0.327405	0.387352	-0.845238	0.397978	0.921104	zgc:64022
ENSDARG00000070710	5.29523	-0.343054	0.80019	-0.428715	0.66813	0.96728	prss60.3
ENSDARG00000070713	6.11307	1.00344	0.773584	1.29713	0.194586	0.853138	prss60.1
ENSDARG00000070717	246.194	-0.165791	0.263648	-0.628835	0.529457	0.949312	slc25a18	SLC25A18
ENSDARG00000070721	44.8715	0.819485	0.462911	1.77029	0.0766792	0.680191	vdrb
ENSDARG00000070723	1576.63	-0.280438	0.129474	-2.16598	0.0303125	0.475534	ndufa9a	NDUFA9
ENSDARG00000070724	60.776	-0.365648	0.245927	-1.48681	0.137064	0.804124	chrna4b	CHRNA4
ENSDARG00000070726	203.429	0.0936543	0.243442	0.384709	0.700453	0.968118	cnga3a	CNGA3
ENSDARG00000070730	90.4205	0.139126	0.288094	0.482919	0.629153	0.962287	gabra5	GABRA5
ENSDARG00000070734	467.664	-0.00159705	0.210649	-0.00758157	0.993951	0.999411	dyrk4	DYRK4
ENSDARG00000070735	28.7501	-0.982698	0.372151	-2.64059	0.00827616	0.238322	rnd2	RND2
ENSDARG00000070743	73.9541	-0.45886	0.300285	-1.52808	0.126493	0.791442	tmem45a	TMEM45A
ENSDARG00000070746	29.2168	0.0291684	0.384588	0.0758431	0.939544	0.994551	sft2d2a
ENSDARG00000070755	6.66095	1.06518	0.73234	1.45448	0.145813	0.813654	ccr11.1	CCRL2
ENSDARG00000070769	270.233	0.0495791	0.136521	0.363162	0.716484	0.970462	foxg1a	FOXG1
ENSDARG00000070774	10.1594	-0.153092	0.681641	-0.224593	0.822296	0.984764	irgf1
ENSDARG00000070775	116.648	-0.299161	0.248581	-1.20347	0.228793	0.877979	cyp2x9
ENSDARG00000070780	85.6839	-0.196633	0.231778	-0.848365	0.396235	0.91993	rln3a	RLN3
ENSDARG00000070786	347.893	0.122418	0.154678	0.791436	0.42869	0.926649	znf770
ENSDARG00000070787	876.731	-0.146635	0.207049	-0.708215	0.478812	0.939414	jupa
ENSDARG00000070792	5.70435	0.211689	0.870829	0.243089	0.807937	0.984143	lrrc15	LRRC15
ENSDARG00000070794	29.4003	-0.103558	0.339593	-0.304948	0.760406	0.978335	greb1	GREB1
ENSDARG00000070795	136.897	-0.0966632	0.182216	-0.530486	0.595775	0.961633	eaf1	EAF1
ENSDARG00000070800	63.5367	-0.329177	0.281686	-1.1686	0.242566	0.885701	slc52a2
ENSDARG00000070801	1271.94	-0.0951315	0.136144	-0.698754	0.484706	0.939685	opa1	OPA1
ENSDARG00000070809	692.151	0.0793481	0.190901	0.41565	0.677666	0.967787	znf516	ZNF516
ENSDARG00000070810	114.622	-0.0948172	0.208224	-0.455363	0.648848	0.965851	ccka	CCK
ENSDARG00000070818	245.303	0.246435	0.238598	1.03285	0.301675	0.900145	pax7b	PAX7
ENSDARG00000070822	912.24	0.133105	0.140194	0.949433	0.3424	0.909969	cnp	CNP
ENSDARG00000070824	749.145	-0.370496	0.157499	-2.35237	0.018654	0.373019	ndufb5	NDUFB5
ENSDARG00000070826	463.173	-0.00129957	0.163627	-0.00794227	0.993663	0.99936	bpgm	BPGM
ENSDARG00000070828	235.301	-0.246861	0.158143	-1.56099	0.118525	0.781805	actl6a	ACTL6A
ENSDARG00000070830	254.12	0.0355887	0.166166	0.214176	0.83041	0.984764	fb68f01
ENSDARG00000070831	25.0601	-0.0513299	0.44216	-0.116089	0.907582	0.994507	rftn1a	RFTN1
ENSDARG00000070832	868.681	0.0321196	0.114943	0.27944	0.779907	0.982128	snrka	SNRK
ENSDARG00000070833	66.6569	-0.0177592	0.290389	-0.0611568	0.951234	0.995077	lin52	LIN52
ENSDARG00000070834	41.6587	-0.0210796	0.316874	-0.0665234	0.946961	0.994937	taf13	TAF13
ENSDARG00000070835	18906.8	-0.264563	0.113072	-2.33977	0.0192958	0.378896	tnnc2	TNNC2
ENSDARG00000070839	165.764	0.197554	0.235391	0.839258	0.401324	0.922024	evi5b	EVI5
ENSDARG00000070843	153.46	0.474428	0.339332	1.39812	0.162076	0.827136	arid3a	ARID3A
ENSDARG00000070844	5064.9	-0.230524	0.166405	-1.38532	0.165955	0.831154	gamt	GAMT
ENSDARG00000070845	9.08822	0.768093	0.733849	1.04666	0.295255	0.899446	si:dkey-56d12.4
ENSDARG00000070846	43.4502	-0.15352	0.334973	-0.458306	0.646733	0.965851	dazap1	DAZAP1
ENSDARG00000070847	6.04469	0.653478	0.746512	0.875375	0.38137	0.917426	trim35-20	TRIM35
ENSDARG00000070849	4834.51	-0.152247	0.130853	-1.1635	0.244628	0.885701	rps15	RPS15
ENSDARG00000070852	5.90111	-0.877332	0.906348	-0.967986	0.333051	0.90839	zgc:195077
ENSDARG00000070857	84.5363	-0.681511	0.263062	-2.59068	0.00957853	0.25713	si:dkey-32e6.6
ENSDARG00000070858	24.5767	-0.863512	0.374573	-2.30532	0.0211485	0.397479	si:busm1-105l16.2
ENSDARG00000070864	81.2276	-0.000432454	0.239805	-0.00180336	0.998561	0.999653	bcl6aa	BCL6
ENSDARG00000070866	650.455	-0.237688	0.163932	-1.44992	0.147081	0.816836	tmem11	TMEM11
ENSDARG00000070873	235.746	-0.0537055	0.287215	-0.186987	0.851671	0.986327	ccl25b	CCL25
ENSDARG00000070874	45.953	0.175975	0.262154	0.671265	0.502052	0.943099	asmt2
ENSDARG00000070892	137.919	-0.132987	0.200749	-0.662454	0.507681	0.945045	si:ch211-262h13.5
ENSDARG00000070894	11.266	0.70007	0.573608	1.22047	0.222288	0.874785	abhd6b
ENSDARG00000070898	118.527	-0.311616	0.202654	-1.53768	0.124128	0.788223	si:ch211-262h13.3
ENSDARG00000070903	142.873	0.222165	0.265231	0.83763	0.402239	0.922636	met	MET
ENSDARG00000070913	604.838	-0.193573	0.156932	-1.23348	0.217397	0.873455	sox2	SOX2
ENSDARG00000070914	273.769	0.674952	0.231796	2.91184	0.0035931	0.139262	dusp6	DUSP6
ENSDARG00000070916	255.738	-0.0875028	0.201068	-0.435189	0.663425	0.96728	dnajc27	DNAJC27
ENSDARG00000070917	249.408	0.450508	0.177373	2.53989	0.0110886	0.279539	kitlga	KITLG
ENSDARG00000070918	254.562	-0.033145	0.254373	-0.1303	0.896329	0.991629	si:ch211-284e20.8
ENSDARG00000070919	41.272	0.312101	0.444835	0.70161	0.482922	0.939685	cpne5b	CPNE5
ENSDARG00000070922	3012.47	-0.167919	0.170928	-0.982396	0.325905	0.90541	cnbpb	ZCCHC13
ENSDARG00000070923	55.9722	-0.936617	0.317885	-2.94641	0.00321491	0.130568	cav4b
ENSDARG00000070929	285.316	0.0703079	0.171327	0.410373	0.681532	0.968104	sox14	SOX14
ENSDARG00000070931	111.854	-0.139738	0.207101	-0.674731	0.499846	0.941877	si:ch211-232m10.6
ENSDARG00000070932	4.88333	0.139141	0.784622	0.177335	0.859245	0.987422	hcrt	HCRT
ENSDARG00000070939	363.148	-0.0834255	0.165637	-0.503664	0.614498	0.961971	znf740a
ENSDARG00000070950	53.9792	0.258055	0.274176	0.941201	0.346602	0.909969	styk1a
ENSDARG00000070951	1083.78	-0.302972	0.141119	-2.14693	0.0317989	0.484182	hmga1b
ENSDARG00000070952	88.806	0.0333423	0.315491	0.105684	0.915833	0.994551	fam131ba
ENSDARG00000070954	5.98372	-0.230884	0.683303	-0.337894	0.735443	0.97275	hmx2	HMX2
ENSDARG00000070955	10.3668	0.129756	0.545815	0.237729	0.812092	0.98441	hmx3a	HMX3
ENSDARG00000070957	176.845	-0.208886	0.204972	-1.01909	0.308158	0.901378	im:7160594
ENSDARG00000070958	172.332	-0.0131913	0.255155	-0.0516991	0.958768	0.995452	pex6	PEX6
ENSDARG00000070959	2086.99	-0.0550719	0.131101	-0.420071	0.674433	0.96728	si:ch211-288g17.3
ENSDARG00000070960	149.503	-0.773841	0.273106	-2.83348	0.00460441	0.164276	si:ch211-288g17.4
ENSDARG00000070961	107.591	0.0888277	0.260755	0.340656	0.733363	0.97275	lepr	LEPR
ENSDARG00000070966	9.78265	-0.606132	0.611549	-0.991141	0.321617	0.90541	insl5a	INSL5
ENSDARG00000070971	454.488	0.221762	0.181755	1.22011	0.222422	0.874785	furinb	FURIN
ENSDARG00000070972	440.833	-0.0194587	0.215282	-0.0903871	0.92798	0.994551	si:ch211-81a5.8
ENSDARG00000070981	2916.9	0.20781	0.219014	0.948845	0.3427	0.909969	ash1l	ASH1L
ENSDARG00000070985	86.5939	-0.181905	0.280281	-0.64901	0.516332	0.946292	mrps21	MRPS21
ENSDARG00000070986	26.0467	-0.688704	0.438026	-1.57229	0.115883	0.777649	sergef	SERGEF
ENSDARG00000070991	109.343	-0.148008	0.226754	-0.652726	0.513933	0.945738	mlpha	MLPH
ENSDARG00000070995	122.19	0.20868	0.180928	1.15339	0.24875	0.88689	inpp4ab
ENSDARG00000071004	126.812	0.370466	0.184893	2.00367	0.0451049	0.557849	abhd12	ABHD12
ENSDARG00000071005	8.97569	-0.423215	0.599484	-0.705966	0.480209	0.939414	ppp1r3ca
ENSDARG00000071007	58.3965	0.24996	0.276232	0.904892	0.365523	0.911953	pcgf5a	PCGF5
ENSDARG00000071009	33.5618	0.217867	0.370328	0.588308	0.556326	0.953878	kif20ba	KIF20B
ENSDARG00000071010	156.994	0.209475	0.233211	0.898218	0.369069	0.912918	tuft1b
ENSDARG00000071011	957.564	-0.113861	0.117181	-0.971665	0.331217	0.9081	cdk5r2a	CDK5R2
ENSDARG00000071013	24.9697	-0.242837	0.413451	-0.58734	0.556975	0.954055	arl6ip6	ARL6IP6
ENSDARG00000071014	273.435	-0.137504	0.279933	-0.491203	0.623283	0.962287	s100u
ENSDARG00000071015	1103.75	-0.0731223	0.113585	-0.643769	0.519725	0.947072	pbxip1a	PBXIP1
ENSDARG00000071017	252.437	-0.0350062	0.196849	-0.177833	0.858854	0.987414	nt5e	NT5E
ENSDARG00000071018	332.032	-0.106653	0.139572	-0.764138	0.444785	0.930411	ptena	PTEN
ENSDARG00000071021	274.452	0.310587	0.17137	1.81238	0.0699279	0.660828	papss2a
ENSDARG00000071024	71.102	0.383779	0.313374	1.22467	0.2207	0.874596	zgc:171679
ENSDARG00000071025	13.988	0.157595	0.580939	0.271276	0.786179	0.982596	dytn	DYTN
ENSDARG00000071026	1780.1	0.0327134	0.233013	0.140393	0.888349	0.990556	mllt11	MLLT11
ENSDARG00000071029	65.1607	0.321442	0.264853	1.21366	0.224877	0.876732	si:dkey-147f3.8	FBXO44
ENSDARG00000071031	1680.81	0.0806044	0.0956652	0.842568	0.39947	0.921509	snx1a	SNX1
ENSDARG00000071032	177.623	0.00774707	0.174261	0.0444568	0.96454	0.996518	pnkd	PNKD
ENSDARG00000071036	43.0002	-2.70979	0.444307	-6.09892	1.06788e-09	6.42252e-07	si:dkey-286j15.3
ENSDARG00000071037	213.859	-0.0928865	0.195701	-0.474634	0.635048	0.962393	pex13	PEX13
ENSDARG00000071040	106.111	0.197921	0.221813	0.89229	0.372237	0.913298	smim8	SMIM8
ENSDARG00000071042	22.6931	-0.573906	0.367706	-1.56077	0.118578	0.781805	cx28.8	GJB7
ENSDARG00000071044	6.06308	0.451691	0.851509	0.530459	0.595794	0.961633	fbxo44.3	FBXO6
ENSDARG00000071046	30.9862	-0.992251	0.484051	-2.04989	0.0403753	0.534528	bbip1	BBIP1
ENSDARG00000071048	80.3539	-0.213963	0.251426	-0.850999	0.39477	0.91873	ccn6	CCN6
ENSDARG00000071049	57.9764	-0.0279923	0.340114	-0.0823027	0.934406	0.994551	pnhd
ENSDARG00000071051	35.1262	0.721001	0.424412	1.69882	0.0893525	0.719812	cbx6a	CBX6
ENSDARG00000071055	8.21753	-0.0712538	0.606442	-0.117495	0.906468	0.994183	ZNF512B	ZNF512B
ENSDARG00000071059	120.041	1.13062	0.294795	3.83527	0.000125428	0.0134023	gtpbp2b	GTPBP2
ENSDARG00000071060	521.261	-0.092194	0.164446	-0.560635	0.575046	0.959901	naa10	NAA11
ENSDARG00000071062	231.402	-0.136033	0.14917	-0.911936	0.361803	0.911953	hps5	HPS5
ENSDARG00000071065	168.777	-0.11952	0.191183	-0.625157	0.531868	0.949626	g6pd	G6PD
ENSDARG00000071074	40.7807	0.418729	0.301562	1.38853	0.164975	0.831154	rccd1
ENSDARG00000071076	452.148	-0.00736161	0.177828	-0.0413975	0.966979	0.996518	ldhbb
ENSDARG00000071082	30.9076	0.166206	0.405711	0.409667	0.68205	0.968104	p4ha1b	P4HA1
ENSDARG00000071083	14.602	-1.04894	0.454657	-2.30711	0.0210489	0.396672	fd14c11
ENSDARG00000071084	150.342	0.329513	0.289418	1.13853	0.254898	0.888511	wipf1b	WIPF1
ENSDARG00000071086	169.427	0.179847	0.201532	0.892401	0.372178	0.913298	gpr155b
ENSDARG00000071087	145.693	-0.0827481	0.272381	-0.303795	0.761284	0.978743	slc35b4	SLC35B4
ENSDARG00000071090	359.063	0.28651	0.15463	1.85288	0.0639002	0.640523	actn2b	ACTN2
ENSDARG00000071091	11.9989	0.0835626	0.508492	0.164334	0.869468	0.988922	chrm3a	CHRM3
ENSDARG00000071095	323.414	-0.103029	0.356723	-0.288822	0.772718	0.979921	abi3bpb	ABI3BP
ENSDARG00000071097	65.4783	0.0555946	0.261236	0.212814	0.831472	0.984764	si:ch73-367f21.4
ENSDARG00000071103	9.6088	-0.269536	0.719239	-0.374752	0.707845	0.969211	si:dkey-222p3.1
ENSDARG00000071107	60.3052	0.0727837	0.296803	0.245226	0.806282	0.984143	wnt7bb	WNT7B
ENSDARG00000071113	2829.37	0.148614	0.170626	0.870991	0.383759	0.918064	xirp2a	XIRP2
ENSDARG00000071116	168.054	-0.415823	0.214342	-1.93999	0.0523803	0.597683	eepd1	EEPD1
ENSDARG00000071139	13.2319	0.206418	0.578404	0.356875	0.721186	0.970516	zgc:64065
ENSDARG00000071143	6.47674	0.373173	0.721425	0.517272	0.604966	0.961971	si:dkey-208m12.2
ENSDARG00000071150	2084.13	0.223475	0.226535	0.986489	0.323893	0.90541	cica	CIC
ENSDARG00000071152	145.477	0.156295	0.232185	0.673151	0.500851	0.942632	pick1	PICK1
ENSDARG00000071159	53.5904	-0.200984	0.381403	-0.526958	0.598222	0.961633	sft2d2b	SFT2D2
ENSDARG00000071164	44.6064	-0.217969	0.277366	-0.785852	0.431954	0.928275	alkbh1	ALKBH1
ENSDARG00000071173	417.671	0.0041114	0.20448	0.0201066	0.983958	0.998568	slc12a10.2
ENSDARG00000071192	11.291	0.625843	0.592814	1.05572	0.291098	0.899145	cx40.8
ENSDARG00000071196	1381.07	-0.0527911	0.157384	-0.335429	0.737302	0.973077	cavin2b	CAVIN3
ENSDARG00000071197	377.156	0.100635	0.189183	0.531947	0.594762	0.961633	usp40	USP40
ENSDARG00000071198	23.2599	0.549542	0.470432	1.16817	0.24274	0.885701	fopnl
ENSDARG00000071203	90.3849	0.171515	0.264318	0.648896	0.516405	0.946292	sptssa	SPTSSA
ENSDARG00000071208	58.3476	0.00603305	0.267135	0.0225842	0.981982	0.998568	wnt4	WNT4
ENSDARG00000071209	157.606	-0.211823	0.215666	-0.982181	0.326011	0.905585	oprl1
ENSDARG00000071211	273.446	-0.0583487	0.215085	-0.271282	0.786174	0.982596	C11H1orf50	C1orf50
ENSDARG00000071212	72.5625	-0.00837468	0.3055	-0.027413	0.97813	0.998148	p3h1	P3H1
ENSDARG00000071213	114.625	-0.0890158	0.201662	-0.44141	0.658916	0.966905	rgl3a	RGL3
ENSDARG00000071215	91.2033	0.0111879	0.214643	0.0521232	0.958431	0.995452	palm3	PALM3
ENSDARG00000071216	26.9707	0.304277	0.677144	0.449353	0.653177	0.966756	si:ch211-133n4.9
ENSDARG00000071217	19.0425	0.408246	0.437545	0.933038	0.3508	0.911953	hs6st3a
ENSDARG00000071224	735.732	-0.295295	0.199356	-1.48124	0.138542	0.805609	fb52d02
ENSDARG00000071230	234.163	-0.0538972	0.323466	-0.166624	0.867666	0.98882	lrfn5a	LRFN5
ENSDARG00000071233	158.451	-0.326043	0.183361	-1.77815	0.0753796	0.67452	P4HTM
ENSDARG00000071235	423.503	-0.254833	0.166616	-1.52947	0.126149	0.79125	si:ch211-117c9.5
ENSDARG00000071238	19.6066	-0.0042346	0.40105	-0.0105588	0.991575	0.999193	ftr58
ENSDARG00000071241	48.9131	0.721359	0.295818	2.43853	0.0147473	0.331303	trim35-39
ENSDARG00000071250	39.9033	0.868624	0.322688	2.69184	0.00710589	0.214604	tmem79a
ENSDARG00000071251	198.437	0.0953368	0.218597	0.436131	0.662742	0.96728	ppp1r18	PPP1R18
ENSDARG00000071259	1033.04	-0.0548844	0.153413	-0.357757	0.720525	0.970516	fbxo34	FBXO34
ENSDARG00000071261	5.1405	0.00600601	0.918012	0.00654241	0.99478	0.99945	LOC101884253
ENSDARG00000071271	29.6263	-0.00968699	0.456297	-0.0212296	0.983063	0.998568	sac3d1	SAC3D1
ENSDARG00000071272	1814.82	0.180882	0.236562	0.764628	0.444493	0.930355	ncoa6	NCOA6
ENSDARG00000071288	30.9445	-0.498173	0.412371	-1.20807	0.22702	0.877979	samhd1	SAMHD1
ENSDARG00000071294	22.432	-0.0716742	0.444871	-0.161112	0.872005	0.989085	tonsl	TONSL
ENSDARG00000071304	136.713	0.286158	0.223912	1.27799	0.201251	0.857163	tbc1d2	TBC1D2
ENSDARG00000071306	46.5801	-0.25686	0.39101	-0.656916	0.511235	0.945319	gip	GIP
ENSDARG00000071325	114.935	0.306134	0.254995	1.20055	0.229925	0.877979	cbarpb	CBARP
ENSDARG00000071331	14272.9	0.147831	0.191791	0.770789	0.440832	0.929916	ryr3	RYR3
ENSDARG00000071333	101.264	0.218402	0.294815	0.74081	0.458808	0.934942	si:ch211-212d10.2
ENSDARG00000071336	151.62	-0.28858	0.244603	-1.17979	0.238085	0.881563	mif	MIF
ENSDARG00000071339	83.463	-0.144076	0.233449	-0.617163	0.537127	0.950342	borcs8	BORCS8
ENSDARG00000071341	83.472	0.293966	0.298593	0.984502	0.324869	0.90541	abch1
ENSDARG00000071345	152.684	-0.45875	0.191027	-2.40149	0.0163285	0.34884	mgst2	MGST2
ENSDARG00000071347	68.451	-0.288482	0.247721	-1.16454	0.244204	0.885701	aftphb
ENSDARG00000071353	1795.56	-0.00341932	0.160568	-0.0212952	0.98301	0.998568		MGARP
ENSDARG00000071355	9.23223	-0.810564	0.791047	-1.02467	0.305517	0.900145	ifi44f4	IFI44L
ENSDARG00000071357	176.473	0.425601	0.339892	1.25217	0.210509	0.86685	map4k3b	MAP4K3
ENSDARG00000071360	5.29871	0.136555	0.791849	0.172451	0.863083	0.988286	morn2	MORN2
ENSDARG00000071374	581.275	-0.00536137	0.150919	-0.0355247	0.971661	0.997438	lrrtm2	LRRTM2
ENSDARG00000071375	79.0047	0.21078	0.356524	0.591208	0.554381	0.953565	celf5a	CELF5
ENSDARG00000071377	80.4825	-0.234328	0.316541	-0.740279	0.459131	0.935143	hsd11b1la	HSD11B1L
ENSDARG00000071378	113.251	-0.754282	0.244013	-3.09115	0.0019938	0.095385	micos13	MICOS13
ENSDARG00000071384	90.7889	0.798804	0.267573	2.98537	0.00283231	0.121426	slc7a11	SLC7A11
ENSDARG00000071394	24.6133	0.0729323	0.387051	0.188431	0.850539	0.986327	foxq2
ENSDARG00000071395	3059.49	-0.0169097	0.0949214	-0.178145	0.858609	0.987414	camk2g1	CAMK2G
ENSDARG00000071396	803.082	-0.129771	0.18353	-0.707081	0.479516	0.939414	timm23a	TIMM23
ENSDARG00000071403	3349.53	-0.131464	0.194247	-0.67679	0.498539	0.941877	oaz1a	OAZ1
ENSDARG00000071406	131.351	0.187488	0.259086	0.72365	0.469281	0.939096	tepsin	TEPSIN
ENSDARG00000071409	365.103	0.145531	0.187435	0.776435	0.437492	0.929916	arl3b	ARL3
ENSDARG00000071410	6.8074	1.1042	0.678792	1.62672	0.103797	0.755771	cks2	CKS2
ENSDARG00000071413	38.2884	-0.206568	0.325304	-0.635	0.525429	0.949156	mier2	MIER2
ENSDARG00000071414	32.9169	-0.214439	0.303169	-0.707325	0.479364	0.939414	cybc1	CYBC1
ENSDARG00000071418	74.3308	-0.0712865	0.259049	-0.275185	0.783174	0.982596	gbx1	GBX1
ENSDARG00000071424	598.043	0.267996	0.213146	1.25734	0.208632	0.863081	ap3d1	AP3D1
ENSDARG00000071425	116.633	-0.145791	0.240508	-0.606179	0.544396	0.953168	nat9	NAT9
ENSDARG00000071426	88.373	-0.0890545	0.238037	-0.37412	0.708315	0.969211	lrrc59	LRRC59
ENSDARG00000071429	554.786	-0.463136	0.20469	-2.26262	0.0236591	0.421455	tdo2a	TDO2
ENSDARG00000071437	64.0877	0.763592	0.34178	2.23416	0.0254725	0.437354	ptprc	PTPRC
ENSDARG00000071439	19.8094	0.128386	0.431191	0.297749	0.765895	0.979315	C22H1orf53	C1orf53
ENSDARG00000071445	4214.48	-0.332747	0.131108	-2.53795	0.0111503	0.279736	myoz1b	MYOZ1
ENSDARG00000071449	59.8382	1.00596	0.460137	2.18622	0.0287994	0.463568	fam234a	FAM234A
ENSDARG00000071450	5.8974	-0.8959	0.941002	-0.95207	0.341061	0.909969	tdrd5	TDRD5
ENSDARG00000071454	33.8382	-0.00421767	0.334049	-0.0126259	0.989926	0.999193	crp1
ENSDARG00000071458	101.426	0.170871	0.279989	0.610278	0.541678	0.952177	si:dkey-121a11.3	KIAA1614
ENSDARG00000071460	158.171	0.288014	0.273828	1.05181	0.292888	0.899145	si:ch211-234p6.5	PLEKHA4
ENSDARG00000071462	111.438	0.0737718	0.292349	0.252342	0.800777	0.983705	lama3	LAMA3
ENSDARG00000071463	7.23214	0.919762	0.787685	1.16768	0.242937	0.885701	zgc:154125
ENSDARG00000071465	76.1107	-0.249824	0.250713	-0.996454	0.319029	0.904666	lrrc39	LRRC39
ENSDARG00000071467	4.59093	0.224654	0.878964	0.255589	0.798268	0.983347	zbtb33	ZBTB33
ENSDARG00000071468	53.6063	0.0301936	0.302851	0.099698	0.920584	0.994551	mrpl54	MRPL54
ENSDARG00000071469	184.995	0.25774	0.271823	0.948191	0.343032	0.909969	znf618	ZNF618
ENSDARG00000071475	194.899	0.239963	0.169918	1.41223	0.157882	0.823548	aox5
ENSDARG00000071478	280.475	-0.172916	0.143082	-1.20851	0.226852	0.877979	lnx2b
ENSDARG00000071487	61.3925	0.0340723	0.312386	0.109071	0.913146	0.994551	zgc:152948	C18orf54
ENSDARG00000071492	53.9874	0.221673	0.245165	0.904179	0.3659	0.911953	fbxo45	FBXO45
ENSDARG00000071493	36.7317	0.345044	0.331796	1.03993	0.298372	0.900145	olfm3a	OLFM3
ENSDARG00000071496	81.002	-0.226242	0.214922	-1.05267	0.292493	0.899145	zic6
ENSDARG00000071497	711.476	-0.175766	0.151507	-1.16012	0.245999	0.885701	zic3	ZIC3
ENSDARG00000071498	53.1295	-0.42937	0.26544	-1.61758	0.105753	0.760922	fhl1a	FHL1
ENSDARG00000071500	132.126	0.0527923	0.235555	0.224119	0.822665	0.984764	fam207a
ENSDARG00000071501	59.0874	-0.532589	0.285927	-1.86267	0.0625082	0.634669	hs6st1b	HS6ST1
ENSDARG00000071506	714.623	-0.033406	0.142269	-0.23481	0.814357	0.984473	mgat5	MGAT5
ENSDARG00000071518	483.733	-0.0149264	0.130412	-0.114456	0.908877	0.994551	krt222	KRT222
ENSDARG00000071524	705.111	0.25101	0.27098	0.926302	0.354289	0.911953	insrb	INSR
ENSDARG00000071548	44.9661	-0.134792	0.275174	-0.489843	0.624245	0.962287	josd1	JOSD1
ENSDARG00000071549	242.845	0.0735755	0.251657	0.292364	0.770008	0.979766	ecm2	ECM2
ENSDARG00000071551	93.6315	-0.176833	0.224177	-0.788809	0.430224	0.927852	xrcc6	XRCC6
ENSDARG00000071553	13.6052	-0.51871	0.550391	-0.942439	0.345968	0.909969	zgc:171500
ENSDARG00000071555	98.4703	-0.0574477	0.25819	-0.222502	0.823923	0.984764	TMEM263
ENSDARG00000071558	410.626	-0.179553	0.163395	-1.09889	0.271816	0.897015	fblim1	FBLIM1
ENSDARG00000071560	29.0209	0.112715	0.424956	0.265238	0.790826	0.982916	dlx4b	DLX4
ENSDARG00000071562	198.951	0.383201	0.170553	2.24682	0.0246518	0.428736	mtus1a	MTUS1
ENSDARG00000071565	174.572	0.204508	0.17065	1.19841	0.230759	0.877979	hnf4g	HNF4G
ENSDARG00000071566	432.792	-0.0520801	0.151414	-0.343959	0.730877	0.972508	ppp1cab	PPP1CA
ENSDARG00000071567	64.7004	-0.194189	0.327648	-0.592674	0.553399	0.953354	TSTD1	TSTD1
ENSDARG00000071570	388.198	0.0116898	0.16609	0.0703827	0.943889	0.994737	ccdc71	CCDC71
ENSDARG00000071573	108.678	-0.202222	0.239904	-0.842927	0.399269	0.921509	lsm5	LSM5
ENSDARG00000071578	47.4804	0.0684236	0.306775	0.223042	0.823503	0.984764	si:ch211-222k6.3
ENSDARG00000071579	5.42887	-0.0572524	0.761416	-0.075192	0.940062	0.994551	urad	URAD
ENSDARG00000071581	27.6581	-0.392611	0.443902	-0.884454	0.376451	0.915948	zgc:174564
ENSDARG00000071585	82.2673	0.274715	0.31699	0.866636	0.386142	0.918263	stard15
ENSDARG00000071586	2570.35	-0.200162	0.180805	-1.10706	0.268268	0.895453	tgfbi	TGFBI
ENSDARG00000071589	55.6401	-0.628078	0.272237	-2.3071	0.021049	0.396672	si:dkey-253d23.2
ENSDARG00000071590	7.30575	0.47729	1.16308	0.410368	0.681536	0.968104	si:ch211-236g6.1
ENSDARG00000071592	221.708	0.2098	0.202241	1.03738	0.29956	0.900145	aqp8a.2
ENSDARG00000071594	69.1148	-0.321201	0.34735	-0.924719	0.355112	0.911953	TIMM21	TIMM21
ENSDARG00000071596	141.716	0.050828	0.161877	0.313991	0.753528	0.976566	neto1l	NETO1
ENSDARG00000071601	205.014	-0.184105	0.207209	-0.888496	0.374274	0.9144	pvalb9	OCM2
ENSDARG00000071604	30.1244	0.641135	0.548978	1.16787	0.24286	0.885701	si:ch211-156p11.1
ENSDARG00000071618	6.03519	0.066779	0.759708	0.0879009	0.929955	0.994551	si:ch211-213a13.5
ENSDARG00000071626	2638.66	-0.0406259	0.188669	-0.215329	0.829511	0.984764	ptgdsb.2
ENSDARG00000071629	14.1227	0.914543	0.67611	1.35265	0.176166	0.838088	BX511034.1
ENSDARG00000071643	6.13607	1.18551	1.10354	1.07428	0.282696	0.897925	zgc:171490
ENSDARG00000071644	171.322	0.203213	0.248081	0.819141	0.412706	0.924137	si:dkey-19a16.7
ENSDARG00000071648	22.7804	0.560118	0.455977	1.22839	0.219301	0.874045	zgc:113298
ENSDARG00000071652	62.3769	-0.287495	0.272567	-1.05477	0.291532	0.899145	rrp8	RRP8
ENSDARG00000071657	67.726	-0.201254	0.262776	-0.765877	0.443749	0.929916	si:dkey-19a16.4
ENSDARG00000071658	147.811	0.0872373	0.184105	0.473845	0.635611	0.962393	ywhag2
ENSDARG00000071662	17.915	-0.0394077	0.4975	-0.0792115	0.936864	0.994551	si:rp71-36a1.3
ENSDARG00000071669	55.4213	-0.00495375	0.27268	-0.0181669	0.985506	0.999075	smyd5	SMYD5
ENSDARG00000071670	502.138	-0.251257	0.228639	-1.09892	0.271802	0.897015	tma7	TMA7
ENSDARG00000071671	93.4228	0.250374	0.23253	1.07674	0.281597	0.897925	nudt22	NUDT22
ENSDARG00000071673	916.721	-0.0341916	0.177458	-0.192674	0.847214	0.986327	ctdspla	CTDSPL
ENSDARG00000071678	491.238	-0.11849	0.157582	-0.751931	0.452092	0.932507	atcaya	ATCAY
ENSDARG00000071679	155.923	-0.00615208	0.269208	-0.0228525	0.981768	0.998568	mydgf	MYDGF
ENSDARG00000071683	920.46	-0.0627497	0.138607	-0.452717	0.650752	0.966428	zfr2	ZFR2
ENSDARG00000071684	532.979	-0.0751496	0.118631	-0.633473	0.526425	0.949156	rx1
ENSDARG00000071685	156.916	0.0617119	0.207846	0.296911	0.766534	0.979315	slco5a1a	SLCO5A1
ENSDARG00000071691	1547.55	-0.196962	0.15133	-1.30154	0.193074	0.852376	uqcrc2b	UQCRC2
ENSDARG00000071692	244.652	0.155103	0.233845	0.663274	0.507155	0.945045	prex2	PREX2
ENSDARG00000071694	108.969	-0.407727	0.260095	-1.56761	0.116972	0.780884	ndc80	NDC80
ENSDARG00000071697	386.674	0.0166799	0.148692	0.112177	0.910683	0.994551	cb421
ENSDARG00000071699	108.063	-0.244741	0.19073	-1.28318	0.199428	0.856961	ids	IDS
ENSDARG00000071709	299.173	0.218459	0.225724	0.967814	0.333137	0.90839	ppp1r9bb
ENSDARG00000071714	90.4846	0.0877559	0.30345	0.289194	0.772433	0.979782	si:dkey-20i20.8
ENSDARG00000071719	83.9537	0.208898	0.227237	0.919296	0.357941	0.911953	si:dkey-20i20.2
ENSDARG00000071724	146.07	-0.443911	0.251065	-1.76811	0.0770421	0.681885	ankha
ENSDARG00000071725	25.7597	-0.107871	0.366556	-0.294283	0.768541	0.979766	znf1167
ENSDARG00000071733	33.9612	-0.190797	0.40344	-0.472926	0.636266	0.962393	si:ch211-207i20.3
ENSDARG00000071735	6.06452	0.328491	0.681454	0.482043	0.629775	0.962287	prlh2
ENSDARG00000071741	13.0359	-0.14686	0.566024	-0.259459	0.795281	0.982916	zgc:112977
ENSDARG00000071772	24.6743	-0.342077	0.455892	-0.750348	0.453045	0.932507	si:ch211-253p2.2
ENSDARG00000071774	124.521	-0.304183	0.210934	-1.44207	0.149281	0.8175	eef1e1	EEF1E1
ENSDARG00000071790	45.2783	0.32294	0.367838	0.877943	0.379975	0.917287	znf1153
ENSDARG00000071819	33.4398	0.352408	0.331197	1.06405	0.287308	0.898688	znf1180
ENSDARG00000071823	100.209	0.386289	0.334946	1.15329	0.248793	0.88689	adarb2	ADARB2
ENSDARG00000071833	22.3653	-0.246644	0.400844	-0.615314	0.538348	0.951004	znf1162
ENSDARG00000071860	244.787	-0.124719	0.184829	-0.674779	0.499816	0.941877	nrn1a	NRN1
ENSDARG00000071863	937.046	0.0850747	0.165704	0.513414	0.607661	0.961971	itgb1a	ITGB1
ENSDARG00000071868	138.651	0.0946518	0.222208	0.42596	0.670137	0.96728	znf711	ZNF711
ENSDARG00000071871	70.5295	-0.324205	0.283131	-1.14507	0.25218	0.887516	glod5	GLOD5
ENSDARG00000071872	303.876	-0.0835612	0.183196	-0.456131	0.648296	0.965851	zdhhc15b	ZDHHC15
ENSDARG00000071876	10.1681	-0.0310155	0.525771	-0.0589905	0.95296	0.995077	rell2	RELL2
ENSDARG00000071877	901.507	-0.301406	0.155833	-1.93416	0.0530935	0.60032	dhrs7cb	DHRS7C
ENSDARG00000071878	75.3793	-0.0396469	0.273361	-0.145035	0.884683	0.990305	trmt112	TRMT112
ENSDARG00000071879	4.31401	0.477071	0.901883	0.528972	0.596825	0.961633	tgfb5
ENSDARG00000071881	180.303	-0.180794	0.188209	-0.960603	0.336752	0.909969	arl9	ARL9
ENSDARG00000071904	14.5855	-0.570167	0.527468	-1.08095	0.27972	0.897192	pcdh2ab1	PCDHGC3
ENSDARG00000071906	940.418	-0.0488279	0.155771	-0.313459	0.753932	0.976718	sec24b	SEC24B
ENSDARG00000073665	115.01	0.302979	0.196136	1.54474	0.122409	0.787115	rasa1b
ENSDARG00000073673	248.591	-0.196084	0.174549	-1.12338	0.261278	0.891116	adgra3	ADGRA3
ENSDARG00000073684	499.62	0.157113	0.179599	0.874798	0.381684	0.917426	quo
ENSDARG00000073686	109.773	0.0630029	0.19487	0.323308	0.746462	0.975098	heatr6	HEATR6
ENSDARG00000073688	532.337	0.210193	0.135434	1.55199	0.120664	0.784306	nav2a	NAV2
ENSDARG00000073695	34.1696	0.112615	0.431329	0.261089	0.794024	0.982916	mamdc2b
ENSDARG00000073696	222.104	0.208067	0.161175	1.29094	0.196723	0.855046	frmd8	FRMD8
ENSDARG00000073699	1021.98	-0.11838	0.240562	-0.492098	0.62265	0.962287	col9a1a	COL9A1
ENSDARG00000073704	955.331	-0.212944	0.157727	-1.35008	0.17699	0.838164	si:dkeyp-72g9.4
ENSDARG00000073705	81.9957	0.0392131	0.234332	0.16734	0.867103	0.988804	rbfa	RBFA
ENSDARG00000073707	757.503	0.0403698	0.174718	0.231056	0.817271	0.984764	cnksr2b
ENSDARG00000073709	12.1806	2.51543	0.670383	3.75224	0.000175265	0.0175682	fam149a	FAM149A
ENSDARG00000073710	1474.21	-0.0438	0.10954	-0.399855	0.689263	0.968118	usp7	USP7
ENSDARG00000073711	21.5073	0.134251	0.3887	0.345384	0.729805	0.972469	mmrn2b	MMRN2
ENSDARG00000073713	138.378	-0.130632	0.178167	-0.733197	0.463438	0.936893	vav3b
ENSDARG00000073716	95.3411	0.615985	0.294826	2.08932	0.0366791	0.51302	cpxm1a	CPXM1
ENSDARG00000073718	27.6101	-0.300795	0.39475	-0.761988	0.446067	0.931185	apol	APOL6
ENSDARG00000073720	62.1639	-0.477467	0.25202	-1.89456	0.0581512	0.618822	RNF180
ENSDARG00000073721	187.808	-0.0523786	0.212765	-0.246181	0.805542	0.984143	smarcad1b
ENSDARG00000073723	21.3972	0.331923	0.505198	0.657016	0.511171	0.945319	LOC565422
ENSDARG00000073724	234.001	-0.0268708	0.159885	-0.168063	0.866533	0.988702	nlrx1	NLRX1
ENSDARG00000073728	170.789	-0.154823	0.262604	-0.589569	0.55548	0.953747	gal3st3	GAL3ST3
ENSDARG00000073731	263.652	-0.058002	0.210777	-0.275182	0.783176	0.982596	dok4	DOK4
ENSDARG00000073732	494.938	-0.126853	0.157232	-0.806789	0.419788	0.924909	myh14	MYH14
ENSDARG00000073737	272.954	0.0420118	0.162167	0.259066	0.795584	0.982916	suds3	SUDS3
ENSDARG00000073738	183.721	0.0477367	0.177726	0.268597	0.78824	0.982596	dennd2c	DENND2C
ENSDARG00000073741	23.6642	0.981636	0.530173	1.85154	0.064092	0.640616	RAP1GDS1	RAP1GDS1
ENSDARG00000073742	19852.9	-0.261213	0.292663	-0.89254	0.372103	0.913298	prss59.2	PRSS3
ENSDARG00000073744	871.526	-0.0613375	0.155329	-0.394889	0.692925	0.968118	ip6k1	IP6K1
ENSDARG00000073747	336.956	-0.151615	0.16131	-0.939899	0.347269	0.909969	si:dkey-1j5.4
ENSDARG00000073750	1737.81	-0.235	0.18064	-1.30093	0.193282	0.852516	crygm2d18
ENSDARG00000073752	22.2891	0.141422	0.501987	0.281724	0.778155	0.981743	CACNA2D1
ENSDARG00000073753	480.267	0.269699	0.182795	1.47541	0.140102	0.806773	tacc1	TACC1
ENSDARG00000073756	309.279	0.078996	0.205147	0.385069	0.700186	0.968118	slc12a7a	SLC12A7
ENSDARG00000073757	54.9824	0.144217	0.26702	0.540095	0.589131	0.961476	pdzrn3a
ENSDARG00000073761	40.4575	0.154882	0.344776	0.449224	0.65327	0.966756	myo19	MYO19
ENSDARG00000073764	226.33	0.328934	0.227326	1.44697	0.147905	0.816905	cyp27a2
ENSDARG00000073765	55.8864	-0.13327	0.295812	-0.450521	0.652335	0.966756	gna13a
ENSDARG00000073766	210.946	-0.133419	0.230027	-0.580014	0.561905	0.955794	tnni1d
ENSDARG00000073769	9.80561	0.833135	0.713805	1.16717	0.24314	0.885701	magi2b
ENSDARG00000073771	158.518	0.0660904	0.250377	0.263963	0.791808	0.982916	tbc1d12b	TBC1D12
ENSDARG00000073773	50.1536	-0.283623	0.25125	-1.12885	0.258963	0.890319	tti2	TTI2
ENSDARG00000073781	6.26804	-0.514764	0.647993	-0.794398	0.426964	0.926004	si:dkey-17e16.9	ALOXE3
ENSDARG00000073784	113.39	0.119057	0.403044	0.295395	0.767692	0.979766	FEZ2	FEZ2
ENSDARG00000073786	664.121	-0.271092	0.217632	-1.24564	0.212895	0.869728	cmbl	CMBL
ENSDARG00000073792	132.229	-0.487669	0.228458	-2.13461	0.0327926	0.488648	man1b1a	MAN1B1
ENSDARG00000073801	251.212	-0.0710438	0.19248	-0.369096	0.712056	0.969324	si:dkeyp-104h9.5	KIAA2013
ENSDARG00000073802	268.538	-0.033991	0.176606	-0.192469	0.847375	0.986327	cntnap5l
ENSDARG00000073808	22.3015	0.617269	0.526887	1.17154	0.241382	0.885218	WDR31	WDR31
ENSDARG00000073810	129.199	-0.0336447	0.385314	-0.0873176	0.930419	0.994551	thbs2b
ENSDARG00000073813	39.6218	0.25482	0.363202	0.701594	0.482932	0.939685	scly	SCLY
ENSDARG00000073814	63.4002	0.650807	0.250058	2.60262	0.00925139	0.25357	pax1b	PAX1
ENSDARG00000073820	40.3745	0.149838	0.476655	0.314353	0.753253	0.976566	zgc:174917
ENSDARG00000073822	90.3166	0.0788685	0.333525	0.23647	0.813068	0.984473	IQSEC1
ENSDARG00000073824	557.877	0.0759316	0.222892	0.340666	0.733355	0.97275	RASGRF1	RASGRF1
ENSDARG00000073837	377.098	-0.135312	0.152848	-0.885273	0.376009	0.915663	senp2	SENP2
ENSDARG00000073841	2131.64	0.322632	0.276383	1.16734	0.243074	0.885701	herc2	HERC2
ENSDARG00000073843	954.441	0.205334	0.1507	1.36253	0.17303	0.836672	myo9ab
ENSDARG00000073845	233.511	-0.26248	0.237392	-1.10568	0.268865	0.895922	zgc:110843
ENSDARG00000073847	17.2808	-0.773159	0.533512	-1.44919	0.147285	0.816836	rbm15	RBM15
ENSDARG00000073848	603.922	-0.0623449	0.123782	-0.503665	0.614497	0.961971	arhgef7b	ARHGEF7
ENSDARG00000073850	16.263	0.264651	0.493213	0.536587	0.591553	0.961633	hdac7b
ENSDARG00000073857	70.3506	0.4955	0.323614	1.53114	0.125734	0.790728	klf7a	KLF7
ENSDARG00000073858	98.2447	-0.133105	0.240549	-0.553337	0.580032	0.959995	pex26	PEX26
ENSDARG00000073859	211.249	0.289469	0.21511	1.34568	0.178405	0.839876	kif13bb
ENSDARG00000073866	103.47	0.062739	0.208692	0.300629	0.763697	0.979315	tdp1	TDP1
ENSDARG00000073867	160.939	-0.270771	0.235789	-1.14836	0.250819	0.887516	rex1bd	REX1BD
ENSDARG00000073869	98.8505	-0.098672	0.209448	-0.471105	0.637566	0.962393	pdzrn3b	PDZRN3
ENSDARG00000073870	96.9913	0.386777	0.231622	1.66986	0.0949461	0.733062	gdpd2	GDPD2
ENSDARG00000073872	379.088	-0.0854865	0.154869	-0.551992	0.580954	0.960275	tpst1	TPST1
ENSDARG00000073874	430.079	-0.31131	0.247211	-1.25929	0.207927	0.861874	crygm2d6
ENSDARG00000073876	62.4524	0.221622	0.244845	0.905153	0.365384	0.911953	si:ch1073-165f9.2
ENSDARG00000073881	141.835	0.226265	0.190647	1.18683	0.235295	0.878965	slc41a2b	SLC41A2
ENSDARG00000073883	676.274	0.221896	0.335638	0.661118	0.508537	0.945045	clstn3	CLSTN3
ENSDARG00000073891	70.2526	-0.161921	0.241456	-0.670602	0.502474	0.94312	gdf10b
ENSDARG00000073892	225.459	0.300333	0.190384	1.57751	0.114679	0.774955	secisbp2	SECISBP2
ENSDARG00000073893	89.3718	-0.0198673	0.246392	-0.0806331	0.935734	0.994551	dnase2	DNASE2
ENSDARG00000073896	39.9984	-0.44587	0.336663	-1.32438	0.185376	0.847231	cx47.1	GJC2
ENSDARG00000073899	42.3335	0.122371	0.32354	0.378225	0.705263	0.968356	nemp1	NEMP1
ENSDARG00000073900	22.7384	-0.041657	0.387677	-0.107453	0.91443	0.994551	inka2	INKA2
ENSDARG00000073902	278.824	0.178011	0.199466	0.892441	0.372156	0.913298	ptpn9b
ENSDARG00000073905	338.244	-0.310004	0.14689	-2.11046	0.034819	0.50476	vwa5a	VWA5A
ENSDARG00000073909	306.926	-0.214403	0.148033	-1.44835	0.14752	0.816836	ppip5k1b
ENSDARG00000073910	38.6324	-0.571301	0.310488	-1.84001	0.0657668	0.64714	cinp	CINP
ENSDARG00000073911	298.413	-0.0842469	0.189905	-0.443625	0.657313	0.966905	tmem255a	TMEM255A
ENSDARG00000073912	12.7308	0.1769	0.685168	0.258185	0.796264	0.982916	si:ch211-202h22.7
ENSDARG00000073914	76.6448	0.243488	0.299043	0.814224	0.415517	0.924137	fam163ba	FAM163B
ENSDARG00000073917	143.764	0.211586	0.17627	1.20035	0.230002	0.877979	b3glcta	B3GLCT
ENSDARG00000073918	161.188	-0.152791	0.173866	-0.878786	0.379517	0.916993	rnf41l
ENSDARG00000073920	66.3651	0.247437	0.371157	0.666664	0.504987	0.944092	cntnap5a	CNTNAP5
ENSDARG00000073923	24.1059	0.107688	0.420787	0.25592	0.798013	0.983347	adck2	ADCK2
ENSDARG00000073926	284.768	0.179275	0.159176	1.12627	0.26005	0.890668	synrg	SYNRG
ENSDARG00000073931	111.849	0.0246319	0.286333	0.0860254	0.931446	0.994551	otulina	OTULIN
ENSDARG00000073933	36.4412	0.429066	0.391332	1.09643	0.272893	0.897015	gareml	GAREM2
ENSDARG00000073935	5.0225	-0.444871	0.869753	-0.511491	0.609007	0.961971	wnt6b	WNT6
ENSDARG00000073936	9.93944	0.364495	0.590292	0.617483	0.536916	0.950155	BX511021.1
ENSDARG00000073944	2236.36	0.10993	0.155428	0.70727	0.479399	0.939414	zfhx3a	ZFHX2
ENSDARG00000073948	5.60589	0.127399	0.694308	0.18349	0.854413	0.986524	prok1	PROK1
ENSDARG00000073952	200.644	0.0982343	0.246853	0.397947	0.69067	0.968118	slc4a7	SLC4A7
ENSDARG00000073957	330.845	-0.120446	0.135127	-0.891356	0.372738	0.913298	tox3	TOX3
ENSDARG00000073959	44.4322	-0.396815	0.333556	-1.18965	0.234184	0.878442	pmch	PMCH
ENSDARG00000073961	30.0861	-0.459638	0.312207	-1.47222	0.140961	0.806773	si:ch211-160j14.2	CYSTM1
ENSDARG00000073962	68.7349	0.254689	0.254276	1.00162	0.316525	0.903781	ccdc32	CCDC32
ENSDARG00000073963	80.3123	-0.276671	0.227326	-1.21707	0.223579	0.874785	si:ch211-258f14.2	C12orf56
ENSDARG00000073965	5.37033	-0.655291	1.0015	-0.654308	0.512914	0.945686	si:dkey-202b22.5
ENSDARG00000073970	44.6333	0.0673071	0.288091	0.233632	0.815271	0.984721	mctp2b
ENSDARG00000073974	49.6823	0.07222	0.348558	0.207197	0.835856	0.984764	colgalt1
ENSDARG00000073978	250.824	-0.467432	0.216696	-2.15709	0.0309987	0.480021	crabp2a	CRABP2
ENSDARG00000073985	72.7333	0.506681	0.322481	1.5712	0.116137	0.777818	pctp	PCTP
ENSDARG00000073988	425.235	-0.280993	0.13166	-2.13423	0.0328242	0.488648	mntb	MNT
ENSDARG00000073996	86.1132	0.46081	0.361266	1.27554	0.202117	0.857163	prickle3	PRICKLE3
ENSDARG00000073997	431.528	-0.278952	0.133217	-2.09397	0.0362625	0.511702	srpk1a
ENSDARG00000073998	13.8789	0.810922	0.53595	1.51306	0.130266	0.796584	si:ch211-23l10.3
ENSDARG00000073999	171.903	0.338366	0.216832	1.5605	0.118642	0.781805	tapt1a
ENSDARG00000074001	6108.3	-0.219087	0.188752	-1.16071	0.245759	0.885701	crygmxl2
ENSDARG00000074002	31.2877	-0.155814	0.366506	-0.425133	0.67074	0.96728	slc6a11a	SLC6A12
ENSDARG00000074004	54.2097	0.138367	0.277901	0.497901	0.618554	0.962287	stac	STAC
ENSDARG00000074009	37.9187	-0.12622	0.317418	-0.397647	0.69089	0.968118	znf1059
ENSDARG00000074017	271.311	0.145043	0.292932	0.495144	0.620498	0.962287	usp31	USP31
ENSDARG00000074023	596.797	-0.0290185	0.127253	-0.228038	0.819617	0.984764	rbms1a	RBMS1
ENSDARG00000074029	3.99696	0.383376	0.988277	0.387924	0.698072	0.968118	CT573248.1
ENSDARG00000074030	580.051	-0.12208	0.220053	-0.554775	0.579049	0.959995	myt1a	MYT1
ENSDARG00000074031	340.956	-0.131809	0.18428	-0.715264	0.474446	0.939414	fastkd2	FASTKD2
ENSDARG00000074033	33.5111	0.0245898	0.42815	0.0574327	0.9542	0.995077	adamtsl2	ADAMTSL2
ENSDARG00000074034	95.5306	-0.104638	0.286347	-0.365423	0.714796	0.969885	si:dkey-91i10.2
ENSDARG00000074041	392.24	0.252588	0.200806	1.25787	0.208437	0.862683	abca5	ABCA9
ENSDARG00000074050	82.729	0.109103	0.258016	0.422853	0.672402	0.96728	efnb2b
ENSDARG00000074056	164.045	-0.502015	0.21063	-2.38339	0.0171538	0.357868	kctd1	KCTD1
ENSDARG00000074057	5170.75	-0.21843	0.173496	-1.25899	0.208033	0.861982	calm3b
ENSDARG00000074059	996.227	0.0955106	0.163332	0.584762	0.558708	0.954842	dlg5a	DLG5
ENSDARG00000074060	209.039	-0.05363	0.180419	-0.297252	0.766274	0.979315	map3k14a	MAP3K14
ENSDARG00000074064	22.3629	0.59148	0.415356	1.42403	0.154437	0.82345	rem2	REM2
ENSDARG00000074070	85.5618	-0.422518	0.274796	-1.53757	0.124154	0.788223	irx5b
ENSDARG00000074073	119.39	-0.272167	0.223687	-1.21673	0.223706	0.874785	map6b
ENSDARG00000074074	135.104	0.147264	0.196282	0.750266	0.453095	0.932507	rnf26	RNF26
ENSDARG00000074075	58.281	0.29412	0.281224	1.04586	0.295627	0.899446	antxr1b	ANTXR1
ENSDARG00000074079	73.7135	-0.19214	0.247098	-0.777586	0.436813	0.929892	si:dkey-3d4.3
ENSDARG00000074081	13.1932	0.278889	0.580452	0.480468	0.630895	0.962287	dnai2b	DNAI2
ENSDARG00000074082	13.8589	-0.518739	0.501553	-1.03427	0.301012	0.900145	gpc5c
ENSDARG00000074084	412.028	0.0532272	0.142954	0.372339	0.709641	0.969211	strip1	STRIP1
ENSDARG00000074085	13.3641	0.109296	0.590328	0.185145	0.853116	0.986519	si:ch1073-188e1.1
ENSDARG00000074086	208.144	0.217561	0.283757	0.766715	0.443251	0.929916	tecpr1b
ENSDARG00000074087	19.9379	0.141011	0.430933	0.327223	0.7435	0.974965	nim1k	NIM1K
ENSDARG00000074094	387.813	-0.109367	0.194354	-0.562717	0.573627	0.959713	tgm2b	TGM2
ENSDARG00000074098	119.764	0.104494	0.27154	0.384821	0.70037	0.968118	si:ch211-86h15.1
ENSDARG00000074111	15.2683	-0.472518	0.46459	-1.01706	0.309123	0.901378	bcdin3d
ENSDARG00000074117	10.2843	0.440554	0.554506	0.794499	0.426905	0.926004	cckbra
ENSDARG00000074118	45.6627	-0.0634537	0.326776	-0.194181	0.846034	0.986245	ftr12
ENSDARG00000074119	103.369	0.195224	0.288583	0.676493	0.498728	0.941877	frmpd2	FRMPD2
ENSDARG00000074120	323	0.379789	0.308289	1.23192	0.217978	0.87351	usp2b
ENSDARG00000074121	832.854	-0.00201694	0.153044	-0.0131789	0.989485	0.999193	dnmbp	DNMBP
ENSDARG00000074125	50.2032	-0.0346195	0.255504	-0.135495	0.892221	0.990858	znf1161
ENSDARG00000074126	94.1688	0.388408	0.328149	1.18363	0.236559	0.879992	ttc39a	TTC39A
ENSDARG00000074129	426.604	-0.0368972	0.189674	-0.19453	0.845761	0.986221	edem3	EDEM3
ENSDARG00000074131	1166.09	0.123022	0.156906	0.78405	0.433011	0.928275	kif5ba	KIF5B
ENSDARG00000074137	81.3499	0.508489	0.331561	1.53362	0.125123	0.789376	c2cd3	C2CD3
ENSDARG00000074143	265.139	0.37187	0.274363	1.35539	0.175293	0.838088	myo10l3
ENSDARG00000074146	59.7299	0.180283	0.283664	0.635553	0.525068	0.949156	zgc:113452
ENSDARG00000074149	676.127	-0.00505521	0.177658	-0.0284547	0.9773	0.998148	itpr1b	ITPR1
ENSDARG00000074150	9.1708	0.294563	0.67737	0.434863	0.663662	0.96728	si:ch211-226h7.5
ENSDARG00000074153	36.7429	0.189952	0.34779	0.54617	0.584949	0.960641	slitrk5b	SLITRK5
ENSDARG00000074156	422.277	-0.499044	0.169034	-2.95234	0.00315378	0.129563	sgca	SGCA
ENSDARG00000074160	26.006	-0.377232	0.397897	-0.948063	0.343097	0.909969	paqr4b
ENSDARG00000074161	436.775	0.362641	0.256603	1.41324	0.157586	0.82345	tnrc6b	TNRC6B
ENSDARG00000074163	46.6887	-0.170877	0.27962	-0.611103	0.541131	0.951847	rasef
ENSDARG00000074166	999.045	0.214756	0.244624	0.877902	0.379997	0.917287	birc6	BIRC6
ENSDARG00000074168	762.918	0.0687083	0.18439	0.372625	0.709428	0.969211	tasor2	TASOR2
ENSDARG00000074169	290.44	0.230888	0.191024	1.20869	0.226783	0.877979	gpam	GPAM
ENSDARG00000074170	15.1834	0.400482	0.470749	0.850734	0.394917	0.918913	fbxo4	FBXO4
ENSDARG00000074183	617.364	-0.0378837	0.122309	-0.309737	0.756761	0.97735	si:dkey-172j4.3	DGKK
ENSDARG00000074184	831.369	0.135624	0.277584	0.488588	0.625133	0.962287	arhgap32b	ARHGAP33
ENSDARG00000074185	12.4351	-0.0674599	0.556774	-0.121162	0.903563	0.993312	pcsk9	PCSK9
ENSDARG00000074191	127.477	-0.43245	0.238177	-1.81567	0.0694213	0.658548	zgc:172253
ENSDARG00000074201	958.555	-0.0413361	0.264943	-0.156019	0.876018	0.989633	flna	FLNA
ENSDARG00000074204	37.1933	-0.006323	0.39853	-0.0158658	0.987341	0.999193	commd6	COMMD6
ENSDARG00000074210	9.69137	0.908799	0.648797	1.40074	0.16129	0.827136	zgc:110286
ENSDARG00000074212	25.0801	0.0128258	0.435132	0.0294755	0.976485	0.998139	SLC5A10	SLC5A10
ENSDARG00000074213	78.2666	-0.0163587	0.226785	-0.0721331	0.942496	0.994551	eif3bb
ENSDARG00000074216	234.885	-0.249775	0.20042	-1.24625	0.212671	0.869728	wu:fc38h03
ENSDARG00000074217	28.888	-0.380334	0.449853	-0.845462	0.397853	0.921104	ifi27.3	IFI27L2
ENSDARG00000074219	90.3364	0.228643	0.300536	0.760785	0.446786	0.931185	map3k22
ENSDARG00000074221	405.998	-0.0849169	0.273783	-0.310162	0.756438	0.977232	ABCA7	ABCA7
ENSDARG00000074222	91.0516	0.145256	0.311809	0.465847	0.641325	0.963727	rap1gap2b
ENSDARG00000074223	77.9491	0.278445	0.367107	0.758485	0.44816	0.931185	MDFIC	MDFIC
ENSDARG00000074225	442.998	-0.0683251	0.178815	-0.3821	0.702387	0.968118	si:ch211-269e2.1
ENSDARG00000074226	214.473	-0.343039	0.181757	-1.88735	0.0591134	0.62248	zgc:158398	TMEM219
ENSDARG00000074229	2742.05	0.173539	0.231398	0.749959	0.45328	0.932507	prr12a
ENSDARG00000074231	17.4504	0.559846	0.473574	1.18217	0.237137	0.879992	CU138547.1	SLC9A3R2
ENSDARG00000074233	259.836	0.245995	0.209546	1.17394	0.240417	0.884537	pde4bb
ENSDARG00000074235	41.2444	0.168009	0.413132	0.406672	0.684249	0.968104	CR376783.1
ENSDARG00000074238	270.243	0.0888928	0.198879	0.446969	0.654897	0.966756	brpf3b	BRPF3
ENSDARG00000074242	21083.2	-0.0140487	0.166339	-0.0844586	0.932692	0.994551	serbp1a	SERBP1
ENSDARG00000074244	157.058	0.0550339	0.280605	0.196126	0.844512	0.98621	arhgef10lb
ENSDARG00000074245	450.571	0.136175	0.162388	0.83858	0.401705	0.922024	spen	SPEN
ENSDARG00000074246	1230.8	-0.16363	0.174068	-0.940035	0.347199	0.909969	rab14
ENSDARG00000074248	292.476	-0.0331975	0.194431	-0.170741	0.864427	0.988332	tmem237b	TMEM237
ENSDARG00000074253	35.9301	-0.513243	0.383663	-1.33774	0.18098	0.842008	olig3	OLIG3
ENSDARG00000074254	31.3371	0.332726	0.367029	0.906538	0.364651	0.911953	abcb6b
ENSDARG00000074255	365.158	0.608489	0.170233	3.57444	0.000350976	0.0284156	micu3b	MICU3
ENSDARG00000074258	175.557	0.169678	0.347867	0.487766	0.625716	0.962287	gramd1bb	GRAMD1B
ENSDARG00000074262	202.336	-0.0855375	0.224679	-0.380711	0.703418	0.968217	nck1a
ENSDARG00000074265	22.2627	0.556693	0.451919	1.23184	0.218008	0.87351	dzip1l	DZIP1L
ENSDARG00000074266	137.976	-0.172152	0.216442	-0.795371	0.426398	0.925528	si:ch1073-314i13.4	FMC1
ENSDARG00000074271	106.513	0.0267299	0.253985	0.105242	0.916184	0.994551	get1	GET1
ENSDARG00000074275	497.431	0.375255	0.268253	1.39888	0.161848	0.827136	limch1a
ENSDARG00000074282	392.16	-0.0819783	0.173847	-0.471554	0.637245	0.962393	gaa2
ENSDARG00000074283	39.3118	-0.513178	0.323783	-1.58494	0.112979	0.774955	inpp5d	INPP5D
ENSDARG00000074285	26.6077	-0.449485	0.373934	-1.20204	0.229346	0.877979	si:ch73-335m24.2
ENSDARG00000074286	47.2463	0.399928	0.28026	1.42699	0.153583	0.823016	hint3	HINT3
ENSDARG00000074287	248.261	-0.336073	0.213579	-1.57353	0.115596	0.777247	sptlc2b
ENSDARG00000074289	7.00457	0.00182669	0.632681	0.00288721	0.997696	0.99945	tuba4l
ENSDARG00000074293	141.618	-0.198859	0.219173	-0.907315	0.36424	0.911953	adnpb	ADNP
ENSDARG00000074298	322.499	0.834815	0.183752	4.54315	5.54189e-06	0.00114369	znf1015
ENSDARG00000074301	1240.68	0.0105658	0.158791	0.0665393	0.946948	0.994937	cth	CTH
ENSDARG00000074303	431.703	0.113409	0.140611	0.806548	0.419927	0.924909	phf12a	PHF12
ENSDARG00000074305	81.6651	-0.28153	0.273057	-1.03103	0.302527	0.900145	si:ch73-257c13.2
ENSDARG00000074307	132.516	0.0603821	0.1892	0.319144	0.749618	0.976196	rapgef5b
ENSDARG00000074308	198.18	0.312772	0.219835	1.42276	0.154807	0.82345	lrrc75ba
ENSDARG00000074309	80.061	0.126593	0.281871	0.449119	0.653346	0.966756	cnnm4b	CNNM4
ENSDARG00000074310	21.7246	0.641502	0.425692	1.50696	0.13182	0.798505	rbfox3b
ENSDARG00000074311	341.214	0.716898	0.336784	2.12866	0.0332825	0.491647	mast2	MAST2
ENSDARG00000074314	269.842	0.0966421	0.226488	0.426699	0.669598	0.96728	ttc37
ENSDARG00000074316	171.535	0.616605	0.236625	2.60583	0.00916519	0.252788	itga1	ITGA1
ENSDARG00000074317	8.66097	0.92517	0.630629	1.46706	0.14236	0.808385	fam20ca
ENSDARG00000074319	28.9081	-0.264928	0.350266	-0.756363	0.449432	0.93244	sall1a	SALL1
ENSDARG00000074320	101.499	0.374894	0.451746	0.829878	0.406608	0.924137	KCNAB3	KCNAB3
ENSDARG00000074321	73.533	-0.0354172	0.363771	-0.0973611	0.92244	0.994551	tead3a	TEAD3
ENSDARG00000074322	61.1302	0.236612	0.410751	0.576046	0.564584	0.956824	si:ch211-194m7.3
ENSDARG00000074326	32.2139	-0.206207	0.377584	-0.546122	0.584982	0.960641	mcm8	MCM8
ENSDARG00000074328	764.026	-0.0380385	0.144605	-0.263051	0.792511	0.982916	apba1b
ENSDARG00000074329	412.175	0.170639	0.183095	0.931969	0.351352	0.911953	arvcfa
ENSDARG00000074331	199.882	0.0831083	0.180005	0.4617	0.644296	0.965023	eif4g3b
ENSDARG00000074332	2093.14	0.209436	0.232369	0.901309	0.367424	0.912749	si:ch1073-335m2.2
ENSDARG00000074335	1031.9	0.000510189	0.179244	0.00284634	0.997729	0.99945	boc	BOC
ENSDARG00000074337	323.078	0.134906	0.220452	0.611951	0.54057	0.951722	cbfa2t2	CBFA2T2
ENSDARG00000074340	626.371	-0.149269	0.196458	-0.759801	0.447373	0.931185	serf2	SERF2
ENSDARG00000074341	63.9318	-0.347062	0.25226	-1.37581	0.168879	0.83433	hykk.2	HYKK
ENSDARG00000074345	146.725	0.923566	0.312761	2.95295	0.00314757	0.129563	si:ch211-214b16.4
ENSDARG00000074346	165.642	-0.0646442	0.165338	-0.390982	0.695811	0.968118	l3mbtl1b
ENSDARG00000074356	69.26	-0.0461714	0.274628	-0.168123	0.866486	0.988702	fxn	FXN
ENSDARG00000074362	14.0173	-0.886203	0.570206	-1.55418	0.120142	0.783938	FUT9
ENSDARG00000074363	321.538	0.00943626	0.153773	0.061365	0.951068	0.995077	TTC9	TTC9
ENSDARG00000074365	45.0073	0.156582	0.344653	0.454318	0.6496	0.966214	zgc:171901
ENSDARG00000074367	659.878	-0.116161	0.147376	-0.7882	0.43058	0.927852	usp12b
ENSDARG00000074372	150.75	-0.230672	0.230511	-1.00069	0.316974	0.904108	elfn1b	ELFN1
ENSDARG00000074376	38.6187	0.528732	0.396041	1.33504	0.181862	0.842844	mdga1	MDGA1
ENSDARG00000074378	461.743	-0.36234	0.276302	-1.31139	0.189727	0.851404	junba	JUNB
ENSDARG00000074379	39.0179	-0.464755	0.386008	-1.204	0.228588	0.877979	knstrn	KNSTRN
ENSDARG00000074381	639.373	0.107414	0.213045	0.504188	0.61413	0.961971	farp1	FARP1
ENSDARG00000074384	18.2997	0.862895	0.462255	1.86671	0.0619423	0.633262	slc12a8	SLC12A8
ENSDARG00000074387	16.0391	-0.35994	0.461747	-0.779518	0.435675	0.928934	alkal1	ALKAL1
ENSDARG00000074390	702.395	-0.240265	0.281096	-0.854744	0.392693	0.91871	tmem176l.4
ENSDARG00000074393	37.4737	-0.35444	0.306417	-1.15672	0.247385	0.885922	sh3yl1	SH3YL1
ENSDARG00000074396	163.747	-0.298301	0.198281	-1.50443	0.132469	0.799763	fscn2b	FSCN2
ENSDARG00000074401	67.4135	0.108456	0.278946	0.388807	0.697419	0.968118	gnpat	GNPAT
ENSDARG00000074403	57.943	0.327887	0.320699	1.02241	0.306585	0.900145	pex5lb
ENSDARG00000074410	31.3121	0.0305435	0.373921	0.0816845	0.934898	0.994551	brip1	BRIP1
ENSDARG00000074414	161.42	0.392905	0.288022	1.36415	0.172521	0.83652	sema4ba	SEMA4B
ENSDARG00000074415	75.6773	0.108563	0.237508	0.457091	0.647606	0.965851	zgc:171482
ENSDARG00000074419	89.5525	0.227878	0.233314	0.976699	0.328718	0.907428	hcn4l	HCN4
ENSDARG00000074424	468.815	0.113863	0.216858	0.525058	0.599543	0.961971	ibtk	IBTK
ENSDARG00000074425	159.481	-0.178323	0.221599	-0.804709	0.420988	0.924909	cystatin
ENSDARG00000074428	25.0327	-0.202333	0.380927	-0.531161	0.595307	0.961633	hhat	HHAT
ENSDARG00000074431	1863.43	-0.0619217	0.103049	-0.600897	0.547909	0.953168	ddb1	DDB1
ENSDARG00000074435	183.895	-0.271766	0.166841	-1.62889	0.103335	0.754757	ttc19	TTC19
ENSDARG00000074441	13.8823	-0.0776105	0.498077	-0.15582	0.876175	0.989722	gp1bb	GP1BB
ENSDARG00000074442	15.3725	0.249952	0.519571	0.481075	0.630463	0.962287	alx4b
ENSDARG00000074443	68.2049	0.38235	0.284917	1.34197	0.179606	0.840984	gas7a	GAS7
ENSDARG00000074447	242.293	-0.0686725	0.184394	-0.372423	0.709578	0.969211	dapk3	DAPK3
ENSDARG00000074451	183.022	-0.0668595	0.2507	-0.266692	0.789707	0.982752	mnd1	MND1
ENSDARG00000074453	464.895	-0.022268	0.125332	-0.177673	0.85898	0.987414	zfx	ZFY
ENSDARG00000074456	27.3941	0.509881	0.47085	1.0829	0.278855	0.897192	setd9	SETD9
ENSDARG00000074457	43.177	0.500661	0.295538	1.69407	0.0902528	0.721535	si:dkey-96f10.1
ENSDARG00000074465	436.703	0.386132	0.263139	1.46741	0.142265	0.80823	vps13c	VPS13C
ENSDARG00000074466	135.354	-0.116618	0.236479	-0.493142	0.621912	0.962287	gdpd3a	GDPD3
ENSDARG00000074468	118.239	0.156506	0.183541	0.852704	0.393824	0.91871	prdm11	PRDM11
ENSDARG00000074471	708.765	0.124025	0.166607	0.744417	0.456624	0.934353	vps39	VPS39
ENSDARG00000074476	37.4134	-0.507529	0.836532	-0.606706	0.544046	0.953077	odam
ENSDARG00000074480	127.992	0.494292	0.360187	1.37232	0.169963	0.834747	cnksr2a	CNKSR2
ENSDARG00000074481	535.154	0.215937	0.271676	0.794831	0.426712	0.925818	ulk1b	ULK1
ENSDARG00000074488	233.929	0.460272	0.336799	1.36661	0.171749	0.835598	ifngr1l	IFNGR1
ENSDARG00000074490	500.323	-0.288261	0.133222	-2.16376	0.0304826	0.475534	casc4
ENSDARG00000074498	552.892	0.297042	0.318463	0.932737	0.350956	0.911953	chd9	CHD9
ENSDARG00000074501	62.741	0.438662	0.243851	1.79889	0.0720363	0.668337	tnip2	TNIP2
ENSDARG00000074502	1659.57	0.0703848	0.128904	0.546026	0.585048	0.960641	zmiz1a	ZMIZ1
ENSDARG00000074505	51.643	0.0797156	0.297975	0.267525	0.789065	0.982596	mturn	MTURN
ENSDARG00000074506	278.733	0.287349	0.163343	1.75917	0.0785488	0.685227	tmem94	TMEM94
ENSDARG00000074507	790.627	-0.154131	0.165408	-0.931826	0.351427	0.911953	rmdn1	RMDN1
ENSDARG00000074508	192.921	0.10806	0.244342	0.442249	0.658309	0.966905	si:dkey-28e7.3	HAP1
ENSDARG00000074519	62.7464	0.107587	0.306481	0.351038	0.72556	0.97136	BX248501.1
ENSDARG00000074521	179.49	-0.0957885	0.200056	-0.478808	0.632075	0.962287	map6a	MAP6
ENSDARG00000074524	60.0794	0.503978	0.284859	1.76922	0.0768572	0.681197	cntnap1	CNTNAP1
ENSDARG00000074526	214.954	0.018903	0.233193	0.0810616	0.935393	0.994551	zbtb16b
ENSDARG00000074527	23.4393	-0.379195	0.355865	-1.06556	0.286624	0.898688	chst15	CHST15
ENSDARG00000074528	23.798	0.520801	0.421611	1.23526	0.216732	0.872996	unm_sa821	PRTFDC1
ENSDARG00000074531	272.795	1.61157	0.354905	4.54086	5.60254e-06	0.00114499	spag9a	SPAG9
ENSDARG00000074533	202.179	-0.0675456	0.213796	-0.315934	0.752052	0.976304	slc25a38b	SLC25A38
ENSDARG00000074535	329.328	-0.219063	0.137682	-1.59108	0.111593	0.77446	lingo2a	LINGO2
ENSDARG00000074540	205.848	-0.104495	0.17343	-0.602518	0.546829	0.953168	gpr63	GPR63
ENSDARG00000074544	134.442	0.113097	0.253567	0.446026	0.655579	0.966795	znf1007
ENSDARG00000074546	134.805	0.16661	0.252207	0.660609	0.508863	0.945189	si:ch211-213a13.2
ENSDARG00000074548	460.051	-0.126861	0.167688	-0.756529	0.449332	0.93244	zbtb17	ZBTB17
ENSDARG00000074552	1004.61	-0.272598	0.164538	-1.65675	0.0975692	0.737276	ndufs7	NDUFS7
ENSDARG00000074554	861.482	-0.0198275	0.152164	-0.130303	0.896326	0.991629	tspan31	TSPAN31
ENSDARG00000074556	100.266	0.0517471	0.269329	0.192134	0.847638	0.986327	ganc	GANC
ENSDARG00000074558	240.827	0.183968	0.361333	0.509137	0.610656	0.961971	cntnap2b
ENSDARG00000074560	70.2467	-0.366674	0.244599	-1.49909	0.133852	0.800903	CHST8	CHST9
ENSDARG00000074561	127.606	0.272237	0.231387	1.17655	0.239376	0.883237	slc47a3
ENSDARG00000074563	98.0758	0.0710353	0.252052	0.281829	0.778075	0.981743	gpr37a	GPR37
ENSDARG00000074564	167.21	0.322298	0.376909	0.855109	0.392491	0.91871	tlcd3bb	TLCD3B
ENSDARG00000074565	39.6518	-0.427877	0.322463	-1.3269	0.18454	0.846063	pusl1	PUSL1
ENSDARG00000074571	145.958	-0.637912	0.226923	-2.81113	0.00493675	0.169822	gpaa1	GPAA1
ENSDARG00000074572	1110.3	-0.0032283	0.112316	-0.028743	0.97707	0.998148	G3BP2
ENSDARG00000074575	126.51	0.118911	0.201031	0.591504	0.554182	0.953457	ppp1r9alb
ENSDARG00000074581	903.102	-0.0976068	0.194692	-0.501339	0.616133	0.962042	add2	ADD2
ENSDARG00000074582	20.991	0.243245	0.393702	0.617841	0.53668	0.949976	gfra4b	GFRA4
ENSDARG00000074583	59.6698	-0.0652499	0.293259	-0.2225	0.823925	0.984764	grid1a	GRID1
ENSDARG00000074588	68.6648	-0.292586	0.274644	-1.06533	0.286727	0.898688	METTL18	METTL18
ENSDARG00000074589	438.992	0.246744	0.198913	1.24047	0.214803	0.871577	rin2	RIN2
ENSDARG00000074590	47.7521	0.115693	0.344437	0.335891	0.736953	0.97302	wdpcp	WDPCP
ENSDARG00000074597	37.8663	0.600148	0.367191	1.63443	0.102168	0.750922	lzts2a	LZTS2
ENSDARG00000074599	213.869	0.20031	0.183699	1.09043	0.275526	0.897015	frmd4ba	FRMD4B
ENSDARG00000074600	20.6966	-0.197248	0.384447	-0.51307	0.607903	0.961971	gpr78a	GPR78
ENSDARG00000074601	53.612	0.20485	0.325861	0.628642	0.529583	0.949312	cbln2a
ENSDARG00000074602	24.4883	-0.130508	0.384315	-0.339587	0.734167	0.97275	mrvi1
ENSDARG00000074604	20.9463	0.713088	0.421807	1.69055	0.0909221	0.721808	phc3	PHC3
ENSDARG00000074611	521.228	-0.259628	0.13376	-1.94099	0.0522592	0.597683	wdr37	WDR37
ENSDARG00000074613	31.5572	0.08144	0.493479	0.165032	0.868918	0.988922	si:ch211-240l19.6
ENSDARG00000074617	198.844	0.260602	0.201379	1.29409	0.195634	0.853138	wfs1b	WFS1
ENSDARG00000074623	237.648	0.259811	0.214248	1.21266	0.225258	0.876732	tbc1d31	TBC1D31
ENSDARG00000074624	338.509	-0.340294	0.278676	-1.22111	0.222044	0.874785	fc06d05
ENSDARG00000074626	96.3431	0.31448	0.291167	1.08007	0.280112	0.897192	pidd1	PIDD1
ENSDARG00000074628	7.77501	1.46416	0.990887	1.47763	0.139507	0.806029	si:dkey-10o6.2
ENSDARG00000074633	8.07269	0.210459	0.638718	0.329502	0.741777	0.974499	gpr35.1	GPR35
ENSDARG00000074634	744.61	0.0727398	0.161523	0.450337	0.652468	0.966756	keap1b	KEAP1
ENSDARG00000074635	5081.09	0.203606	0.172379	1.18116	0.23754	0.880433	abca1a	ABCA1
ENSDARG00000074636	106.426	0.317395	0.42695	0.743401	0.457239	0.934545	cep170b
ENSDARG00000074638	49.2717	-0.0205526	0.357635	-0.0574681	0.954172	0.995077	loxhd1b	LOXHD1
ENSDARG00000074640	25.2299	-0.369506	0.384418	-0.961207	0.336448	0.909852	FIBCD1
ENSDARG00000074644	38.7114	0.560071	0.404628	1.38416	0.166308	0.832017	spock1	SPOCK1
ENSDARG00000074645	158.064	0.29737	0.224267	1.32596	0.184853	0.846086	CABZ01032476.1	TUT7
ENSDARG00000074646	28.8919	0.353195	0.372923	0.9471	0.343588	0.909969	adamts16	ADAMTS16
ENSDARG00000074652	9.04915	0.787896	0.620795	1.26917	0.20438	0.857163	smtna
ENSDARG00000074653	9.8707	-0.203028	0.758482	-0.267676	0.788948	0.982596	si:ch211-233m11.1
ENSDARG00000074656	44.3618	-0.85893	0.354744	-2.42127	0.0154664	0.340655	ctss2.1	CTSS
ENSDARG00000074660	168.892	0.354383	0.194441	1.82257	0.0683678	0.65491	rilp	RILP
ENSDARG00000074661	9.39854	0.0225953	0.541092	0.0417587	0.966691	0.996518	gper1	GPER1
ENSDARG00000074662	6.19177	0.670342	0.731036	0.916974	0.359156	0.911953	cntf
ENSDARG00000074663	43.871	0.0182128	0.378477	0.0481213	0.96162	0.996065	samd8	SAMD8
ENSDARG00000074665	82.3613	0.450443	0.38675	1.16469	0.244145	0.885701	cdk14	CDK14
ENSDARG00000074666	8.68838	0.162847	0.751008	0.216838	0.828334	0.984764	zgc:153760
ENSDARG00000074667	2915.41	-0.14385	0.147482	-0.975377	0.329373	0.907428	akt1s1	AKT1S1
ENSDARG00000074669	54.8091	0.376491	0.469885	0.801241	0.422992	0.925449	cacng4b	CACNG4
ENSDARG00000074671	715.067	-0.133379	0.151088	-0.88279	0.37735	0.915961	nptx1l	NPTX1
ENSDARG00000074675	474.934	-0.0426818	0.13555	-0.314878	0.752854	0.976377	pan2	PAN2
ENSDARG00000074676	328.583	0.101529	0.267802	0.379118	0.7046	0.968356	rprd2b
ENSDARG00000074677	47.3319	0.499793	0.384865	1.29862	0.194075	0.852676	frem3	FREM3
ENSDARG00000074680	930.715	0.130055	0.191792	0.678104	0.497706	0.941429	rims1a	RIMS1
ENSDARG00000074684	125.623	-0.0187629	0.228641	-0.0820628	0.934597	0.994551	mlsl
ENSDARG00000074686	2775.89	0.174649	0.141358	1.23551	0.216641	0.872996	oga	OGA
ENSDARG00000074688	1142.91	0.0011915	0.155761	0.00764957	0.993897	0.999404	fbrs	FBRS
ENSDARG00000074690	119.846	0.203595	0.250533	0.812648	0.41642	0.924159	ppm1j	PPM1M
ENSDARG00000074691	99.2616	-0.378662	0.23808	-1.59048	0.111726	0.77446	mms22l	MMS22L
ENSDARG00000074695	246.631	0.101645	0.247551	0.410604	0.681363	0.968104	mertka	MERTK
ENSDARG00000074696	19.3479	-1.04638	0.402679	-2.59855	0.00936174	0.254524	zgc:194621
ENSDARG00000074697	379.979	-0.0124982	0.180077	-0.0694045	0.944668	0.994737	npdc1a	NPDC1
ENSDARG00000074698	116.198	-0.680967	0.228063	-2.98587	0.00282769	0.121426	sdsl	SDSL
ENSDARG00000074702	907.099	0.254358	0.189151	1.34474	0.178711	0.840689	arfgef2	ARFGEF2
ENSDARG00000074703	139.573	-0.332713	0.187741	-1.77219	0.0763638	0.679266	ccdc97	CCDC97
ENSDARG00000074708	16.1078	-0.0952339	0.488562	-0.194927	0.84545	0.986221	armc3	ARMC3
ENSDARG00000074712	7.21045	-1.87226	1.17798	-1.58938	0.111974	0.77446	si:ch211-186e20.2	SERPINA12
ENSDARG00000074715	211.859	-0.180495	0.176317	-1.0237	0.305978	0.900145	stk17a	STK17A
ENSDARG00000074719	32.3137	0.133716	0.326419	0.409644	0.682067	0.968104	rab38c
ENSDARG00000074720	36.6974	-0.245194	0.31151	-0.787116	0.431214	0.927965	si:ch211-51h9.7
ENSDARG00000074721	25.2311	0.180411	0.421118	0.428409	0.668354	0.96728	rassf9	RASSF9
ENSDARG00000074723	99.5345	0.244032	0.361789	0.674515	0.499984	0.941877	myo10l1
ENSDARG00000074726	156.54	0.0530162	0.177685	0.298373	0.765419	0.979315	nrde2	NRDE2
ENSDARG00000074727	146.067	-0.137632	0.22777	-0.604258	0.545672	0.953168	dnajc10	DNAJC10
ENSDARG00000074728	13.0348	0.902915	0.618576	1.45967	0.144381	0.812202	mfsd9	MFSD9
ENSDARG00000074730	138.856	-0.0289278	0.172579	-0.167621	0.866882	0.988804	pkmyt1	PKMYT1
ENSDARG00000074734	224.547	0.0359233	0.192379	0.186732	0.851871	0.986327	msl1a
ENSDARG00000074739	116.971	0.116988	0.260033	0.449894	0.652787	0.966756	slitrk3b
ENSDARG00000074740	138.243	0.573109	0.295425	1.93995	0.052386	0.597683	arhgap18	ARHGAP18
ENSDARG00000074742	36.8988	0.445099	0.407506	1.09225	0.274723	0.897015	elmod3	ELMOD3
ENSDARG00000074745	1071.51	-0.430913	0.201098	-2.1428	0.0321288	0.484257	zmp:0000000760
ENSDARG00000074746	131.904	0.0222262	0.265573	0.0836916	0.933302	0.994551	kcnd1	KCND1
ENSDARG00000074747	391.904	-0.0281056	0.200658	-0.140067	0.888607	0.990556	brwd1	BRWD1
ENSDARG00000074749	1134.04	0.25072	0.195913	1.27976	0.200631	0.857163	abca12	ABCA12
ENSDARG00000074750	414.461	-0.0896514	0.167726	-0.534512	0.592988	0.961633	qser1	QSER1
ENSDARG00000074752	1433.86	0.149998	0.152043	0.986549	0.323864	0.90541	hlfa	HLF
ENSDARG00000074756	485.123	0.11185	0.15632	0.715517	0.47429	0.939414	tfb2m	TFB2M
ENSDARG00000074757	86.065	0.231873	0.224349	1.03354	0.301351	0.900145	arv1	ARV1
ENSDARG00000074758	7838.92	0.097658	0.104866	0.931268	0.351715	0.911953	csde1	CSDE1
ENSDARG00000074759	250.426	0.0167127	0.187305	0.089227	0.928901	0.994551	ccar1	CCAR1
ENSDARG00000074760	113.361	-0.00681873	0.202886	-0.0336087	0.973189	0.997644	ttc7a	TTC7A
ENSDARG00000074761	14.1758	0.302806	0.574756	0.526843	0.598302	0.961688	bicdl1	BICDL1
ENSDARG00000074763	14.2658	-1.29492	0.535127	-2.41983	0.0155277	0.340724	mrap2a	MRAP2
ENSDARG00000074765	13.8274	0.595476	0.48736	1.22184	0.221769	0.874785	mhc1zja	HLA-E
ENSDARG00000074768	96.0607	0.262639	0.244419	1.07454	0.282579	0.897925	zgc:113295
ENSDARG00000074771	68.0174	0.0130267	0.308446	0.0422333	0.966313	0.996518	ifngr1
ENSDARG00000074772	124.676	-0.173231	0.235439	-0.73578	0.461865	0.936275	ccl44
ENSDARG00000074773	11.3297	-0.639892	0.513883	-1.24521	0.213055	0.869899	si:dkey-110g7.8
ENSDARG00000074776	71.1162	0.20585	0.252262	0.816017	0.41449	0.924137	tmem154	TMEM154
ENSDARG00000074777	329.818	0.129532	0.32423	0.399505	0.689521	0.968118	ank1b	ANK1
ENSDARG00000074779	154.382	-0.130938	0.181356	-0.721996	0.470297	0.939414	alms1	ALMS1
ENSDARG00000074781	268.459	0.352632	0.503777	0.699977	0.483942	0.939685	ptprt	PTPRT
ENSDARG00000074782	8.92389	-0.16606	0.649539	-0.255659	0.798214	0.983347	adgrg3	ADGRG3
ENSDARG00000074790	359.51	-0.162143	0.185484	-0.874165	0.382028	0.917426	rab5if	TGIF2-RAB5IF
ENSDARG00000074791	138.681	0.0323681	0.245151	0.132034	0.894958	0.991426	aldh3a1
ENSDARG00000074794	343.553	0.0576912	0.226174	0.255074	0.798666	0.983549	necab3	NECAB3
ENSDARG00000074796	78.7068	-0.41034	0.240401	-1.7069	0.0878412	0.716134	dbf4	DBF4
ENSDARG00000074802	16.1805	0.305175	0.48985	0.622997	0.533287	0.949712	cflarb
ENSDARG00000074804	297.577	0.219198	0.187454	1.16935	0.242264	0.885701	atxn7	ATXN7
ENSDARG00000074806	188.243	0.0855772	0.204584	0.418298	0.675729	0.967308	afap1l2	AFAP1L2
ENSDARG00000074807	179.755	-0.267759	0.194668	-1.37546	0.168988	0.83433	tbrg4	TBRG4
ENSDARG00000074808	63.8256	-0.0742282	0.314595	-0.235949	0.813473	0.984473	megf6b
ENSDARG00000074809	126.019	-0.326872	0.325936	-1.00287	0.315922	0.903609	fd59g01
ENSDARG00000074812	19.6925	1.56938	0.471501	3.32848	0.000873216	0.0548692	fhdc1	FHDC1
ENSDARG00000074813	50.7822	0.237811	0.346181	0.686957	0.49211	0.940186	btr05
ENSDARG00000074815	141.39	0.04324	0.263462	0.164122	0.869635	0.988922	mxra5a	MXRA5
ENSDARG00000074818	20.9146	0.795928	0.498025	1.59817	0.110006	0.770589	si:cabz01036022.1
ENSDARG00000074819	97.962	0.0450854	0.244337	0.184521	0.853605	0.986519	si:dkeyp-23e4.3
ENSDARG00000074820	22.6008	-0.339671	0.427041	-0.795407	0.426377	0.925528	si:dkey-253d23.9
ENSDARG00000074827	23.6843	0.24121	0.458955	0.525564	0.599191	0.961971	si:ch73-184c24.1
ENSDARG00000074828	8.03651	0.465649	0.668602	0.696452	0.486146	0.939685	rhobtb2a
ENSDARG00000074829	63.5719	-0.00701136	0.284582	-0.0246374	0.980344	0.998498	rasip1	RASIP1
ENSDARG00000074836	25.5721	-0.206573	0.410035	-0.503792	0.614407	0.961971	setmar	SETMAR
ENSDARG00000074839	494.175	0.29197	0.269496	1.08339	0.278634	0.897192	impg1b	IMPG1
ENSDARG00000074842	55.0759	0.111337	0.304894	0.365165	0.714988	0.969885	snx8a	SNX8
ENSDARG00000074843	413.733	0.0778604	0.164132	0.474377	0.635231	0.962393	phldb2b	PHLDB2
ENSDARG00000074844	221.023	0.214711	0.23465	0.915026	0.360178	0.911953	CABZ01061495.1
ENSDARG00000074846	15.4275	-0.311416	0.646385	-0.481781	0.629961	0.962287	si:dkeyp-68b7.12
ENSDARG00000074848	97.8216	0.207602	0.302505	0.686277	0.492539	0.940186	smim7	SMIM7
ENSDARG00000074849	506.673	-0.450109	0.172214	-2.61367	0.00895763	0.250409	rac1a	RAC1
ENSDARG00000074850	143.281	0.18537	0.194389	0.953603	0.340285	0.909969	il12rb2l
ENSDARG00000074852	312.674	0.51899	0.181663	2.85688	0.00427828	0.156622	myo15b	MYO15B
ENSDARG00000074858	642.225	-0.13275	0.137127	-0.968083	0.333003	0.90839	stard7	STARD7
ENSDARG00000074860	67.8039	-0.125497	0.285919	-0.438923	0.660717	0.966905	slc5a7a	SLC5A7
ENSDARG00000074863	129.088	0.12089	0.215731	0.560375	0.575224	0.959901	TMEM132C	TMEM132D
ENSDARG00000074865	229.988	0.268651	0.268081	1.00213	0.316281	0.903781	frmpd3	FRMPD3
ENSDARG00000074866	721.59	0.105637	0.220582	0.478902	0.632008	0.962287	ptpn5	PTPN5
ENSDARG00000074867	102.365	0.0409581	0.193091	0.212118	0.832015	0.984764	stim2a
ENSDARG00000074868	149.412	0.281681	0.264937	1.0632	0.28769	0.898688	AL929017.1
ENSDARG00000074869	714.514	-0.0284905	0.197618	-0.144169	0.885367	0.990427	si:ch1073-291c23.2
ENSDARG00000074876	10.0558	-0.0313037	0.6931	-0.0451648	0.963976	0.996518	abcd1	ABCD1
ENSDARG00000074889	113.771	-0.14573	0.22455	-0.648988	0.516346	0.946292	CT025742.1	MUTYH
ENSDARG00000074892	42.7138	-0.689481	0.279504	-2.4668	0.0136326	0.312894	pde6d	PDE6D
ENSDARG00000074894	864.162	0.123781	0.141606	0.874126	0.38205	0.917426	myorg	MYORG
ENSDARG00000074895	32.4679	-0.269381	0.330987	-0.813873	0.415718	0.924137	tysnd1	TYSND1
ENSDARG00000074897	8.19116	-0.0595937	0.640538	-0.093037	0.925874	0.994551	hes2.1	HES2
ENSDARG00000074899	1038.27	-0.0239948	0.127087	-0.188806	0.850245	0.986327	taok2a
ENSDARG00000074902	74.5864	0.608109	0.368003	1.65246	0.0984412	0.738742	nol4la
ENSDARG00000074903	231.483	0.496658	0.234306	2.1197	0.0340317	0.497266	itcha	ITCH
ENSDARG00000074904	192.687	-0.1705	0.202209	-0.843188	0.399123	0.921509	si:ch211-253b8.5	DBNDD2
ENSDARG00000074905	41.4212	0.569394	0.498736	1.14167	0.253589	0.887516	camk1da	CAMK1D
ENSDARG00000074906	63.6207	0.212867	0.29912	0.711643	0.476686	0.939414	znf831	ZNF831
ENSDARG00000074908	1472.12	0.0413455	0.295156	0.14008	0.888597	0.990556	col6a1	COL6A1
ENSDARG00000074909	68.6536	0.292014	0.325628	0.896774	0.369839	0.912918	dcaf17	DCAF17
ENSDARG00000074910	359.975	0.154329	0.155523	0.992326	0.321039	0.90541	crtc2	CRTC2
ENSDARG00000074914	5.88646	0.663336	0.861425	0.770045	0.441273	0.929916	CU929346.1
ENSDARG00000074915	30.2781	0.256227	0.370635	0.69132	0.489364	0.939685	etaa1	ETAA1
ENSDARG00000074919	1137.37	0.00413514	0.283843	0.0145684	0.988377	0.999193	BFSP1	BFSP1
ENSDARG00000074921	704.382	0.173711	0.268936	0.645919	0.518332	0.946668	fam117ba
ENSDARG00000074927	54.418	-0.11669	0.327728	-0.356057	0.721798	0.970542	bub1bb	BUB1B
ENSDARG00000074930	38.4847	-0.213182	0.331257	-0.643556	0.519864	0.947072	msmp2
ENSDARG00000074933	60.0342	-0.210922	0.341379	-0.617852	0.536673	0.949976	polg2	POLG2
ENSDARG00000074947	11.2611	0.204201	0.590874	0.345591	0.72965	0.972467	calhm5.1	CALHM5
ENSDARG00000074955	1374.3	0.133888	0.138871	0.964119	0.334986	0.909371	nup98	NUP98
ENSDARG00000074967	325.208	0.0689876	0.182345	0.378335	0.705182	0.968356	zgc:162698	TMEM87A
ENSDARG00000074968	15.5297	-0.0605582	0.447111	-0.135443	0.892261	0.990858	polr2m	POLR2M
ENSDARG00000074979	124.886	0.13363	0.209708	0.637222	0.52398	0.948723	larp4ab	LARP4
ENSDARG00000074984	14.0673	0.71361	0.697915	1.02249	0.30655	0.900145
ENSDARG00000074985	185.584	-0.275733	0.191899	-1.43686	0.150756	0.818082	aurkaip1	AURKAIP1
ENSDARG00000074989	398.793	-0.269758	0.172075	-1.56768	0.116956	0.780884	sparcl1	SPARCL1
ENSDARG00000074995	535.617	-0.0727637	0.131553	-0.553111	0.580187	0.959995	eif2b5	EIF2B5
ENSDARG00000074996	116.448	-0.0143805	0.204436	-0.0703427	0.943921	0.994737	tbrg1	TBRG1
ENSDARG00000075007	372.798	-0.208549	0.146651	-1.42208	0.155004	0.82345	chst2a	CHST2
ENSDARG00000075008	19.5439	0.235411	0.3955	0.595225	0.551693	0.953354	pask	PASK
ENSDARG00000075012	74.8238	0.0472256	0.240582	0.196297	0.844377	0.98621	glra2	GLRA2
ENSDARG00000075013	77.1114	0.0755753	0.231462	0.326512	0.744037	0.974965	usp45	USP45
ENSDARG00000075014	1566.58	-0.0205948	0.150374	-0.136957	0.891064	0.990858	sqstm1	SQSTM1
ENSDARG00000075015	1744.22	-0.274371	0.155496	-1.76449	0.0776503	0.683355	soul5
ENSDARG00000075016	16.3258	0.97957	0.53794	1.82097	0.0686122	0.65592	apobb.2
ENSDARG00000075017	130.666	-0.0796688	0.294442	-0.270575	0.786718	0.982596	myzap	MYZAP
ENSDARG00000075021	911.797	-0.12062	0.151597	-0.795666	0.426226	0.925528	fam120a	FAM120A
ENSDARG00000075024	546.754	0.0300295	0.157271	0.190941	0.848572	0.986327	si:ch73-375g18.1
ENSDARG00000075025	308.022	-0.425239	0.183342	-2.31938	0.0203744	0.391411	cdc123	CDC123
ENSDARG00000075027	24.2633	-0.147894	0.464218	-0.318586	0.75004	0.97624	fgfr1bl
ENSDARG00000075030	62.3055	-0.335768	0.347824	-0.96534	0.334375	0.909144	stx10	STX10
ENSDARG00000075033	27.6579	-0.1629	0.423821	-0.38436	0.700711	0.968118	GTPBP8	GTPBP8
ENSDARG00000075034	70.5182	0.305366	0.287415	1.06246	0.288027	0.898714	raver2	RAVER2
ENSDARG00000075041	884.107	-0.102778	0.12764	-0.805219	0.420693	0.924909	fmnl2b
ENSDARG00000075043	327.335	-0.247812	0.176318	-1.40549	0.159876	0.825822	gprin3b	GPRIN3
ENSDARG00000075045	26.2876	-0.577067	0.441672	-1.30655	0.191365	0.852376	cxcl18b
ENSDARG00000075046	11.4802	0.00459237	0.548011	0.00838007	0.993314	0.99936	rnf151	RNF151
ENSDARG00000075048	566.473	-0.743922	0.187189	-3.97418	7.06208e-05	0.00864283	lonrf1
ENSDARG00000075053	23.7522	0.284905	0.472719	0.602694	0.546712	0.953168	sccpdha.2
ENSDARG00000075054	243.831	0.0757976	0.356201	0.212795	0.831487	0.984764	rasgrf2a
ENSDARG00000075057	76.4678	-0.631969	0.231894	-2.72525	0.0064252	0.200075	prorp	PRORP
ENSDARG00000075058	159.136	-0.0851703	0.201835	-0.42198	0.673039	0.96728	gabra6a
ENSDARG00000075067	70.7164	-1.19725	0.265219	-4.51418	6.35612e-06	0.00126223	aipl1	AIPL1
ENSDARG00000075072	88.3095	0.100748	0.227994	0.441888	0.65857	0.966905	rpap1	RPAP1
ENSDARG00000075083	382.538	0.153438	0.227426	0.674672	0.499884	0.941877	prkdc	PRKDC
ENSDARG00000075092	47.6683	-0.0469166	0.290367	-0.161577	0.871639	0.988995	si:dkey-52l18.4
ENSDARG00000075098	281.003	0.0393096	0.163197	0.240873	0.809654	0.984143	wdr17	WDR17
ENSDARG00000075100	381.681	-0.0786918	0.130104	-0.60484	0.545285	0.953168	neo1b
ENSDARG00000075107	56.6492	0.0701197	0.276416	0.253675	0.799747	0.983591	nkx2.4a	NKX2-4
ENSDARG00000075108	84.6544	0.00769349	0.236695	0.0325039	0.97407	0.997744	tmco3	TMCO3
ENSDARG00000075110	179.669	0.203997	0.239476	0.851847	0.394299	0.91871	dab2ipb
ENSDARG00000075111	36.3924	0.637519	0.407447	1.56467	0.117661	0.781805	als2a
ENSDARG00000075116	129.181	0.607013	0.281613	2.15549	0.0311239	0.480673	sall2
ENSDARG00000075121	245.48	-0.243282	0.16961	-1.43436	0.151469	0.82028	hbegfa	HBEGF
ENSDARG00000075123	188.624	0.0333768	0.164263	0.203191	0.838986	0.985889	trafd1	TRAFD1
ENSDARG00000075126	56.5353	-0.00651941	0.336438	-0.0193777	0.98454	0.998714	TMEM8B	TMEM8B
ENSDARG00000075129	248.623	-0.140515	0.223141	-0.629715	0.528881	0.949194	mrps11	MRPS11
ENSDARG00000075132	2137.21	-0.0138858	0.130958	-0.106033	0.915556	0.994551	fh	FH
ENSDARG00000075133	1172.05	-0.0107131	0.153642	-0.0697278	0.94441	0.994737	adgrb1a	ADGRB1
ENSDARG00000075139	164.416	0.229937	0.324182	0.709285	0.478147	0.939414	hdac5	HDAC5
ENSDARG00000075140	16.101	0.659407	0.551271	1.19616	0.231635	0.877979	SAT2
ENSDARG00000075141	82.3643	0.493428	0.261237	1.88881	0.058917	0.621228	gprc5bb
ENSDARG00000075143	12.992	-1.46574	0.650349	-2.25378	0.0242099	0.424821	nanp	NANP
ENSDARG00000075147	21.3886	0.209222	0.437047	0.478717	0.63214	0.962287	lrrc38a
ENSDARG00000075149	125.403	-0.304383	0.189218	-1.60863	0.107696	0.765786	nagpa	NAGPA
ENSDARG00000075151	52.22	0.23397	0.283833	0.824321	0.409757	0.924137	ifi27.7
ENSDARG00000075156	403.917	0.361805	0.227644	1.58935	0.111982	0.77446	tbc1d4	TBC1D4
ENSDARG00000075158	615.412	0.0446778	0.186095	0.240081	0.810267	0.984143	igdcc3	IGDCC3
ENSDARG00000075159	248.331	1.04796	0.298841	3.50675	0.000453608	0.0342238	meltf	MELTF
ENSDARG00000075161	180.331	-0.291745	0.319275	-0.913774	0.360836	0.911953	defbl1
ENSDARG00000075163	49.2979	-0.143246	0.300842	-0.476151	0.633967	0.962393	cxcl20
ENSDARG00000075164	579.975	-0.246639	0.140609	-1.75408	0.0794171	0.689658	mylk5
ENSDARG00000075165	274.817	0.285419	0.231854	1.23103	0.218312	0.873699	zc3h6	ZC3H6
ENSDARG00000075169	45.5119	-0.243612	0.299408	-0.813648	0.415847	0.924137	bbs1	BBS1
ENSDARG00000075170	19.3365	-0.198339	0.609811	-0.325247	0.744994	0.974965	zdhhc22	ZDHHC22
ENSDARG00000075172	681.739	-0.0293055	0.164174	-0.178503	0.858328	0.987414	fbxo25	FBXO25
ENSDARG00000075173	199.039	-0.212916	0.164369	-1.29535	0.195199	0.853138	si:ch1073-322p19.1
ENSDARG00000075177	25.9972	0.671379	0.412636	1.62705	0.103727	0.755771	ribc2	RIBC2
ENSDARG00000075178	160.657	-0.271846	0.211532	-1.28513	0.198747	0.855804	lpcat3	LPCAT3
ENSDARG00000075181	48.3225	0.616151	0.294098	2.09506	0.0361659	0.511277	crfb16	IL20RB
ENSDARG00000075183	114.231	-0.0776196	0.190793	-0.406827	0.684135	0.968104	rnf220b
ENSDARG00000075188	33.8628	0.081668	0.396675	0.205881	0.836883	0.985312	adamts10	ADAMTS10
ENSDARG00000075189	664.234	0.228834	0.20113	1.13774	0.255228	0.888511	cntnap5b
ENSDARG00000075191	31.2219	-0.2019	0.413763	-0.487962	0.625577	0.962287	oacyl
ENSDARG00000075192	227.22	0.0473587	0.186333	0.254162	0.799371	0.983591	yme1l1a
ENSDARG00000075194	141.413	-0.218795	0.213379	-1.02538	0.305182	0.900145	si:dkey-56e3.3
ENSDARG00000075201	340.285	-0.271594	0.151033	-1.79824	0.0721397	0.668337	inpp4b	INPP4B
ENSDARG00000075206	11.6064	0.210541	0.566907	0.371385	0.710351	0.969324	si:dkey-100n19.2	C8orf74
ENSDARG00000075209	343.456	0.0456306	0.199652	0.22855	0.819218	0.984764	p4htm	P4HTM
ENSDARG00000075211	2522.9	0.0944546	0.188553	0.500946	0.616409	0.962042	chd7	CHD7
ENSDARG00000075212	5.42216	0.726757	0.759481	0.956913	0.338611	0.909969	2011-03-01	MARCHF11
ENSDARG00000075215	125.293	-0.0806915	0.258949	-0.311612	0.755336	0.976901	vezt	VEZT
ENSDARG00000075217	8.37577	-1.22943	0.988545	-1.24368	0.213618	0.870603	tdrd12	TDRD12
ENSDARG00000075222	710.504	0.00830624	0.120219	0.0690926	0.944916	0.994773	amer2	AMER2
ENSDARG00000075225	43.8599	0.496007	0.332525	1.49164	0.135794	0.803422	si:ch211-223a10.1
ENSDARG00000075226	541.133	0.198495	0.218008	0.910494	0.362562	0.911953	smad4a	SMAD4
ENSDARG00000075229	10.2392	0.90026	0.610421	1.47482	0.140261	0.806773	slc46a2	SLC46A2
ENSDARG00000075230	10.8059	0.866465	0.686829	1.26154	0.207113	0.860475	tet1	TET1
ENSDARG00000075245	672.533	-0.0323076	0.1666	-0.193924	0.846236	0.986245	wdr11	WDR11
ENSDARG00000075248	8.00401	-0.361517	0.651122	-0.555221	0.578744	0.959995	zgc:172133
ENSDARG00000075249	483.444	-0.144392	0.128161	-1.12664	0.259893	0.890319	fam171a2a
ENSDARG00000075252	799.902	0.174794	0.132953	1.31471	0.188608	0.850972	phrf1	PHRF1
ENSDARG00000075253	302.78	0.0333058	0.173922	0.191499	0.848135	0.986327	pik3cb	PIK3CB
ENSDARG00000075261	54.8033	-0.231824	0.296436	-0.782036	0.434193	0.928275	timp2b
ENSDARG00000075263	57.1957	0.247729	0.357167	0.693595	0.487936	0.939685	ankrd1a	ANKRD1
ENSDARG00000075264	80.5143	-0.166861	0.200791	-0.831021	0.405962	0.924137	fam124a	FAM124A
ENSDARG00000075265	7.60865	0.428494	0.659246	0.649976	0.515708	0.946292	plaua	PLAU
ENSDARG00000075269	111.776	-0.120716	0.203911	-0.592004	0.553848	0.953415	si:dkey-20i10.7
ENSDARG00000075271	37.4696	0.730105	0.493015	1.4809	0.138634	0.805767	rapgef5a	RAPGEF5
ENSDARG00000075273	8.19332	0.640462	0.683573	0.936934	0.348793	0.911042	thsd1
ENSDARG00000075277	32.5691	-0.0124444	0.319607	-0.0389367	0.968941	0.996698	TMEM132C	TMEM132C
ENSDARG00000075281	458.269	0.127642	0.207703	0.614543	0.538857	0.951429	tbc1d30	TBC1D30
ENSDARG00000075282	2337.99	0.052822	0.151863	0.347826	0.727971	0.972142	irs2b	IRS2
ENSDARG00000075284	29.7563	-0.636268	0.367372	-1.73194	0.0832838	0.702406	kansl1l	KANSL1L
ENSDARG00000075285	5.87976	0.827633	0.796443	1.03916	0.29873	0.900145	MRAS	MRAS
ENSDARG00000075292	190.603	0.206414	0.193341	1.06762	0.285692	0.898688	myo15aa	MYO15A
ENSDARG00000075295	191.46	0.0395142	0.229687	0.172035	0.86341	0.988299	tulp1a	TULP1
ENSDARG00000075296	26.7484	0.878229	0.479992	1.82967	0.0672987	0.651028	fam83c	FAM83C
ENSDARG00000075297	143.006	-0.15024	0.251567	-0.597216	0.550363	0.953354	trnt1	TRNT1
ENSDARG00000075299	99.1419	0.356757	0.236502	1.50847	0.131433	0.798287	prxl2c	PRXL2C
ENSDARG00000075307	53.8993	0.199072	0.303756	0.655369	0.512231	0.945578	kcnq2a	KCNQ2
ENSDARG00000075314	290.86	-0.137777	0.190822	-0.72202	0.470282	0.939414	fi35d01
ENSDARG00000075321	26.1561	0.190214	0.369063	0.515397	0.606275	0.961971	CABZ01071972.1
ENSDARG00000075323	237.418	0.252906	0.205869	1.22848	0.219266	0.874045	srfbp1	SRFBP1
ENSDARG00000075325	518.784	-0.414866	0.18239	-2.27461	0.0229295	0.414579	mrpl16	MRPL16
ENSDARG00000075327	262.327	0.127296	0.158206	0.804623	0.421037	0.924909	dock10	DOCK10
ENSDARG00000075331	875.634	0.0900346	0.227272	0.396154	0.691991	0.968118	golga4	GOLGA4
ENSDARG00000075332	5.96654	0.132115	0.675218	0.195662	0.844875	0.98621	si:ch211-119d14.3
ENSDARG00000075333	281.901	0.109037	0.181351	0.601247	0.547675	0.953168	tbc1d25	TBC1D25
ENSDARG00000075334	642.698	0.0228312	0.159602	0.143051	0.88625	0.990524	arhgap32a	ARHGAP33
ENSDARG00000075337	73.4055	0.0384471	0.235461	0.163284	0.870295	0.988922	lars2	LARS2
ENSDARG00000075339	83.3668	0.0125037	0.241285	0.0518212	0.958671	0.995452	ipp	IPP
ENSDARG00000075340	497.6	0.107948	0.244901	0.440782	0.659371	0.966905	med1	MED1
ENSDARG00000075343	56.151	0.131967	0.277611	0.475367	0.634526	0.962393	csf1a
ENSDARG00000075345	42.1498	-0.291923	0.315855	-0.924232	0.355366	0.911953	C3H16orf89	C16orf89
ENSDARG00000075346	191.864	-0.147565	0.21911	-0.673473	0.500646	0.942461	tmem129	TMEM129
ENSDARG00000075347	206.804	0.30817	0.157434	1.95746	0.0502932	0.585873	chfr	CHFR
ENSDARG00000075349	1098.18	0.0885182	0.140043	0.632077	0.527336	0.949156	si:ch73-138n13.1	KIAA1671
ENSDARG00000075352	122.998	-0.303366	0.188196	-1.61197	0.106969	0.764393	brinp3b
ENSDARG00000075354	26.5014	0.355606	0.365224	0.973665	0.330223	0.907428	espl1	ESPL1
ENSDARG00000075362	144.445	-0.319282	0.215071	-1.48454	0.137665	0.80523	whrna	WHRN
ENSDARG00000075368	18.3422	-0.260236	0.424249	-0.613405	0.539609	0.951656	mrm2	MRM2
ENSDARG00000075369	305.572	-0.128444	0.14816	-0.866927	0.385982	0.918263	nck1b	NCK1
ENSDARG00000075375	15.2614	0.124186	0.496254	0.250247	0.802396	0.983776	mfsd2al2
ENSDARG00000075376	498.328	0.315317	0.291554	1.0815	0.279473	0.897192	sgsm1b
ENSDARG00000075380	327.293	0.0281259	0.171558	0.163944	0.869775	0.988922	kri1	KRI1
ENSDARG00000075382	158.65	-0.141809	0.194822	-0.72789	0.466681	0.938086	slc9a6b
ENSDARG00000075383	122.808	0.262612	0.288391	0.910609	0.362502	0.911953	gramd1ba
ENSDARG00000075385	212.592	-0.24426	0.160224	-1.52449	0.127387	0.791947	LO017852.1
ENSDARG00000075389	7.23006	-0.149295	0.796655	-0.187403	0.851345	0.986327	herc56.2	HERC6
ENSDARG00000075393	1493.18	0.0348714	0.135174	0.257973	0.796427	0.982916	spock2	SPOCK2
ENSDARG00000075395	25.2178	0.116291	0.485679	0.23944	0.810764	0.984143	dguok	DGUOK
ENSDARG00000075397	35.4628	-0.365323	0.337124	-1.08364	0.278522	0.897192	cipca	CIPC
ENSDARG00000075400	565.84	0.178266	0.250434	0.711827	0.476572	0.939414	fbxo33	FBXO33
ENSDARG00000075405	97.7707	-0.0328515	0.244328	-0.134456	0.893042	0.990909	adck5	ADCK5
ENSDARG00000075416	15.7902	-0.191618	0.502804	-0.3811	0.703129	0.968175	hscb	HSCB
ENSDARG00000075417	87.1839	-0.0927225	0.204537	-0.453328	0.650312	0.966428	zgc:175107
ENSDARG00000075421	8.27718	-0.451759	0.698338	-0.646906	0.517693	0.946573	pttg1	PTTG2
ENSDARG00000075422	40.1443	-0.132579	0.343988	-0.385418	0.699927	0.968118	MRPL49	MRPL49
ENSDARG00000075433	11806.9	-0.134106	0.148142	-0.905253	0.365331	0.911953	myom2a	MYOM2
ENSDARG00000075435	1279.62	-0.0149232	0.18721	-0.0797137	0.936465	0.994551	akap11	AKAP11
ENSDARG00000075436	132.127	0.45341	0.284882	1.59157	0.111481	0.77446	sytl2b	SYTL2
ENSDARG00000075437	539.18	-0.271025	0.143388	-1.89015	0.0587372	0.620381	shc1	SHC1
ENSDARG00000075441	36.4584	0.34687	0.432623	0.801784	0.422678	0.925379	vwa2	VWA2
ENSDARG00000075444	239.034	0.0285536	0.243607	0.117212	0.906692	0.994233	cgref1	CGREF1
ENSDARG00000075445	140.954	-0.141882	0.262117	-0.541294	0.588305	0.961476	psmb5	PSMB5
ENSDARG00000075446	537.156	0.0129315	0.133117	0.097144	0.922612	0.994551	naa25	NAA25
ENSDARG00000075450	29.5247	-0.05802	0.333385	-0.174033	0.86184	0.988123	mkxa	MKX
ENSDARG00000075454	113.363	0.724784	0.21573	3.35969	0.000780312	0.0503852	hdc	HDC
ENSDARG00000075455	235.503	0.0996431	0.235325	0.423428	0.671983	0.96728	soga3b	SOGA3
ENSDARG00000075456	314.805	0.175595	0.334209	0.525405	0.599302	0.961971	pik3ca	PIK3CA
ENSDARG00000075459	191.832	-0.144373	0.235987	-0.611782	0.540682	0.951722	ptpn20	PTPN20
ENSDARG00000075461	88.3173	0.271961	0.333627	0.815163	0.414979	0.924137	kmt5c	KMT5C
ENSDARG00000075463	281.977	0.445229	0.202666	2.19686	0.0280305	0.456448	mss51	MSS51
ENSDARG00000075467	234.28	0.0112926	0.170136	0.0663741	0.94708	0.994937	shisa3	SHISA3
ENSDARG00000075468	335.927	-0.101169	0.195478	-0.517545	0.604776	0.961971	vwa1	VWA1
ENSDARG00000075470	9.63564	1.4793	0.668205	2.21384	0.02684	0.446626	znf989
ENSDARG00000075487	58.7795	-0.209094	0.302434	-0.69137	0.489333	0.939685	si:ch211-267e7.3
ENSDARG00000075491	436.715	-0.0236953	0.230115	-0.102972	0.917985	0.994551	si:ch211-26b3.4
ENSDARG00000075501	57.5819	-0.677242	0.273885	-2.47273	0.0134086	0.310892	cdnf	CDNF
ENSDARG00000075504	20.3611	0.237854	0.403949	0.588822	0.55598	0.953829	dtx3lb.2
ENSDARG00000075505	19.027	0.307808	0.488726	0.629818	0.528814	0.949194	ptgfrnb	PTGFRN
ENSDARG00000075509	208.233	-0.311611	0.214602	-1.45204	0.146491	0.816047	phf12b
ENSDARG00000075513	510.698	-0.0981432	0.182223	-0.538589	0.59017	0.961633	ccdc136b	CCDC136
ENSDARG00000075515	6.82693	-0.0178462	0.686476	-0.0259968	0.97926	0.998254	cd37	CD37
ENSDARG00000075517	35.032	-0.512787	0.336014	-1.52609	0.126987	0.791718	si:ch211-120k19.1
ENSDARG00000075521	54.4535	0.160897	0.299744	0.536783	0.591418	0.961633	cpz	CPZ
ENSDARG00000075525	8.56218	0.113161	0.600022	0.188596	0.85041	0.986327	cln8	CLN8
ENSDARG00000075526	342.745	0.0402383	0.205645	0.195669	0.844869	0.98621	pwwp2a	PWWP2A
ENSDARG00000075528	15.071	-0.000650183	0.502757	-0.00129324	0.998968	0.99979	lyrm9	LYRM9
ENSDARG00000075530	92.5857	0.17488	0.277491	0.630219	0.528552	0.949194	pigu	PIGU
ENSDARG00000075532	65.5004	0.453967	0.35068	1.29453	0.195482	0.853138	slc4a11	SLC4A11
ENSDARG00000075533	21.6688	1.11168	0.428462	2.59459	0.00947052	0.255255	zbtb24	ZBTB24
ENSDARG00000075536	806.528	0.0787871	0.170181	0.462961	0.643393	0.96459	cpne1	CPNE1
ENSDARG00000075539	13.1139	0.252786	0.549503	0.460027	0.645497	0.965722	snphb	SNPH
ENSDARG00000075540	10.8592	-0.468772	0.764684	-0.613027	0.539858	0.951722	FAM107A
ENSDARG00000075541	5.71676	1.29277	0.840763	1.53761	0.124144	0.788223	si:ch73-236c18.3
ENSDARG00000075542	270.364	0.486609	0.587972	0.827606	0.407894	0.924137	zfhx4	ZFHX4
ENSDARG00000075543	543.84	0.149708	0.223557	0.669664	0.503072	0.943611	chd8	CHD8
ENSDARG00000075545	1636.22	0.080188	0.221188	0.362533	0.716954	0.970516	si:dkey-89b17.4
ENSDARG00000075549	507.693	0.0870747	0.204238	0.42634	0.66986	0.96728	cdh5	CDH5
ENSDARG00000075551	73.8719	0.214942	0.272352	0.789208	0.429991	0.927824	aifm5
ENSDARG00000075555	27.3044	0.79285	0.597256	1.32749	0.184347	0.846063	adamts17	ADAMTS17
ENSDARG00000075556	811.903	0.183975	0.143174	1.28497	0.198802	0.855804	luzp1	LUZP1
ENSDARG00000075557	41.0451	0.124023	0.315523	0.393071	0.694267	0.968118	apcdd1l	APCDD1L
ENSDARG00000075559	510.33	-0.196812	0.14	-1.40581	0.159782	0.82582	ppm1g	PPM1G
ENSDARG00000075560	1297.69	0.254126	0.199802	1.27189	0.203413	0.857163	kmt2cb
ENSDARG00000075561	17.249	0.0657542	0.515786	0.127484	0.898558	0.992174	si:dkey-76k16.5
ENSDARG00000075564	988.934	0.02476	0.112538	0.220015	0.825859	0.984764	fam13a	FAM13A
ENSDARG00000075565	130.44	-0.0151515	0.262811	-0.0576517	0.954026	0.995077	lzts1	LZTS1
ENSDARG00000075567	105.326	0.283206	0.354732	0.798368	0.424657	0.925528	fbxl20	FBXL20
ENSDARG00000075569	344.056	0.0804723	0.190202	0.423089	0.67223	0.96728	gpbp1l1	GPBP1L1
ENSDARG00000075570	955.881	-0.0716302	0.136397	-0.525159	0.599473	0.961971	ide	IDE
ENSDARG00000075571	112.06	0.154313	0.320992	0.480739	0.630702	0.962287	bicd2	BICD2
ENSDARG00000075580	8.96172	0.781116	0.575335	1.35767	0.174568	0.83688	lrch2	LRCH2
ENSDARG00000075584	208.152	-0.0992236	0.20841	-0.476097	0.634005	0.962393	itfg1	ITFG1
ENSDARG00000075592	29.1698	0.15179	0.326545	0.464837	0.642048	0.964126	tnfaip8l2a
ENSDARG00000075593	829.055	-0.0069202	0.118221	-0.0585361	0.953322	0.995077	trim71	TRIM71
ENSDARG00000075597	469.482	0.0653543	0.166375	0.392812	0.694458	0.968118	flrt1b	FLRT1
ENSDARG00000075599	9.61548	-0.727158	0.59666	-1.21872	0.222952	0.874785	cdc25d
ENSDARG00000075600	84.8741	1.1304	0.260301	4.34266	1.40771e-05	0.0024901	cspg4bb
ENSDARG00000075606	169.424	0.12353	0.251733	0.49072	0.623624	0.962287	RNF5	RNF5
ENSDARG00000075608	139.105	-0.119584	0.205316	-0.58244	0.560271	0.955652	mical2a
ENSDARG00000075612	466.518	0.0195544	0.165537	0.118128	0.905967	0.993985	ercc6	ERCC6
ENSDARG00000075616	90.7058	-0.243382	0.274233	-0.887501	0.374809	0.915061	polr2k	POLR2K
ENSDARG00000075618	208.884	-0.0303506	0.167203	-0.18152	0.85596	0.986765	slc36a1	SLC36A3
ENSDARG00000075619	6.03331	-3.62691	1.03159	-3.51584	0.000438366	0.0338007	cenpo	CENPO
ENSDARG00000075621	32.2807	-0.268479	0.324357	-0.827728	0.407825	0.924137	birc5a	BIRC5
ENSDARG00000075622	46.0251	-0.283257	0.346023	-0.818608	0.41301	0.924137	zgc:174938
ENSDARG00000075624	78.1591	0.199235	0.374174	0.532467	0.594403	0.961633	bend5	BEND5
ENSDARG00000075625	274.295	0.248139	0.337575	0.735062	0.462302	0.936275	lrig1	LRIG1
ENSDARG00000075629	69.3949	-0.40853	0.322226	-1.26783	0.204857	0.858185	ifi30b
ENSDARG00000075639	142.418	-0.00797321	0.205576	-0.0387847	0.969062	0.996698	si:ch211-89o9.6
ENSDARG00000075641	4.82674	0.68215	1.01118	0.674605	0.499927	0.941877	steap3	STEAP3
ENSDARG00000075643	74.5069	-0.210197	0.262748	-0.799996	0.423713	0.925528	ifi35	IFI35
ENSDARG00000075648	101.064	0.367584	0.337267	1.08989	0.275762	0.897192	sema5bb
ENSDARG00000075650	337.32	-0.158359	0.145407	-1.08907	0.276121	0.897192	vps26c	VPS26C
ENSDARG00000075664	57.6079	-0.462927	0.352736	-1.31239	0.18939	0.850972	si:ch1073-429i10.1
ENSDARG00000075666	631.999	0.536854	0.294546	1.82265	0.0683564	0.65491	tsc22d3	TSC22D3
ENSDARG00000075670	1054.03	0.240685	0.245777	0.97928	0.327441	0.90626	rereb
ENSDARG00000075672	31.8248	0.7277	0.332891	2.186	0.0288154	0.463568	pms2	PMS2
ENSDARG00000075673	2354.33	0.0472617	0.135544	0.348682	0.727328	0.972018	arhgap21b	ARHGAP21
ENSDARG00000075676	211.107	0.378998	0.259687	1.45944	0.144443	0.812202	fndc7b
ENSDARG00000075677	153.386	-0.268192	0.216656	-1.23787	0.215764	0.872926	mrpl17	MRPL17
ENSDARG00000075682	22.2781	-0.710522	0.454759	-1.56241	0.118191	0.781805	orc6	ORC6
ENSDARG00000075685	133.678	-0.15237	0.236217	-0.645042	0.5189	0.946921	tlr7	FRMPD4
ENSDARG00000075687	198.949	0.0773789	0.241532	0.320368	0.74869	0.975914	anapc1	ANAPC1
ENSDARG00000075694	50.5444	0.0120365	0.268922	0.0447582	0.9643	0.996518	adora1b	ADORA1
ENSDARG00000075697	45.192	-2.22326	0.474658	-4.68392	2.8144e-06	0.000643947	si:ch73-380l3.2
ENSDARG00000075698	45.3521	-0.336904	0.293903	-1.14631	0.251666	0.887516	nkpd1	NKPD1
ENSDARG00000075706	423.606	-0.0355981	0.185158	-0.192258	0.84754	0.986327	myripa
ENSDARG00000075707	344.483	-0.136403	0.310201	-0.439723	0.660137	0.966905	nid2a	NID2
ENSDARG00000075709	857.269	-0.354483	0.193258	-1.83425	0.0666172	0.64995	ndufb3	NDUFB3
ENSDARG00000075713	164.39	0.0273397	0.19375	0.141108	0.887784	0.990556	shox2	SHOX2
ENSDARG00000075714	6.13818	1.18416	0.739413	1.60149	0.109268	0.768729	hoatz
ENSDARG00000075715	15.8021	1.03013	0.561096	1.83592	0.0663695	0.648296	tmem236	TMEM236
ENSDARG00000075718	290.834	-0.0153677	0.246736	-0.0622841	0.950337	0.995077	rpz5
ENSDARG00000075720	9.04237	-0.68629	0.5921	-1.15908	0.246424	0.885701	il2rb	IL2RB
ENSDARG00000075721	307.067	-0.112559	0.165036	-0.682026	0.495222	0.940555	zdhhc6	ZDHHC6
ENSDARG00000075725	72.3725	0.322089	0.237882	1.35399	0.175741	0.838088	cep152	CEP152
ENSDARG00000075726	71.6689	0.126877	0.24701	0.513653	0.607495	0.961971	dhrs7b	DHRS7B
ENSDARG00000075727	577.215	-0.318321	0.172625	-1.844	0.0651826	0.645384	map1lc3cl
ENSDARG00000075730	26.1195	-1.18481	0.404031	-2.93246	0.00336287	0.133584	dnph1	DNPH1
ENSDARG00000075733	317.37	0.0568682	0.270888	0.209933	0.83372	0.984764	zyx	ZYX
ENSDARG00000075735	282.596	-0.206663	0.133637	-1.54645	0.121995	0.785793	cxxc5b
ENSDARG00000075737	6.0552	0.679254	0.651271	1.04297	0.296964	0.900021	zgc:165518
ENSDARG00000075743	120.2	0.119332	0.231056	0.516462	0.605532	0.961971	mrpl47	MRPL47
ENSDARG00000075745	5.26019	-1.23141	0.779615	-1.57952	0.114217	0.774955	ovgp1
ENSDARG00000075747	387.202	0.387615	0.270851	1.4311	0.152401	0.823002	zfyve16	ZFYVE16
ENSDARG00000075748	128.892	0.138174	0.235071	0.587798	0.556668	0.95392	NCKAP1L	NCKAP1L
ENSDARG00000075752	1126.14	0.0288179	0.138062	0.208731	0.834658	0.984764	myo18aa
ENSDARG00000075754	183.526	0.402298	0.392224	1.02568	0.30504	0.900145	mri1	MRI1
ENSDARG00000075758	1759.92	-0.199149	0.146641	-1.35807	0.174442	0.83688	ywhabb	YWHAB
ENSDARG00000075759	332.089	0.212055	0.281074	0.754443	0.450583	0.932507	samd4a	SAMD4A
ENSDARG00000075765	71.6283	-0.285886	0.248733	-1.14937	0.250404	0.887516	si:ch1073-287p18.1	C8orf82
ENSDARG00000075766	96.5372	1.18695	0.244382	4.85696	1.19203e-06	0.000325874	sccpdha.1	SCCPDH
ENSDARG00000075768	2262.22	-0.0740756	0.125476	-0.590357	0.554952	0.953747	sdhb	SDHB
ENSDARG00000075774	440.088	-0.0402201	0.121635	-0.330661	0.740901	0.974172	foxj3	FOXJ3
ENSDARG00000075783	91.9414	0.0880747	0.243622	0.361523	0.717709	0.970516	hmgxb4a	HMGXB4
ENSDARG00000075785	8.51582	-3.02901	1.10356	-2.74477	0.00605534	0.193422	herc56.1	HERC5
ENSDARG00000075793	537.202	0.0755754	0.150761	0.501292	0.616166	0.962042	prex1	PREX1
ENSDARG00000075795	187.298	-0.249747	0.253854	-0.983822	0.325203	0.90541	nol7	NOL7
ENSDARG00000075798	329.472	-0.0393081	0.155881	-0.252167	0.800912	0.983731	usp38	USP38
ENSDARG00000075800	153.901	-0.0341689	0.197966	-0.1726	0.862966	0.988272	calml4a	CALML4
ENSDARG00000075802	87.358	-0.013815	0.21551	-0.0641037	0.948888	0.994937	grin3a	GRIN3A
ENSDARG00000075803	6.80511	-1.56695	0.776858	-2.01704	0.0436916	0.550806	slc41a2a
ENSDARG00000075805	161.754	0.19306	0.212912	0.906762	0.364533	0.911953	si:dkey-219c3.2
ENSDARG00000075806	205.409	-0.234295	0.191745	-1.22191	0.22174	0.874785	kirrel3a	KIRREL3
ENSDARG00000075812	25.4139	0.214933	0.439252	0.489316	0.624618	0.962287	kcnt2	KCNT2
ENSDARG00000075813	68.909	0.432719	0.252101	1.71646	0.0860787	0.709801	asphd1	ASPHD1
ENSDARG00000075815	24.0804	-0.00970746	0.459802	-0.0211123	0.983156	0.998568	slc12a5a
ENSDARG00000075817	58.8713	-0.30408	0.251758	-1.20783	0.227114	0.877979	mettl24	METTL24
ENSDARG00000075819	132.353	-0.171108	0.299774	-0.570789	0.568142	0.958184	arhgef2	ARHGEF2
ENSDARG00000075821	592.008	-0.0786479	0.175437	-0.448298	0.653938	0.966756	plxnb1a
ENSDARG00000075824	693.915	-0.202902	0.170454	-1.19036	0.233905	0.878442	virma	VIRMA
ENSDARG00000075825	38.1405	0.512212	0.340871	1.50266	0.132928	0.80015	dlec1	DLEC1
ENSDARG00000075826	85.7993	1.38861	0.426201	3.25811	0.00112158	0.065039	msh4	MSH4
ENSDARG00000075827	169.648	-0.928324	0.249104	-3.72665	0.00019404	0.0187364	f7i
ENSDARG00000075829	7.16262	-1.0767	0.698193	-1.54213	0.123043	0.78777	kiss1	KISS1
ENSDARG00000075830	258.442	0.302419	0.268068	1.12814	0.259259	0.890319	syt3	SYT3
ENSDARG00000075831	3293.03	-0.0818668	0.160794	-0.50914	0.610654	0.961971	slc7a8a
ENSDARG00000075833	54.1658	-0.407999	0.33124	-1.23173	0.218049	0.87351	lyve1a	LYVE1
ENSDARG00000075834	50.2781	-0.275543	0.269258	-1.02334	0.306147	0.900145	LOC110437746
ENSDARG00000075837	161.359	0.0810694	0.255349	0.317485	0.750876	0.976304	si:dkey-1d7.3	TMEM132B
ENSDARG00000075842	13.6484	0.489336	0.544835	0.898136	0.369113	0.912918	pigt	PIGT
ENSDARG00000075846	18.2782	0.584696	0.414706	1.40991	0.158568	0.82444	kcnip2	KCNIP2
ENSDARG00000075849	2292.68	0.148281	0.242751	0.610834	0.54131	0.951847	prr12b	PRR12
ENSDARG00000075850	322.519	-0.0307578	0.153468	-0.200419	0.841153	0.98621	gnal2
ENSDARG00000075851	94.8265	-0.053211	0.27017	-0.196953	0.843864	0.98621	oafa	OAF
ENSDARG00000075853	220.719	0.130315	0.156745	0.831379	0.40576	0.924137	sh3kbp1	SH3KBP1
ENSDARG00000075854	26.2329	0.752353	0.424729	1.77137	0.0764989	0.679739	cx34.4	GJB4
ENSDARG00000075857	103.094	-0.282728	0.234423	-1.20606	0.227794	0.877979	pgs1	PGS1
ENSDARG00000075858	79.1863	0.218691	0.262192	0.834086	0.404233	0.923296	fam155a
ENSDARG00000075859	783.812	0.0477055	0.175257	0.272203	0.785466	0.982596	mcf2la	MCF2L
ENSDARG00000075864	61.5678	0.917695	0.280226	3.27484	0.00105723	0.0630446	igsf9a	IGSF9
ENSDARG00000075866	10.5627	-0.455476	0.557469	-0.817043	0.413904	0.924137	cdcp2	CDCP2
ENSDARG00000075867	27.9781	-0.237347	0.396314	-0.598887	0.549248	0.953354	mrtfaa	MRTFA
ENSDARG00000075870	150.685	0.0290696	0.197463	0.147215	0.882962	0.990112	triobpa
ENSDARG00000075881	109.443	-1.09197	0.287264	-3.80127	0.000143955	0.0149273	serf2a
ENSDARG00000075883	171.527	-0.291606	0.215492	-1.35321	0.175989	0.838088	bub3	BUB3
ENSDARG00000075884	146.151	0.364977	0.238319	1.53146	0.125655	0.790728	shprh	SHPRH
ENSDARG00000075886	21.1143	-0.282952	0.426792	-0.662974	0.507347	0.945045	vwa5b2	VWA5B2
ENSDARG00000075887	320.91	0.0594354	0.187382	0.317189	0.7511	0.976304	herc3	HERC3
ENSDARG00000075891	34.4006	0.339063	0.313808	1.08048	0.27993	0.897192	sall1b
ENSDARG00000075892	1129.32	-0.0436256	0.172048	-0.253566	0.799831	0.983591	bag6	BAG6
ENSDARG00000075898	131.05	1.02254	0.188454	5.42593	5.76551e-08	2.24748e-05	spata7	SPATA7
ENSDARG00000075899	126.653	-0.219686	0.216655	-1.01399	0.310588	0.902491	ADGRL2
ENSDARG00000075903	45.2597	0.297714	0.37782	0.787979	0.430709	0.927965	chadlb
ENSDARG00000075904	513.982	0.231002	0.135632	1.70316	0.088539	0.71793	rfx1b
ENSDARG00000075905	28.3153	0.578612	0.358617	1.61346	0.106646	0.763827	si:ch211-266g18.9
ENSDARG00000075909	7.3369	-1.23316	0.690163	-1.78676	0.0739755	0.6712	slc35f3a
ENSDARG00000075914	30.2073	0.237912	0.464423	0.512274	0.60846	0.961971	kcnj14	KCNJ14
ENSDARG00000075916	108.279	-0.103565	0.215191	-0.481269	0.630325	0.962287	fi14c03
ENSDARG00000075917	52.1708	0.333036	0.274655	1.21256	0.225298	0.876732	cacna1db	CFAP74
ENSDARG00000075919	44.7518	-0.0402565	0.343116	-0.117326	0.906602	0.994216	ccser1	CCSER1
ENSDARG00000075923	33.3828	0.692054	0.348222	1.9874	0.0468786	0.567449	txnrd2.2	TXNRD2
ENSDARG00000075924	425.959	0.112146	0.149966	0.74781	0.454575	0.933206	RAPGEF4
ENSDARG00000075928	258.083	0.486246	0.345073	1.40911	0.158803	0.824976	hivep3a
ENSDARG00000075929	27.9737	-0.113647	0.420368	-0.270351	0.78689	0.982596	si:dkey-219c10.4
ENSDARG00000075930	129.546	0.0218195	0.190299	0.114659	0.908715	0.994551	adamts2	ADAMTS2
ENSDARG00000075931	1618.29	-0.17265	0.166325	-1.03803	0.299257	0.900145	acsl5	ACSL5
ENSDARG00000075933	141.089	-0.362798	0.229158	-1.58318	0.113381	0.774955	cox15	COX15
ENSDARG00000075936	261.525	0.182169	0.183503	0.992735	0.320839	0.90541	sugp1	SUGP1
ENSDARG00000075942	114.8	0.0713568	0.297196	0.2401	0.810252	0.984143	FRMD5	FRMD5
ENSDARG00000075948	116.275	0.350358	0.286317	1.22367	0.221076	0.874745	slco4a1	SLCO4A1
ENSDARG00000075949	161.337	-0.233218	0.215173	-1.08386	0.278425	0.897192	prkd1	PRKD1
ENSDARG00000075952	106.062	-0.401325	0.215177	-1.86509	0.0621693	0.63385	mbd2	MBD2
ENSDARG00000075954	341.932	-0.0478754	0.204851	-0.233708	0.815211	0.984721	serpinh1a	SERPINH1
ENSDARG00000075956	216.183	0.0219517	0.219704	0.0999148	0.920412	0.994551	faxca
ENSDARG00000075958	211.154	-0.262124	0.259199	-1.01128	0.311881	0.903152	si:dkey-266f7.9
ENSDARG00000075960	95.4489	0.278746	0.3285	0.84854	0.396137	0.91993	cdh24a	CDH24
ENSDARG00000075962	28.6849	0.28868	0.358689	0.804821	0.420923	0.924909	vav3b	VAV3
ENSDARG00000075964	470.404	0.266767	0.186939	1.42703	0.153573	0.823016	plekhg4	PLEKHG4
ENSDARG00000075972	35.044	0.335747	0.470508	0.713584	0.475484	0.939414	csrnp2	CSRNP2
ENSDARG00000075974	5.04403	-0.379065	0.84659	-0.447755	0.65433	0.966756	si:dkey-258f14.3
ENSDARG00000075975	10.8773	0.321219	0.592568	0.542079	0.587764	0.961476	slc45a3	SLC45A3
ENSDARG00000075977	95.213	0.30718	0.294397	1.04342	0.296753	0.900021	prr5a	PRR5
ENSDARG00000075980	41.8494	0.325789	0.376796	0.86463	0.387242	0.918263	tmem125b	TMEM125
ENSDARG00000075984	14.2307	-0.790547	0.469687	-1.68313	0.092349	0.727052	hsbp1l1
ENSDARG00000075989	1619.07	-0.20765	0.155339	-1.33675	0.181304	0.842189	arpc2	ARPC2
ENSDARG00000075990	153.167	0.290341	0.249124	1.16545	0.243838	0.885701	acap3a
ENSDARG00000075993	180.958	0.131845	0.198937	0.662745	0.507494	0.945045	clic5a	CLIC5
ENSDARG00000076001	226.186	0.065126	0.224763	0.289754	0.772004	0.979782	pip5k1ca	PIP5K1C
ENSDARG00000076002	366.802	0.042152	0.22102	0.190716	0.848748	0.986327	osbpl5	OSBPL5
ENSDARG00000076004	110.226	-0.168058	0.22856	-0.735289	0.462164	0.936275	ppp2r3b	PPP2R3B
ENSDARG00000076005	249.259	0.120612	0.246566	0.489167	0.624723	0.962287	piezo2a.2	PIEZO2
ENSDARG00000076008	87.9756	-0.177667	0.200531	-0.885983	0.375627	0.915583	umad1	UMAD1
ENSDARG00000076010	100.534	-0.193818	0.243349	-0.796461	0.425764	0.925528	twist1b	TWIST1
ENSDARG00000076011	1463.12	-0.00315562	0.187093	-0.0168666	0.986543	0.999131	PPM1K	PPM1K
ENSDARG00000076013	5.27797	0.90521	0.756944	1.19587	0.231746	0.877979	mab21l3	MAB21L3
ENSDARG00000076014	41.5212	0.516456	0.454987	1.1351	0.256333	0.888708	ERC1
ENSDARG00000076015	11.9065	0.736529	0.678093	1.08618	0.277401	0.897192	PLBD1
ENSDARG00000076017	9.66116	-0.868302	0.596144	-1.45653	0.145246	0.813654	tmem69	TMEM69
ENSDARG00000076020	219.289	-0.0180473	0.182247	-0.0990268	0.921117	0.994551	pappa2	PAPPA2
ENSDARG00000076025	257.597	-0.118257	0.178027	-0.664261	0.506523	0.945045	dgkzb
ENSDARG00000076027	343.512	0.191668	0.231816	0.826812	0.408344	0.924137	kif5c	KIF5C
ENSDARG00000076030	37.473	0.177526	0.420696	0.421983	0.673038	0.96728	cacnb3b	CACNB3
ENSDARG00000076040	10.9544	0.387007	0.524681	0.737604	0.460755	0.935957	arl15a
ENSDARG00000076041	36.6041	0.179789	0.388677	0.462568	0.643674	0.964641	wwc1	WWC1
ENSDARG00000076043	98.8833	0.555973	0.370743	1.49962	0.133713	0.800903	si:dkeyp-73d8.9
ENSDARG00000076052	605.147	0.122003	0.254247	0.47986	0.631327	0.962287	sez6l2	SEZ6L2
ENSDARG00000076055	214.201	0.00926964	0.194997	0.0475373	0.962085	0.996065	rpgrip1	RPGRIP1
ENSDARG00000076056	44.4265	0.283747	0.296064	0.958399	0.337861	0.909969	IYD	IYD
ENSDARG00000076058	222.456	-0.076304	0.154349	-0.49436	0.621052	0.962287	gba
ENSDARG00000076060	316.751	0.520139	0.36588	1.42161	0.15514	0.82345	diaph2	DIAPH2
ENSDARG00000076066	1234.12	0.0240146	0.131731	0.182301	0.855347	0.986765	2006-03-01	MARCHF6
ENSDARG00000076068	52.2015	0.686117	0.482093	1.4232	0.154677	0.82345	crtc1a
ENSDARG00000076070	14.8261	0.92529	0.502415	1.84168	0.0655215	0.646328	dlgap2b
ENSDARG00000076074	307.997	0.030333	0.170153	0.178269	0.858511	0.987414	dda1	DDA1
ENSDARG00000076075	215.874	0.10326	0.269775	0.382762	0.701896	0.968118	myh7ba	MYH7B
ENSDARG00000076076	46.5451	0.702605	0.281258	2.49808	0.0124867	0.298011	crtc1b	CRTC1
ENSDARG00000076082	162.07	0.438885	0.19243	2.28075	0.0225631	0.413064	CABZ01041962.1
ENSDARG00000076090	157.278	-0.00980416	0.168038	-0.0583447	0.953474	0.995077	jakmip1	JAKMIP1
ENSDARG00000076092	102.129	-0.306362	0.282656	-1.08387	0.278424	0.897192	slc31a2	SLC31A2
ENSDARG00000076094	99.33	0.261571	0.290358	0.900856	0.367665	0.912837	klhl30	KLHL30
ENSDARG00000076103	147.308	-0.00344195	0.281845	-0.0122122	0.990256	0.999193	grid2ipa
ENSDARG00000076104	153.279	0.00739737	0.171667	0.0430913	0.965629	0.996518	sema4bb
ENSDARG00000076110	23.0224	0.471725	0.572762	0.823596	0.410169	0.924137	nwd1	NWD1
ENSDARG00000076111	109.11	0.19696	0.213269	0.923529	0.355732	0.911953	CABZ01072254.1	GXYLT1
ENSDARG00000076117	6.3849	-0.0698611	0.693247	-0.100774	0.91973	0.994551	stard5	STARD5
ENSDARG00000076118	736.717	0.176403	0.222217	0.793832	0.427293	0.926201	cdip1	CDIP1
ENSDARG00000076119	280.85	0.0163158	0.201701	0.080891	0.935529	0.994551	emid1	EMID1
ENSDARG00000076120	1092.58	-0.140638	0.225617	-0.62335	0.533055	0.949712	foxp4	FOXP4
ENSDARG00000076121	285.857	0.132145	0.153446	0.861187	0.389135	0.918433	smpd1	SMPD1
ENSDARG00000076126	175.178	1.55516	0.263462	5.9028	3.57383e-09	1.88073e-06	actc1a
ENSDARG00000076127	71.0418	0.197892	0.264826	0.747254	0.45491	0.933566	gabrb1	GABRB1
ENSDARG00000076128	2036.19	0.160482	0.158979	1.00946	0.312755	0.903152	prkar1aa	PRKAR1A
ENSDARG00000076134	10.5955	-0.365474	0.661952	-0.552115	0.580869	0.960275	zgc:162972
ENSDARG00000076135	66.2763	0.258394	0.317756	0.813182	0.416114	0.924137	mmrn2a
ENSDARG00000076139	14.1198	-0.205917	0.452041	-0.455528	0.64873	0.965851	si:dkey-71p21.13
ENSDARG00000076143	719.859	-0.139866	0.163909	-0.853317	0.393484	0.91871	ppip5k1a	PPIP5K1
ENSDARG00000076144	56.018	0.158194	0.350754	0.451011	0.651982	0.966562	icam3	ICAM3
ENSDARG00000076146	47.3211	-0.787961	0.326115	-2.4162	0.0156833	0.342138	zgc:172075
ENSDARG00000076153	32.7686	-0.554234	0.436053	-1.27102	0.20372	0.857163	lca5	LCA5
ENSDARG00000076155	27.7801	0.360748	0.351908	1.02512	0.305307	0.900145	mtpap	MTPAP
ENSDARG00000076163	228.583	0.367078	0.274508	1.33722	0.18115	0.842008	col19a1
ENSDARG00000076169	190.307	-0.136647	0.157791	-0.865999	0.386491	0.918263	pold3	POLD3
ENSDARG00000076170	1670.39	-0.284796	0.161621	-1.76212	0.0780483	0.683674	pcsk1nl
ENSDARG00000076171	974.897	0.115025	0.128841	0.892766	0.371983	0.913298	znf827	ZNF827
ENSDARG00000076174	374.42	0.225562	0.251016	0.898595	0.368869	0.912918	trim2b
ENSDARG00000076176	83.7221	-0.0994036	0.225514	-0.440787	0.659367	0.966905	ptcd1	PTCD1
ENSDARG00000076179	404.836	-0.151338	0.165944	-0.911983	0.361778	0.911953	ngef	NGEF
ENSDARG00000076182	36.2479	-0.844573	0.527755	-1.60031	0.109529	0.769293	stat1b
ENSDARG00000076189	51.1124	0.451425	0.264229	1.70846	0.0875502	0.714868	ccdc88b	CCDC88B
ENSDARG00000076192	490.634	-0.766949	0.182125	-4.21111	2.54118e-05	0.00384833	ankrd1b
ENSDARG00000076202	16.8525	0.186319	0.530264	0.351371	0.72531	0.97136	zdhhc11	ZDHHC11B
ENSDARG00000076213	26.7374	0.396207	0.373096	1.06194	0.288261	0.898816	DOCK4
ENSDARG00000076218	33.9914	0.229338	0.424734	0.539957	0.589227	0.961476	b3galt4	B3GALT4
ENSDARG00000076221	151.177	-1.23289	0.239769	-5.14201	2.71809e-07	9.37963e-05	fthl28
ENSDARG00000076223	2070.29	0.0586709	0.255864	0.229305	0.818632	0.984764	SERP1	SERP1
ENSDARG00000076225	112.248	0.163808	0.225506	0.726401	0.467593	0.938329	tha1
ENSDARG00000076227	23.2322	0.712859	0.412047	1.73004	0.0836228	0.702418	ror2	ROR2
ENSDARG00000076228	99.0488	0.0748634	0.238535	0.313846	0.753638	0.976566	kif2c	KIF2C
ENSDARG00000076229	810.373	0.224638	0.171318	1.31124	0.189778	0.851404	mrtfab
ENSDARG00000076230	114.585	0.130289	0.226801	0.574465	0.565653	0.957494	atp10b	ATP10B
ENSDARG00000076236	6.28095	0.893562	0.760442	1.17506	0.239972	0.884111	lrrc18b	LRRC18
ENSDARG00000076238	101.673	-0.0867832	0.250141	-0.346937	0.728639	0.972336	gramd1c	GRAMD1C
ENSDARG00000076239	146.674	0.132614	0.260914	0.508266	0.611267	0.961971	C7H20orf27	C20orf27
ENSDARG00000076241	4431.72	0.0456496	0.137392	0.332258	0.739695	0.973915	txlnbb
ENSDARG00000076246	18.6649	0.708059	0.491053	1.44192	0.149325	0.8175	prune	PRUNE1
ENSDARG00000076247	36.8694	-0.595083	0.302212	-1.96909	0.0489428	0.58042	dlk2	DLK2
ENSDARG00000076248	79.8914	0.410087	0.283004	1.44905	0.147324	0.816836	ppp1r3db	PPP1R3D
ENSDARG00000076250	33.3419	0.168881	0.369172	0.45746	0.647341	0.965851	rasef	RASEF
ENSDARG00000076251	23.9183	0.411025	0.387597	1.06044	0.288943	0.898984	irf3	IRF3
ENSDARG00000076257	16.3672	-1.19756	0.52481	-2.28188	0.0224962	0.412855	si:ch211-285c6.1
ENSDARG00000076259	32.875	0.160379	0.337604	0.475049	0.634752	0.962393	tbr1a
ENSDARG00000076262	77.4494	-0.524664	0.475571	-1.10323	0.269928	0.896689	pou3f2b	POU3F2
ENSDARG00000076264	7.39481	-0.157229	0.740693	-0.212273	0.831894	0.984764	nnrb
ENSDARG00000076265	177.863	-0.0493886	0.263207	-0.187642	0.851157	0.986327	ano8a
ENSDARG00000076269	27.0112	-0.221823	0.443684	-0.499956	0.617106	0.962157	zgc:172131
ENSDARG00000076270	72.6063	0.239714	0.240386	0.997202	0.318666	0.904523	adamts13	ADAMTS13
ENSDARG00000076272	51.6068	0.00982241	0.28475	0.0344949	0.972483	0.997644	znf1041
ENSDARG00000076280	149.691	0.0514058	0.214145	0.240052	0.81029	0.984143	ppp1r1b	PPP1R1B
ENSDARG00000076283	197.655	-0.235724	0.218341	-1.07961	0.280314	0.897192	snrpd3l	SNRPD3
ENSDARG00000076290	844.522	0.0714204	0.162523	0.439447	0.660337	0.966905	calr	CALR
ENSDARG00000076292	62.2587	0.461258	0.495139	0.931573	0.351557	0.911953	tns2a	TNS2
ENSDARG00000076294	107.591	0.492705	0.22779	2.16298	0.0305426	0.475534	klb	KLB
ENSDARG00000076296	153.409	0.16616	0.191387	0.868189	0.385291	0.918263	triqk	TRIQK
ENSDARG00000076297	34.5052	0.181274	0.368383	0.49208	0.622663	0.962287	nfatc3a	NFATC3
ENSDARG00000076299	84.5785	-0.115857	0.302408	-0.383114	0.701636	0.968118	FQ323119.1	EMILIN3
ENSDARG00000076302	580.832	0.136232	0.13617	1.00045	0.31709	0.904108	dtx4a
ENSDARG00000076303	126.414	0.43703	0.230856	1.89308	0.0583468	0.619517	usp11	USP11
ENSDARG00000076306	55.1171	0.17816	0.361667	0.492606	0.622291	0.962287	loxl3a	LOXL3
ENSDARG00000076308	162.934	-0.23211	0.271935	-0.853551	0.393354	0.91871	pdp1	PDP1
ENSDARG00000076309	11.5945	0.36244	0.859905	0.421488	0.673399	0.96728	mxra5b	MXRA5
ENSDARG00000076310	10.4592	1.27949	0.663745	1.92769	0.0538936	0.603053	si:ch73-290k24.5
ENSDARG00000076312	188.098	0.170539	0.237162	0.719083	0.47209	0.939414	myot	MYOT
ENSDARG00000076317	284.36	-0.053262	0.180553	-0.294994	0.767999	0.979766	plod3	PLOD3
ENSDARG00000076318	401.04	-0.195223	0.156987	-1.24357	0.213659	0.870603	atp6v1ab	ATP6V1A
ENSDARG00000076320	65.8343	0.110735	0.282468	0.392026	0.695039	0.968118	ano9a
ENSDARG00000076321	136.161	-1.0448	0.341653	-3.05807	0.00222765	0.103059	col28a2a
ENSDARG00000076324	1141.91	-0.00805167	0.135929	-0.0592344	0.952765	0.995077	lmtk2	LMTK2
ENSDARG00000076328	90.8271	-0.0780223	0.291574	-0.26759	0.789015	0.982596	osbpl11	OSBPL11
ENSDARG00000076330	55.9137	-0.0102117	0.282867	-0.0361006	0.971202	0.99721	dusp12	DUSP12
ENSDARG00000076332	23.6785	0.355797	0.463182	0.768159	0.442393	0.929916	si:ch211-159i8.4
ENSDARG00000076334	150.023	-0.302766	0.261145	-1.15938	0.246302	0.885701	mrpl43	MRPL43
ENSDARG00000076339	8.3307	-0.0256435	0.758447	-0.0338106	0.973028	0.997644	cln5	CLN5
ENSDARG00000076348	103.494	-0.290233	0.239389	-1.21239	0.225364	0.876732	mylk3	MYLK3
ENSDARG00000076351	291.504	-0.177544	0.161262	-1.10097	0.27091	0.897015	brinp3a.1
ENSDARG00000076357	259.027	-0.173486	0.258066	-0.672253	0.501422	0.942943	CABZ01102039.1
ENSDARG00000076360	153.158	-0.531135	0.213724	-2.48514	0.0129501	0.30424	rpl37	COA1
ENSDARG00000076361	115.532	0.577602	0.299522	1.92841	0.0538042	0.603011	CABZ01039859.1
ENSDARG00000076362	90.3884	0.224595	0.220381	1.01912	0.308146	0.901378	tmem260	TMEM260
ENSDARG00000076364	1602.24	0.00996474	0.133195	0.0748129	0.940364	0.994551	si:dkey-178k16.1	EPB41L1
ENSDARG00000076371	338.099	-0.154677	0.2471	-0.625969	0.531335	0.949626	SHROOM2	SHROOM2
ENSDARG00000076373	79.1583	0.253491	0.251224	1.00903	0.312962	0.903152	vopp1	VOPP1
ENSDARG00000076376	62.5424	0.195773	0.248722	0.787114	0.431215	0.927965	tmem175	TMEM175
ENSDARG00000076379	44.4801	-0.144387	0.301835	-0.478364	0.632391	0.962287	nsmce2	NSMCE2
ENSDARG00000076380	40.997	0.0352584	0.323961	0.108835	0.913333	0.994551	hnrnpa0l	GZF1
ENSDARG00000076381	446.065	0.553507	0.181145	3.05559	0.00224615	0.103461	slc25a1b	SLC25A1
ENSDARG00000076386	1190.85	-0.11944	0.24871	-0.480236	0.631059	0.962287	epdl1
ENSDARG00000076388	6.15267	0.944397	1.79942	0.524833	0.599699	0.961971	jac11
ENSDARG00000076389	20.2799	0.378201	0.529049	0.714869	0.47469	0.939414	tnrc6bb.2
ENSDARG00000076393	146.533	0.174334	0.222641	0.783031	0.433609	0.928275	tmem65	TMEM65
ENSDARG00000076401	415.637	-0.0224761	0.141476	-0.158869	0.873772	0.989477	cacng3b	CACNG3
ENSDARG00000076402	26.3906	0.403561	0.379187	1.06428	0.287202	0.898688	nat16l
ENSDARG00000076404	163.638	0.116786	0.229149	0.509653	0.610295	0.961971	mctp1a	MCTP1
ENSDARG00000076406	56.9908	-0.368137	0.297998	-1.23537	0.216694	0.872996	ggcta
ENSDARG00000076411	51.3963	0.0819801	0.287859	0.284792	0.775803	0.981233	cavin1a
ENSDARG00000076414	144.568	0.162348	0.36426	0.445693	0.655819	0.966905	espn	ESPN
ENSDARG00000076416	671.43	0.183614	0.130867	1.40306	0.1606	0.826357	shroom2a
ENSDARG00000076419	95.8781	-0.291772	0.220713	-1.32195	0.186184	0.847841	si:dkeyp-117b11.2
ENSDARG00000076420	17.5878	-0.00998015	0.481365	-0.020733	0.983459	0.998568	dkk2	DKK2
ENSDARG00000076425	147.251	0.218566	0.185368	1.17909	0.238362	0.881659	lrrc29
ENSDARG00000076434	181.975	0.0664621	0.308783	0.215239	0.829581	0.984764	ARHGAP22	ARHGAP22
ENSDARG00000076435	260.05	-0.0989772	0.199406	-0.49636	0.619641	0.962287	abhd10a	ABHD10
ENSDARG00000076437	51.9454	-0.117936	0.250319	-0.471145	0.637538	0.962393	zgc:163143
ENSDARG00000076439	262.366	-0.180487	0.187539	-0.962398	0.33585	0.909441	ppp4cb	PPP4C
ENSDARG00000076440	321.102	-0.291882	0.177248	-1.64674	0.0996118	0.74198	btbd6a
ENSDARG00000076442	77.4195	-0.20429	0.246615	-0.828374	0.407459	0.924137	zgc:174310
ENSDARG00000076443	410.489	0.0419653	0.191555	0.219077	0.82659	0.984764	si:dkey-183c6.8
ENSDARG00000076448	496.79	-0.382913	0.142411	-2.68879	0.00717111	0.215646	serpinf2a
ENSDARG00000076449	11.313	0.0624359	0.5158	0.121047	0.903654	0.993312	kbtbd13	KBTBD13
ENSDARG00000076451	838.442	0.045668	0.168849	0.270466	0.786802	0.982596	prdm2b	PRDM2
ENSDARG00000076462	132.892	0.13225	0.202802	0.652115	0.514327	0.945826	ndnfl
ENSDARG00000076464	149.175	0.116091	0.180444	0.643366	0.519987	0.947072	lamtor1	LAMTOR1
ENSDARG00000076466	304.117	0.105822	0.166831	0.634311	0.525878	0.949156	maml1	MAML1
ENSDARG00000076472	73.1681	0.0489126	0.277136	0.176493	0.859906	0.987657	ovol1a	OVOL1
ENSDARG00000076473	430.071	0.15849	0.13959	1.13539	0.256211	0.888708	trim37	TRIM37
ENSDARG00000076480	186.836	0.134167	0.189346	0.708585	0.478582	0.939414	mcf2lb
ENSDARG00000076484	192.453	0.322492	0.253268	1.27333	0.202902	0.857163	stab1	STAB1
ENSDARG00000076486	243.278	-0.0452088	0.201744	-0.22409	0.822687	0.984764	acp1	ACP1
ENSDARG00000076487	336.79	-0.0205499	0.153985	-0.133454	0.893835	0.991234	haao	HAAO
ENSDARG00000076490	241.567	-0.143518	0.187781	-0.764286	0.444697	0.930411	ankrd40	ANKRD40
ENSDARG00000076495	57.6967	0.058824	0.270778	0.217241	0.828021	0.984764	vwc2	VWC2
ENSDARG00000076496	136.878	-0.15644	0.203827	-0.767514	0.442776	0.929916	frmd4bb
ENSDARG00000076499	139.519	0.0159745	0.236024	0.0676814	0.946039	0.994937	usp53b	USP53
ENSDARG00000076500	699.079	-0.473899	0.212337	-2.23183	0.0256261	0.438912	chgb	CHGB
ENSDARG00000076501	255.554	0.356708	0.262436	1.35922	0.174077	0.836672	asxl2	ASXL2
ENSDARG00000076508	250.188	0.200199	0.18841	1.06257	0.287977	0.898714	grm8b	GRM8
ENSDARG00000076509	227.672	-0.356165	0.18962	-1.87831	0.0603389	0.625844	polr2d	POLR2D
ENSDARG00000076518	108.388	-0.524873	0.192385	-2.72824	0.00636733	0.199726	mettl1	METTL1
ENSDARG00000076520	60.4971	0.265404	0.31181	0.851171	0.394674	0.91871	mafb	MAF
ENSDARG00000076526	130.388	0.000623751	0.238483	0.00261549	0.997913	0.99945	gar1	GAR1
ENSDARG00000076529	447.961	0.0716631	0.235623	0.304144	0.761019	0.978626	mn1a
ENSDARG00000076532	3632.39	-0.201379	0.138497	-1.45403	0.145937	0.813654	si:ch211-222l21.1
ENSDARG00000076533	25.6026	0.263387	0.44686	0.589416	0.555582	0.953747	nfe2l1b	NFE2L1
ENSDARG00000076534	12.4007	0.181198	0.727087	0.249211	0.803197	0.983776	si:ch211-14a17.10
ENSDARG00000076541	27.0492	0.102985	0.365911	0.281447	0.778368	0.981743	clec3ba	CLEC3B
ENSDARG00000076542	237.279	-0.0674764	0.22994	-0.293452	0.769177	0.979766	pogzb	POGZ
ENSDARG00000076544	194.114	0.184667	0.159279	1.1594	0.246295	0.885701	aldh5a1	ALDH5A1
ENSDARG00000076546	11.6176	0.712789	0.628123	1.13479	0.256462	0.888708	trhra	TRHR
ENSDARG00000076547	301.846	0.0800907	0.22299	0.359168	0.71947	0.970516	si:ch211-221f10.2
ENSDARG00000076548	93.2793	0.0830162	0.215265	0.385647	0.699758	0.968118	si:dkey-266m15.5
ENSDARG00000076552	81.2617	0.0429682	0.286338	0.150061	0.880716	0.990112	zgc:193801
ENSDARG00000076554	79.6152	-0.0909335	0.384359	-0.236585	0.812979	0.984473	cdkn1a	CDKN1A
ENSDARG00000076557	70.4028	-0.0611435	0.249048	-0.245508	0.806063	0.984143	bicc2
ENSDARG00000076559	1686.11	0.0989748	0.175612	0.563599	0.573027	0.959561	rb1cc1	RB1CC1
ENSDARG00000076560	250.91	0.567395	0.308802	1.8374	0.0661502	0.648174	apbb1	APBB1
ENSDARG00000076563	154.234	-0.187038	0.242842	-0.770204	0.441179	0.929916	rarres3l	PLAAT5
ENSDARG00000076564	985.765	0.410255	0.29812	1.37614	0.168779	0.83433	hspg2	HSPG2
ENSDARG00000076566	338.123	-0.0663893	0.218986	-0.303166	0.761763	0.978743	kank3	KANK3
ENSDARG00000076568	853.184	-0.461546	0.183024	-2.52177	0.0116765	0.288147	sec61b	SEC61B
ENSDARG00000076569	22.5172	0.194496	0.371859	0.523037	0.600949	0.961971	ndp	NDP
ENSDARG00000076571	212.294	-0.177661	0.197615	-0.899024	0.36864	0.912918	sp5a	SP5
ENSDARG00000076572	457.066	-0.343235	0.206984	-1.65827	0.0972638	0.737166	crygm2d7
ENSDARG00000076574	9.87275	-0.0999247	0.605693	-0.164976	0.868963	0.988922	si:ch73-160i9.3
ENSDARG00000076584	289.763	0.175141	0.183037	0.956856	0.33864	0.909969	patz1	PATZ1
ENSDARG00000076585	169.051	-0.323336	0.175424	-1.84317	0.0653048	0.645384	si:ch211-113e8.11
ENSDARG00000076590	304.294	-0.264815	0.15799	-1.67615	0.0937093	0.729774	atad2	ATAD2
ENSDARG00000076592	57.5069	0.439389	0.353157	1.24417	0.213435	0.870603	man1b1b
ENSDARG00000076594	66.7196	0.070874	0.277248	0.255634	0.798233	0.983347	pcdh12	PCDH12
ENSDARG00000076595	25.9891	0.171747	0.402248	0.426968	0.669403	0.96728	sema4ga	SEMA4G
ENSDARG00000076602	267.551	-0.0420326	0.182427	-0.230408	0.817774	0.984764	prss16	PRSS16
ENSDARG00000076611	345.996	0.250366	0.238902	1.04798	0.294647	0.899446	fbxo21	FBXO21
ENSDARG00000076618	274.161	-0.180578	0.182553	-0.98918	0.322575	0.90541	tm2d3	TM2D3
ENSDARG00000076620	21.0523	0.253443	0.391106	0.648017	0.516974	0.946292	abhd8b	ABHD8
ENSDARG00000076622	76.2482	0.234191	0.257702	0.908769	0.363472	0.911953	atp13a3	ATP13A3
ENSDARG00000076623	615.677	-0.0763148	0.190068	-0.401512	0.688043	0.968118	col14a1b
ENSDARG00000076624	345.407	0.134142	0.212012	0.632709	0.526924	0.949156	ptprb	PTPRB
ENSDARG00000076627	194.461	-0.0793322	0.186982	-0.424277	0.671364	0.96728	smg9	SMG9
ENSDARG00000076632	44.9216	-0.151663	0.276871	-0.547773	0.583848	0.960641	zdhhc12a
ENSDARG00000076634	130.021	0.0490404	0.223158	0.219756	0.826061	0.984764	capn10	CAPN10
ENSDARG00000076638	74.8082	0.409152	0.332193	1.23167	0.218072	0.87351	FO082781.1	MEX3A
ENSDARG00000076639	25.1493	-0.483373	0.447946	-1.07909	0.280549	0.897192	esamb
ENSDARG00000076644	62.5676	-0.128116	0.251608	-0.509191	0.610619	0.961971	kcnv2a	KCNV2
ENSDARG00000076650	9.1789	0.114159	0.654045	0.174544	0.861438	0.988123	pde9al
ENSDARG00000076657	96.2983	0.631368	0.430976	1.46497	0.142929	0.810082	plagl2	PLAGL2
ENSDARG00000076659	194.512	-0.584847	0.180234	-3.24494	0.00117476	0.0668344	cdca7b	CDCA7L
ENSDARG00000076667	1765.42	-0.188408	0.137247	-1.37277	0.169824	0.834616	ccng1	CCNG1
ENSDARG00000076673	960.945	-0.0132445	0.266054	-0.0497811	0.960297	0.9956	dspb
ENSDARG00000076679	1114.45	0.0273206	0.317365	0.0860855	0.931398	0.994551	rai1	RAI1
ENSDARG00000076685	12.1463	-0.152818	0.54599	-0.279891	0.779561	0.982128	ccn4b	CCN4
ENSDARG00000076687	7.20329	-0.0318907	0.792827	-0.040224	0.967915	0.996518	si:rp71-84d9.1
ENSDARG00000076689	1497.66	0.0131939	0.11725	0.112528	0.910405	0.994551	gramd1a	GRAMD1A
ENSDARG00000076697	166.416	0.697187	0.629161	1.10812	0.267809	0.894897	SIPA1	SIPA1
ENSDARG00000076699	7.38918	-0.80828	0.747466	-1.08136	0.279537	0.897192	ipmka
ENSDARG00000076701	193.219	-0.0193646	0.232414	-0.0833191	0.933598	0.994551	b4galnt4b	B4GALNT4
ENSDARG00000076702	7.21131	-2.00707	0.835467	-2.40233	0.0162911	0.348553	CABZ01068356.1
ENSDARG00000076703	132.125	-0.206055	0.188129	-1.09529	0.273391	0.897015	zfand4	ZFAND4
ENSDARG00000076710	11.8057	-0.200408	0.663268	-0.302152	0.762536	0.978743	si:dkey-42l23.7
ENSDARG00000076716	13.1	0.297036	0.534125	0.556117	0.578131	0.959901	palb2	PALB2
ENSDARG00000076718	127.875	0.309087	0.22612	1.36692	0.171651	0.835598	prkra	PRKRA
ENSDARG00000076721	19.5093	0.279217	0.498409	0.560217	0.575332	0.959901	zgc:171686
ENSDARG00000076724	355.5	0.546637	0.304859	1.79308	0.0729603	0.670417	pi4kaa	PI4KA
ENSDARG00000076729	883.495	0.0758487	0.216966	0.349588	0.726648	0.971859	myo9aa	MYO9A
ENSDARG00000076730	167.985	0.362674	0.225601	1.60759	0.107925	0.765786	syt6a	SYT6
ENSDARG00000076733	14.125	0.522115	0.509912	1.02393	0.305867	0.900145	bard1	BARD1
ENSDARG00000076735	9.11703	0.524839	0.704133	0.745369	0.456049	0.934108	cspg4ba
ENSDARG00000076742	1007.73	0.108717	0.129594	0.838904	0.401523	0.922024	cyth1a	CYTH1
ENSDARG00000076745	8.26282	2.06737	0.634407	3.25874	0.00111908	0.065039	zgc:193811
ENSDARG00000076747	38.2479	0.0290962	0.30644	0.0949492	0.924355	0.994551	TMCC1
ENSDARG00000076748	73.6463	0.430081	0.266977	1.61093	0.107195	0.764393	ntn2	NTN3
ENSDARG00000076752	292.691	-0.0205312	0.140026	-0.146624	0.883429	0.990112	tmem67	TMEM67
ENSDARG00000076754	509.938	-0.0592044	0.143026	-0.413941	0.678917	0.967981	slc9a7	SLC9A7
ENSDARG00000076755	111.711	-0.203254	0.265367	-0.765934	0.443716	0.929916	ap5s1	AP5S1
ENSDARG00000076757	16.7659	0.446444	0.628577	0.710245	0.477552	0.939414	ephb1	EPHB1
ENSDARG00000076763	105.239	0.0203845	0.202955	0.100439	0.919996	0.994551	sp2	SP2
ENSDARG00000076765	219.845	-0.0853559	0.166062	-0.514	0.607252	0.961971	ddhd2	DDHD2
ENSDARG00000076768	56.8229	0.288878	0.410812	0.703186	0.48194	0.939685	reps2	REPS2
ENSDARG00000076773	161.068	0.0532887	0.208119	0.25605	0.797912	0.983347	lrrc58a	LRRC58
ENSDARG00000076776	21.0627	0.701861	0.443358	1.58306	0.113408	0.774955	gucy2g
ENSDARG00000076779	4863.23	0.268567	0.155739	1.72448	0.0846221	0.705184	fam13b	FAM13B
ENSDARG00000076780	766.907	-0.0984368	0.121311	-0.811441	0.417113	0.924309	acadsb	ACADSB
ENSDARG00000076781	57.3933	0.382277	0.334591	1.14252	0.253238	0.887516	trim45	TRIM45
ENSDARG00000076787	33.8561	0.287309	0.364226	0.78882	0.430217	0.927852	angpt4	ANGPT4
ENSDARG00000076789	12.0428	0.297529	0.617937	0.481487	0.630171	0.962287	cx32.2	GJA4
ENSDARG00000076790	596.708	-0.517688	0.203094	-2.54902	0.0108028	0.277263	crygm2d16
ENSDARG00000076791	359.964	0.0096561	0.137528	0.0702121	0.944025	0.994737	cdk13	CDK13
ENSDARG00000076796	452.28	0.23628	0.167211	1.41306	0.157637	0.82345	dlg3	DLG3
ENSDARG00000076798	33.0264	0.0118332	0.351472	0.0336676	0.973142	0.997644	C9H3orf38	C3orf38
ENSDARG00000076799	992.949	-0.00518798	0.172251	-0.0301187	0.975972	0.998024	rnd3a	RND3
ENSDARG00000076801	150.844	-0.0164561	0.223744	-0.0735487	0.941369	0.994551	arap3	ARAP3
ENSDARG00000076804	610.674	0.0786363	0.192507	0.408485	0.682918	0.968104	ttyh1	TTYH1
ENSDARG00000076805	2017.91	0.775562	0.153939	5.03813	4.70108e-07	0.000149936	leng8	LENG8
ENSDARG00000076807	40.4554	-0.287311	0.297943	-0.964315	0.334888	0.909371	zgc:174268
ENSDARG00000076811	881.532	0.0471735	0.149701	0.315118	0.752672	0.976362	ganab	GANAB
ENSDARG00000076814	10.8017	0.0596733	0.552645	0.107978	0.914013	0.994551	gzm3.4	GZMH
ENSDARG00000076815	10956.5	0.0501903	0.0898478	0.558615	0.576424	0.959901	eif3s10	EIF3A
ENSDARG00000076819	46.8286	-6.7655	1.09176	-6.1969	5.75879e-10	3.67341e-07	nlrc8	NLRP14
ENSDARG00000076820	35.8594	0.0051644	0.461961	0.0111793	0.99108	0.999193	xkr8.2
ENSDARG00000076826	243.592	0.3315	0.313069	1.05887	0.289657	0.898984	dpp6a	DPP6
ENSDARG00000076829	977.952	0.10479	0.151626	0.691105	0.489499	0.939685	ankib1b	ANKIB1
ENSDARG00000076830	31.7259	-0.010269	0.59687	-0.0172048	0.986273	0.999111	si:dkey-65b12.6	FCGBP
ENSDARG00000076831	14.0944	0.818908	0.465157	1.7605	0.0783234	0.68411	iqck	IQCK
ENSDARG00000076833	1739.7	0.0556463	0.142796	0.389691	0.696765	0.968118	atp1b1b	ATP1B1
ENSDARG00000076834	16.4055	-0.16562	0.421826	-0.392626	0.694596	0.968118	LRRC75A	LRRC75A
ENSDARG00000076836	1602.94	-0.597018	0.132677	-4.49979	6.80194e-06	0.00132575	gpx4b	GPX4
ENSDARG00000076838	1238.41	-0.188909	0.17339	-1.08951	0.27593	0.897192	apom
ENSDARG00000076839	115.647	-0.196822	0.651058	-0.302311	0.762415	0.978743	ftr86
ENSDARG00000076844	65.3747	-0.49053	0.303247	-1.61759	0.105751	0.760922	plin6
ENSDARG00000076847	2307.68	0.275171	0.136698	2.01299	0.0441158	0.551985	tnrc6c1	TNRC6C
ENSDARG00000076848	11.234	-0.288733	0.598488	-0.482438	0.629495	0.962287	lgals3bp.2	LGALS3BP
ENSDARG00000076850	424.254	-0.409431	0.241394	-1.69611	0.0898641	0.720789	perm1	PERM1
ENSDARG00000076853	80.0227	-0.663709	0.234291	-2.83285	0.00461357	0.164324	areg
ENSDARG00000076856	221.051	-0.0552464	0.226299	-0.24413	0.80713	0.984143	frem2a	FREM2
ENSDARG00000076861	218.2	-0.0943613	0.174933	-0.539413	0.589602	0.961633	tmem79b	TMEM79
ENSDARG00000076862	88.5671	-0.272648	0.283218	-0.962682	0.335707	0.909441	gask1a	GASK1A
ENSDARG00000076865	48.87	0.0426042	0.286466	0.148724	0.881772	0.990112	si:ch73-193c12.2
ENSDARG00000076867	248.938	0.326997	0.252606	1.29449	0.195496	0.853138	mrtfbb	MRTFB
ENSDARG00000076870	182.756	0.135604	0.270011	0.502218	0.615514	0.962042	piezo1	PIEZO1
ENSDARG00000076872	87.9268	-0.0132499	0.235222	-0.0563293	0.955079	0.995077	mpp4l	MPP4
ENSDARG00000076873	15.4509	0.383334	0.541374	0.708075	0.478898	0.939414	unm_hu7912	AJM1
ENSDARG00000076888	392.719	0.186938	0.163198	1.14547	0.252016	0.887516	GANAB
ENSDARG00000076889	1494.3	0.0516531	0.17953	0.287713	0.773566	0.980119	ralgapa1	RALGAPA1
ENSDARG00000076891	518.766	0.0393088	0.244447	0.160807	0.872245	0.989085	rfxap	RFXAP
ENSDARG00000076895	830.026	-0.0281956	0.171021	-0.164866	0.86905	0.988922	flrt3	FLRT3
ENSDARG00000076896	6.46836	-0.61266	0.95849	-0.639193	0.522698	0.948107	si:dkey-188g12.1	C10orf67
ENSDARG00000076899	126.662	0.0648091	0.274809	0.235833	0.813562	0.984473	slc2a13b	SLC2A13
ENSDARG00000076900	107.709	-0.362354	0.253313	-1.43046	0.152584	0.823016	prozb	PROZ
ENSDARG00000076903	229.862	-0.393561	0.161319	-2.43964	0.0147019	0.330636	bend3	BEND3
ENSDARG00000076904	18.6146	-0.698331	0.561457	-1.24379	0.213579	0.870603	loxl5b
ENSDARG00000076913	27.4725	-0.0819665	0.374642	-0.218786	0.826817	0.984764	eme1	EME1
ENSDARG00000076914	20.585	-0.806478	0.455089	-1.77213	0.0763728	0.679266	lacc1	LACC1
ENSDARG00000076919	242.497	0.225757	0.239503	0.942605	0.345883	0.909969	igdcc4	IGDCC4
ENSDARG00000076920	331.735	-0.129808	0.190685	-0.680747	0.496032	0.940555	ZNF335	ZNF335
ENSDARG00000076923	76.3037	-0.0341933	0.302258	-0.113126	0.90993	0.994551	kazna
ENSDARG00000076924	908.566	0.121844	0.172622	0.705843	0.480286	0.939414	als2b	ALS2
ENSDARG00000076928	1109.93	0.106611	0.152081	0.701017	0.483293	0.939685	tet2	TET2
ENSDARG00000076933	45.9598	-0.214761	0.361771	-0.593639	0.552754	0.953354	aldh1a3	ALDH1A3
ENSDARG00000076934	104.224	-0.0796441	0.255513	-0.311703	0.755267	0.976901	wdr60
ENSDARG00000076939	827.632	-0.0626993	0.137943	-0.454531	0.649447	0.96612	znf451	ZNF451
ENSDARG00000076943	114.152	0.151225	0.317376	0.476486	0.633728	0.962393	lhfpl4b
ENSDARG00000076945	448.96	-0.268766	0.301212	-0.892281	0.372242	0.913298	dsg2.1
ENSDARG00000076950	8.58709	0.595988	0.615911	0.967653	0.333218	0.90839	kel	KEL
ENSDARG00000076952	46.9242	0.22494	0.318142	0.707044	0.479539	0.939414	fer1l4
ENSDARG00000076958	7.04595	0.18475	0.687822	0.268601	0.788237	0.982596	jac8
ENSDARG00000076959	20.9244	0.225907	0.425362	0.531094	0.595354	0.961633	mfsd8l2
ENSDARG00000076960	6.32538	1.02046	0.855443	1.1929	0.232909	0.878442	paqr4a	PAQR4
ENSDARG00000076962	424.649	-0.209184	0.130168	-1.60703	0.108048	0.765786	gdpd5b	GDPD5
ENSDARG00000076964	47.5316	-0.0977676	0.308628	-0.316782	0.751409	0.976304	cables2a	CABLES2
ENSDARG00000076965	54.2801	-0.530982	0.269467	-1.97049	0.0487824	0.578844	cep70	CEP70
ENSDARG00000076966	137.232	-0.0547449	0.218029	-0.251091	0.801744	0.983776	pagr1	PAGR1
ENSDARG00000076970	17.7899	-0.19999	0.426843	-0.468533	0.639403	0.963251	dhrs12lb
ENSDARG00000076972	223.616	-0.0083836	0.250326	-0.0334907	0.973283	0.997644	plvapa
ENSDARG00000076974	15.4146	0.338855	0.524663	0.645852	0.518375	0.946668	pdzd7a	PDZD7
ENSDARG00000076978	157.88	-0.374492	0.287305	-1.30346	0.192416	0.852376	pmchl
ENSDARG00000076980	77.6271	0.0743997	0.245904	0.302555	0.762229	0.978743	ppp1r16a	PPP1R16A
ENSDARG00000076981	30.2951	0.16774	0.328231	0.511043	0.609321	0.961971	zgc:198329	PSG5
ENSDARG00000076988	424.285	-0.0137612	0.175221	-0.0785365	0.937401	0.994551	znf839	ZNF839
ENSDARG00000076991	10.8096	0.186361	0.672346	0.277181	0.781641	0.982596	dolk	DOLK
ENSDARG00000076994	166.719	0.357095	0.283587	1.25921	0.207955	0.861874	adgra2	ADGRA2
ENSDARG00000076995	350.321	-0.339418	0.160857	-2.11006	0.0348534	0.50476	sharpin	SHARPIN
ENSDARG00000076996	233.362	-0.111174	0.181253	-0.613365	0.539635	0.951656	IPO13
ENSDARG00000076997	56.3926	-0.144032	0.276215	-0.521449	0.602054	0.961971	stxbp4	STXBP4
ENSDARG00000076998	55.2814	0.238288	0.273553	0.871083	0.383709	0.918057	si:ch73-92i20.1
ENSDARG00000077002	88.8736	0.412898	0.35597	1.15992	0.24608	0.885701	igsf3	IGSF3
ENSDARG00000077004	1485.21	0.0957883	0.231434	0.41389	0.678955	0.967981	aldh1l1	ALDH1L1
ENSDARG00000077007	212.459	-0.189221	0.179956	-1.05149	0.293034	0.899145	abcc8b
ENSDARG00000077009	167.038	0.274464	0.249548	1.09984	0.2714	0.897015	wdfy4	WDFY4
ENSDARG00000077011	86.7202	0.374839	0.384469	0.974951	0.329584	0.907428	uhrf1bp1
ENSDARG00000077012	95.4144	0.666301	0.298083	2.23529	0.0253985	0.437153	eif4ea
ENSDARG00000077013	503.035	0.101649	0.120743	0.841867	0.399863	0.921509	znf280d	ZNF280D
ENSDARG00000077018	82.0898	0.0711351	0.218973	0.324858	0.745289	0.974965	socs7	SOCS7
ENSDARG00000077021	14.4714	0.196067	0.516841	0.379356	0.704423	0.968356	calhm1	CALHM1
ENSDARG00000077022	66.379	0.14486	0.354896	0.408177	0.683144	0.968104	fam131a	FAM131A
ENSDARG00000077023	75.8154	0.207252	0.380437	0.544775	0.585908	0.96125	pcdhb	PCDHGC3
ENSDARG00000077026	6.91189	-1.03094	0.795818	-1.29544	0.195168	0.853138	GPR141	GPR141
ENSDARG00000077028	18.7115	0.706395	0.510855	1.38277	0.166735	0.832292	nat8l2
ENSDARG00000077029	126.62	0.155037	0.329395	0.470672	0.637875	0.962451	bub1	BUB1
ENSDARG00000077034	36.5003	0.527891	0.397194	1.32905	0.183832	0.846011	nmnat3	NMNAT3
ENSDARG00000077037	297.635	0.0460009	0.129164	0.356144	0.721733	0.970526	txlna	TXLNA
ENSDARG00000077038	503.681	-0.0112246	0.184978	-0.0606805	0.951614	0.995077	pbrm1l
ENSDARG00000077039	144.433	0.0286321	0.18571	0.154176	0.877471	0.989962	esama	ESAM
ENSDARG00000077040	99.3026	0.181665	0.258674	0.702292	0.482497	0.939685	RIN2
ENSDARG00000077044	30.9858	0.565108	0.366172	1.54329	0.122761	0.787603	arl6ip5a
ENSDARG00000077047	291.448	0.0184058	0.284304	0.0647397	0.948381	0.994937	ptprnb
ENSDARG00000077052	2209.92	0.138104	0.151511	0.911509	0.362027	0.911953	tnrc18	TNRC18
ENSDARG00000077053	1337.97	-0.0207061	0.200233	-0.10341	0.917637	0.994551	ppfia3	PPFIA3
ENSDARG00000077054	102.402	-0.0426393	0.195512	-0.218091	0.827359	0.984764	gask1b	GASK1B
ENSDARG00000077057	243.861	-0.0745927	0.156418	-0.476879	0.633448	0.962393	esco1	ESCO1
ENSDARG00000077058	97.5462	-0.494378	0.428136	-1.15472	0.248205	0.88689	cela1.5
ENSDARG00000077060	717.222	-0.0712261	0.184075	-0.38694	0.698801	0.968118	rbm6	RBM6
ENSDARG00000077068	45.7028	0.553303	0.371883	1.48784	0.136793	0.803422	si:ch211-11p18.6
ENSDARG00000077069	102.428	-0.13212	0.344936	-0.383028	0.701699	0.968118	srgn	SRGN
ENSDARG00000077072	119.337	0.36913	0.186581	1.97839	0.0478848	0.573301	si:ch73-280o22.2	KIAA0825
ENSDARG00000077073	649.453	-0.0463603	0.185165	-0.250372	0.802299	0.983776	tanc1a	TANC1
ENSDARG00000077075	488.042	-0.0237199	0.121491	-0.19524	0.845205	0.98621	fastk	FASTK
ENSDARG00000077078	66.8382	-0.224257	0.333384	-0.672669	0.501158	0.942708	zgc:173726
ENSDARG00000077080	111.939	0.155656	0.265737	0.585755	0.55804	0.954454	gprc5ba	GPRC5B
ENSDARG00000077081	621.432	0.0215381	0.128947	0.16703	0.867346	0.988814	slc38a10	SLC38A10
ENSDARG00000077082	36.8629	-0.508836	0.344096	-1.47876	0.139204	0.806029	agtrap	AGTRAP
ENSDARG00000077083	73.6561	-0.15465	0.266132	-0.581101	0.561172	0.955794	avpr1aa	AVPR1A
ENSDARG00000077084	212.968	-0.0562934	0.166281	-0.338545	0.734953	0.97275	col28a1a	COL28A1
ENSDARG00000077085	99.2736	-0.151758	0.220106	-0.689479	0.490522	0.940044	zgc:110821
ENSDARG00000077086	15.4239	-0.262714	0.493741	-0.532089	0.594664	0.961633	ankrd34ba
ENSDARG00000077087	126.213	0.330845	0.231872	1.42684	0.153626	0.823016	si:ch211-196g2.4
ENSDARG00000077089	67.4217	-0.145533	0.278845	-0.521913	0.601731	0.961971	blm	BLM
ENSDARG00000077090	26.212	0.216917	0.390534	0.555438	0.578595	0.959995	plxnb2a.2
ENSDARG00000077092	41.4849	-0.219607	0.281064	-0.781343	0.434601	0.928275	elk4	ELK4
ENSDARG00000077093	883.586	-0.100756	0.150024	-0.6716	0.501838	0.943089	scaf4a	SCAF4
ENSDARG00000077095	2151.96	0.109949	0.149101	0.737409	0.460874	0.935976	hipk1b	HIPK1
ENSDARG00000077096	124.017	0.612513	0.424751	1.44205	0.149288	0.8175	fndc7a	FNDC7
ENSDARG00000077098	64.6958	1.0352	0.348657	2.96912	0.00298652	0.125984	trim65	TRIM65
ENSDARG00000077101	45.3583	0.489934	0.41171	1.19	0.234047	0.878442	zbtb10	ZBTB10
ENSDARG00000077103	14.1496	0.211273	0.470702	0.448846	0.653542	0.966756	sema4aa
ENSDARG00000077107	9.00841	0.477058	0.78603	0.60692	0.543904	0.953077	oafb
ENSDARG00000077112	285.238	0.248478	0.313213	0.793318	0.427592	0.926201	si:ch211-180f4.1
ENSDARG00000077114	363.674	-0.163549	0.193227	-0.846409	0.397325	0.920561	arhgef16	ARHGEF16
ENSDARG00000077115	15.7179	-0.103006	0.577917	-0.178237	0.858537	0.987414	si:ch73-44m9.1
ENSDARG00000077116	214.852	-0.00344096	0.165604	-0.0207783	0.983423	0.998568	ccnjl	CCNJL
ENSDARG00000077119	796.502	0.0532966	0.124337	0.428648	0.66818	0.96728	naxd	NAXD
ENSDARG00000077120	12.3578	0.389319	0.496201	0.784599	0.432689	0.928275	arid5a	ARID5A
ENSDARG00000077121	413.12	-0.166801	0.162001	-1.02964	0.303181	0.900145	cyp26b1	CYP26B1
ENSDARG00000077124	125.137	0.199715	0.317106	0.629806	0.528822	0.949194	brsk1a
ENSDARG00000077126	1611.98	0.183223	0.169504	1.08094	0.279726	0.897192	snrnp70	SNRNP70
ENSDARG00000077130	52.9598	-0.428943	0.306456	-1.39969	0.161607	0.827136	bcl10	BCL10
ENSDARG00000077134	161.674	0.287848	0.3359	0.856944	0.391476	0.91871	gpr158a	GPR158
ENSDARG00000077138	108.236	-0.0848819	0.201459	-0.421335	0.67351	0.96728	LOC792613
ENSDARG00000077139	406.781	-0.0654285	0.29611	-0.22096	0.825124	0.984764	col6a3	COL6A3
ENSDARG00000077143	164.48	0.146567	0.228595	0.641164	0.521416	0.947174	znf526	ZNF574
ENSDARG00000077145	434.105	0.2171	0.287348	0.755531	0.44993	0.932507	adcy3a	ADCY3
ENSDARG00000077151	434.391	-0.204582	0.179151	-1.14196	0.253472	0.887516	cbln2b	CBLN2
ENSDARG00000077155	46.99	0.0132388	0.297464	0.0445056	0.964501	0.996518	tmem116	TMEM116
ENSDARG00000077157	209.694	-0.368304	0.320815	-1.14802	0.250958	0.887516	synpo2b	SYNPO2
ENSDARG00000077161	7.5006	-0.451446	0.696145	-0.648494	0.516666	0.946292	ccdc153	CCDC153
ENSDARG00000077162	726.25	-0.0415446	0.127016	-0.327081	0.743607	0.974965	nwd2	NWD2
ENSDARG00000077165	82.76	-0.132133	0.222149	-0.594797	0.551979	0.953354	kcnj3a	KCNJ3
ENSDARG00000077167	4.81083	0.50071	0.818338	0.611862	0.540629	0.951722	nmbb
ENSDARG00000077169	75.0819	-0.358753	0.40721	-0.881003	0.378316	0.916919	fj08f03
ENSDARG00000077174	101.234	-0.106469	0.243708	-0.436871	0.662205	0.96728	qsox2	QSOX2
ENSDARG00000077176	40.3945	-0.327031	0.330601	-0.989202	0.322564	0.90541	zgc:174888
ENSDARG00000077177	933.133	0.0332888	0.139736	0.238226	0.811706	0.984143	map2k4b
ENSDARG00000077178	48.0415	0.142044	0.295825	0.480163	0.631111	0.962287	sun1a
ENSDARG00000077180	326.367	-0.726617	0.207059	-3.50923	0.000449412	0.0340901	slc37a4b
ENSDARG00000077187	306.916	-0.0672659	0.147222	-0.456902	0.647742	0.965851	impg1a
ENSDARG00000077188	60.9342	0.27588	0.352924	0.781699	0.434392	0.928275	atrnl1a
ENSDARG00000077198	10.9379	-0.680033	0.550619	-1.23503	0.216818	0.872996	chst12b
ENSDARG00000077201	525.165	0.330414	0.158443	2.08538	0.0370353	0.514847	myo7bb
ENSDARG00000077202	30.7699	-0.131199	0.354161	-0.370449	0.711048	0.969324	mocs2	MOCS2
ENSDARG00000077205	40.5292	-0.269871	0.374625	-0.720377	0.471293	0.939414	zgc:153116
ENSDARG00000077207	38.9219	0.205388	0.38155	0.538298	0.590371	0.961633	lzts2b
ENSDARG00000077215	800.397	-0.102636	0.156794	-0.654593	0.51273	0.945673	eif4g3a	EIF4G3
ENSDARG00000077217	109.737	0.346999	0.39875	0.870217	0.384182	0.918175	zgc:162184
ENSDARG00000077219	68.3672	0.0170585	0.2493	0.0684257	0.945447	0.994937	plxdc2a
ENSDARG00000077220	7.94777	-1.3993	0.626927	-2.232	0.0256152	0.438912	si:ch211-208f21.3
ENSDARG00000077224	70.8552	0.284929	0.28	1.0176	0.308868	0.901378	ypel2a
ENSDARG00000077226	2709.93	-0.07437	0.132095	-0.563003	0.573433	0.959713	smarca4a	SMARCA4
ENSDARG00000077227	175.768	-0.24089	0.230322	-1.04588	0.295614	0.899446	fbxl6	FBXL6
ENSDARG00000077228	131.978	0.93956	0.25401	3.6989	0.000216534	0.0200794	ntrk3a	NTRK3
ENSDARG00000077229	19.2007	0.71317	0.583691	1.22183	0.221772	0.874785	ano8b	ANO8
ENSDARG00000077231	82.4502	0.335063	0.28644	1.16975	0.242102	0.885701	vwf	VWF
ENSDARG00000077236	312.029	-0.452825	0.263506	-1.71846	0.0857119	0.709801	hspb6	HSPB6
ENSDARG00000077237	765.988	-0.0401234	0.146427	-0.274016	0.784073	0.982596	rfx7a	RFX7
ENSDARG00000077240	5.23537	0.706526	0.762075	0.927108	0.35387	0.911953	cd247l
ENSDARG00000077244	7.71808	0.0143871	0.714389	0.020139	0.983933	0.998568	setd1bb
ENSDARG00000077245	18.442	0.170717	0.440943	0.387163	0.698636	0.968118	si:dkey-225n22.4
ENSDARG00000077248	57.4136	-0.265851	0.249903	-1.06382	0.287411	0.898688	fb95f07
ENSDARG00000077249	147.895	0.0820255	0.205911	0.398354	0.69037	0.968118	gmip	GMIP
ENSDARG00000077252	6.87667	1.14754	0.860374	1.33377	0.182278	0.843222	LOC101882211
ENSDARG00000077253	35.8991	-0.336999	0.367948	-0.915888	0.359726	0.911953	alkbh6	ALKBH6
ENSDARG00000077256	874.527	-0.0448772	0.140995	-0.31829	0.750265	0.976278	nat8l	NAT8L
ENSDARG00000077257	37.2954	-1.01236	0.432953	-2.33827	0.019373	0.379704	timd4	TIMD4
ENSDARG00000077261	8.29906	-0.0591223	0.617264	-0.0957812	0.923694	0.994551	lmod1b	LMOD1
ENSDARG00000077263	9.66604	1.00883	0.563441	1.79048	0.0733774	0.670417	si:ch73-27e22.3
ENSDARG00000077264	1701.95	0.00669048	0.165081	0.0405284	0.967672	0.996518	wdr43	WDR43
ENSDARG00000077265	80.0677	-0.201876	0.243237	-0.829955	0.406564	0.924137	wdr89	WDR89
ENSDARG00000077275	26.2007	0.0420232	0.498378	0.0843201	0.932802	0.994551	crispld1a	CRISPLD1
ENSDARG00000077284	107.801	-0.0925474	0.195772	-0.472731	0.636405	0.962393	gdpd5a
ENSDARG00000077285	26.9339	0.203502	0.340434	0.597772	0.549992	0.953354	scarf1	SCARF1
ENSDARG00000077288	23.9611	0.358531	0.388913	0.921881	0.356591	0.911953	si:ch211-188c16.1
ENSDARG00000077291	40333.9	-0.129145	0.160014	-0.807086	0.419617	0.924909	rps2	RPS2
ENSDARG00000077293	269.872	0.201834	0.242215	0.833284	0.404685	0.923828	synpo2la
ENSDARG00000077295	631.618	0.171572	0.198388	0.86483	0.387132	0.918263	akap6	AKAP6
ENSDARG00000077297	581.055	0.165582	0.153206	1.08078	0.279795	0.897192	nbr1a
ENSDARG00000077298	383.76	-0.276034	0.246717	-1.11883	0.263213	0.891116	gas1a	GAS1
ENSDARG00000077299	56.9599	-0.202792	0.258572	-0.784278	0.432877	0.928275	yars2	YARS2
ENSDARG00000077300	95.42	0.398111	0.270067	1.47412	0.14045	0.806773	usp42	USP42
ENSDARG00000077301	1394.2	0.16599	0.193434	0.858122	0.390825	0.91871	mlf1	MLF1
ENSDARG00000077304	33.2663	0.377234	0.386537	0.975934	0.329097	0.907428	erg	ERG
ENSDARG00000077306	144.99	0.0151976	0.230104	0.0660468	0.947341	0.994937	cutc	CUTC
ENSDARG00000077307	200.468	-0.0389605	0.177612	-0.219357	0.826372	0.984764	tmem201	TMEM201
ENSDARG00000077313	20.1722	0.763947	0.492879	1.54997	0.121149	0.78473	slc46a3
ENSDARG00000077314	42.8776	0.250708	0.357018	0.702228	0.482537	0.939685	mblac1	MBLAC1
ENSDARG00000077316	44.4617	0.409076	0.449473	0.910123	0.362758	0.911953	MB21D2
ENSDARG00000077317	115.096	-0.215366	0.196175	-1.09782	0.272282	0.897015	snx29	SNX29
ENSDARG00000077318	176.928	0.127826	0.239514	0.533689	0.593557	0.961633	CR376737.1
ENSDARG00000077323	142.231	-0.167414	0.246615	-0.678848	0.497234	0.941268	thap4	THAP4
ENSDARG00000077326	433.558	-0.200256	0.131223	-1.52607	0.126991	0.791718	slc45a4b	SLC45A4
ENSDARG00000077327	229.927	0.0399781	0.172052	0.232361	0.816258	0.984764	ano11
ENSDARG00000077329	592.707	-0.0537602	0.167695	-0.320583	0.748527	0.975864	nlgn2a	NLGN2
ENSDARG00000077330	60.6659	0.267479	0.257523	1.03866	0.298963	0.900145	SH3TC1	SH3TC1
ENSDARG00000077341	1177.01	-0.0293886	0.111062	-0.264615	0.791306	0.982916	ppp1r14c	PPP1R14C
ENSDARG00000077349	75.2556	0.145164	0.395889	0.366679	0.713858	0.969716	sorcs3b	SORCS3
ENSDARG00000077352	66.1445	-0.0526974	0.305785	-0.172334	0.863175	0.988296	b4galnt1b	B4GALNT1
ENSDARG00000077353	1969.86	0.489719	0.265419	1.84508	0.0650261	0.645356	rerea	RERE
ENSDARG00000077356	46.1039	-0.237407	0.307057	-0.773171	0.439421	0.929916	sypl1	SYPL1
ENSDARG00000077357	41.1491	0.143885	0.347428	0.414144	0.678769	0.967981	lrrc61	LRRC61
ENSDARG00000077360	15.4517	-0.761164	0.581547	-1.30886	0.190582	0.851867	fthl30
ENSDARG00000077361	1815.5	0.147136	0.234103	0.628511	0.52967	0.949312	bptf	BPTF
ENSDARG00000077364	134.198	0.331458	0.294761	1.1245	0.260802	0.891116	mapk9	MAPK9
ENSDARG00000077367	233.246	0.0274263	0.157399	0.174247	0.861671	0.988123	ntng2a	NTNG2
ENSDARG00000077368	146.874	0.125376	0.174467	0.718623	0.472373	0.939414	slc30a6	SLC30A6
ENSDARG00000077371	27.0429	0.225286	0.341889	0.658944	0.509932	0.945189	kcnk15	KCNK15
ENSDARG00000077372	181.979	0.688223	0.187979	3.66117	0.000251061	0.0222052	tfr1b
ENSDARG00000077377	175.332	-0.187149	0.268713	-0.696462	0.48614	0.939685	prima1	PRIMA1
ENSDARG00000077382	16.9643	0.470112	0.468486	1.00347	0.315634	0.903391	hcn5
ENSDARG00000077383	1464.18	0.000280391	0.120236	0.00233201	0.998139	0.99945	anxa11a
ENSDARG00000077384	3.70151	1.09237	1.01209	1.07932	0.280445	0.897192	dnah11
ENSDARG00000077385	31.663	0.49734	0.332225	1.497	0.134393	0.801864	rgs19	RGS19
ENSDARG00000077387	4.26582	0.475562	0.857589	0.554533	0.579214	0.959995	tcte1	TCTE1
ENSDARG00000077388	584.531	0.0432808	0.164889	0.262484	0.792948	0.982916	obsl1b
ENSDARG00000077396	474.966	0.142512	0.149015	0.956358	0.338892	0.909969	tlcd2	TLCD2
ENSDARG00000077399	83.4395	-0.362038	0.237686	-1.52317	0.127715	0.791947	ubash3bb
ENSDARG00000077400	513.852	0.290785	0.165398	1.75809	0.0787321	0.685405	rbm10	RBM10
ENSDARG00000077403	23.0287	-0.14356	0.474967	-0.302252	0.76246	0.978743	col8a1a
ENSDARG00000077404	944.003	0.232461	0.127118	1.82871	0.0674436	0.651182	ncoa3	NCOA3
ENSDARG00000077405	327.083	-0.116637	0.358104	-0.325707	0.744646	0.974965	psip1b
ENSDARG00000077407	127.924	-0.472999	0.232038	-2.03846	0.041504	0.540138	si:dkey-184p18.2	C18orf21
ENSDARG00000077409	33.5784	0.302106	0.334598	0.902892	0.366583	0.91234	cby1	CBY1
ENSDARG00000077410	514.768	0.136477	0.178512	0.764525	0.444555	0.930391	myo9b	MYO9B
ENSDARG00000077414	18.2478	0.129441	0.474338	0.272887	0.78494	0.982596	LOC794943
ENSDARG00000077415	17.8849	0.797501	0.495107	1.61077	0.107231	0.764393	zmp:0000001175
ENSDARG00000077419	161.194	0.12373	0.193986	0.637829	0.523585	0.948723	nectin4a
ENSDARG00000077427	7.65641	-0.189407	0.78314	-0.241856	0.808892	0.984143	gpr20	GPR20
ENSDARG00000077428	173.257	0.469461	0.293148	1.60145	0.109278	0.768729	camta1a	CAMTA1
ENSDARG00000077431	702.316	0.110303	0.266375	0.414088	0.67881	0.967981	usf3	USF3
ENSDARG00000077434	31.7335	0.223269	0.353607	0.631403	0.527777	0.949194	mon1bb	MON1B
ENSDARG00000077440	82.9182	0.142873	0.266658	0.535791	0.592103	0.961633	SYDE1	SYDE1
ENSDARG00000077442	291.318	0.0696427	0.143537	0.485191	0.627541	0.962287	tubgcp5	TUBGCP5
ENSDARG00000077456	8.26354	0.600333	0.644096	0.932055	0.351308	0.911953	si:ch211-113a14.12
ENSDARG00000077461	75.0915	-0.146124	0.25736	-0.567779	0.570185	0.958581	dhx32a	DHX32
ENSDARG00000077465	551.098	-0.0109867	0.145725	-0.0753934	0.939902	0.994551	sorcs2	SORCS2
ENSDARG00000077467	215.965	-0.00364382	0.208118	-0.0175084	0.986031	0.999111	sox10	SOX10
ENSDARG00000077468	141.826	0.163103	0.199227	0.81868	0.412969	0.924137	si:ch73-206p6.1	PLSCR5
ENSDARG00000077469	49.8354	0.165133	0.370705	0.445456	0.65599	0.966905	polr1b	POLR1B
ENSDARG00000077470	56.6996	0.285642	0.274072	1.04221	0.297313	0.900021	fam163aa	FAM163A
ENSDARG00000077471	32.2046	-0.411347	0.38975	-1.05541	0.291237	0.899145	hmces	HMCES
ENSDARG00000077473	2635.29	-0.0430777	0.285447	-0.150913	0.880044	0.990112	mych
ENSDARG00000077474	46.1233	0.806345	0.444976	1.81211	0.0699697	0.660828	pla2r1	PLA2R1
ENSDARG00000077479	4.15077	0.457316	1.03953	0.439924	0.659992	0.966905	msh5	MSH5
ENSDARG00000077481	31.1476	0.186925	0.37801	0.494498	0.620955	0.962287	si:dkey-76k16.6	GLYATL2
ENSDARG00000077487	142.307	0.379116	0.345224	1.09817	0.272129	0.897015	spsb3b
ENSDARG00000077488	69.9109	0.483693	0.240305	2.01283	0.0441326	0.551985	si:ch73-289h5.4
ENSDARG00000077489	197.458	-0.216187	0.207417	-1.04228	0.297282	0.900021	lrfn2b	LRFN2
ENSDARG00000077492	652.005	0.0479321	0.216231	0.221671	0.82457	0.984764	atp8a2	ATP8A2
ENSDARG00000077495	161.191	0.248537	0.248701	0.999339	0.317631	0.904308	ptpn9a	PTPN9
ENSDARG00000077497	194.786	0.120862	0.211393	0.571742	0.567497	0.957938	igsf10	IGSF10
ENSDARG00000077499	436.9	0.107292	0.181962	0.589642	0.555431	0.953747	plekho1b	PLEKHO1
ENSDARG00000077506	2584.64	0.0707612	0.168008	0.421177	0.673626	0.96728	tjp1a	TJP1
ENSDARG00000077513	45.59	-2.25023	0.500633	-4.49477	6.96463e-06	0.00134501	ppp1r3da	PPP1R3D
ENSDARG00000077515	680.249	-0.0425855	0.127975	-0.332764	0.739312	0.973892	letm2	LETM2
ENSDARG00000077516	37.2969	-0.247921	0.317658	-0.780465	0.435117	0.928675	recql4	RECQL4
ENSDARG00000077523	87.543	-0.248518	0.233257	-1.06542	0.286685	0.898688	tdrd7b	TDRD7
ENSDARG00000077526	162.158	-0.164293	0.213344	-0.770084	0.44125	0.929916	babam1	BABAM1
ENSDARG00000077530	831.024	0.0329956	0.146037	0.225939	0.821249	0.984764	ahctf1	AHCTF1
ENSDARG00000077531	467.175	-0.109295	0.199457	-0.547964	0.583717	0.960641	bag6l
ENSDARG00000077532	69.8045	0.407782	0.234868	1.73622	0.0825246	0.70104	pign	PIGN
ENSDARG00000077533	3432.77	-0.285522	0.154776	-1.84474	0.065075	0.645369	eif3f	EIF3F
ENSDARG00000077536	694.118	-0.0153165	0.187139	-0.0818455	0.93477	0.994551	snrnp200	SNRNP200
ENSDARG00000077537	178.684	-0.239353	0.174759	-1.36962	0.170806	0.834912	nudt19	NUDT19
ENSDARG00000077540	73.4653	-0.54237	0.406668	-1.33369	0.182304	0.843222	f2rl1.2	F2RL1
ENSDARG00000077542	9.30248	0.815106	0.863214	0.944268	0.345033	0.909969	si:dkeyp-75b4.8
ENSDARG00000077544	136.799	0.12179	0.18037	0.675222	0.499534	0.941877	toe1	TOE1
ENSDARG00000077545	836.39	0.103741	0.198561	0.522463	0.601348	0.961971	brsk1b	BRSK1
ENSDARG00000077546	178.063	0.157937	0.160653	0.983092	0.325562	0.90541	zdhhc1	ZDHHC1
ENSDARG00000077547	141.812	0.614525	0.212318	2.89437	0.00379925	0.144358	tmlhe	TMLHE
ENSDARG00000077549	355.854	-0.127306	0.157474	-0.80843	0.418843	0.924596	aifm2	AIFM2
ENSDARG00000077553	31.0664	-0.17206	0.384578	-0.447398	0.654588	0.966756	rap2aa
ENSDARG00000077559	15.8993	-0.599013	0.668275	-0.896358	0.370062	0.912918	LO017815.1
ENSDARG00000077560	27.6777	0.116663	0.43511	0.268123	0.788605	0.982596	grin2cb	GRIN2C
ENSDARG00000077567	63.0816	0.167043	0.299472	0.557793	0.576986	0.959901	angel1	ANGEL1
ENSDARG00000077569	40.3204	1.17555	0.417387	2.81645	0.0048557	0.168823	lrrn3a
ENSDARG00000077570	5.0906	0.785306	0.766158	1.02499	0.305367	0.900145	cdh16	CDH16
ENSDARG00000077571	7.52684	0.540395	0.795023	0.679722	0.49668	0.940885	zgc:174862
ENSDARG00000077573	25.8535	-0.0741802	0.439471	-0.168795	0.865958	0.988687	tmprss13b	TMPRSS13
ENSDARG00000077580	13.8835	-0.545261	0.49909	-1.09251	0.274608	0.897015	tspeara
ENSDARG00000077581	608.335	0.0645088	0.134196	0.480708	0.630724	0.962287	zzz3	ZZZ3
ENSDARG00000077582	424.785	0.387963	0.331323	1.17095	0.241619	0.885701	ank3b
ENSDARG00000077584	155.651	-0.289873	0.211472	-1.37074	0.170456	0.834809	cln6a	CLN6
ENSDARG00000077588	21.4154	0.489361	0.481872	1.01554	0.309848	0.901939	pdgfc	PDGFC
ENSDARG00000077590	60.9829	-0.232963	0.312871	-0.744597	0.456515	0.934353	arsj	ARSJ
ENSDARG00000077596	593.638	-0.234419	0.158119	-1.48255	0.138195	0.80523	phf24	PHF24
ENSDARG00000077605	58.2119	-0.130417	0.255621	-0.510197	0.609913	0.961971	frrs1b
ENSDARG00000077606	16.6533	-0.235832	0.5463	-0.431689	0.665967	0.96728	arsia	ARSI
ENSDARG00000077607	201.009	0.0653762	0.185196	0.353011	0.72408	0.971283	dus2	DUS2
ENSDARG00000077608	409.153	-0.465718	0.282033	-1.65129	0.0986798	0.739193	gpr137bb
ENSDARG00000077609	6.44822	0.611475	0.782164	0.781774	0.434347	0.928275	elfn2a	ELFN2
ENSDARG00000077614	209.856	-0.106954	0.213823	-0.500197	0.616936	0.962157	mtres1	MTRES1
ENSDARG00000077618	200.857	-0.000594768	0.200377	-0.00296825	0.997632	0.99945	rin3	RIN3
ENSDARG00000077620	175.689	-0.495372	0.221652	-2.23491	0.0254233	0.437223	cdca7a	CDCA7
ENSDARG00000077631	11.1972	-0.661374	0.646654	-1.02276	0.30642	0.900145	CU459089.1
ENSDARG00000077633	71.8334	-0.0702968	0.361172	-0.194635	0.845679	0.986221	magixb
ENSDARG00000077637	22.3661	0.138144	0.409607	0.33726	0.735921	0.972878	mal2	MAL2
ENSDARG00000077639	139.247	0.106916	0.179616	0.595248	0.551678	0.953354	intu	INTU
ENSDARG00000077641	105.177	0.0668894	0.257035	0.260234	0.794683	0.982916	thbs3a
ENSDARG00000077643	32.0979	0.0951272	0.396371	0.239995	0.810334	0.984143	lypd6b	LYPD6B
ENSDARG00000077645	6.51647	-0.368947	0.792383	-0.465618	0.641489	0.963757	gpr78b	GPR78
ENSDARG00000077648	87.0979	0.29319	0.295001	0.993864	0.320289	0.90541	FNIP2	FNIP2
ENSDARG00000077650	384.029	0.189759	0.248265	0.764338	0.444666	0.930411	tnksa	TNKS
ENSDARG00000077652	100.932	-0.589289	0.231834	-2.54186	0.0110265	0.279539	lratb.2
ENSDARG00000077653	342.419	0.193141	0.140347	1.37616	0.168771	0.83433	rabl6b	RABL6
ENSDARG00000077654	285.743	-0.156849	0.141614	-1.10758	0.268042	0.894952	grm8a	GRM8
ENSDARG00000077656	124.902	0.533342	0.404042	1.32002	0.186829	0.849041	arfgef3	ARFGEF3
ENSDARG00000077664	628.799	0.0938276	0.121919	0.769587	0.441545	0.929916	fi12h07
ENSDARG00000077666	50.2575	-0.160851	0.256402	-0.62734	0.530437	0.949568	evi5a
ENSDARG00000077673	38.788	-0.257346	0.466272	-0.551924	0.581001	0.960275	nlrp16
ENSDARG00000077677	48.69	-0.079202	0.359004	-0.220616	0.825392	0.984764	pdgfd	PDGFD
ENSDARG00000077686	166.708	0.120248	0.347105	0.346433	0.729018	0.972336	aak1b	AAK1
ENSDARG00000077687	9.86102	0.534604	0.782041	0.683601	0.494227	0.940186	rp1	RP1
ENSDARG00000077688	207.841	-0.267543	0.242759	-1.10209	0.270421	0.897015	cpo	CPO
ENSDARG00000077690	343.181	-0.226474	0.146447	-1.54646	0.121995	0.785793	mb21d2	MB21D2
ENSDARG00000077691	175.814	0.167516	0.229635	0.72949	0.465702	0.938035	slc13a5a	SLC13A5
ENSDARG00000077694	1879.21	-0.26212	0.128172	-2.04507	0.0408479	0.536399	dtnba
ENSDARG00000077696	78.6226	0.0421981	0.233571	0.180665	0.85663	0.986826	mindy4	MINDY4
ENSDARG00000077697	71.0632	-0.259125	0.246252	-1.05228	0.292673	0.899145	si:dkey-105i14.1
ENSDARG00000077698	7.34641	1.15141	0.681939	1.68844	0.0913264	0.722172	rsad1	RSAD1
ENSDARG00000077709	871.439	0.0503017	0.145358	0.346055	0.729301	0.972336	iqsec2b	IQSEC2
ENSDARG00000077710	147.44	0.271544	0.408196	0.665228	0.505905	0.944965	nlgn1	NLGN1
ENSDARG00000077715	89.3141	0.210058	0.33003	0.636484	0.524461	0.948863	GRIK3	GRIK3
ENSDARG00000077717	6022.91	-0.21344	0.20812	-1.02556	0.305099	0.900145	rpl29	RPL29
ENSDARG00000077721	168.677	-0.40727	0.308114	-1.32182	0.186229	0.847841	knop1	KNOP1
ENSDARG00000077722	838.215	-0.0146539	0.166114	-0.088216	0.929705	0.994551	ppp2r3a	PPP2R3A
ENSDARG00000077726	395.67	-0.175455	0.56828	-0.308747	0.757514	0.977628	nocta
ENSDARG00000077728	87.3609	0.0853013	0.267322	0.319096	0.749654	0.976196	supv3l1	SUPV3L1
ENSDARG00000077732	961.832	-0.0845578	0.149718	-0.56478	0.572224	0.959327	alyref	ALYREF
ENSDARG00000077737	586.629	0.157918	0.136292	1.15867	0.24659	0.885701	spsb3a	SPSB3
ENSDARG00000077740	10.6252	-0.825478	0.580609	-1.42174	0.155101	0.82345	b3glctb	B3GLCT
ENSDARG00000077749	224.732	0.294041	0.346455	0.848714	0.396041	0.91993	usp54b
ENSDARG00000077751	265.389	-0.0732607	0.158702	-0.461625	0.64435	0.965035	nol9	NOL9
ENSDARG00000077760	144.191	0.277568	0.226511	1.22541	0.220422	0.874431	ascc1	ASCC1
ENSDARG00000077761	24.387	1.171	0.574377	2.03873	0.0414768	0.540138	nlgn4xb	NLGN4Y
ENSDARG00000077762	16.5822	0.034685	0.433734	0.0799684	0.936262	0.994551	slc2a4rg	SLC2A4RG
ENSDARG00000077764	60.9245	0.561194	0.355557	1.57835	0.114485	0.774955	faah	FAAH
ENSDARG00000077768	56.8647	0.705604	0.27811	2.53714	0.0111762	0.279736	malt1	MALT1
ENSDARG00000077769	86.9449	-0.538005	0.302439	-1.77889	0.0752582	0.67452	cited1	CITED1
ENSDARG00000077775	12.6039	-1.17232	0.521926	-2.24615	0.0246946	0.428736	baalca
ENSDARG00000077776	1597.49	-0.225513	0.183337	-1.23004	0.21868	0.874045	csnk2b	CSNK2B
ENSDARG00000077777	9219.41	-0.219642	0.182268	-1.20505	0.228184	0.877979	tmsb4x	TMSB4X
ENSDARG00000077778	67.5793	0.00844644	0.322354	0.0262023	0.979096	0.998224	adamts9	ADAMTS9
ENSDARG00000077782	81.0434	0.389489	0.320451	1.21544	0.224198	0.876014	acer2	ACER2
ENSDARG00000077783	90.7596	-0.28439	0.243581	-1.16754	0.242993	0.885701	SRMS	SRMS
ENSDARG00000077785	760.657	0.0640227	0.170312	0.375915	0.70698	0.968897	atf5b	ATF5
ENSDARG00000077788	69.5204	0.0694702	0.278962	0.249031	0.803337	0.983776	arhgef10	ARHGEF10
ENSDARG00000077790	168.7	0.0811571	0.17377	0.467038	0.640472	0.963342	dcaf15	DCAF15
ENSDARG00000077791	672.217	0.0420065	0.137177	0.306222	0.759436	0.978104	brsk2b	BRSK2
ENSDARG00000077792	57.2845	-0.115594	0.253516	-0.455962	0.648418	0.965851	cdc42ep1b	CDC42EP1
ENSDARG00000077799	632.362	0.154325	0.656574	0.235046	0.814173	0.984473	egr4	EGR4
ENSDARG00000077804	540.058	-0.105929	0.135161	-0.783724	0.433202	0.928275	hgsnat	HGSNAT
ENSDARG00000077810	156.16	-0.0770416	0.192281	-0.400673	0.688661	0.968118	otud4	OTUD4
ENSDARG00000077811	1616.16	0.0625097	0.147122	0.424884	0.670921	0.96728	sox11a	SOX11
ENSDARG00000077812	91.903	0.0965062	0.211757	0.45574	0.648577	0.965851	slc5a3b
ENSDARG00000077815	24.5372	-0.116566	0.366661	-0.317912	0.750551	0.976278	cdc26	CDC26
ENSDARG00000077817	151.05	0.0527945	0.23056	0.228984	0.818881	0.984764	cxxc4	CXXC4
ENSDARG00000077818	103.3	0.00881675	0.238828	0.0369168	0.970551	0.996977	nrg2a	NRG2
ENSDARG00000077822	11.5033	-0.235554	0.554345	-0.424922	0.670893	0.96728	si:dkey-6i22.5	PMF1-BGLAP
ENSDARG00000077823	177.36	0.496879	0.262135	1.89551	0.0580247	0.61844	hmgxb3	HMGXB3
ENSDARG00000077826	92.119	-0.172569	0.23971	-0.719907	0.471583	0.939414	efcc1	EFCC1
ENSDARG00000077828	247.8	0.101352	0.247328	0.409787	0.681962	0.968104	slc29a3	SLC29A3
ENSDARG00000077830	68.3503	-0.353038	0.261934	-1.34782	0.177718	0.839229	borcs5	BORCS5
ENSDARG00000077836	6.24099	-1.49369	0.741921	-2.01327	0.0440858	0.551985	ttc22	TTC22
ENSDARG00000077839	75.0576	-0.365722	0.264761	-1.38133	0.167178	0.832979	dhx30	DHX30
ENSDARG00000077840	1570.09	0.0556454	0.112361	0.495236	0.620434	0.962287	meis2a
ENSDARG00000077842	300.584	0.391469	0.151739	2.57989	0.00988322	0.262096	ajuba	AJUBA
ENSDARG00000077845	12.1148	0.938796	0.512423	1.83207	0.0669404	0.650095	si:ch211-67f13.7
ENSDARG00000077847	674.277	-0.0950218	0.150225	-0.632528	0.527042	0.949156	olfm2a	OLFM2
ENSDARG00000077850	1427.7	0.0452012	0.126092	0.35848	0.719984	0.970516	lgals3a	LGALS3
ENSDARG00000077852	181.434	0.190207	0.237592	0.800561	0.423386	0.925528	samd11	SAMD11
ENSDARG00000077853	10.0134	1.07337	0.554239	1.93665	0.0527881	0.599024	ttll2	TTLL2
ENSDARG00000077855	76.5698	-0.0228189	0.231354	-0.0986323	0.92143	0.994551	znrf2a
ENSDARG00000077858	25.1666	0.00787034	0.509735	0.0154401	0.987681	0.999193	asip1	ASIP
ENSDARG00000077859	72.1463	-0.406415	0.256635	-1.58363	0.113277	0.774955	ndufaf4	NDUFAF4
ENSDARG00000077860	2205.63	0.122238	0.20137	0.607034	0.543828	0.953077	ankhd1	ANKRD17
ENSDARG00000077861	23.153	0.101984	0.403231	0.252917	0.800333	0.983705	sowahaa
ENSDARG00000077863	83.7347	0.0626936	0.236031	0.265616	0.790535	0.982916	mettl22	METTL22
ENSDARG00000077864	31.7433	0.522234	0.450712	1.15869	0.246584	0.885701	rasgrp3	RASGRP3
ENSDARG00000077866	30.6923	0.183746	0.371452	0.49467	0.620833	0.962287	nostrin	NOSTRIN
ENSDARG00000077870	356.188	-0.262757	0.135426	-1.94022	0.0523533	0.597683	taf9	TAF9B
ENSDARG00000077872	1182.56	-0.119975	0.224211	-0.535098	0.592582	0.961633	CR626907.1
ENSDARG00000077874	73.2054	-0.726403	0.314228	-2.31171	0.0207939	0.395808	vwa10.1
ENSDARG00000077875	14.0613	0.416634	0.477902	0.871798	0.383319	0.918054	slc2a5	SLC2A5
ENSDARG00000077878	23.9183	0.620725	0.442859	1.40163	0.161026	0.826772	si:dkey-192l18.9
ENSDARG00000077880	35.9818	-0.0816463	0.419108	-0.19481	0.845542	0.986221	si:ch211-255i20.3
ENSDARG00000077881	268.932	-0.259275	0.202615	-1.27964	0.20067	0.857163	chl1a	CHL1
ENSDARG00000077882	17.2179	1.25448	0.507497	2.47189	0.01344	0.310892	ccn5	CCN5
ENSDARG00000077883	36.0877	-0.269829	0.366986	-0.735257	0.462183	0.936275	fam83d	FAM83D
ENSDARG00000077897	119.779	-0.169455	0.202403	-0.837217	0.40247	0.922636	znf296	ZNF296
ENSDARG00000077900	8.37575	-0.401018	0.685492	-0.585008	0.558543	0.95482	si:ch211-141o9.10
ENSDARG00000077901	634.415	0.0190594	0.274906	0.0693305	0.944727	0.994737	herc1	HERC1
ENSDARG00000077905	34.7899	0.602333	0.381044	1.58074	0.113937	0.774955	csmd3a
ENSDARG00000077906	427.398	0.125484	0.138505	0.905989	0.364942	0.911953	rnf165a	RNF165
ENSDARG00000077907	9.41402	0.195376	0.727189	0.268673	0.788181	0.982596	si:dkey-183p4.10
ENSDARG00000077909	7.84909	-0.563785	0.749224	-0.752492	0.451755	0.932507	rce1a	RCE1
ENSDARG00000077910	7.94565	-0.213546	0.740981	-0.288193	0.773199	0.980025	si:zfos-1897c11.1
ENSDARG00000077911	55.7508	-0.370987	0.302708	-1.22556	0.220364	0.874431	treh	TREH
ENSDARG00000077912	359.491	-0.0170501	0.131783	-0.12938	0.897057	0.991767	bcorl1	BCORL1
ENSDARG00000077915	17.289	0.446541	0.496646	0.899113	0.368592	0.912918	lmx1al
ENSDARG00000077918	5.85984	0.841861	0.736465	1.14311	0.252993	0.887516	dnase2b	DNASE2B
ENSDARG00000077920	35.0528	-0.309103	0.421513	-0.733316	0.463366	0.936893	csmd3a	CSMD3
ENSDARG00000077926	84.4954	-0.0856819	0.236281	-0.362627	0.716883	0.970516	nopchap1
ENSDARG00000077928	51.6798	-0.22719	0.313687	-0.724259	0.468906	0.938843	ccdc173
ENSDARG00000077934	2232.27	-0.0955305	0.128272	-0.744751	0.456422	0.934353	tegt	TMBIM6
ENSDARG00000077938	127.378	0.0415118	0.271896	0.152675	0.878654	0.990064	cd248b	CD248
ENSDARG00000077943	73.2071	-0.200595	0.25371	-0.790647	0.42915	0.927277	ints5	INTS5
ENSDARG00000077946	296.293	0.135529	0.241398	0.561432	0.574503	0.959901	smarcc2	SMARCC2
ENSDARG00000077948	287.146	-0.0176055	0.206243	-0.0853627	0.931973	0.994551	usp54a	USP54
ENSDARG00000077950	208.016	0.201009	0.213789	0.940224	0.347103	0.909969	tor1	TOR1B
ENSDARG00000077955	57.6665	-0.315134	0.301069	-1.04672	0.295231	0.899446	rnf6	RNF6
ENSDARG00000077960	42.9891	0.556036	0.51539	1.07887	0.280647	0.897192	si:ch211-186e20.7	SERPINA9
ENSDARG00000077967	1273.49	-0.257095	0.134672	-1.90904	0.0562566	0.608752	si:ch211-140m22.7
ENSDARG00000077982	566.917	-0.170185	0.200096	-0.850519	0.395037	0.918913	elf3	ELF3
ENSDARG00000077983	44.7458	-0.042915	0.314505	-0.136452	0.891464	0.990858	GPR89B	GPR89B
ENSDARG00000077987	208.266	0.182403	0.177479	1.02775	0.304069	0.900145	zfat	ZFAT
ENSDARG00000077988	55.3247	0.166617	0.293999	0.566727	0.5709	0.959089	abcc10	ABCC10
ENSDARG00000077994	87.6098	0.266534	0.294154	0.906103	0.364881	0.911953	b4galt2	B4GALT2
ENSDARG00000077996	89.4652	0.431728	0.355579	1.21416	0.224688	0.876309	cdh24b	CDH24
ENSDARG00000078002	30.1933	-0.0744116	0.333636	-0.223032	0.823511	0.984764	si:dkey-13n15.11
ENSDARG00000078006	49.8013	-0.275077	0.351666	-0.782212	0.43409	0.928275	wscd1b	WSCD1
ENSDARG00000078011	100.904	0.300205	0.366784	0.81848	0.413083	0.924137	NAV1
ENSDARG00000078014	551.26	-0.140248	0.138512	-1.01253	0.311283	0.902549	pacsin2	PACSIN2
ENSDARG00000078016	184.1	0.522558	0.372829	1.4016	0.161034	0.826772	dtx4b	DTX4
ENSDARG00000078018	40.3494	0.0276889	0.290843	0.0952023	0.924154	0.994551	si:dkey-79d12.4
ENSDARG00000078022	267.867	0.407603	0.301373	1.35249	0.17622	0.838088	fyco1b
ENSDARG00000078026	610.41	-0.0256284	0.226537	-0.113131	0.909926	0.994551	zcchc24	ZCCHC24
ENSDARG00000078034	79.6796	-0.412474	0.287089	-1.43675	0.15079	0.818082	zgc:112001
ENSDARG00000078037	150.768	0.211049	0.176904	1.19301	0.232864	0.878442	chpfb	CHPF
ENSDARG00000078041	698.978	-0.175561	0.19237	-0.912618	0.361443	0.911953	xpo1a
ENSDARG00000078042	841.903	-0.162872	0.160719	-1.01339	0.310872	0.902491	il10rb	IFNAR1
ENSDARG00000078050	45.6184	-0.232017	0.318128	-0.72932	0.465806	0.938035	phf19	PHF19
ENSDARG00000078052	8.71116	-0.906914	0.688308	-1.3176	0.187638	0.85064	emilin3a	EMILIN3
ENSDARG00000078055	99.1799	0.149817	0.211439	0.70856	0.478598	0.939414	acd	ACD
ENSDARG00000078056	667.251	-0.149316	0.13737	-1.08697	0.277052	0.897192	RNF208	RNF208
ENSDARG00000078057	206.957	-0.0280669	0.174019	-0.161286	0.871868	0.989051	snx8b
ENSDARG00000078058	436.43	0.188851	0.275801	0.684736	0.49351	0.940186	dip2a	DIP2A
ENSDARG00000078059	40.7535	0.106624	0.299716	0.355752	0.722027	0.970545	nudcd2	NUDCD2
ENSDARG00000078060	161.614	-0.141732	0.2519	-0.562653	0.573671	0.959713	syt7b	SYT7
ENSDARG00000078065	7.038	0.535109	0.755962	0.707851	0.479038	0.939414	ftr05
ENSDARG00000078066	265.865	0.227471	0.322311	0.705749	0.480344	0.939414	elk1	ELK1
ENSDARG00000078068	9.8616	-0.272499	0.593655	-0.459019	0.64622	0.965851	abcg4b	ABCG4
ENSDARG00000078069	95.2693	-0.226382	0.33008	-0.685841	0.492814	0.940186	rrm2	RRM2
ENSDARG00000078072	124.318	0.486419	0.348576	1.39545	0.162881	0.828562	si:ch211-232i5.1
ENSDARG00000078073	225.925	-0.752905	0.213987	-3.51845	0.000434071	0.0335926	nudt5	NUDT5
ENSDARG00000078075	706.537	0.0639555	0.123805	0.516584	0.605446	0.961971	ilrun	ILRUN
ENSDARG00000078076	40.6948	0.133882	0.294532	0.454558	0.649427	0.96612	nab2	NAB2
ENSDARG00000078077	216.279	0.0443581	0.183108	0.242251	0.808586	0.984143	dph2	DPH2
ENSDARG00000078078	550.428	0.0213925	0.194193	0.110161	0.912282	0.994551	lrfn4b
ENSDARG00000078083	97.3633	0.452937	0.213665	2.11984	0.0340194	0.497266	armc5	ARMC5
ENSDARG00000078087	167.492	-0.149224	0.214327	-0.696244	0.486276	0.939685	CNNM1	CNNM1
ENSDARG00000078088	524.443	0.0964873	0.21016	0.459114	0.646152	0.965851	si:ch211-186j3.6
ENSDARG00000078092	171.409	0.173632	0.213106	0.814768	0.415205	0.924137	limd2	LIMD2
ENSDARG00000078093	18.8623	0.698531	0.489069	1.42829	0.153209	0.823016	zgc:172065
ENSDARG00000078094	115.371	-0.401594	0.220847	-1.81842	0.0689997	0.657065	lmf2a	LMF2
ENSDARG00000078095	881.15	0.24958	0.110646	2.25565	0.0240923	0.424131	cipcb
ENSDARG00000078102	105.709	0.117848	0.27609	0.426845	0.669492	0.96728	psda	PSD
ENSDARG00000078105	867.866	0.165986	0.143693	1.15515	0.24803	0.88689	depdc5	DEPDC5
ENSDARG00000078106	148.121	0.461689	0.300856	1.53459	0.124886	0.789376	ocrl	OCRL
ENSDARG00000078108	34.7158	-0.565269	0.484197	-1.16744	0.243034	0.885701	dok1a
ENSDARG00000078109	140.124	-0.00195623	0.174927	-0.0111831	0.991077	0.999193	usp12a	USP12
ENSDARG00000078111	97.6499	-0.00514442	0.231525	-0.0222197	0.982273	0.998568	ap5z1	AP5Z1
ENSDARG00000078113	422.011	-0.595679	0.287162	-2.07436	0.0380455	0.521381	atp5mea	ATP5ME
ENSDARG00000078114	275.985	0.0264773	0.265196	0.0998402	0.920471	0.994551	si:ch73-237c6.1	CFP
ENSDARG00000078118	271.594	-0.218903	0.197801	-1.10668	0.268433	0.895453	sinhcafl
ENSDARG00000078123	397.969	0.124371	0.211141	0.589042	0.555833	0.953829	slitrk3a	SLITRK3
ENSDARG00000078125	503.698	0.191333	0.267341	0.715689	0.474183	0.939414	rusc1	RUSC1
ENSDARG00000078127	167.849	0.126567	0.300579	0.421079	0.673698	0.96728	neurl4	NEURL4
ENSDARG00000078130	66.0237	0.130141	0.247541	0.525734	0.599073	0.961971	CR391986.1	ERICH1
ENSDARG00000078132	72.2951	0.720997	0.356102	2.02469	0.0428991	0.548109	tex2l
ENSDARG00000078133	773.154	0.12699	0.174337	0.72842	0.466356	0.938035	kdm2ab	KDM2A
ENSDARG00000078135	9.23793	0.283537	0.72637	0.390348	0.69628	0.968118	mrc2	MRC2
ENSDARG00000078136	158.736	-0.315078	0.315963	-0.9972	0.318668	0.904523	wdr47a	WDR47
ENSDARG00000078138	8.74925	0.516615	0.731655	0.706091	0.480132	0.939414	si:ch211-202h22.8
ENSDARG00000078139	179.848	0.0876975	0.299763	0.292556	0.769861	0.979766	appl2	APPL2
ENSDARG00000078140	21.2711	-0.541212	0.454278	-1.19137	0.233509	0.878442	si:dkey-18j18.3	C2orf50
ENSDARG00000078142	871.088	-0.0841377	0.158897	-0.529509	0.596452	0.961633	SPAG9	SPAG9
ENSDARG00000078145	49.6961	-0.465785	0.360948	-1.29045	0.196895	0.855046	arhgap46b
ENSDARG00000078149	199.744	-0.266336	0.202907	-1.3126	0.189317	0.850972	grin2ca
ENSDARG00000078151	149.873	-0.00116484	0.182015	-0.00639967	0.994894	0.99945	si:ch211-264f5.8
ENSDARG00000078152	7.48899	-0.155231	0.632586	-0.245391	0.806154	0.984143	si:dkey-56i24.1
ENSDARG00000078155	34.8443	-0.270218	0.37193	-0.726529	0.467515	0.938329	inavaa
ENSDARG00000078159	163.409	-0.0379947	0.207959	-0.182702	0.855032	0.986701	zgc:175284
ENSDARG00000078163	7.32214	1.04504	0.711904	1.46795	0.142119	0.80823	hpse2	HPSE2
ENSDARG00000078164	349.527	-0.446894	0.171806	-2.60115	0.00929118	0.25367	znf576.2
ENSDARG00000078166	11.5987	-0.109103	0.538899	-0.202456	0.839561	0.986132	etaa1b
ENSDARG00000078167	40.8215	0.687269	0.305352	2.25074	0.0244018	0.426358	si:dkeyp-100h4.1	NLRP3
ENSDARG00000078169	380.737	0.132762	0.245364	0.541084	0.58845	0.961476	cacna2d2b	CACNA2D2
ENSDARG00000078172	223.965	0.0584865	0.193223	0.30269	0.762126	0.978743	CU984600.1
ENSDARG00000078179	199.827	0.0924719	0.22135	0.417764	0.67612	0.967325	fndc3ba	FNDC3B
ENSDARG00000078185	99.1123	0.149208	0.255018	0.585089	0.558488	0.95482	pacs2	PACS2
ENSDARG00000078186	855.516	0.113757	0.254058	0.447761	0.654326	0.966756	tex2	TEX2
ENSDARG00000078187	191.008	0.345119	0.383889	0.899008	0.368648	0.912918	slc12a5b	SLC12A5
ENSDARG00000078188	354.971	0.16766	0.264962	0.632773	0.526882	0.949156	fam160a2
ENSDARG00000078191	27.5621	-0.0115021	0.351777	-0.0326972	0.973916	0.997744	zbtb46	ZBTB46
ENSDARG00000078193	9.7299	-0.569765	0.684536	-0.832336	0.405219	0.923959	si:ch211-67e16.3
ENSDARG00000078195	42.6703	-0.219653	0.291313	-0.754009	0.450844	0.932507	fhit	FHIT
ENSDARG00000078204	17.8634	-0.455244	0.484763	-0.939105	0.347677	0.909969	BX072576.1
ENSDARG00000078210	213.015	0.0899176	0.363188	0.247579	0.80446	0.984032	tulp1b	TULP1
ENSDARG00000078211	21.3143	0.808999	0.48982	1.65163	0.0986106	0.738983	espnla
ENSDARG00000078214	1191.6	-0.0288348	0.131274	-0.219653	0.826141	0.984764	mybbp1a	MYBBP1A
ENSDARG00000078215	224.634	0.32769	0.228978	1.4311	0.152402	0.823002	rbsn	RBSN
ENSDARG00000078216	531.46	0.0877186	0.143566	0.610998	0.541201	0.951847	eps15	EPS15
ENSDARG00000078217	93.818	0.0361025	0.203889	0.17707	0.859454	0.987473	cblc	CBLC
ENSDARG00000078221	21.6172	0.485231	0.450317	1.07753	0.281243	0.897542	plekha2	PLEKHA2
ENSDARG00000078222	413.658	0.251783	0.241021	1.04465	0.296185	0.899446	aatka	AATK
ENSDARG00000078226	47.9867	0.0737326	0.511338	0.144196	0.885346	0.990427	cdh12a	CDH12
ENSDARG00000078227	102.541	0.792822	0.389843	2.0337	0.041982	0.541828	cspg4	CSPG4
ENSDARG00000078233	917.002	-0.0404237	0.144559	-0.279635	0.779758	0.982128	ctnnd1	CTNND1
ENSDARG00000078234	12.568	-0.02343	0.50304	-0.0465769	0.96285	0.996411	nlrc7
ENSDARG00000078241	113.379	0.150771	0.333577	0.451982	0.651282	0.966428	map7a	MAP7
ENSDARG00000078244	119.796	0.00876589	0.208106	0.0421222	0.966401	0.996518	si:ch211-197l9.2
ENSDARG00000078245	27.8123	0.0330529	0.486337	0.067963	0.945815	0.994937	gal3st1b
ENSDARG00000078246	6.87906	1.02753	0.767046	1.33959	0.180379	0.841608	nlrc10
ENSDARG00000078247	240.573	-0.200115	0.23912	-0.836882	0.402659	0.922636	vip	VIP
ENSDARG00000078249	23.4937	-0.303841	0.383165	-0.792976	0.427792	0.926201	unc13d	UNC13D
ENSDARG00000078250	127.052	-0.0925192	0.410106	-0.225598	0.821514	0.984764	LOC796916
ENSDARG00000078251	75.9042	0.254124	0.278494	0.912492	0.36151	0.911953	TESK1
ENSDARG00000078256	8.25845	-0.0530848	0.699424	-0.0758978	0.9395	0.994551	ovol1b	OVOL2
ENSDARG00000078258	118.951	0.301318	0.208758	1.44339	0.148911	0.8175	CABZ01049847.1	GGT5
ENSDARG00000078259	15.5485	-0.202006	0.468067	-0.431575	0.666051	0.96728	bnip1a	BNIP1
ENSDARG00000078261	129.114	0.217041	0.265828	0.816472	0.41423	0.924137	nphp3	NPHP3
ENSDARG00000078266	70.5942	-0.284605	0.260242	-1.09361	0.274124	0.897015	twist2	TWIST2
ENSDARG00000078267	99.8568	-0.156269	0.29509	-0.529563	0.596415	0.961633	si:dkey-181m9.8
ENSDARG00000078270	424.658	0.392116	0.35108	1.11689	0.264043	0.891116	CU467961.1
ENSDARG00000078272	15.9809	-0.120627	0.431528	-0.279536	0.779834	0.982128	CABP7
ENSDARG00000078280	11.6151	-1.05157	0.550447	-1.91039	0.0560828	0.608752	nkx3-1	NKX3-1
ENSDARG00000078281	47.2366	-0.131715	0.298834	-0.440764	0.659384	0.966905	zgc:173575
ENSDARG00000078283	66.4363	0.373157	0.283155	1.31785	0.187553	0.85064	si:zfos-323e3.4	LRRC8E
ENSDARG00000078284	1207.41	-0.0393208	0.103572	-0.379647	0.704208	0.968356	phkb	PHKB
ENSDARG00000078285	20.9025	0.707112	0.451861	1.56489	0.117609	0.781805	pik3ap1	PIK3AP1
ENSDARG00000078299	33.8428	-0.132024	0.325204	-0.405971	0.684764	0.968104	colgalt2a
ENSDARG00000078301	83.4445	-0.0645245	0.377408	-0.170967	0.864249	0.988332	zgc:162255	C6orf89
ENSDARG00000078302	370.3	-0.0684876	0.300935	-0.227583	0.819971	0.984764	brinp1	BRINP1
ENSDARG00000078308	720.29	0.0480097	0.201968	0.237709	0.812107	0.98441	spry2	SPRY2
ENSDARG00000078309	82.9732	-0.240787	0.255263	-0.94329	0.345532	0.909969	fam83b	FAM83B
ENSDARG00000078310	515.403	0.127864	0.167411	0.763776	0.445001	0.930584	cecr2	CECR2
ENSDARG00000078311	753.325	0.023592	0.153257	0.153938	0.877659	0.989962	dcaf6	DCAF6
ENSDARG00000078313	564.296	0.216355	0.253788	0.852503	0.393935	0.91871	MYO9B
ENSDARG00000078315	258.77	-0.216717	0.195619	-1.10785	0.267925	0.894897	SPRING1
ENSDARG00000078317	94.782	0.53203	0.357421	1.48852	0.136613	0.803422	si:dkey-175m17.7
ENSDARG00000078318	41.7743	0.303654	0.318954	0.952031	0.341081	0.909969	tmod1	TMOD1
ENSDARG00000078322	3310.39	-0.222599	0.240267	-0.926462	0.354206	0.911953	col12a1a
ENSDARG00000078324	116.815	0.272035	0.262114	1.03785	0.299341	0.900145	prdm16	PRDM16
ENSDARG00000078326	310.25	0.153332	0.149972	1.0224	0.306592	0.900145	arhgap10	ARHGAP10
ENSDARG00000078327	157.597	0.732063	0.363041	2.01647	0.0437505	0.550806	CEP170B	CEP170B
ENSDARG00000078328	182.561	0.120297	0.176214	0.682676	0.494811	0.940403	sec22a	SEC22A
ENSDARG00000078331	30.0982	-0.445419	0.364428	-1.22224	0.221617	0.874785	best1	BEST1
ENSDARG00000078333	43.7156	-0.0903532	0.325091	-0.277932	0.781065	0.982596	tmem234	TMEM234
ENSDARG00000078335	277.328	0.16836	0.223857	0.752087	0.451999	0.932507	amot	AMOT
ENSDARG00000078348	1726.81	0.0456796	0.219478	0.208128	0.835129	0.984764	tcf20	TCF20
ENSDARG00000078352	109.43	-0.0928279	0.239306	-0.387905	0.698086	0.968118	lyrm4	LYRM4
ENSDARG00000078355	947.394	-0.187413	0.177673	-1.05482	0.291509	0.899145	zc3h4	ZC3H4
ENSDARG00000078362	726.628	0.17505	0.17689	0.989598	0.32237	0.90541	TNC	TNC
ENSDARG00000078363	26.4049	0.820323	0.374159	2.19244	0.0283475	0.459718	mcoln3a	MCOLN3
ENSDARG00000078366	115.575	0.350156	0.382654	0.915071	0.360154	0.911953	robo2
ENSDARG00000078378	17.0416	-0.861895	0.457172	-1.88528	0.0593927	0.62386	unm_sa808
ENSDARG00000078381	745.697	0.225062	0.156002	1.44269	0.149109	0.8175	trip11	TRIP11
ENSDARG00000078383	208.956	-0.0594618	0.182367	-0.326055	0.744383	0.974965	mcrip1	MCRIP1
ENSDARG00000078386	947.858	-0.124242	0.151635	-0.819353	0.412585	0.924137	dync1i2a	DYNC1I2
ENSDARG00000078387	16.6177	0.0409675	0.477823	0.0857378	0.931675	0.994551	si:dkey-92i15.4
ENSDARG00000078388	31.6875	0.518182	0.388715	1.33306	0.182511	0.843435	glis2a	GLIS2
ENSDARG00000078389	39.4853	-0.141558	0.342608	-0.413178	0.679476	0.968104	ifi46	IFI27
ENSDARG00000078391	46.1239	-0.483583	0.291374	-1.65967	0.0969814	0.736935	fam98a	FAM98A
ENSDARG00000078392	124.52	0.32148	0.2717	1.18322	0.236723	0.879992	chpfa
ENSDARG00000078399	66.1206	0.726646	0.428816	1.69454	0.0901628	0.721535	acsl2	ACSL6
ENSDARG00000078401	404.011	-0.0265915	0.237909	-0.111772	0.911005	0.994551	larp4aa
ENSDARG00000078404	156.616	0.616286	0.278573	2.2123	0.0269462	0.447332	cdh26.1	CDH26
ENSDARG00000078411	104.815	0.0984368	0.379338	0.259496	0.795252	0.982916	hspb15
ENSDARG00000078415	13.6488	0.76266	0.556081	1.37149	0.170222	0.834809	lrrc3	LRRC3
ENSDARG00000078416	1248.75	0.0823492	0.157422	0.523111	0.600897	0.961971	zeb2b	ZEB2
ENSDARG00000078417	29.4835	-0.264298	0.343298	-0.769881	0.441371	0.929916	plxdc1	PLXDC1
ENSDARG00000078419	34.3033	-0.302989	0.44185	-0.685729	0.492884	0.940186	filip1a
ENSDARG00000078423	39.1909	0.812184	0.331361	2.45105	0.0142439	0.322056	zgc:194285
ENSDARG00000078425	672.124	0.0531741	0.220829	0.240794	0.809715	0.984143	oat	OAT
ENSDARG00000078430	917.35	-0.0104562	0.116866	-0.0894718	0.928707	0.994551	tiam1a
ENSDARG00000078433	36.7691	-0.387681	0.301769	-1.28469	0.198899	0.855804	spc25	SPC25
ENSDARG00000078434	56.9975	0.432282	0.333681	1.29549	0.19515	0.853138	znf692	ZNF692
ENSDARG00000078435	121.389	0.0412654	0.257403	0.160314	0.872633	0.989187	anapc13	ANAPC13
ENSDARG00000078440	72.244	0.187992	0.373479	0.503355	0.614715	0.961971	ccdc88aa	CCDC88A
ENSDARG00000078441	668.559	0.1243	0.12832	0.968672	0.332709	0.90839	ppip5k2	PPIP5K2
ENSDARG00000078442	201.657	-0.0125809	0.189757	-0.0663003	0.947139	0.994937	AL954696.1	NOP9
ENSDARG00000078447	76.9913	-0.390118	0.260714	-1.49635	0.134564	0.801886	tctn1	TCTN1
ENSDARG00000078448	63.2586	-0.330506	0.253885	-1.3018	0.192986	0.852376	gpr137ba	GPR137B
ENSDARG00000078452	79.5353	0.678586	0.316087	2.14683	0.0318065	0.484182	hmox2b	HMOX2
ENSDARG00000078455	56.9395	0.552408	0.249791	2.21148	0.0270024	0.447442	best4	BEST4
ENSDARG00000078458	905.478	-0.123751	0.124959	-0.990326	0.322015	0.90541	ppp1r37	PPP1R37
ENSDARG00000078459	1221.75	0.0607103	0.143001	0.424544	0.671169	0.96728	cux1a	CUX1
ENSDARG00000078468	231.802	0.112505	0.231995	0.484948	0.627713	0.962287	fap	FAP
ENSDARG00000078473	1497.95	0.0987493	0.111023	0.889452	0.37376	0.913994	nucks1a	NUCKS1
ENSDARG00000078474	31.1	0.0054806	0.362693	0.0151108	0.987944	0.999193	myo15ab
ENSDARG00000078475	75.5681	-0.135107	0.272423	-0.495946	0.619933	0.962287	klhl23	KLHL23
ENSDARG00000078476	8.24565	-0.0626826	0.669817	-0.0935816	0.925442	0.994551	znf990
ENSDARG00000078479	91.8571	0.653566	0.251414	2.59956	0.00933437	0.2545	mocs1	MOCS1
ENSDARG00000078481	20.5794	0.0360448	0.475176	0.0758557	0.939534	0.994551	uts2r2	OGFOD3
ENSDARG00000078492	19.651	0.229439	0.401637	0.571261	0.567823	0.958184	swi5	SWI5
ENSDARG00000078494	86.5989	0.10609	0.325372	0.326058	0.74438	0.974965	adamts14	ADAMTS14
ENSDARG00000078497	509.665	0.174122	0.136825	1.27259	0.203164	0.857163	timeless	TIMELESS
ENSDARG00000078500	353.896	-0.612629	0.140838	-4.34988	1.36211e-05	0.00242986	dap3	DAP3
ENSDARG00000078502	122.591	-0.0764768	0.181791	-0.420686	0.673984	0.96728	si:ch211-150o23.3
ENSDARG00000078503	14.8802	0.725857	0.475488	1.52655	0.126873	0.791718	dennd1c	DENND1C
ENSDARG00000078504	115.514	0.348128	0.220683	1.5775	0.11468	0.774955	si:ch73-60h1.1
ENSDARG00000078508	163.403	0.0749863	0.264514	0.283487	0.776804	0.98132	kcp	KCP
ENSDARG00000078509	7.49652	-0.268725	0.650546	-0.413076	0.679551	0.968104	socs4	SOCS4
ENSDARG00000078512	612.126	0.021041	0.195253	0.107763	0.914184	0.994551	acaca	ACACA
ENSDARG00000078518	12.8901	0.00444974	0.575387	0.00773348	0.99383	0.999384	kazald2
ENSDARG00000078520	58.4028	-0.235304	0.277378	-0.848317	0.396262	0.91993	ikbip	IKBIP
ENSDARG00000078522	744.622	0.0854222	0.211957	0.403018	0.686935	0.968118	si:ch211-80h18.1
ENSDARG00000078523	685.016	-0.00659254	0.130651	-0.0504591	0.959757	0.995578	ddr1	DDR1
ENSDARG00000078525	14.1818	-0.173044	0.454797	-0.380487	0.703584	0.968319	noctb	NOCT
ENSDARG00000078527	108.479	-0.16519	0.22954	-0.719656	0.471737	0.939414	lingo4b
ENSDARG00000078529	1496.55	0.107269	0.270939	0.395918	0.692166	0.968118	adgrb1b
ENSDARG00000078533	7.58767	0.275254	0.677244	0.406432	0.684425	0.968104	poc1a	POC1A
ENSDARG00000078535	162.725	-0.0694792	0.176366	-0.393949	0.693619	0.968118	lrrcc1	LRRCC1
ENSDARG00000078536	193.394	0.283076	0.251581	1.12519	0.260508	0.891116	si:ch211-158d24.2	MEGF9
ENSDARG00000078541	71.1238	-0.0170433	0.28285	-0.0602556	0.951952	0.995077	cers3a	CERS3
ENSDARG00000078542	31.6176	0.0751301	0.337965	0.222301	0.824079	0.984764	inpp5ja
ENSDARG00000078546	90.2118	0.240872	0.252241	0.954928	0.339614	0.909969	cars2	CARS2
ENSDARG00000078550	31.0852	0.714491	0.35248	2.02704	0.0426583	0.547202	zgc:194839
ENSDARG00000078551	28.4278	-2.91049	0.644474	-4.51607	6.29967e-06	0.00126223	zgc:171242
ENSDARG00000078552	66.9853	0.483676	0.414621	1.16655	0.243392	0.885701	grhl3	GRHL3
ENSDARG00000078560	73.2894	0.00647854	0.224494	0.0288584	0.976978	0.998148	slc9a5	SLC9A5
ENSDARG00000078561	183.393	0.463153	0.278795	1.66126	0.0966603	0.735952	lrig2	LRIG2
ENSDARG00000078567	1293.6	-0.0778661	0.151058	-0.515473	0.606223	0.961971	lonrf1l	LONRF1
ENSDARG00000078571	192.784	0.227211	0.214521	1.05916	0.289528	0.898984	wdr6	WDR6
ENSDARG00000078572	1125.3	0.0330349	0.135056	0.244601	0.806765	0.984143	stox2b
ENSDARG00000078574	126.808	0.177285	0.202308	0.876314	0.380859	0.917287	senp1	SENP1
ENSDARG00000078576	265.984	0.111624	0.276121	0.404259	0.686022	0.968104	setd5	SETD5
ENSDARG00000078578	217.022	-0.0462801	0.213669	-0.216597	0.828522	0.984764	fam222bb	FAM222B
ENSDARG00000078582	451.339	0.223531	0.315517	0.708457	0.478661	0.939414	myo16	MYO16
ENSDARG00000078585	12.4348	-0.613795	0.527751	-1.16304	0.244814	0.885701	mon1a	MON1A
ENSDARG00000078592	537.884	-0.0194815	0.202553	-0.0961797	0.923378	0.994551	nomo	NOMO3
ENSDARG00000078593	141.254	0.0149854	0.279872	0.0535437	0.957299	0.995412	vwa8	VWA8
ENSDARG00000078598	36.1353	0.88611	0.444703	1.99259	0.0463064	0.56344	si:ch1073-184j22.2
ENSDARG00000078599	81.2964	0.162131	0.252151	0.642992	0.52023	0.947072	micu3a
ENSDARG00000078600	305.112	-0.295663	0.179226	-1.64966	0.0990119	0.740917	ldlrad3	LDLRAD3
ENSDARG00000078603	45.1495	0.292182	0.287828	1.01513	0.310045	0.902114	myo1hb
ENSDARG00000078604	86.1719	-0.0353167	0.341174	-0.103515	0.917554	0.994551	tbc1d10b	TBC1D10B
ENSDARG00000078605	28.1714	-0.308464	0.350797	-0.879322	0.379227	0.916919	ptger1a	PTGER1
ENSDARG00000078606	46.4138	-0.336456	0.313225	-1.07417	0.282748	0.897925	zgc:194224	C1orf131
ENSDARG00000078613	14.6316	0.212087	0.519175	0.408508	0.682901	0.968104	vhll
ENSDARG00000078615	217.437	0.309729	0.257858	1.20116	0.229688	0.877979	USP53
ENSDARG00000078618	49.5715	0.196564	0.347759	0.565229	0.571918	0.959147	inpp5kb
ENSDARG00000078619	1971.51	-0.252941	0.176017	-1.43703	0.150711	0.818082	pnp5a	PNP
ENSDARG00000078620	9.41137	0.469008	0.623014	0.752805	0.451567	0.932507	si:dkey-156m2.3	NLRP3
ENSDARG00000078622	198.049	0.306809	0.620003	0.494851	0.620705	0.962287	scpp5
ENSDARG00000078624	167.419	0.299181	0.201366	1.48576	0.137342	0.804858	arhgef9b
ENSDARG00000078625	8.91493	-0.693522	0.583945	-1.18765	0.234972	0.878865	fgf9
ENSDARG00000078636	14.6812	-0.70403	0.605217	-1.16327	0.244721	0.885701	BX322577.1
ENSDARG00000078640	204.137	0.286989	0.21093	1.36059	0.173644	0.836672	fam117aa	FAM117A
ENSDARG00000078644	8.01795	-0.29134	0.612045	-0.476011	0.634066	0.962393	theg	THEG
ENSDARG00000078645	163.76	0.333833	0.357917	0.93271	0.35097	0.911953	si:ch73-62l21.1
ENSDARG00000078647	178.235	-0.0861865	0.180456	-0.477605	0.632931	0.962287	samsn1b	SAMSN1
ENSDARG00000078650	70.341	0.288903	0.350883	0.82336	0.410303	0.924137	kcna4	KCNA4
ENSDARG00000078652	277.114	0.154117	0.20321	0.758412	0.448204	0.931185	zfyve1	ZFYVE1
ENSDARG00000078653	223.215	0.063585	0.296282	0.21461	0.830072	0.984764	ralbp1	RALBP1
ENSDARG00000078654	276.754	-0.0570234	0.189776	-0.300477	0.763813	0.979315	tpx2	TPX2
ENSDARG00000078657	121.896	-0.034282	0.225537	-0.152002	0.879185	0.990083	FNDC10	FNDC10
ENSDARG00000078658	129.367	-0.119584	0.230448	-0.518919	0.603817	0.961971	supt20	SUPT20H
ENSDARG00000078659	279.831	-0.103817	0.246229	-0.421629	0.673296	0.96728	tmem176
ENSDARG00000078671	536.051	-0.248441	0.221306	-1.12261	0.261603	0.891116	cdk5r2b
ENSDARG00000078674	482.819	0.108774	0.267297	0.406942	0.684051	0.968104	hspb9
ENSDARG00000078675	1292.35	0.0743521	0.173901	0.427554	0.668976	0.96728	dock7	DOCK7
ENSDARG00000078676	112.832	0.601881	0.316397	1.90229	0.0571327	0.613593	myrf	MYRF
ENSDARG00000078683	185.525	-0.0115059	0.173939	-0.0661489	0.947259	0.994937	RNF14
ENSDARG00000078685	143.039	0.144216	0.219179	0.657983	0.510549	0.945319	rufy1	RUFY1
ENSDARG00000078686	1072.56	-0.140809	0.164	-0.85859	0.390567	0.91871	arl8a	ARL8A
ENSDARG00000078688	100.235	-0.0342894	0.280893	-0.122073	0.902841	0.99319	frs3	FRS3
ENSDARG00000078691	1340.07	0.0214055	0.112149	0.190868	0.848629	0.986327	gigyf1b	GIGYF1
ENSDARG00000078694	771.575	0.229094	0.219671	1.0429	0.296997	0.900021	phlpp1	PHLPP1
ENSDARG00000078696	404.723	0.256734	0.193665	1.32566	0.184952	0.846357	synpo2lb	SYNPO2L
ENSDARG00000078701	216.272	-0.1261	0.198671	-0.634719	0.525612	0.949156	prdm13	PRDM13
ENSDARG00000078703	122.039	-0.219431	0.285517	-0.768537	0.442168	0.929916	unm_hu7910	ASPH
ENSDARG00000078707	104.512	-0.286934	0.288229	-0.995507	0.31949	0.905283	sema7a	SEMA7A
ENSDARG00000078717	182.688	0.0552193	0.294157	0.187721	0.851096	0.986327	itga8	ITGA8
ENSDARG00000078722	470.916	0.0765014	0.160844	0.475624	0.634342	0.962393	clip1a	CLIP1
ENSDARG00000078725	207.5	0.0561683	0.323747	0.173495	0.862263	0.988123	nos1apa
ENSDARG00000078729	17.4039	0.543502	0.447183	1.21539	0.224218	0.876014	ackr4a
ENSDARG00000078733	70.2672	0.138864	0.261701	0.530621	0.595682	0.961633	cnnm2b
ENSDARG00000078734	54.7257	0.108215	0.285529	0.378997	0.70469	0.968356	myo1f	MYO1F
ENSDARG00000078736	72.53	0.297335	0.37265	0.797896	0.424931	0.925528	doc2a	DOC2A
ENSDARG00000078741	346.74	0.201113	0.132451	1.5184	0.128913	0.793613	FRMD1	FRMD1
ENSDARG00000078745	544.926	-0.235777	0.131359	-1.79491	0.0726675	0.670417	pnpla8	PNPLA8
ENSDARG00000078748	4438.95	-0.121777	0.12366	-0.984772	0.324736	0.90541	si:ch211-137a8.4
ENSDARG00000078749	6.89793	0.858823	0.792681	1.08344	0.278613	0.897192	b4galnt3a
ENSDARG00000078751	555.636	-0.0784622	0.194954	-0.402465	0.687342	0.968118	tpp2	TPP2
ENSDARG00000078752	84.4746	0.147217	0.265295	0.554917	0.578952	0.959995	rubcn	RUBCN
ENSDARG00000078754	4.40985	-0.0630945	0.85228	-0.0740303	0.940986	0.994551	gra	C8orf88
ENSDARG00000078755	109.731	0.275833	0.280341	0.983922	0.325154	0.90541	plppr4b
ENSDARG00000078757	302.157	-0.522327	0.214412	-2.43609	0.0148468	0.332715	LOC108179231
ENSDARG00000078759	22.8658	-0.360703	0.408705	-0.88255	0.377479	0.916064	dna2	DNA2
ENSDARG00000078760	271.434	-0.101341	0.15335	-0.660851	0.508708	0.945045	cacna2d3	CACNA2D3
ENSDARG00000078761	61.9399	0.396456	0.265835	1.49136	0.135867	0.803422	rmdn2	RMDN2
ENSDARG00000078762	37.5272	0.109348	0.476099	0.229676	0.818344	0.984764	tmem169b	TMEM169
ENSDARG00000078767	243.678	-0.107363	0.297915	-0.360381	0.718562	0.970516	yeats2	YEATS2
ENSDARG00000078768	64.6343	-0.780736	0.274322	-2.84606	0.00442637	0.159327	abhd15a	ABHD15
ENSDARG00000078770	131.678	0.165348	0.250194	0.660881	0.508688	0.945045	GNPAT
ENSDARG00000078772	493.627	-0.137483	0.136796	-1.00502	0.314886	0.903391	nbr1b	NBR1
ENSDARG00000078773	58.4177	0.0671043	0.262401	0.255732	0.798158	0.983347	tmem70	TMEM70
ENSDARG00000078775	47.17	0.579992	0.444597	1.30454	0.192051	0.852376	RASA2	RASA2
ENSDARG00000078778	415.007	0.107103	0.209547	0.511116	0.60927	0.961971	lrch1	LRCH1
ENSDARG00000078781	370.315	0.139015	0.178595	0.778378	0.436346	0.929665	si:ch211-161c3.6
ENSDARG00000078784	1050.95	0.195761	0.156482	1.25101	0.210931	0.86766	mgaa	MGA
ENSDARG00000078785	308.905	-0.366259	0.191789	-1.90969	0.0561727	0.608752	tmem258	TMEM258
ENSDARG00000078789	61.8268	0.466184	0.325902	1.43044	0.152589	0.823016	tmem184c	TMEM184C
ENSDARG00000078797	223.229	0.186302	0.20954	0.8891	0.37395	0.914017	dennd3a	DENND3
ENSDARG00000078800	15.5259	0.105564	0.449246	0.234981	0.814224	0.984473	slc26a10
ENSDARG00000078801	39.2695	-0.311098	0.290224	-1.07192	0.283755	0.89798	msantd1	MSANTD1
ENSDARG00000078802	1055.65	0.0334344	0.138642	0.241157	0.809433	0.984143	rnf111	RNF111
ENSDARG00000078803	261.155	-0.00331081	0.151331	-0.0218779	0.982545	0.998568	gas2l1	GAS2L1
ENSDARG00000078805	132.321	-0.156361	0.192359	-0.812858	0.416299	0.924159	ap5b1	AP5B1
ENSDARG00000078807	30.8484	-0.580877	0.451997	-1.28514	0.198745	0.855804	paxx	PAXX
ENSDARG00000078814	139.919	-0.161273	0.20159	-0.800008	0.423706	0.925528	si:dkey-34m19.3
ENSDARG00000078815	243.292	0.0104892	0.197515	0.0531059	0.957647	0.995412	grk5l	GRK5
ENSDARG00000078817	161.892	0.0494377	0.215461	0.229451	0.818518	0.984764	rnf165b	RNF165
ENSDARG00000078822	94.7892	-0.0691782	0.209296	-0.330528	0.741001	0.97421	ccdc18	CCDC18
ENSDARG00000078824	12.4163	-0.203868	0.600068	-0.339741	0.734052	0.97275	si:ch211-66e2.3
ENSDARG00000078825	41.6003	0.216014	0.360522	0.599169	0.54906	0.953354	bub1ba
ENSDARG00000078828	114.775	-0.188451	0.204296	-0.922445	0.356297	0.911953	npb	NPB
ENSDARG00000078829	16.7573	0.0825405	0.541807	0.152343	0.878916	0.990064	ccdc149a	CCDC149
ENSDARG00000078832	6.77572	0.776069	0.758453	1.02323	0.306201	0.900145	si:dkey-73p2.3
ENSDARG00000078835	68.5349	0.245706	0.251105	0.978499	0.327828	0.906922	mrpl58	MRPL58
ENSDARG00000078839	13.2479	0.071184	0.648846	0.109709	0.912641	0.994551	LRRTM4	LRRTM4
ENSDARG00000078842	1355.73	-0.035847	0.138183	-0.259418	0.795313	0.982916	tns1a
ENSDARG00000078847	45.111	-0.553165	0.27556	-2.00742	0.0447048	0.555512	si:dkey-238o13.4
ENSDARG00000078850	221.218	0.197922	0.240605	0.822601	0.410735	0.924137	plekhm2	PLEKHM2
ENSDARG00000078853	118.893	-0.238495	0.261061	-0.91356	0.360948	0.911953	arhgef19	ARHGEF19
ENSDARG00000078854	393.477	-0.156645	0.218161	-0.718024	0.472743	0.939414	tusc3	TUSC3
ENSDARG00000078856	364.064	-0.0983399	0.234225	-0.419852	0.674594	0.96728	slc22a23	SLC22A23
ENSDARG00000078859	11.6026	0.68425	0.608125	1.12518	0.260513	0.891116	g0s2	G0S2
ENSDARG00000078864	114.267	0.66256	0.299876	2.20945	0.0271435	0.447772	lats2	LATS2
ENSDARG00000078865	490.686	0.0359149	0.16768	0.214187	0.830401	0.984764	cxxc5a	CXXC5
ENSDARG00000078866	332.284	0.193734	0.184978	1.04733	0.294946	0.899446	sdk1a	SDK1
ENSDARG00000078868	9.90055	1.0728	0.760212	1.41118	0.15819	0.824234	tmem74b	TMEM74B
ENSDARG00000078875	10.2322	-0.663899	0.593544	-1.11853	0.263339	0.891116	adm2b
ENSDARG00000078878	20.5339	-0.919588	0.541776	-1.69736	0.0896291	0.720045	METTL21C
ENSDARG00000078882	219.319	-0.137453	0.20096	-0.683983	0.493986	0.940186	slc22a31	SLC22A31
ENSDARG00000078887	374.865	0.173013	0.133096	1.29992	0.193629	0.852516	atp10d	ATP10D
ENSDARG00000078888	568.722	0.0635446	0.254416	0.249767	0.802768	0.983776	iqgap1	IQGAP1
ENSDARG00000078890	909.806	0.29055	0.330602	0.878853	0.379481	0.916993	wdfy3	WDFY3
ENSDARG00000078891	274.576	0.00448387	0.166223	0.026975	0.97848	0.998148	map11
ENSDARG00000078894	264.533	-0.18311	0.202484	-0.904318	0.365827	0.911953	hemk1	HEMK1
ENSDARG00000078898	1012.96	-0.0181823	0.126497	-0.143738	0.885708	0.990445	pcdh7a
ENSDARG00000078901	130.829	-0.198318	0.200384	-0.989692	0.322325	0.90541	anks1ab	ANKS1A
ENSDARG00000078902	204.924	0.256369	0.324606	0.789783	0.429654	0.927613	rims1b
ENSDARG00000078904	922.864	0.0246691	0.202529	0.121805	0.903053	0.993297	brd4	BRD4
ENSDARG00000078908	147.995	0.356578	0.340617	1.04686	0.295164	0.899446	fbxo41	FBXO41
ENSDARG00000078911	325.038	0.0221307	0.135811	0.162952	0.870556	0.988922	zgc:163098
ENSDARG00000078912	10.1653	1.672	0.612067	2.73172	0.00630045	0.19854	si:ch73-24k9.2
ENSDARG00000078915	46.7323	-0.0972675	0.382308	-0.254422	0.79917	0.983549	mmp17a	MMP17
ENSDARG00000078916	16.9364	0.0566604	0.451091	0.125607	0.900043	0.992524	chrdl2	CHRDL2
ENSDARG00000078917	36.774	-0.140322	0.340787	-0.411759	0.680516	0.968104	zgc:195245
ENSDARG00000078918	130.788	-0.551491	0.242517	-2.27403	0.0229643	0.414579	comtd1	COMTD1
ENSDARG00000078924	95.3325	-0.125936	0.193082	-0.65224	0.514246	0.945826	tmco4	TMCO4
ENSDARG00000078929	324.444	-0.278961	0.15545	-1.79454	0.072727	0.670417	abhd16a	ABHD16B
ENSDARG00000078935	723.462	-0.218233	0.210935	-1.03459	0.300858	0.900145	ttll4	TTLL4
ENSDARG00000078942	176.664	0.189967	0.189837	1.00068	0.31698	0.904108	enox2	ENOX2
ENSDARG00000078947	47.656	-0.204238	0.275978	-0.740052	0.459268	0.935154	sdccag8	SDCCAG8
ENSDARG00000078953	147.301	0.0289391	0.203064	0.142512	0.886676	0.990542	epn3a	EPN3
ENSDARG00000078954	646.017	0.267363	0.251249	1.06414	0.287267	0.898688	rxrba
ENSDARG00000078959	86.3074	-0.0433398	0.281507	-0.153956	0.877644	0.989962	tpcn3
ENSDARG00000078964	247.587	-0.149902	0.148482	-1.00956	0.312704	0.903152	esyt2b
ENSDARG00000078970	11.9829	0.215347	0.52277	0.411934	0.680388	0.968104	il7r	IL7R
ENSDARG00000078973	150.178	-0.382933	0.21814	-1.75545	0.0791827	0.688696	uckl1b	UCKL1
ENSDARG00000078974	14.652	-0.265277	0.497527	-0.533191	0.593901	0.961633	COA4	COA4
ENSDARG00000078979	58.653	-0.202149	0.457475	-0.441881	0.658576	0.966905	arhgef40	ARHGEF40
ENSDARG00000078981	67.0079	0.00639623	0.362328	0.0176532	0.985916	0.999111	faxcb	FAXC
ENSDARG00000078983	114.909	0.215981	0.252183	0.856448	0.39175	0.91871	fam118b	FAM118B
ENSDARG00000078986	138.745	-0.216707	0.246506	-0.879112	0.379341	0.916919	mplkip	MPLKIP
ENSDARG00000078989	146.058	-0.110269	0.212335	-0.519314	0.603542	0.961971	alpk3a	ALPK3
ENSDARG00000078991	252.034	0.0569056	0.207549	0.27418	0.783947	0.982596	nat8	NAT8
ENSDARG00000078992	640.359	0.384484	0.216247	1.77799	0.0754057	0.67452	wnk1a	WNK1
ENSDARG00000078995	5.93438	0.963927	0.932863	1.0333	0.301464	0.900145	tex11	TEX11
ENSDARG00000079000	1577.4	-0.0364818	0.163605	-0.222987	0.823546	0.984764	tp53bp1	TP53BP1
ENSDARG00000079008	338.699	0.0219633	0.15769	0.139282	0.889228	0.990581	fam189b
ENSDARG00000079009	874.09	0.185486	0.208305	0.890454	0.373222	0.913739	abca1b	ABCA1
ENSDARG00000079010	11.7765	-0.816825	0.535277	-1.52599	0.127013	0.791718	si:dkey-7i4.5
ENSDARG00000079011	408.805	0.113342	0.24772	0.457542	0.647282	0.965851	col17a1b	COL17A1
ENSDARG00000079012	152.879	0.354968	0.362287	0.979798	0.327186	0.9061	cbfa2t3	CBFA2T3
ENSDARG00000079013	500.425	-0.0304039	0.203911	-0.149104	0.881472	0.990112	dpy19l3	DPY19L3
ENSDARG00000079015	105.293	-0.547746	0.29752	-1.84104	0.0656153	0.646328	brca2	BRCA2
ENSDARG00000079017	127.375	-0.0855014	0.248158	-0.344544	0.730438	0.972508	tlnrd1	TLNRD1
ENSDARG00000079020	149.023	0.0173385	0.176281	0.0983572	0.921649	0.994551	gcfc2	GCFC2
ENSDARG00000079024	74.2546	0.148023	0.281261	0.526283	0.598691	0.961971	rps6kl1	RPS6KL1
ENSDARG00000079027	210.046	-0.0688022	0.172502	-0.398848	0.690005	0.968118	chsy1	CHSY1
ENSDARG00000079029	168.458	-0.0281318	0.171828	-0.163721	0.869951	0.988922	dhx32b
ENSDARG00000079030	24.9523	0.701688	0.38991	1.79961	0.0719216	0.668337	ftr39p
ENSDARG00000079031	72.2053	-0.0201244	0.253604	-0.0793537	0.936751	0.994551	nim1kb
ENSDARG00000079035	17.0374	-0.649007	0.482303	-1.34564	0.178418	0.839876	zgc:174573
ENSDARG00000079043	13.4897	0.827452	0.488109	1.69522	0.0900338	0.721159	si:dkeyp-75b4.10
ENSDARG00000079045	57.0434	-0.000297223	0.287528	-0.00103372	0.999175	0.999811	opn8b
ENSDARG00000079046	41.8354	0.545063	0.330537	1.64902	0.099143	0.741003	rabl6a
ENSDARG00000079049	71.7951	-0.2848	0.308166	-0.924177	0.355394	0.911953	cercam	CERCAM
ENSDARG00000079055	143.373	0.936154	0.278803	3.35776	0.000785766	0.0504467	tarbp1	TARBP1
ENSDARG00000079056	1066.58	0.282073	0.306586	0.920047	0.357548	0.911953	dnaaf9
ENSDARG00000079059	387.425	0.0704984	0.342322	0.205942	0.836837	0.985312	retreg1	RETREG1
ENSDARG00000079062	37.4438	-0.199257	0.33593	-0.593151	0.55308	0.953354	samd1b	SAMD1
ENSDARG00000079064	30.0277	0.422987	0.433607	0.975509	0.329308	0.907428	CABZ01079080.1
ENSDARG00000079065	40.1279	0.712859	0.460185	1.54907	0.121365	0.78473	ankrd50
ENSDARG00000079067	247.302	0.164157	0.247034	0.664515	0.506361	0.945045	mms19	MMS19
ENSDARG00000079068	28.0334	0.460886	0.352729	1.30663	0.191338	0.852376	adam12	ADAM12
ENSDARG00000079071	33.3403	-0.156407	0.362092	-0.431953	0.665776	0.96728	jam2b	JAM2
ENSDARG00000079074	57.6532	0.379788	0.282578	1.34401	0.178945	0.840984	frmpd1a
ENSDARG00000079076	11.0776	0.883692	0.679882	1.29977	0.193679	0.852516	hgfb
ENSDARG00000079080	12.6384	-0.511174	0.525532	-0.972678	0.330713	0.907511	etfbkmt	ETFBKMT
ENSDARG00000079089	273.374	-0.0476166	0.159874	-0.297838	0.765827	0.979315	fbxw8	FBXW8
ENSDARG00000079095	13.4076	0.284982	0.564847	0.50453	0.613889	0.961971	rin1a	RIN1
ENSDARG00000079097	903.869	0.11986	0.192533	0.622541	0.533586	0.949712	tanc2a	TANC2
ENSDARG00000079102	21.8888	0.553509	0.509415	1.08656	0.277232	0.897192	PRRG3	PRRG3
ENSDARG00000079104	117.702	-0.17137	0.273484	-0.626618	0.53091	0.949626	mfhas1	MFHAS1
ENSDARG00000079107	17.7541	-0.709694	0.453961	-1.56334	0.117973	0.781805	clec11a	CLEC11A
ENSDARG00000079110	154.777	-0.388214	0.216335	-1.79451	0.0727323	0.670417	cluap1	CLUAP1
ENSDARG00000079111	2310.96	-0.5332	0.143785	-3.70832	0.000208635	0.0196941	actc1c
ENSDARG00000079119	427.724	0.0472762	0.291771	0.162032	0.871281	0.988922	si:ch211-229d2.5
ENSDARG00000079122	21.0927	0.259853	0.397665	0.653448	0.513468	0.945738	tmx2a
ENSDARG00000079123	90.5955	0.758154	0.322421	2.35144	0.0187008	0.373019	ikbkb	IKBKB
ENSDARG00000079124	35.7318	0.26328	0.37991	0.693005	0.488307	0.939685	MTERF4	MTERF4
ENSDARG00000079125	36.2734	-0.0782677	0.369456	-0.211845	0.832228	0.984764	sowahab	SOWAHA
ENSDARG00000079128	276.907	-0.00189029	0.234599	-0.00805753	0.993571	0.99936	becn1	BECN2
ENSDARG00000079129	11.5978	0.0945763	0.590407	0.160188	0.872733	0.989195	opn4xa
ENSDARG00000079131	317.174	0.256484	0.19608	1.30805	0.190855	0.852066	atxn7l3b
ENSDARG00000079133	11.4544	0.00159213	0.562007	0.00283294	0.99774	0.99945	si:dkey-10c21.1
ENSDARG00000079143	105.977	-0.0365857	0.25593	-0.142952	0.886328	0.990524	si:ch73-278m9.1
ENSDARG00000079144	10.6833	0.501893	0.595532	0.842764	0.39936	0.921509	bcl2l11	BCL2L11
ENSDARG00000079145	82.2166	-0.175865	0.280198	-0.627643	0.530238	0.94943	CABZ01077217.1
ENSDARG00000079148	79.9656	0.103329	0.266214	0.388141	0.697912	0.968118	nckap5l	NCKAP5L
ENSDARG00000079150	276.036	0.311874	0.203968	1.52903	0.126257	0.791439	si:ch211-276i12.9
ENSDARG00000079155	6.06339	1.03074	0.784728	1.3135	0.189016	0.850972	si:ch211-67f13.8
ENSDARG00000079160	9.62319	0.684309	0.626701	1.09192	0.274867	0.897015	srxn1	SRXN1
ENSDARG00000079161	1720.48	0.285538	0.268301	1.06425	0.287217	0.898688	bsnb	BSN
ENSDARG00000079163	10.8306	-0.122737	0.585043	-0.209791	0.833831	0.984764	best2	BEST2
ENSDARG00000079166	1981.02	-0.00410759	0.190572	-0.021554	0.982804	0.998568	ace	ACE
ENSDARG00000079167	497.261	-0.0161038	0.136218	-0.118221	0.905893	0.993958	si:ch211-230g15.5
ENSDARG00000079175	359.254	0.171418	0.194618	0.880793	0.37843	0.916919	sc:d173
ENSDARG00000079183	39.2333	-0.0259261	0.488534	-0.0530691	0.957677	0.995412	sod3b
ENSDARG00000079188	55.0405	-0.236637	0.272641	-0.867941	0.385426	0.918263	nxph2b
ENSDARG00000079191	24.2807	-0.798475	0.403505	-1.97885	0.0478331	0.573301	zgc:172122	CD200
ENSDARG00000079198	819.663	0.512748	0.17926	2.86036	0.0042316	0.155454	usp13	USP13
ENSDARG00000079199	33.1494	0.32593	0.380319	0.856991	0.39145	0.91871	megf6a	MEGF6
ENSDARG00000079201	571.485	0.122729	0.174213	0.704475	0.481137	0.939495	tshz2	TSHZ2
ENSDARG00000079202	85.5788	-0.302604	0.213763	-1.41561	0.156891	0.82345	parp2	PARP2
ENSDARG00000079204	327.569	0.145772	0.222033	0.656533	0.511481	0.945555	adam11	ADAM11
ENSDARG00000079216	55.2407	0.179576	0.288267	0.622952	0.533316	0.949712	dpep2	DPEP3
ENSDARG00000079217	95.2791	0.127649	0.286059	0.446234	0.655429	0.966795	bbs9	BBS9
ENSDARG00000079219	682.149	-0.0961922	0.140485	-0.684715	0.493524	0.940186	mfn1b	MFN1
ENSDARG00000079220	111.454	0.168778	0.224075	0.75322	0.451318	0.932507	wdr20a	WDR20
ENSDARG00000079222	23.1343	-0.311602	0.40766	-0.764366	0.444649	0.930411	zgc:174315
ENSDARG00000079227	71.3883	-0.0515334	0.786856	-0.0654928	0.947782	0.994937	plekhs1
ENSDARG00000079231	9.14735	0.6182	0.569252	1.08599	0.277485	0.897192	slc7a14b
ENSDARG00000079233	31.6566	-0.320815	0.360471	-0.889988	0.373472	0.913926	e2f2	E2F2
ENSDARG00000079234	5.26344	0.0686705	0.795848	0.086286	0.931239	0.994551	si:ch211-285c6.2
ENSDARG00000079236	13.2271	-0.350633	0.584712	-0.599669	0.548727	0.953185	si:dkey-253d23.11
ENSDARG00000079238	52.4218	0.189988	0.288935	0.657547	0.510829	0.945319	trim59	TRIM59
ENSDARG00000079241	74.1263	0.123487	0.336191	0.367313	0.713386	0.969324	wdr90	WDR90
ENSDARG00000079244	41.3063	0.56317	0.321567	1.75133	0.0798889	0.691188	pigw	PIGW
ENSDARG00000079245	14.3454	0.0320877	0.620002	0.0517541	0.958725	0.995452	si:dkey-73p2.2	GIMAP8
ENSDARG00000079248	747.523	0.242404	0.247536	0.979267	0.327448	0.90626	mn1b	MN1
ENSDARG00000079249	158.343	-0.0471581	0.22399	-0.210536	0.833249	0.984764	ogdhl	OGDHL
ENSDARG00000079250	8.21379	0.217746	0.66815	0.325894	0.744505	0.974965	BX323590.1
ENSDARG00000079251	98.4877	0.303427	0.330177	0.918983	0.358105	0.911953	nlgn2b
ENSDARG00000079253	402.858	-0.126105	0.177851	-0.709048	0.478294	0.939414	plch1	PLCH1
ENSDARG00000079255	106.417	-0.318856	0.223701	-1.42537	0.154051	0.82345	zgc:174935
ENSDARG00000079257	102.981	0.0900379	0.280606	0.320869	0.748309	0.975834	gemin5	GEMIN5
ENSDARG00000079263	4.36799	0.433931	1.11728	0.388383	0.697733	0.968118	fa56h06
ENSDARG00000079264	178.023	0.126877	0.305479	0.415338	0.677894	0.967787	baiap3	BAIAP3
ENSDARG00000079266	36.7752	0.336214	0.484897	0.693371	0.488077	0.939685	foxe1	FOXE1
ENSDARG00000079267	28.4725	0.525539	0.355155	1.47974	0.138941	0.80601	fermt3a	FERMT3
ENSDARG00000079269	7.87822	-0.400211	0.691292	-0.578933	0.562635	0.955966	CR589947.1
ENSDARG00000079271	92.0949	-0.00784544	0.287251	-0.0273122	0.978211	0.998148	dcxr	DCXR
ENSDARG00000079274	13122.3	-0.162221	0.295335	-0.549278	0.582814	0.960641	prss59.1	PRSS3
ENSDARG00000079276	476.038	0.286554	0.318597	0.899425	0.368426	0.912918	ube2ql1	UBE2QL1
ENSDARG00000079278	127.122	0.402547	0.26442	1.52237	0.127915	0.791947	zgc:174877
ENSDARG00000079280	223.129	-0.195438	0.169689	-1.15174	0.249426	0.886914	dhrsx	DHRSX
ENSDARG00000079281	52.3754	-0.0449013	0.263626	-0.170322	0.864757	0.988495	TESK1	TESK1
ENSDARG00000079283	203.644	-0.190315	0.180693	-1.05325	0.292225	0.899145	si:ch211-247j9.1
ENSDARG00000079286	1075.82	0.044827	0.155533	0.288215	0.773182	0.980025	bcr	BCR
ENSDARG00000079290	4.41255	0.371679	0.847652	0.438481	0.661038	0.966905	si:ch211-162k9.5
ENSDARG00000079291	90.1259	0.246002	0.235359	1.04522	0.29592	0.899446	rapgef3	RAPGEF3
ENSDARG00000079293	12.4094	-0.628676	0.535319	-1.1744	0.240236	0.88424	gdpd4b	GDPD4
ENSDARG00000079295	61.1927	0.180647	0.424743	0.425309	0.670611	0.96728	cacna1bb
ENSDARG00000079296	87.2673	-0.402914	0.353376	-1.14019	0.254209	0.888001	gcga	GCG
ENSDARG00000079302	2416.2	-0.580955	0.756319	-0.768135	0.442407	0.929916	and2
ENSDARG00000079305	2393.07	0.130525	0.175386	0.744217	0.456745	0.934353	hbae3	HBQ1
ENSDARG00000079306	599.785	-0.0319127	0.11883	-0.268559	0.788269	0.982596	rlim	RLIM
ENSDARG00000079307	654.226	0.330517	0.260334	1.26959	0.204231	0.857163	tmem269	TMEM269
ENSDARG00000079308	148.99	-0.0214188	0.186018	-0.115144	0.908331	0.994551	tor3a	TOR3A
ENSDARG00000079310	6.49311	1.69701	0.781976	2.17016	0.029995	0.472485	st3gal1l	ST3GAL1
ENSDARG00000079312	1609.11	0.309179	0.231697	1.33441	0.18207	0.843222	kmt2ca	KMT2C
ENSDARG00000079313	894.328	-0.00630589	0.140373	-0.0449224	0.964169	0.996518	pelp1	PELP1
ENSDARG00000079315	10.6917	0.62606	0.565027	1.10802	0.267854	0.894897	lpxn	LPXN
ENSDARG00000079317	324.105	0.178214	0.258483	0.689461	0.490533	0.940044	dlc1	DLC1
ENSDARG00000079323	883.133	-0.129063	0.140539	-0.918344	0.358439	0.911953	rgmb	RGMB
ENSDARG00000079324	119.777	0.0984151	0.223858	0.439633	0.660203	0.966905	ano9b	ANO9
ENSDARG00000079326	193.746	0.606898	0.347366	1.74714	0.080613	0.694252	cabin1	CABIN1
ENSDARG00000079327	224.653	-0.0818272	0.297881	-0.274698	0.783548	0.982596	hmcn2
ENSDARG00000079328	21.9293	-0.0576706	0.433841	-0.13293	0.894249	0.991401	pgbd4	PGBD4
ENSDARG00000079329	214.302	-0.0132779	0.166879	-0.0795656	0.936583	0.994551	cop1	COP1
ENSDARG00000079336	73.6269	0.148618	0.337631	0.440179	0.659808	0.966905	strc1
ENSDARG00000079340	140.063	0.43387	0.192774	2.25067	0.0244067	0.426358	slc47a4
ENSDARG00000079347	649.913	-0.0271855	0.216472	-0.125584	0.900061	0.992524	zgc:194659
ENSDARG00000079348	99.3712	-0.231264	0.45739	-0.505616	0.613126	0.961971	GRIN2B
ENSDARG00000079350	467.575	0.0131697	0.176656	0.0745498	0.940573	0.994551	znf654	ZNF654
ENSDARG00000079352	168.199	-0.0310445	0.196257	-0.158182	0.874313	0.989518	sap130b
ENSDARG00000079353	110.476	0.100735	0.193014	0.521906	0.601736	0.961971	nmrk1
ENSDARG00000079355	296.439	-0.0282256	0.17047	-0.165574	0.868492	0.988922	flrt2	FLRT2
ENSDARG00000079361	55.7249	0.399344	0.324893	1.22916	0.219014	0.874045	abcg2b
ENSDARG00000079366	136.856	0.113054	0.279977	0.403798	0.686361	0.968104	ppp1r9ba	PPP1R9B
ENSDARG00000079369	193.067	-0.0560372	0.173647	-0.322707	0.746917	0.975098	sgpp1a
ENSDARG00000079371	21.9812	-0.63194	0.416682	-1.5166	0.129368	0.793702	lrrc3ca
ENSDARG00000079372	330.414	0.151413	0.54999	0.275301	0.783085	0.982596	si:ch211-264f5.6	PSG5
ENSDARG00000079374	1483.92	0.087472	0.108458	0.806509	0.419949	0.924909	tjp1b	TJP1
ENSDARG00000079377	76.8439	0.307318	0.236139	1.30143	0.193111	0.852376	arhgef38	ARHGEF38
ENSDARG00000079378	271.341	0.2187	0.267768	0.816752	0.41407	0.924137	phldb1b	PHLDB1
ENSDARG00000079382	284.548	-0.170755	0.140936	-1.21158	0.225672	0.877209	hdx	HDX
ENSDARG00000079385	37.4887	0.0212901	0.337939	0.0629998	0.949767	0.995072	si:ch211-235m3.5
ENSDARG00000079387	16.6906	0.048743	0.569054	0.0856563	0.93174	0.994551	fk28d11
ENSDARG00000079388	842.013	-0.286801	0.153098	-1.87331	0.0610255	0.629391	agrn	AGRN
ENSDARG00000079391	229.259	-0.490667	0.192947	-2.54301	0.0109902	0.279539	mrpl42	MRPL42
ENSDARG00000079393	18.7976	-0.457629	0.48969	-0.934528	0.350032	0.911789	tmprss15	TMPRSS15
ENSDARG00000079396	287.995	-0.191716	0.160033	-1.19798	0.230925	0.877979	lrfn5b
ENSDARG00000079397	38.938	-0.168497	0.315478	-0.534102	0.593271	0.961633	cerkl	CERKL
ENSDARG00000079399	22.565	0.690438	0.487225	1.41708	0.156459	0.82345	F2RL3	F2RL3
ENSDARG00000079401	69.283	-0.0905387	0.301479	-0.300315	0.763937	0.979315	si:dkey-197c15.6
ENSDARG00000079402	26.9262	-0.179977	0.380202	-0.473373	0.635947	0.962393	tapbp.1	TAPBP
ENSDARG00000079412	40.0807	0.20087	0.320535	0.626671	0.530875	0.949626	ftr02
ENSDARG00000079414	140.796	0.16695	0.300404	0.555752	0.57838	0.959901	sez6b	SEZ6
ENSDARG00000079415	72.11	0.368899	0.291098	1.26727	0.20506	0.858185	dnajc30b	DNAJC30
ENSDARG00000079416	41.0545	0.187613	0.337491	0.555904	0.578277	0.959901	zgc:174895
ENSDARG00000079420	725.29	0.169563	0.141223	1.20067	0.229878	0.877979	dpp4	FAP
ENSDARG00000079434	1128.14	0.119517	0.128813	0.92783	0.353496	0.911953	tmem131l	TMEM131L
ENSDARG00000079438	351.396	-0.021514	0.136841	-0.157219	0.875072	0.9896	pkp3b	PKP3
ENSDARG00000079440	122.166	0.395281	0.323401	1.22226	0.221608	0.874785	coro2ba	CORO2B
ENSDARG00000079443	60.1931	-0.155034	0.349088	-0.444112	0.656962	0.966905	vipb
ENSDARG00000079446	123.659	-0.0211795	0.240784	-0.0879603	0.929908	0.994551	TAFA3
ENSDARG00000079453	122.854	0.284178	0.309817	0.917246	0.359014	0.911953	atp8b4	ATP8B4
ENSDARG00000079455	530.949	0.0771546	0.114474	0.673995	0.500315	0.94209	nlgn4xa	NLGN4Y
ENSDARG00000079456	108.095	-0.0372855	0.272383	-0.136887	0.89112	0.990858	si:ch211-149a19.3
ENSDARG00000079457	14.3265	-0.174008	0.495068	-0.351482	0.725227	0.97136	faap100	FAAP100
ENSDARG00000079462	71.7502	-0.505636	0.355682	-1.4216	0.155143	0.82345	ptges3l	PTGES3L
ENSDARG00000079463	80.3353	-0.339999	0.368794	-0.92192	0.35657	0.911953	man2b2	MAN2B2
ENSDARG00000079467	19.484	-0.603728	0.391951	-1.54032	0.123483	0.78777	si:ch73-15b2.5
ENSDARG00000079468	50.7729	0.544744	0.350867	1.55256	0.120527	0.784306	rhobtb1	RHOBTB1
ENSDARG00000079469	22.8871	0.41862	0.478524	0.874815	0.381674	0.917426	trpc7b	TRPC7
ENSDARG00000079470	259.775	0.212885	0.267289	0.796462	0.425764	0.925528	cdk17	CDK17
ENSDARG00000079472	71.876	0.628202	0.268726	2.3377	0.0194026	0.37993	F2RL2	F2RL2
ENSDARG00000079473	157.173	0.366131	0.24177	1.51438	0.12993	0.795762	map3k21	MAP3K21
ENSDARG00000079474	50.8729	0.0447872	0.285644	0.156794	0.875408	0.989633	MSANTD2	MSANTD2
ENSDARG00000079475	733.065	0.304236	0.137218	2.21717	0.0266115	0.445956	nckipsd	NCKIPSD
ENSDARG00000079478	39.35	0.406116	0.295751	1.37317	0.1697	0.834616	mvb12bb
ENSDARG00000079479	13.099	-0.286155	0.533446	-0.536428	0.591663	0.961633	gpr4	GPR4
ENSDARG00000079482	56.5202	0.514628	0.320037	1.60803	0.107829	0.765786	GID4	GID4
ENSDARG00000079483	77.3827	-0.0162129	0.375644	-0.0431602	0.965574	0.996518	CABZ01072096.1
ENSDARG00000079484	186.462	0.230417	0.297736	0.773897	0.438992	0.929916	kcnt1	KCNT1
ENSDARG00000079486	219.962	0.183124	0.273134	0.670455	0.502568	0.943181	fam20a	FAM20A
ENSDARG00000079488	8.46125	-0.543884	0.630675	-0.862385	0.388476	0.918433	LOC561596
ENSDARG00000079496	24.6053	0.247049	0.446602	0.553175	0.580143	0.959995	bicd1a	BICD1
ENSDARG00000079500	449.298	0.0375476	0.140435	0.267367	0.789187	0.982596	kif3cb
ENSDARG00000079501	55.0894	-0.0210214	0.252807	-0.0831517	0.933731	0.994551	cracdlb
ENSDARG00000079502	26.6121	-1.0372	0.35008	-2.96277	0.00304887	0.127959	gal3st2	GAL3ST2
ENSDARG00000079504	679.776	-0.138132	0.129375	-1.06769	0.285662	0.898688	mfn2	MFN2
ENSDARG00000079508	446.858	0.11906	0.164715	0.722822	0.469789	0.939414	fam114a2	FAM114A2
ENSDARG00000079515	8.38853	-0.194481	0.633815	-0.306842	0.758963	0.977834	ptx3b
ENSDARG00000079516	118.015	-0.511184	0.234456	-2.18029	0.0292356	0.465867	cisd1	CISD1
ENSDARG00000079530	274.555	0.13894	0.193816	0.716866	0.473457	0.939414	si:dkey-17m8.1
ENSDARG00000079532	30.2338	0.0636186	0.3432	0.185369	0.85294	0.986504	zgc:194242
ENSDARG00000079537	11.0038	0.151428	0.566304	0.267397	0.789164	0.982596	ftr13
ENSDARG00000079542	315.499	-0.251044	0.149488	-1.67936	0.0930825	0.727642	stard13a	STARD13
ENSDARG00000079543	483.712	-0.0329693	0.163474	-0.201679	0.840168	0.986153	dpys	DPYS
ENSDARG00000079544	1728.03	-0.235433	0.526129	-0.447482	0.654527	0.966756	si:ch1073-464p5.5
ENSDARG00000079547	17.1946	-0.0409852	0.424379	-0.0965769	0.923062	0.994551	zbtb47b
ENSDARG00000079549	38.9558	0.74856	0.393038	1.90455	0.0568384	0.611994	cdc42ep1a	CDC42EP1
ENSDARG00000079552	433.378	0.18656	0.193391	0.964677	0.334707	0.909371	maml3	MAML3
ENSDARG00000079553	5.94182	-1.43328	0.962053	-1.48982	0.136272	0.803422	cd83	CD83
ENSDARG00000079555	122.104	-0.00270861	0.222591	-0.0121685	0.990291	0.999193	ccdc85cb	CCDC85C
ENSDARG00000079560	78.6159	0.154178	0.23053	0.668797	0.503625	0.943785	ptprh	PTPRH
ENSDARG00000079564	2184.26	-0.0449727	0.114845	-0.391593	0.695359	0.968118	myh7	MYH7
ENSDARG00000079570	33.3644	-0.107384	0.353695	-0.303607	0.761428	0.978743	rspo2	RSPO2
ENSDARG00000079571	117.692	0.0694498	0.271708	0.255605	0.798256	0.983347	mfsd4b	MFSD4B
ENSDARG00000079572	138.305	0.0544679	0.218722	0.249028	0.803339	0.983776	plcd3b
ENSDARG00000079575	50.9467	0.122731	0.286682	0.428107	0.668573	0.96728	aff3	AFF3
ENSDARG00000079578	663.703	-0.141424	0.142298	-0.993859	0.320291	0.90541	rbpms2b	RBPMS2
ENSDARG00000079581	64.1144	0.204018	0.332983	0.612698	0.540076	0.951722	nyap2a	NYAP2
ENSDARG00000079584	15.4161	0.543593	0.494641	1.09897	0.271783	0.897015	zgc:194930
ENSDARG00000079585	94.6898	0.13544	0.260553	0.519818	0.60319	0.961971	pkn3	PKN3
ENSDARG00000079586	539.578	0.0622298	0.137638	0.452127	0.651178	0.966428	gabrb2a	GABRB2
ENSDARG00000079588	151.468	-0.237121	0.24136	-0.982438	0.325884	0.90541	castor1
ENSDARG00000079589	105.027	0.386261	0.337895	1.14314	0.252982	0.887516	si:dkeyp-73d8.6
ENSDARG00000079591	46.441	0.135651	0.315532	0.429913	0.667259	0.96728	si:ch211-203d1.3	SSH3
ENSDARG00000079602	15.7121	0.735355	0.532588	1.38072	0.167365	0.833172	calhm3	CALHM3
ENSDARG00000079603	5.61408	0.313367	0.839208	0.373407	0.708845	0.969211	si:ch211-256e16.6
ENSDARG00000079605	107.886	-0.0198528	0.21604	-0.0918945	0.926782	0.994551	prmt5	PRMT5
ENSDARG00000079608	20.7417	0.766964	0.427604	1.79363	0.0728718	0.670417	SGPP2	SGPP2
ENSDARG00000079610	1814.34	0.0423182	0.123606	0.342364	0.732077	0.97275	akap9	AKAP9
ENSDARG00000079611	428.088	0.0387855	0.15628	0.24818	0.803995	0.983993	sema4c	SEMA4C
ENSDARG00000079613	15.9598	-0.891455	0.535996	-1.66317	0.0962774	0.735057	sall3a	SALL3
ENSDARG00000079616	686.006	-0.0249898	0.156331	-0.159852	0.872998	0.989212	cramp1	CRAMP1
ENSDARG00000079618	88.0642	0.280025	0.321186	0.871847	0.383292	0.918054	sik2a
ENSDARG00000079620	215.519	0.169987	0.314672	0.540203	0.589057	0.961476	amigo1	AMIGO1
ENSDARG00000079622	45.6835	-0.206345	0.309698	-0.666279	0.505233	0.944387	frmd5
ENSDARG00000079623	14.6675	0.430005	0.476008	0.903357	0.366336	0.91228	ubtd1b
ENSDARG00000079624	4.98293	-0.200706	0.90006	-0.222992	0.823542	0.984764	amer1	AMER1
ENSDARG00000079625	95.5445	0.0943831	0.283753	0.332624	0.739418	0.973892	atr	ATR
ENSDARG00000079626	104.672	-0.0144741	0.217691	-0.0664892	0.946988	0.994937	elf2b	ELF2
ENSDARG00000079631	183.639	0.00388218	0.18081	0.021471	0.98287	0.998568	zfp91	ZFP91
ENSDARG00000079632	259.53	-0.00281515	0.193947	-0.0145151	0.988419	0.999193	pold4	POLD4
ENSDARG00000079634	279.301	0.135434	0.158106	0.856599	0.391667	0.91871	filip1b	FILIP1
ENSDARG00000079636	499.717	-0.180802	0.189147	-0.955876	0.339135	0.909969	fam177a1	FAM177A1
ENSDARG00000079637	425.895	-0.154753	0.171178	-0.904047	0.365971	0.911953	alpk2	ALPK2
ENSDARG00000079639	2946.53	0.160546	0.251323	0.638803	0.522951	0.948426		PRRC2B
ENSDARG00000079645	173.72	-0.251972	0.226223	-1.11382	0.265354	0.891116	sc:d217
ENSDARG00000079647	779.963	0.241307	0.154749	1.55935	0.118914	0.781812	muc13b	MUC13
ENSDARG00000079651	220.706	-0.220951	0.190872	-1.15759	0.247032	0.885701	afg3l1
ENSDARG00000079652	185.84	0.304035	0.166405	1.82708	0.0676875	0.651295	caap1	CAAP1
ENSDARG00000079656	333.124	0.460348	0.305363	1.50754	0.131671	0.798287	fam171a2b	FAM171A2
ENSDARG00000079659	108.524	-0.00428553	0.232996	-0.0183931	0.985325	0.999032	wdr53	WDR53
ENSDARG00000079664	32.0205	-1.88114	0.435982	-4.31471	1.59811e-05	0.00267582	ddo	DDO
ENSDARG00000079665	283.791	-0.0896129	0.197023	-0.454836	0.649227	0.966034	gpr158b	GPR158
ENSDARG00000079670	566.083	0.22539	0.197236	1.14274	0.253146	0.887516	lrrc7	LRRC7
ENSDARG00000079671	429.114	-0.0875309	0.169494	-0.516425	0.605558	0.961971	plppr4a	PLPPR4
ENSDARG00000079672	87.0861	0.0453159	0.215039	0.210734	0.833095	0.984764	efl1	EFL1
ENSDARG00000079679	51.9779	0.255325	0.287175	0.88909	0.373955	0.914017	cep112	CEP112
ENSDARG00000079684	183.894	-0.0196196	0.158288	-0.123948	0.901356	0.993059	taf6l	TAF6L
ENSDARG00000079686	360.986	-0.102321	0.159725	-0.640606	0.521778	0.947174	naa30	NAA30
ENSDARG00000079687	5232.46	0.10314	0.1342	0.768553	0.442159	0.929916	rnf10	RNF10
ENSDARG00000079688	3902.17	0.251959	0.122034	2.06466	0.0389553	0.525646	tnrc6a	TNRC6A
ENSDARG00000079698	26.7935	-0.135252	0.392178	-0.344875	0.730189	0.972508	asb13a.1
ENSDARG00000079699	47.3427	-0.13213	0.314943	-0.419537	0.674824	0.96728	foxd7
ENSDARG00000079700	58.1949	0.265314	0.33185	0.7995	0.424	0.925528	b3galt1a	B3GALT1
ENSDARG00000079702	598.429	0.200122	0.170646	1.17273	0.240904	0.884878	wdr81	WDR81
ENSDARG00000079703	73.0452	0.116379	1.15444	0.10081	0.919701	0.994551	si:dkey-18p12.4
ENSDARG00000079705	115.591	0.199842	0.231842	0.861976	0.388701	0.918433	si:ch211-152p11.4
ENSDARG00000079712	445.329	-0.211735	0.166451	-1.27206	0.203352	0.857163	gal3st4	GAL3ST4
ENSDARG00000079716	1001.14	0.0712428	0.104221	0.683576	0.494243	0.940186	sin3aa	SIN3A
ENSDARG00000079717	390.823	-0.00839642	0.154161	-0.0544651	0.956565	0.99525	rbm12b	RBM12B
ENSDARG00000079723	345.142	0.175931	0.348009	0.505536	0.613182	0.961971	tnrc6bb.1
ENSDARG00000079725	536.327	-0.0397409	0.220437	-0.180282	0.856931	0.986928	dhx9	DHX9
ENSDARG00000079727	870.807	-0.446998	0.200685	-2.22736	0.0259232	0.439713	selenop2
ENSDARG00000079730	46.015	0.118902	0.310018	0.383531	0.701326	0.968118	fuz	FUZ
ENSDARG00000079731	569.133	0.0845988	0.162047	0.522063	0.601626	0.961971	kif13ba	KIF13B
ENSDARG00000079738	819.648	0.0490129	0.210453	0.232892	0.815845	0.984721	znf219	ZNF219
ENSDARG00000079741	11.0084	0.673138	0.938551	0.71721	0.473245	0.939414	CSRNP3	CSRNP3
ENSDARG00000079742	26.1457	-0.251582	0.596276	-0.421922	0.673082	0.96728	mcf2l2	MCF2L2
ENSDARG00000079745	4566.56	-0.0210853	0.139941	-0.150672	0.880234	0.990112	si:ch211-166a6.5
ENSDARG00000079751	1442.03	0.0205612	0.156757	0.131166	0.895644	0.991426	megf8	MEGF8
ENSDARG00000079752	694.072	-0.043023	0.464683	-0.0925857	0.926233	0.994551	col6a4a	COL6A6
ENSDARG00000079753	204.46	0.559664	0.164286	3.40664	0.00065767	0.0446579	kiz	KIZ
ENSDARG00000079756	201.275	0.346225	0.340944	1.01549	0.309873	0.901939	peak1	PEAK1
ENSDARG00000079760	24.2007	-0.251802	0.435862	-0.57771	0.56346	0.956442	zgc:112998
ENSDARG00000079762	171.259	0.026431	0.226588	0.116648	0.907139	0.994287	si:dkey-253d23.4
ENSDARG00000079765	13.8457	-0.821699	0.68569	-1.19835	0.23078	0.877979	si:ch211-112f3.4
ENSDARG00000079766	23.8566	-0.873678	0.392119	-2.22809	0.0258742	0.439713	tap1	TAP1
ENSDARG00000079771	84.7562	1.01593	0.474402	2.14149	0.0322345	0.484799	pea15	PEA15
ENSDARG00000079773	7.2709	-0.131682	0.704539	-0.186905	0.851735	0.986327	nox5	NOX5
ENSDARG00000079777	92.5615	-0.226908	0.215388	-1.05348	0.292119	0.899145	map6d1	MAP6D1
ENSDARG00000079779	103.245	0.0582989	0.370007	0.157562	0.874802	0.9896	radil	RADIL
ENSDARG00000079780	2446.91	0.0728831	0.158643	0.459415	0.645936	0.965851	hnrnpul1l
ENSDARG00000079781	24.3207	0.255056	0.382492	0.666828	0.504882	0.944092	slitrk4	SLITRK4
ENSDARG00000079782	1121.15	-0.139788	0.133295	-1.04871	0.294313	0.899446	myh7l
ENSDARG00000079783	51.2737	0.318025	0.289641	1.09799	0.272207	0.897015	isg20	ISG20
ENSDARG00000079784	295.214	0.447216	0.161184	2.77457	0.00552741	0.182943	tmem71	TMEM71
ENSDARG00000079788	333.864	0.296796	0.186648	1.59014	0.111804	0.77446	fam171a1	FAM171A1
ENSDARG00000079790	36.7518	-0.0713881	0.330842	-0.215777	0.829161	0.984764	PLPP1
ENSDARG00000079791	7.60602	-0.0232827	0.620835	-0.0375022	0.970085	0.996841	radil2b
ENSDARG00000079795	17.4242	-0.101333	0.519524	-0.195049	0.845354	0.986221	CABZ01033206.1	VSTM5
ENSDARG00000079796	52.705	-0.293325	0.291846	-1.00507	0.314865	0.903391	ldah	LDAH
ENSDARG00000079802	25.9467	0.128274	0.397426	0.322762	0.746876	0.975098	aanat2
ENSDARG00000079805	88.442	0.264126	0.376403	0.701711	0.482859	0.939685	tagln3a	TAGLN3
ENSDARG00000079808	17.1435	0.449361	0.43509	1.0328	0.301698	0.900145	si:ch73-208g10.1	ICAM5
ENSDARG00000079811	89.6942	0.219771	0.305678	0.718962	0.472165	0.939414	micall1a	MICALL1
ENSDARG00000079815	30.8568	-0.587587	0.370694	-1.5851	0.112944	0.774955	lyrm7	LYRM7
ENSDARG00000079816	42.0314	0.00302938	0.28901	0.0104819	0.991637	0.999193	rhbdd3	RHBDD3
ENSDARG00000079818	28.3982	0.140385	0.444941	0.315513	0.752372	0.976362	helq	HELQ
ENSDARG00000079823	299.57	-0.0609213	0.143418	-0.424781	0.670996	0.96728	mrps36	MRPS36
ENSDARG00000079824	5.11277	-0.496761	0.866637	-0.573205	0.566506	0.957554	ninj2	NINJ2
ENSDARG00000079827	28.0468	-1.24444	0.434102	-2.86671	0.00414766	0.153386	srbd1	SRBD1
ENSDARG00000079834	67.183	-0.140574	0.275451	-0.51034	0.609813	0.961971	kdf1a	KDF1
ENSDARG00000079835	360.802	0.266208	0.225533	1.18035	0.237861	0.880888	man2c1	MAN2C1
ENSDARG00000079839	21.833	0.541542	0.429364	1.26126	0.207214	0.860475	arrdc1b	ARRDC1
ENSDARG00000079840	780.775	0.228123	0.254277	0.897146	0.369641	0.912918	kcnma1a	KCNU1
ENSDARG00000079847	846.585	0.00841326	0.154261	0.0545391	0.956506	0.99525	epn1b
ENSDARG00000079848	518.289	0.118065	0.12006	0.983387	0.325417	0.90541	gmps	GMPS
ENSDARG00000079849	38.9026	0.159525	0.412401	0.386821	0.698888	0.968118	nrtn	NRTN
ENSDARG00000079850	81.0115	0.252921	0.322861	0.783375	0.433407	0.928275	dchs1b	DCHS1
ENSDARG00000079854	652.372	0.100763	0.136056	0.740602	0.458935	0.934942	scyl1	SCYL1
ENSDARG00000079857	233.158	-0.177326	0.16982	-1.0442	0.296393	0.89952	sanbr
ENSDARG00000079858	59.0919	0.157924	0.38029	0.415272	0.677943	0.967787	tmem163a
ENSDARG00000079860	104.112	0.123957	0.258133	0.480207	0.63108	0.962287	ppp1r16b	PPP1R16B
ENSDARG00000079862	35.5747	-0.536316	0.393097	-1.36434	0.172462	0.83652	kl	KL
ENSDARG00000079869	12.8651	-0.323336	0.488928	-0.661316	0.50841	0.945045	si:ch211-218o21.4
ENSDARG00000079872	176.479	0.278774	0.287412	0.969945	0.332074	0.90839	rapgef4	RAPGEF4
ENSDARG00000079873	77.391	-0.372064	0.265899	-1.39927	0.161733	0.827136	SLC29A4
ENSDARG00000079876	111.605	0.164036	0.241057	0.680485	0.496197	0.940555	C2CD4C	C2CD4C
ENSDARG00000079878	17.5126	0.666335	0.555142	1.2003	0.230024	0.877979	tmem151bb	TMEM151B
ENSDARG00000079881	269.144	-0.201932	0.158255	-1.27599	0.201958	0.857163	tcaim	TCAIM
ENSDARG00000079884	91.2051	-0.282094	0.236496	-1.19281	0.232944	0.878442	trim107
ENSDARG00000079886	89.8768	-0.449053	0.245561	-1.82869	0.0674466	0.651182	otulinb	OTULIN
ENSDARG00000079889	119.74	0.411948	0.423356	0.973053	0.330527	0.907472	phldb2a	PHLDB2
ENSDARG00000079891	267.19	0.150661	0.2612	0.576802	0.564074	0.956749	dnajc6	DNAJC6
ENSDARG00000079892	9.47886	0.10796	0.610156	0.176939	0.859556	0.987483	plxnb2a.3
ENSDARG00000079895	176.876	0.561883	0.233397	2.40742	0.0160658	0.345792	ehbp1l1b	EHBP1L1
ENSDARG00000079897	6.438	0.143758	0.739844	0.194309	0.845934	0.986245	si:dkey-7k24.5
ENSDARG00000079900	244.474	0.0577612	0.188089	0.307095	0.758771	0.977834	shroom4	SHROOM4
ENSDARG00000079901	101.854	-1.00925	0.288824	-3.49432	0.000475267	0.0354765	fb66h03
ENSDARG00000079905	1122.42	0.129214	0.115981	1.1141	0.265235	0.891116	mark2a	MARK2
ENSDARG00000079907	7.32424	0.926622	0.68185	1.35898	0.174152	0.836672	ptger4c
ENSDARG00000079908	226.32	-0.0336359	0.247823	-0.135726	0.892038	0.990858	tmem151a	TMEM151A
ENSDARG00000079912	218.099	0.245281	0.354092	0.692706	0.488494	0.939685	rapgefl1	RAPGEFL1
ENSDARG00000079914	75.4948	0.656863	0.295897	2.2199	0.0264252	0.445357	stoml3a	STOML3
ENSDARG00000079915	33.0755	-0.52612	0.353494	-1.48834	0.136661	0.803422	pot1	POT1
ENSDARG00000079917	99.3692	-0.0263267	0.200233	-0.13148	0.895395	0.991426	rassf7a	RASSF7
ENSDARG00000079922	30.1096	-0.23187	0.465342	-0.498278	0.618288	0.962287	klf4	KLF4
ENSDARG00000079926	38.4934	-0.233331	0.317279	-0.735412	0.462089	0.936275	syt15	SYT15
ENSDARG00000079930	30.2496	0.167424	0.477923	0.350317	0.726101	0.971685	si:dkeyp-68b7.5
ENSDARG00000079931	174.659	-0.103598	0.234007	-0.442715	0.657972	0.966905	snx19b	SNX19
ENSDARG00000079932	758.02	-0.0406839	0.161188	-0.2524	0.800732	0.983705	cb283
ENSDARG00000079933	16.8155	0.248017	0.407383	0.608806	0.542653	0.952851	SLC46A3	SLC46A3
ENSDARG00000079934	186.473	0.0178647	0.181178	0.098603	0.921453	0.994551	fc23c10
ENSDARG00000079939	2541.42	0.138901	0.204845	0.67808	0.497721	0.941429	jmjd1cb	JMJD1C
ENSDARG00000079945	7.2858	0.417556	0.667552	0.625503	0.531641	0.949626	pjvk	PJVK
ENSDARG00000079946	25.2505	-0.562976	0.406867	-1.38369	0.166454	0.832017	sqlea	SQLE
ENSDARG00000079947	18.549	0.253096	0.444219	0.569754	0.568844	0.958184	gfi1b	GFI1B
ENSDARG00000079949	1062.65	-0.112713	0.11465	-0.983106	0.325555	0.90541	supt16h	SUPT16H
ENSDARG00000079962	296.686	0.0506288	0.26712	0.189536	0.849673	0.986327	doc2d
ENSDARG00000079964	129.925	-0.0342058	0.248376	-0.137718	0.890463	0.990858	dlx2a	DLX2
ENSDARG00000079967	124.023	0.210569	0.235437	0.894378	0.37112	0.91293	prkd3	PRKD3
ENSDARG00000079972	29.7775	0.653212	0.353366	1.84854	0.0645236	0.642186	nfatc2b
ENSDARG00000079973	69.4544	-0.195604	0.283004	-0.691169	0.489459	0.939685	pus10	PUS10
ENSDARG00000079977	884.08	0.0053763	0.175322	0.0306653	0.975536	0.998024	nhsb	NHS
ENSDARG00000079978	30.0128	0.190618	0.37525	0.507977	0.611469	0.961971	samd10a	SAMD10
ENSDARG00000079979	68.568	0.227761	0.320753	0.710083	0.477652	0.939414	fam89a	FAM89A
ENSDARG00000079980	53.276	0.322633	0.288381	1.11877	0.263237	0.891116	fb60g05
ENSDARG00000079983	24.7286	0.778384	0.434504	1.79143	0.0732238	0.670417	agbl2	AGBL2
ENSDARG00000079985	467.184	-0.268184	0.129551	-2.0701	0.0384426	0.523419	nrip2	NRIP2
ENSDARG00000079986	12.3672	1.6985	0.619968	2.73966	0.00615025	0.195811	BX927329.1
ENSDARG00000079994	567.612	0.152381	0.200776	0.758962	0.447875	0.931185	akap13	AKAP13
ENSDARG00000079997	41.6718	0.315839	0.288143	1.09612	0.273026	0.897015	si:zfos-223e1.2
ENSDARG00000080006	42.7367	0.427421	0.311103	1.37389	0.169476	0.834616	tmem41b	TMEM41B
ENSDARG00000080009	1334.38	-0.0161184	0.177198	-0.0909631	0.927522	0.994551	bahcc1b	BAHCC1
ENSDARG00000080010	1098.82	0.0337786	0.137311	0.246001	0.805682	0.984143	adh5	ADH5
ENSDARG00000080015	52.5659	0.00151617	0.271398	0.00558652	0.995543	0.99945	lrrtm4l1
ENSDARG00000080016	32.7364	1.34004	0.516421	2.59487	0.00946265	0.255255	si:cabz01032454.3
ENSDARG00000080018	147.129	0.811642	0.188585	4.30385	1.67855e-05	0.00273903	kif16bb
ENSDARG00000080019	120.6	-0.169325	0.237845	-0.711914	0.476518	0.939414	UBA6	UBA6
ENSDARG00000080020	134.226	-0.131441	0.209394	-0.627719	0.530188	0.94943	il13ra1	IL13RA1
ENSDARG00000080021	57.1141	0.386229	0.365084	1.05792	0.290093	0.898984	zmat3	ZMAT3
ENSDARG00000080152	8.30681	-1.1384	0.641584	-1.77435	0.0760049	0.677053	dre-mir-29b-1
ENSDARG00000080174	35.2365	0.330136	0.383188	0.861552	0.388934	0.918433	dre-mir-124-5
ENSDARG00000080337	8444.37	-0.949789	0.206061	-4.60927	4.04087e-06	0.000876911	NC_002333.4
ENSDARG00000080675	270.288	0.270653	0.506805	0.534038	0.593315	0.961633	otoa	OTOA
ENSDARG00000080718	8.69539	0.27079	0.667217	0.40585	0.684853	0.968104	NC_002333.7
ENSDARG00000081252	17.4818	0.396766	0.469285	0.845469	0.397849	0.921104	dre-mir-16b
ENSDARG00000081299	172.83	0.102927	0.323121	0.318539	0.750076	0.97624	BX936308.1
ENSDARG00000081311	9.28649	0.183662	0.721197	0.254663	0.798983	0.983549	dre-mir-124-2
ENSDARG00000081369	11.3265	-1.41216	0.589284	-2.39641	0.0165568	0.351546	NC_002333.9
ENSDARG00000081800	7.45244	-0.517018	0.750835	-0.68859	0.491082	0.940186	MIR199B
ENSDARG00000081869	19.7535	-0.271129	0.413364	-0.655909	0.511883	0.945578	dre-mir-199-3
ENSDARG00000082084	29.8756	-1.90693	0.458353	-4.16039	3.17708e-05	0.00467675	NC_002333.14
ENSDARG00000082753	6085.36	-0.653298	0.231448	-2.82266	0.00476272	0.166057	NC_002333.17
ENSDARG00000082968	8.41665	-0.269698	0.714175	-0.377635	0.705701	0.968567	dre-mir-429b
ENSDARG00000083050	7.6697	-0.633618	0.622257	-1.01826	0.308555	0.901378	CABZ01071191.1
ENSDARG00000083118	15.6778	-1.08356	0.509857	-2.12522	0.0335683	0.493789	NC_002333.20
ENSDARG00000083189	66.7028	0.0188238	0.294813	0.0638501	0.94909	0.994937	arhgap19	ARHGAP19
ENSDARG00000083280	7.57785	0.519906	0.710692	0.731549	0.464444	0.937382	dre-let-7g-1
ENSDARG00000083412	37.7516	-0.18386	0.312091	-0.589123	0.555779	0.953829	CU861451.1
ENSDARG00000083462	5.58886	-1.20722	0.875224	-1.37932	0.167795	0.833514	NC_002333.22
ENSDARG00000083519	29.5405	-2.27513	0.47444	-4.7954	1.62354e-06	0.000438149	NC_002333.24
ENSDARG00000083588	17.3855	0.816756	0.614691	1.32873	0.183938	0.846063	dre-mir-181b-3
ENSDARG00000083622	9.70402	-0.113244	0.566888	-0.199765	0.841665	0.98621	dre-mir-124-6
ENSDARG00000085561	5.2224	0.343311	0.782147	0.438934	0.660709	0.966905	CR759894.1
ENSDARG00000086027	134.528	0.595572	0.374965	1.58834	0.112209	0.77446	si:ch211-168d23.3
ENSDARG00000086033	187.511	0.455103	0.32731	1.39043	0.164397	0.830954	tspan5a	TSPAN5
ENSDARG00000086034	565.808	-0.0228981	0.234889	-0.0974845	0.922342	0.994551	nectin1b	NECTIN1
ENSDARG00000086052	4.98154	0.0438654	0.863506	0.0507992	0.959486	0.995578	si:ch211-106k21.5
ENSDARG00000086056	59.8783	0.258149	0.369517	0.698612	0.484794	0.939685	plekhg6
ENSDARG00000086057	27.0659	0.241733	0.417415	0.579119	0.562509	0.955902	plxnd1	PLXND1
ENSDARG00000086070	25.5564	0.0520707	0.38235	0.136186	0.891674	0.990858	fgf20b	FGF9
ENSDARG00000086075	1214.25	0.184341	0.173298	1.06372	0.287456	0.898688	ttc3	TTC3
ENSDARG00000086091	9.19806	0.632721	0.561271	1.1273	0.259615	0.890319	kcnn4	KCNN4
ENSDARG00000086100	244.069	0.260896	0.205378	1.27032	0.203971	0.857163	cd302	CD302
ENSDARG00000086103	84.0381	-0.0628778	0.241575	-0.260283	0.794645	0.982916	slc37a1	SLC37A1
ENSDARG00000086104	1484.26	0.0959705	0.221506	0.433264	0.664823	0.96728	slco5a1a	SLCO5A1
ENSDARG00000086107	132.027	-0.18563	0.269043	-0.689965	0.490216	0.93989	MTERF1	MTERF1
ENSDARG00000086112	72.4282	-0.413574	0.294223	-1.40565	0.159829	0.82582	si:ch211-266i6.3	CKAP2
ENSDARG00000086114	26.6967	-0.457693	0.39396	-1.16177	0.245327	0.885701	CR792417.1	ADTRP
ENSDARG00000086126	51.2051	0.465631	0.335753	1.38682	0.165495	0.831154	trim33l
ENSDARG00000086130	7.06298	-0.947579	0.7625	-1.24273	0.213969	0.871019	si:ch211-42i6.2
ENSDARG00000086133	27.4466	0.281551	0.378447	0.743964	0.456898	0.934484	SERINC3	SERINC3
ENSDARG00000086150	164.153	0.33367	0.161448	2.06674	0.0387588	0.52434	wrap53	WRAP53
ENSDARG00000086158	41.5657	-0.382565	0.31806	-1.20281	0.229051	0.877979	ccbe1	CCBE1
ENSDARG00000086159	56.3477	-0.278922	0.285543	-0.976814	0.328661	0.907428	si:ch73-206d17.1
ENSDARG00000086162	82.3402	-0.246731	0.253606	-0.97289	0.330608	0.907511	znf385d	ZNF385D
ENSDARG00000086169	289.272	-0.0911734	0.289949	-0.314446	0.753182	0.976562	rskrb
ENSDARG00000086172	55.7682	-0.0902414	0.303166	-0.297664	0.76596	0.979315	ACVR1C	ACVR1C
ENSDARG00000086173	71.7022	0.231794	0.258766	0.895767	0.370377	0.912918	relb	RELB
ENSDARG00000086183	46.6218	-0.221358	0.271288	-0.815952	0.414527	0.924137	vkorc1	VKORC1
ENSDARG00000086184	276.691	-0.0844159	0.180901	-0.466642	0.640756	0.963477	FBXO48	FBXO48
ENSDARG00000086204	8.53762	1.38915	0.67151	2.06869	0.0385748	0.52387	gsg1l2a
ENSDARG00000086207	257.462	0.0713306	0.21884	0.325948	0.744464	0.974965	grin2da	GRIN2D
ENSDARG00000086214	349.154	0.0445001	0.158083	0.281498	0.778328	0.981743	ntrk3b
ENSDARG00000086215	22.315	-0.769535	0.395528	-1.94559	0.0517045	0.593446	gpr156	GPR156
ENSDARG00000086216	336.099	-0.349677	0.176967	-1.97594	0.0481611	0.574842	prr13	PRR13
ENSDARG00000086222	495.456	-0.137198	0.178817	-0.767256	0.442929	0.929916	nat16	NAT16
ENSDARG00000086223	51.5112	-0.000733715	0.328091	-0.00223632	0.998216	0.99945	si:ch73-144d13.4
ENSDARG00000086245	44.2893	0.303254	0.313789	0.966426	0.333831	0.908859	si:dkeyp-121d2.7
ENSDARG00000086248	29.9337	0.444206	0.352701	1.25944	0.207871	0.861874	kcnj1a.3
ENSDARG00000086254	402.146	0.0594639	0.19098	0.311361	0.755526	0.976901	hhla2b.2
ENSDARG00000086256	86.2158	-0.410958	0.334803	-1.22746	0.219648	0.874045	si:ch211-236p5.2
ENSDARG00000086259	17.3292	0.514459	0.502482	1.02383	0.305914	0.900145	CU469420.1
ENSDARG00000086261	48.4018	0.40498	0.293145	1.3815	0.167125	0.832979	fhdc4
ENSDARG00000086265	7.04133	-0.339931	0.765162	-0.44426	0.656854	0.966905	bsnd	BSND
ENSDARG00000086266	11.0048	0.339132	0.568865	0.596156	0.551071	0.953354	CR925773.1
ENSDARG00000086269	222.119	-0.110964	0.195851	-0.566577	0.571002	0.959089	ndst2a	NDST2
ENSDARG00000086272	526.97	0.186969	0.259189	0.721362	0.470687	0.939414	si:dkey-4p15.5
ENSDARG00000086283	162.896	-0.186383	0.290925	-0.640657	0.521746	0.947174	cnsta
ENSDARG00000086288	727.788	-0.184599	0.140247	-1.31624	0.188094	0.850972	scg3	SCG3
ENSDARG00000086296	5.63918	0.245533	0.839508	0.292472	0.769926	0.979766	znf1137
ENSDARG00000086300	49.6181	-0.222846	0.400579	-0.55631	0.577999	0.959901	FAM107A	FAM107A
ENSDARG00000086302	521.518	-0.0680547	0.144872	-0.469756	0.638529	0.962831	proser1	PROSER1
ENSDARG00000086305	23.7464	-0.451417	0.395684	-1.14085	0.253931	0.887825	si:ch211-63b16.4
ENSDARG00000086309	318.823	-0.0602672	0.152826	-0.394351	0.693322	0.968118	erlec1	ERLEC1
ENSDARG00000086310	13.8081	0.427872	0.452507	0.945559	0.344374	0.909969	cabcoco1	CABCOCO1
ENSDARG00000086314	4.35579	0.22028	0.883354	0.249368	0.803076	0.983776	ACKR2	ACKR2
ENSDARG00000086317	295.53	-0.112798	0.165055	-0.683394	0.494358	0.940209	si:ch211-67e16.4
ENSDARG00000086324	18.4774	0.0959298	0.559178	0.171555	0.863787	0.988299	C11H3orf14	C3orf14
ENSDARG00000086326	153.738	0.00439682	0.308669	0.0142444	0.988635	0.999193	CABZ01071939.1
ENSDARG00000086327	23.3416	0.75449	0.50204	1.50285	0.132878	0.80015	srrm4	SRRM4
ENSDARG00000086332	779.029	0.0432408	0.217913	0.198431	0.842708	0.98621	bri3	BRI3
ENSDARG00000086336	137.537	0.29816	0.298809	0.997826	0.318364	0.904449	si:ch211-157b11.12	C1orf159
ENSDARG00000086337	15.6379	0.0471411	0.477811	0.0986606	0.921408	0.994551	si:dkey-102g19.3
ENSDARG00000086342	59.6331	0.291267	0.281122	1.03609	0.300161	0.900145	TMEM263
ENSDARG00000086345	37.9787	0.262373	0.413089	0.635149	0.525331	0.949156	cux2b	CUX2
ENSDARG00000086362	63.5061	0.0972904	0.356531	0.272881	0.784945	0.982596	pou6f2	POU6F2
ENSDARG00000086369	16.2727	-0.926644	0.502682	-1.8434	0.0652706	0.645384	si:ch211-167j9.5
ENSDARG00000086374	39.4104	0.0924138	0.490141	0.188545	0.850449	0.986327	isg15	ISG15
ENSDARG00000086391	71.183	0.448814	0.4275	1.04986	0.293784	0.899309	cald1b	CALD1
ENSDARG00000086393	47.13	0.0142241	0.276546	0.0514349	0.958979	0.995452	dbx1a
ENSDARG00000086405	75.5955	-0.162868	0.239342	-0.680482	0.496199	0.940555	mterf2	MTERF2
ENSDARG00000086411	111.829	-0.176053	0.205324	-0.857441	0.391201	0.91871	srsf10b	SRSF10
ENSDARG00000086416	97.5844	-0.00197498	0.265099	-0.00744997	0.994056	0.999421	med11	MED11
ENSDARG00000086418	63.8602	-1.32793	0.870494	-1.52549	0.127136	0.791947	LOC100002266
ENSDARG00000086419	10.4542	-0.86401	0.636237	-1.358	0.174463	0.83688	si:ch211-282j17.13
ENSDARG00000086421	41.1494	0.165427	0.339641	0.487065	0.626212	0.962287	si:ch211-212k18.8
ENSDARG00000086425	190.052	-0.190424	0.169272	-1.12496	0.260607	0.891116	prpf3	PRPF3
ENSDARG00000086445	21.1967	-0.14737	0.432961	-0.340377	0.733572	0.97275	adgrf7
ENSDARG00000086449	6.27019	-0.0218534	0.73004	-0.0299345	0.976119	0.998024	znf1055
ENSDARG00000086450	191.823	0.283752	0.169916	1.66996	0.0949279	0.733062	tdg.2
ENSDARG00000086452	14.7947	0.511074	0.430363	1.18754	0.235014	0.878865	dthd1	DTHD1
ENSDARG00000086453	27.4012	-0.0634445	0.344583	-0.18412	0.853919	0.986519	cx52.9	GJA9
ENSDARG00000086457	89.7212	0.0542859	0.332692	0.163172	0.870383	0.988922	tnfaip8l1	TNFAIP8L1
ENSDARG00000086458	256.248	0.403962	0.158543	2.54798	0.010835	0.277263	hdac10	HDAC10
ENSDARG00000086459	103.095	0.0126861	0.206694	0.0613764	0.951059	0.995077	si:ch211-165g14.1
ENSDARG00000086471	270.714	-0.2401	0.228262	-1.05186	0.292864	0.899145	pkig	PKIG
ENSDARG00000086481	271.92	0.18156	0.150718	1.20463	0.228346	0.877979	mogat3a	MOGAT1
ENSDARG00000086484	6.99209	-0.296947	0.685231	-0.433353	0.664758	0.96728	fbxw10	FBXW10
ENSDARG00000086490	167.654	-0.143949	0.186283	-0.772742	0.439675	0.929916	sun2	SUN2
ENSDARG00000086493	42.1675	0.250609	0.278301	0.900497	0.367856	0.912918	mtnr1bb	MTNR1B
ENSDARG00000086494	10.49	0.457765	0.563439	0.812448	0.416535	0.924218	znf970
ENSDARG00000086505	328.256	0.0992522	0.179416	0.553194	0.58013	0.959995	mast3b	MAST3
ENSDARG00000086512	393.765	-0.147127	0.170762	-0.861589	0.388914	0.918433	prodhb
ENSDARG00000086523	17.0449	0.0836285	0.494452	0.169134	0.865691	0.988625	ch25hl3	ERLIN2
ENSDARG00000086539	110.743	0.171439	0.222371	0.770959	0.440731	0.929916	CABZ01115881.1	SH2D3A
ENSDARG00000086550	19.7451	-0.231939	0.403229	-0.575204	0.565154	0.957316	dbf4b	DBF4B
ENSDARG00000086551	489.142	-0.039323	0.237066	-0.165874	0.868256	0.988849	irs4a	IRS4
ENSDARG00000086553	456.246	0.148122	0.144759	1.02323	0.306197	0.900145	nlrc3l1
ENSDARG00000086569	561.961	-0.145633	0.156802	-0.92877	0.353008	0.911953	zgc:172051
ENSDARG00000086571	89.6124	-0.126344	0.268088	-0.47128	0.637441	0.962393	kcna7
ENSDARG00000086573	6.52721	-1.18149	0.818964	-1.44267	0.149114	0.8175	omga
ENSDARG00000086576	7.78929	1.30049	0.67396	1.92963	0.0536532	0.603011	si:cabz01069012.2
ENSDARG00000086585	146.79	0.103253	0.214945	0.480367	0.630967	0.962287	nrg2b
ENSDARG00000086603	5.65631	-0.682701	0.872732	-0.782257	0.434063	0.928275	fb11g08
ENSDARG00000086615	17.3457	0.741409	0.461594	1.60619	0.108232	0.766198	CR846087.1
ENSDARG00000086616	3.6054	0.855709	0.984456	0.86922	0.384727	0.918263	cabz01093075.1	CX3CR1
ENSDARG00000086618	932.493	-0.209294	0.173053	-1.20942	0.226501	0.877793	psma3	PSMA3
ENSDARG00000086620	11.4345	-0.0542168	0.600638	-0.0902653	0.928076	0.994551	gckr	GCKR
ENSDARG00000086623	57.6051	0.439213	0.369434	1.18888	0.234487	0.87858	vav3a
ENSDARG00000086626	514.53	-0.0349665	0.203557	-0.171777	0.863613	0.988299	im:7147486
ENSDARG00000086628	30.3717	-0.190794	0.39027	-0.488876	0.624929	0.962287	stk19	STK19
ENSDARG00000086631	6.62725	0.736731	0.68673	1.07281	0.283356	0.89798	rnh1
ENSDARG00000086645	11.5429	1.04029	0.595106	1.74807	0.080452	0.694252	hs3st3b1b	HS3ST6
ENSDARG00000086647	64.9421	0.161099	0.36185	0.44521	0.656168	0.966905	chrng	CHRNG
ENSDARG00000086654	70.2256	-2.25248	0.37679	-5.97806	2.25805e-09	1.25084e-06	cbln11
ENSDARG00000086655	18.3824	0.172608	0.44793	0.385346	0.699981	0.968118	mkrn2os.1
ENSDARG00000086658	1049.17	-0.405777	0.181108	-2.24053	0.0250566	0.431975	crygm2d21
ENSDARG00000086661	11.5579	0.273734	0.55464	0.493533	0.621636	0.962287	tmem221	TMEM221
ENSDARG00000086665	584.018	0.110704	0.200911	0.551011	0.581626	0.96046	si:dkey-175g6.2
ENSDARG00000086669	5.61448	0.359745	0.710732	0.506161	0.612744	0.961971	edn3b	EDN3
ENSDARG00000086670	138.759	-0.289885	0.210922	-1.37437	0.169327	0.834616	ice2	ICE2
ENSDARG00000086678	342.159	0.030324	0.250169	0.121214	0.903522	0.993312	ascc3	ASCC3
ENSDARG00000086679	4.38012	0.800126	1.01468	0.788549	0.430376	0.927852	si:ch211-197l9.5
ENSDARG00000086691	62.6239	-0.102438	0.358548	-0.285702	0.775106	0.981011	dnajc12	DNAJC12
ENSDARG00000086699	60.9571	-0.71285	0.311339	-2.28962	0.0220432	0.407384	smim15	SMIM15
ENSDARG00000086703	16.697	0.128731	0.556131	0.231475	0.816946	0.984764	nlrp12l
ENSDARG00000086705	78.2631	0.230541	0.246042	0.936998	0.348759	0.911042	prob1
ENSDARG00000086706	223.107	-0.0951451	0.150374	-0.632725	0.526913	0.949156	BMERB1	BMERB1
ENSDARG00000086708	11.4945	0.105334	0.508184	0.207276	0.835794	0.984764	CR847543.1
ENSDARG00000086712	182.589	-0.137541	0.197819	-0.695288	0.486875	0.939685	si:dkeyp-97b10.3
ENSDARG00000086724	36.8001	-0.762685	0.355128	-2.14763	0.031743	0.484182	im:7151449
ENSDARG00000086735	1479.34	-0.15818	0.120673	-1.31082	0.18992	0.851404	SAMD4B
ENSDARG00000086737	122.225	-0.0696145	0.191936	-0.362696	0.716832	0.970516	tmem68	TMEM68
ENSDARG00000086739	56.6949	-1.92088	0.541034	-3.55038	0.000384676	0.0306721	si:ch1073-513e17.1	SLC17A4
ENSDARG00000086740	1449.88	-0.0234129	0.156463	-0.149639	0.88105	0.990112	phyh	PHYH
ENSDARG00000086744	71.2654	0.357747	0.287631	1.24377	0.213583	0.870603	znf1152
ENSDARG00000086746	972.985	0.221141	0.262645	0.841978	0.3998	0.921509	prodha	PRODH
ENSDARG00000086752	7.92268	0.90179	0.66877	1.34843	0.17752	0.838786	LO018205.1
ENSDARG00000086753	136.753	-0.160064	0.315215	-0.507792	0.6116	0.961971	C5H9orf16
ENSDARG00000086756	317.692	0.0381753	0.231569	0.164855	0.869058	0.988922	RGS9BP	RGS9BP
ENSDARG00000086762	21.3097	-0.264816	0.483508	-0.547698	0.583899	0.960641	gsdmea
ENSDARG00000086764	269.711	-0.081869	0.278937	-0.293503	0.769137	0.979766	mdc1	MDC1
ENSDARG00000086775	50.573	-0.0115672	0.354933	-0.0325898	0.974002	0.997744	top1
ENSDARG00000086778	17.3662	0.198125	0.428036	0.462871	0.643457	0.96459	pdgfba
ENSDARG00000086786	40.0641	-0.218463	0.310876	-0.702733	0.482222	0.939685	mfsd10	MFSD10
ENSDARG00000086789	95.8952	0.0869194	0.221711	0.392039	0.695029	0.968118	bahd1	BAHD1
ENSDARG00000086790	97.7186	-0.0078936	0.194632	-0.0405565	0.967649	0.996518	gucy1b1	GUCY1B1
ENSDARG00000086805	104.078	0.198104	0.19777	1.00169	0.316493	0.903781	itprid1	ITPRID1
ENSDARG00000086808	180.06	0.182464	0.176951	1.03116	0.302467	0.900145	ddhd1a	DDHD1
ENSDARG00000086815	169.232	0.0909934	0.197571	0.46056	0.645114	0.965693	MYADM	MYADM
ENSDARG00000086819	11.1258	-0.380823	0.704329	-0.540689	0.588722	0.961476	scn1laa
ENSDARG00000086825	28.0588	0.142021	0.348401	0.407637	0.68354	0.968104	znf521	ZNF521
ENSDARG00000086826	2681.58	0.445285	0.228361	1.94992	0.051186	0.591179	sult6b1	SULT6B1
ENSDARG00000086831	33.1477	-0.429862	0.399854	-1.07505	0.282353	0.897925	zmp:0000001228
ENSDARG00000086838	16.8769	0.430472	0.469778	0.916331	0.359493	0.911953	itga2.3
ENSDARG00000086840	15.8002	-0.353727	0.485642	-0.728371	0.466386	0.938035	si:ch211-266k8.4
ENSDARG00000086842	733.041	0.127975	0.251753	0.508336	0.611217	0.961971	dap1b
ENSDARG00000086847	26.6739	0.479424	0.529798	0.904918	0.365509	0.911953	irgq1
ENSDARG00000086848	93.5393	0.149371	0.267945	0.557469	0.577207	0.959901	atad3	ATAD3C
ENSDARG00000086851	122.468	-0.27576	0.232326	-1.18695	0.235248	0.878965	si:dkey-264d12.5
ENSDARG00000086853	54.128	0.392538	0.300787	1.30504	0.191881	0.852376	dpyda.3
ENSDARG00000086856	605.836	0.127445	0.222019	0.574026	0.56595	0.957494	stk35	STK35
ENSDARG00000086874	97.8247	0.0474297	0.203461	0.233114	0.815673	0.984721	si:ch211-232i5.3
ENSDARG00000086877	263.381	0.0602244	0.194667	0.309371	0.757039	0.977469	mhc1zda
ENSDARG00000086879	79.1941	-0.151504	0.230458	-0.657402	0.510923	0.945319	lins1	LINS1
ENSDARG00000086881	559.375	-0.222001	0.324192	-0.684782	0.493482	0.940186	ier2b	IER2
ENSDARG00000086892	132.452	-0.297112	0.179355	-1.65656	0.097609	0.737276	erfl1	ERFL
ENSDARG00000086896	468.204	0.0298737	0.187504	0.159323	0.873415	0.989312	fubp3	FUBP3
ENSDARG00000086897	11.2327	0.38755	0.565765	0.685002	0.493343	0.940186	si:dkey-7i4.1
ENSDARG00000086903	20.925	-0.339284	0.467392	-0.725908	0.467895	0.938329	gig2o
ENSDARG00000086906	291.201	-0.117873	0.156816	-0.751664	0.452253	0.932507	stambpb
ENSDARG00000086911	186.608	-0.126918	0.256877	-0.49408	0.62125	0.962287	si:dkey-100n23.5
ENSDARG00000086917	2394.87	-0.269939	0.218181	-1.23722	0.216004	0.872996	crygm2d2
ENSDARG00000086927	759.114	0.0450348	0.121802	0.369736	0.711579	0.969324	pik3c2b	PIK3C2B
ENSDARG00000086931	9.60854	0.661924	0.689741	0.95967	0.337221	0.909969	CABZ01029822.1
ENSDARG00000086933	21.9805	0.0853554	0.492136	0.173439	0.862307	0.988123	tnni3k	TNNI3K
ENSDARG00000086944	14.3817	0.00307661	0.499253	0.00616242	0.995083	0.99945	TCF24	TCF24
ENSDARG00000086950	161.488	-0.276318	0.206769	-1.33636	0.181432	0.842334	si:ch211-269k10.2
ENSDARG00000086957	101.951	-0.10355	0.210804	-0.491214	0.623275	0.962287	si:dkeyp-118a3.2
ENSDARG00000086977	5.19081	0.661752	1.03917	0.636807	0.524251	0.948723	atxn1l	ATXN1L
ENSDARG00000086980	481.586	0.308044	0.31028	0.992791	0.320812	0.90541	mbd6	MBD6
ENSDARG00000086985	1118.25	0.076956	0.16315	0.471689	0.637148	0.962393	klc4	KLC4
ENSDARG00000086990	233.446	0.198978	0.273647	0.727136	0.467143	0.938329	carmil3	CARMIL3
ENSDARG00000086996	40.184	-0.258406	0.387858	-0.666239	0.505258	0.944387	si:ch73-234b20.5
ENSDARG00000086998	5.93215	-1.31938	0.793569	-1.6626	0.0963933	0.735057	zgc:64002	NNMT
ENSDARG00000087013	509.987	0.45173	0.300896	1.50129	0.133282	0.80029	cubn	CUBN
ENSDARG00000087016	9.06744	0.344908	0.735309	0.469066	0.639023	0.963086	micall1b.2
ENSDARG00000087017	63.7086	-3.74595	0.534193	-7.01234	2.34368e-12	2.14498e-09	ptgr1.2
ENSDARG00000087018	16.4671	0.514278	0.485359	1.05958	0.289335	0.898984	FO704748.1
ENSDARG00000087020	15.1462	0.312236	0.622895	0.501265	0.616185	0.962042	si:ch73-334d15.2
ENSDARG00000087032	124.078	0.0148681	0.222406	0.066851	0.9467	0.994937	rbbp8l	RBBP8NL
ENSDARG00000087040	45.3	0.275442	0.401526	0.685987	0.492721	0.940186	rhbdl1	RHBDL1
ENSDARG00000087046	18.3426	0.577993	0.474396	1.21838	0.223081	0.874785	si:ch211-222k6.2
ENSDARG00000087048	79.3917	-0.0756781	0.31542	-0.239928	0.810386	0.984143	tstd3
ENSDARG00000087059	65.2501	-0.257989	0.274833	-0.938711	0.347879	0.910237	selenou1b
ENSDARG00000087071	4.81689	1.35608	0.941091	1.44096	0.149595	0.817575	chrna4a
ENSDARG00000087074	82.8641	0.0743408	0.242275	0.306845	0.758961	0.977834	znf574
ENSDARG00000087087	67.7314	0.229124	0.310455	0.738027	0.460498	0.935933	col28a1b
ENSDARG00000087088	30.1391	0.24644	0.405781	0.607325	0.543636	0.953077	ccdc92bb
ENSDARG00000087093	410.542	-0.228343	0.242437	-0.941864	0.346262	0.909969	fb52f02
ENSDARG00000087094	4.32766	-0.459872	0.894286	-0.514234	0.607088	0.961971	foxa
ENSDARG00000087100	112.593	-0.200275	0.178924	-1.11933	0.262998	0.891116	ntng2b
ENSDARG00000087107	32.6742	0.0150529	0.397074	0.0379096	0.96976	0.996732	cfap221	CFAP221
ENSDARG00000087110	199.031	0.0851329	0.27231	0.312632	0.75456	0.976901	akna	AKNA
ENSDARG00000087120	34.6225	0.000321144	0.322908	0.000994537	0.999206	0.999811	slc5a8	SLC5A8
ENSDARG00000087131	31.6033	0.110711	0.377969	0.292909	0.769592	0.979766	ifnlr1	IL22RA1
ENSDARG00000087143	14.564	-1.09178	0.567278	-1.92459	0.0542804	0.605192	serpina7	SERPINA9
ENSDARG00000087145	20.0744	-0.343828	0.405936	-0.847	0.396995	0.920308	parp10	PARP10
ENSDARG00000087162	132.336	-0.0521611	0.193499	-0.269568	0.787492	0.982596	tmem102	TMEM102
ENSDARG00000087164	418.132	-0.210087	0.188574	-1.11409	0.265242	0.891116	crygm2d4
ENSDARG00000087165	31.6833	-0.174564	0.3257	-0.535965	0.591983	0.961633	si:dkeyp-69c1.7
ENSDARG00000087176	61.8672	0.448782	0.307491	1.4595	0.144429	0.812202	rskra	RSKR
ENSDARG00000087178	113.598	-0.0577518	0.898219	-0.0642959	0.948735	0.994937	scpp9
ENSDARG00000087180	208.381	-0.116538	0.192171	-0.606431	0.544228	0.953168	ubxn2a	UBXN2A
ENSDARG00000087181	12.784	0.632728	0.538552	1.17487	0.240047	0.884111	cbx7b	CBX7
ENSDARG00000087186	187.21	-0.125847	0.203356	-0.618849	0.536016	0.949976	zhx3a
ENSDARG00000087187	140.184	0.0913841	0.196377	0.465351	0.64168	0.963757	grip2a
ENSDARG00000087188	997.966	0.0330524	0.327606	0.100891	0.919637	0.994551	nfil3-6
ENSDARG00000087190	20.7272	-0.200792	0.438037	-0.458391	0.646672	0.965851	si:ch73-105b23.6
ENSDARG00000087191	8.89172	0.186586	0.732744	0.254641	0.799001	0.983549	wdr93	WDR93
ENSDARG00000087193	122.349	-0.166853	0.243992	-0.683843	0.494074	0.940186	prrg2	PRRG2
ENSDARG00000087195	17.6713	-0.377025	0.534698	-0.705118	0.480737	0.93942	rorc	RORC
ENSDARG00000087196	71.3315	0.396222	0.32016	1.23758	0.215874	0.872996	fibinb	FIBIN
ENSDARG00000087197	247.35	0.0712595	0.169885	0.419457	0.674882	0.96728	ros1	ROS1
ENSDARG00000087198	83.8254	-0.0207932	0.23147	-0.0898311	0.928421	0.994551	cthrc1a
ENSDARG00000087205	417.859	0.181651	0.273042	0.665286	0.505867	0.944965	akt3b
ENSDARG00000087206	453.948	-0.136263	0.171215	-0.795862	0.426112	0.925528	cct2
ENSDARG00000087210	10.0776	0.259912	0.636162	0.408562	0.682861	0.968104	vwa3a	VWA3A
ENSDARG00000087224	31.2254	-0.164093	0.337854	-0.48569	0.627187	0.962287	chrna8
ENSDARG00000087226	266.881	-0.251039	0.187019	-1.34232	0.179494	0.840984	kbtbd2	KBTBD2
ENSDARG00000087227	30.0489	0.440417	0.35018	1.25769	0.208504	0.862789	oit3	OIT3
ENSDARG00000087229	998.589	0.108155	0.122991	0.879378	0.379196	0.916919	exoc7	EXOC7
ENSDARG00000087238	175.363	-0.0373089	0.196951	-0.189432	0.849754	0.986327	si:ch211-161h7.4	CENPC
ENSDARG00000087241	20.2908	0.109266	0.42036	0.259934	0.794915	0.982916	ucn3l	UCN3
ENSDARG00000087243	390.329	-0.115501	0.34765	-0.332234	0.739713	0.973915	zgc:100918
ENSDARG00000087247	34.6391	0.299846	0.430293	0.696841	0.485902	0.939685	kcnab2a	KCNAB2
ENSDARG00000087249	36.2192	-0.239044	0.306014	-0.781153	0.434713	0.928346	znf1011
ENSDARG00000087251	52.3219	0.0819474	0.342301	0.239401	0.810794	0.984143	si:ch73-50f9.4
ENSDARG00000087258	37.0918	0.321526	0.505805	0.635671	0.524991	0.949156	ypel2b	YPEL2
ENSDARG00000087260	44.2309	0.313091	0.422902	0.740339	0.459094	0.935143	mtss1lb	MTSS2
ENSDARG00000087262	20.8897	-1.43729	0.482585	-2.97833	0.00289828	0.123001	adh5l
ENSDARG00000087277	814.28	-0.233014	0.139201	-1.67393	0.094144	0.730997	selenoj
ENSDARG00000087290	47.311	0.21028	0.339298	0.619749	0.535423	0.949976	si:ch211-202h22.10
ENSDARG00000087299	164.44	-0.106703	0.17868	-0.597172	0.550392	0.953354	armc9	ARMC9
ENSDARG00000087301	3153.44	-0.310302	0.20401	-1.52102	0.128256	0.793345	crygm2d14
ENSDARG00000087303	4607.35	-0.0395466	0.177053	-0.223361	0.823255	0.984764	cebpd	CEBPD
ENSDARG00000087306	7.48521	-0.0631459	0.69401	-0.090987	0.927503	0.994551	CABZ01038521.1
ENSDARG00000087318	6.00532	0.211201	0.860428	0.24546	0.8061	0.984143	jac10
ENSDARG00000087319	36.9661	0.244102	0.30816	0.792128	0.428286	0.926201	tmem121b	TMEM121B
ENSDARG00000087324	2915.7	-0.361789	0.219051	-1.65162	0.0986129	0.738983	crygm2d1
ENSDARG00000087327	210.412	-0.0726299	0.193419	-0.375505	0.707285	0.968897	cbx8a	CBX8
ENSDARG00000087330	293.036	-0.0138981	0.156203	-0.0889746	0.929102	0.994551	maza
ENSDARG00000087331	109.696	-0.0389312	0.189418	-0.205531	0.837157	0.985414	fe47g03
ENSDARG00000087333	330.551	0.153523	0.192176	0.798867	0.424368	0.925528	scoca	SCOC
ENSDARG00000087341	126.171	0.0762314	0.212172	0.35929	0.719378	0.970516	unc5c	UNC5C
ENSDARG00000087346	60.0033	-0.0875547	0.250846	-0.349037	0.727061	0.971859	rap1ab
ENSDARG00000087349	52.4479	0.214892	0.298927	0.718879	0.472216	0.939414	reep6	REEP6
ENSDARG00000087352	58.995	0.343391	0.3011	1.14045	0.254098	0.888001	dnah2	DNAH2
ENSDARG00000087359	320.225	0.226219	0.240779	0.939529	0.347459	0.909969	c3a.2
ENSDARG00000087369	34.6614	0.443108	0.373167	1.18743	0.23506	0.878865	cep162	CEP162
ENSDARG00000087373	87.7268	0.402286	0.245248	1.64033	0.100937	0.746071	dnah5	DNAH5
ENSDARG00000087388	7.84605	0.668122	0.621565	1.0749	0.282419	0.897925	si:dkey-29b11.3
ENSDARG00000087390	345.62	-0.917431	0.271805	-3.37532	0.000737287	0.0486517	hbbe1.3
ENSDARG00000087393	14.5259	-0.329446	0.674975	-0.488086	0.625489	0.962287	prr11	PRR11
ENSDARG00000087394	191.32	0.149524	0.158551	0.943065	0.345647	0.909969	tshz3a
ENSDARG00000087401	132.282	-0.0116837	0.248761	-0.0469675	0.962539	0.996187	slc25a34	SLC25A34
ENSDARG00000087402	2996.38	-0.0372966	0.185269	-0.201311	0.840455	0.986153	tpm1	TPM1
ENSDARG00000087403	63.2068	0.863365	0.361867	2.38586	0.0170392	0.356182	si:ch211-214p13.3
ENSDARG00000087407	13.7039	0.121765	0.633465	0.192221	0.847569	0.986327	si:ch73-304f21.1
ENSDARG00000087413	98.4066	-0.729547	0.712028	-1.0246	0.30555	0.900145	bean1	BEAN1
ENSDARG00000087417	318.835	0.600642	0.156404	3.84032	0.000122873	0.013264	zdhhc5b
ENSDARG00000087421	2372.28	-0.0289497	0.135176	-0.214164	0.83042	0.984764	serbp1b
ENSDARG00000087426	431.938	-0.278981	0.233185	-1.19639	0.231543	0.877979	adissp
ENSDARG00000087438	5.42519	0.121136	0.695324	0.174216	0.861696	0.988123	spi2
ENSDARG00000087443	544.464	-0.172438	0.187809	-0.918158	0.358536	0.911953	ptp4a2a
ENSDARG00000087446	41.0818	-0.77104	0.366361	-2.10459	0.0353269	0.505872	mmd2a	MMD2
ENSDARG00000087452	165.626	-0.315694	0.275954	-1.14401	0.252619	0.887516	peli3	PELI3
ENSDARG00000087453	22.7466	-0.383763	0.46332	-0.828289	0.407507	0.924137	si:ch73-57f22.2
ENSDARG00000087456	565.593	-0.56872	0.174676	-3.25586	0.00113049	0.0653756	NDUFB1	NDUFB1
ENSDARG00000087457	34.4976	-0.291276	0.389669	-0.747496	0.454764	0.933386	ecscr	ECSCR
ENSDARG00000087461	48.3476	-0.162739	0.31046	-0.524187	0.600148	0.961971	si:dkey-21c1.4
ENSDARG00000087473	229.552	-0.0349116	0.150844	-0.231442	0.816972	0.984764	dnajb12b
ENSDARG00000087474	20.0517	-0.195221	0.413257	-0.472395	0.636645	0.962393	ccr6a	CCR6
ENSDARG00000087476	96.0267	0.577526	0.286676	2.01456	0.0439511	0.551682	cbln20
ENSDARG00000087483	46.871	0.112949	0.328342	0.343998	0.730848	0.972508	si:dkey-226l10.6
ENSDARG00000087489	48.2278	-0.295585	0.362883	-0.814546	0.415332	0.924137	fam124b	FAM124B
ENSDARG00000087492	84.4517	0.208319	0.29543	0.705137	0.480725	0.93942	FO704810.1
ENSDARG00000087516	12.6993	0.434512	0.494166	0.879284	0.379247	0.916919	CU693494.1
ENSDARG00000087517	282.602	0.142061	0.288549	0.49233	0.622486	0.962287	btbd3b	BTBD3
ENSDARG00000087518	31.3041	0.289735	0.350129	0.827508	0.407949	0.924137	si:dkey-261p22.1
ENSDARG00000087519	4.18696	0.94709	0.858117	1.10368	0.26973	0.896689	CU693446.1
ENSDARG00000087525	20.7225	0.888558	0.436061	2.03769	0.0415806	0.540138	CABZ01045212.1
ENSDARG00000087528	153.243	-0.242125	0.230422	-1.05079	0.293355	0.899285	snip1	SNIP1
ENSDARG00000087529	136.432	0.0906668	0.243133	0.37291	0.709216	0.969211	zgc:85936	ANKLE1
ENSDARG00000087530	226.538	1.46119	0.225596	6.47702	9.35515e-11	7.29355e-08	wu:fe05a04
ENSDARG00000087532	8.31104	0.829751	0.636494	1.30363	0.192361	0.852376	LOC101885212
ENSDARG00000087536	103.677	-0.0532947	0.210296	-0.253427	0.799938	0.983627	znf407	ZNF407
ENSDARG00000087538	424.377	-0.182763	0.164772	-1.10919	0.267349	0.894235	kif3a	KIF3A
ENSDARG00000087544	5.97039	0.771519	1.0202	0.756245	0.449502	0.93244	BX510934.1
ENSDARG00000087545	100.807	0.150138	0.2481	0.60515	0.545079	0.953168	fbxo42	FBXO42
ENSDARG00000087554	64.8375	0.300116	0.285327	1.05183	0.292877	0.899145	cdk1	CDK1
ENSDARG00000087555	129.686	0.0458225	0.198894	0.230386	0.817792	0.984764	tcof1
ENSDARG00000087556	25.175	0.211434	0.397204	0.532306	0.594514	0.961633	pacrg	PACRG
ENSDARG00000087564	4.9977	-1.38062	0.799872	-1.72606	0.0843374	0.704368	nek11	NEK11
ENSDARG00000087573	36.2199	0.0786035	0.346661	0.226744	0.820622	0.984764	hdac11	HDAC11
ENSDARG00000087574	97.8428	-0.0114585	0.382366	-0.0299675	0.976093	0.998024	nox1	NOX1
ENSDARG00000087585	19.1356	0.295163	0.541925	0.544656	0.58599	0.96125	FAM222A
ENSDARG00000087596	419.356	0.229466	0.162086	1.41571	0.156861	0.82345	ppt2a.2
ENSDARG00000087597	48.3273	-0.239474	0.314859	-0.760577	0.44691	0.931185	si:dkey-51d8.3
ENSDARG00000087599	89.2434	-0.903751	0.338946	-2.66635	0.00766789	0.225432	TENM3
ENSDARG00000087601	215.043	0.126659	0.295144	0.429142	0.66782	0.96728	gpr153	GPR153
ENSDARG00000087611	57.6702	-0.315469	0.266394	-1.18422	0.236326	0.8796	FP085398.1	TMEM268
ENSDARG00000087616	1186.24	0.0665029	0.118315	0.562085	0.574058	0.959901	maptb	MAPT
ENSDARG00000087625	66.688	-0.0263362	0.301609	-0.087319	0.930418	0.994551	olfm4.2	OLFM4
ENSDARG00000087633	110.173	0.220256	0.203452	1.08259	0.278989	0.897192	si:dkey-11o18.5	MAMDC4
ENSDARG00000087636	830.034	-0.00368543	0.141935	-0.0259656	0.979285	0.998254	hmgn6
ENSDARG00000087640	621.358	0.050658	0.152013	0.333248	0.738947	0.97382	nsfl1c	NSFL1C
ENSDARG00000087641	69.3988	-0.366535	0.286749	-1.27824	0.201164	0.857163	cdh26.2
ENSDARG00000087645	8.70235	-1.14175	0.674985	-1.69152	0.090738	0.721808	znf1064
ENSDARG00000087646	19.7528	-0.0188395	0.462387	-0.0407439	0.9675	0.996518	runx1	RUNX1
ENSDARG00000087647	763.825	-0.095048	0.135699	-0.700431	0.483658	0.939685	sept7a
ENSDARG00000087657	786.283	0.309652	0.267844	1.15609	0.247645	0.886552	fasn	FASN
ENSDARG00000087666	76.9342	0.178485	0.320612	0.5567	0.577732	0.959901	fibpb	FIBP
ENSDARG00000087674	14.5266	-0.401315	0.53809	-0.745812	0.455781	0.933793	si:ch1073-127d16.1
ENSDARG00000087681	21.7268	-0.0969381	0.432226	-0.224277	0.822542	0.984764	draxinb	DRAXIN
ENSDARG00000087688	246.463	0.117613	0.178195	0.660022	0.50924	0.945189	klhl29	KLHL29
ENSDARG00000087693	350.925	-0.196735	0.276769	-0.710828	0.477191	0.939414	atox1	ATOX1
ENSDARG00000087697	3925.04	0.0552764	0.212155	0.260547	0.794442	0.982916	lpl	LPL
ENSDARG00000087704	81.1976	0.205469	0.244827	0.839242	0.401333	0.922024	gfra3	GFRA3
ENSDARG00000087706	5.88149	2.56909	0.812237	3.16298	0.00156164	0.0807681	dicp3.3
ENSDARG00000087709	114.904	0.311415	0.377465	0.825017	0.409362	0.924137	fat3b
ENSDARG00000087714	10.3359	-0.184466	0.585408	-0.315107	0.75268	0.976362	si:ch211-226o13.1
ENSDARG00000087717	20.5117	-0.0384988	0.446532	-0.0862175	0.931294	0.994551	tmprss5	TMPRSS5
ENSDARG00000087732	148.756	-2.81244	1.02071	-2.75537			BX649540.1
ENSDARG00000087736	8.26741	-0.197338	0.684948	-0.288106	0.773266	0.980025	si:dkey-118k5.3
ENSDARG00000087740	9.34417	0.461008	0.617438	0.746647	0.455277	0.933616	BX664618.1
ENSDARG00000087741	21.3438	-0.424715	0.461978	-0.91934	0.357918	0.911953	asb14b
ENSDARG00000087742	386.496	0.12295	0.139125	0.883738	0.376838	0.915948	map4k3a	MAP4K3
ENSDARG00000087743	14.1585	-0.414759	0.53028	-0.782151	0.434126	0.928275	si:dkey-156k2.8
ENSDARG00000087745	132.951	0.0786376	0.249611	0.315041	0.752731	0.976362	lrrc38b	LRRC38
ENSDARG00000087749	330.944	0.296067	0.197029	1.50266	0.132927	0.80015	ccser2a	CCSER2
ENSDARG00000087752	53.7658	-0.587022	0.281031	-2.08882	0.036724	0.513307	rfwd3	RFWD3
ENSDARG00000087753	69.5765	0.12672	0.327184	0.387303	0.698532	0.968118	NPAS4
ENSDARG00000087759	28.6865	0.643911	0.356243	1.8075	0.0706838	0.662496	cnih4	CNIH4
ENSDARG00000087762	63.0396	0.548341	0.365755	1.49921	0.13382	0.800903	rab27b	RAB27B
ENSDARG00000087764	6.25832	0.0204402	0.781504	0.026155	0.979134	0.998224	ponzr10
ENSDARG00000087765	2318.43	-0.356201	0.181225	-1.96552	0.0493545	0.581801	crygm2d10
ENSDARG00000087779	505.469	-0.119006	0.153152	-0.77704	0.437135	0.929916	pum3	PUM3
ENSDARG00000087780	875.849	0.0711356	0.161523	0.440406	0.659643	0.966905	tiam2a	TIAM2
ENSDARG00000087782	92.905	-0.0111769	0.212781	-0.0525279	0.958108	0.995452	rnf152	RNF152
ENSDARG00000087784	93.2972	-0.00235139	0.216054	-0.0108833	0.991317	0.999193	si:dkeyp-110a12.4
ENSDARG00000087788	16.7672	0.16926	0.433555	0.3904	0.696241	0.968118	LOC560232	NLRP3
ENSDARG00000087793	126.414	0.196298	0.196469	0.999129	0.317732	0.904308	tp53i13	TP53I13
ENSDARG00000087798	88.5324	-0.642413	0.282551	-2.27362	0.022989	0.414669	pdyn	PDYN
ENSDARG00000087804	67.1361	0.426527	0.297028	1.43598	0.151008	0.818623	tnfrsf11a	TNFRSF11A
ENSDARG00000087805	128.321	0.538228	0.226161	2.37984	0.0173201	0.359553	FP236735.1	CLDN34
ENSDARG00000087814	15.0282	0.881658	0.481155	1.83238	0.0668949	0.650095	mfrp	MFRP
ENSDARG00000087822	168.317	0.206503	0.377374	0.54721	0.584234	0.960641	agap3	AGAP3
ENSDARG00000087832	19.3598	0.493573	0.431394	1.14414	0.252568	0.887516	bcl3	BCL3
ENSDARG00000087835	84.301	0.0138292	0.275438	0.0502081	0.959957	0.995578	si:ch211-113p18.3
ENSDARG00000087839	49.6703	0.283804	0.275567	1.02989	0.303062	0.900145	si:dkey-33c14.6
ENSDARG00000087843	658.442	0.266201	0.145849	1.82519	0.0679731	0.652811	cntn1a	CNTN1
ENSDARG00000087844	102.018	0.46469	0.385325	1.20597	0.22783	0.877979	plekhn1	PLEKHN1
ENSDARG00000087857	621.2	0.123498	0.141542	0.87252	0.382925	0.918054	si:ch211-180a12.2
ENSDARG00000087863	30.5872	0.426207	0.363776	1.17162	0.241349	0.885218	cd44a
ENSDARG00000087867	49.2199	0.0369672	0.440661	0.0838903	0.933144	0.994551	SLC2A13
ENSDARG00000087869	78.8842	-0.231231	0.229471	-1.00767	0.313613	0.903285	si:ch211-11k18.4
ENSDARG00000087873	98.7565	0.0506208	0.264917	0.191082	0.848462	0.986327	eevs
ENSDARG00000087893	513.708	0.159835	0.136539	1.17062	0.24175	0.885701	rnf216	RNF216
ENSDARG00000087897	2382.96	-0.141455	0.132507	-1.06753	0.285734	0.898688	macroh2a2	MACROH2A2
ENSDARG00000087907	6.64657	-0.613999	0.666602	-0.921088	0.357004	0.911953	ndufa4l2b	NDUFA4L2
ENSDARG00000087910	57.8952	0.291294	0.301874	0.964954	0.334568	0.909371	dact3a	DACT3
ENSDARG00000087911	4352.66	0.189186	0.235982	0.801696	0.422729	0.925379	psme4a
ENSDARG00000087916	24.4003	0.282119	0.38754	0.727973	0.46663	0.938086	tmem240a	TMEM240
ENSDARG00000087921	284.778	0.203252	0.205967	0.98682	0.323731	0.90541	plce1	PLCE1
ENSDARG00000087927	236.308	-0.156795	0.194879	-0.804576	0.421064	0.924909	nudt9	NUDT9
ENSDARG00000087933	45.9235	0.0856912	0.291616	0.29385	0.768873	0.979766	zgc:174972
ENSDARG00000087937	290.024	-0.191121	0.156631	-1.22019	0.222391	0.874785	cdk4	CDK4
ENSDARG00000087939	8.63238	0.447323	0.804872	0.555769	0.578369	0.959901	CR933559.1
ENSDARG00000087941	170.316	-0.179028	0.181854	-0.98446	0.324889	0.90541	pde8a	PDE8A
ENSDARG00000087950	1122.6	0.0327456	0.126704	0.258443	0.796065	0.982916	CABZ01044053.1	IWS1
ENSDARG00000087954	292.867	0.196568	0.254297	0.772986	0.439531	0.929916	rac1b
ENSDARG00000087956	108.518	0.650826	0.297906	2.18467	0.0289133	0.464039	she	SHE
ENSDARG00000087962	333.827	-0.0658653	0.149186	-0.441497	0.658854	0.966905	rpap3	RPAP3
ENSDARG00000087979	155.206	-0.0816601	0.185632	-0.439904	0.660007	0.966905	CT573433.1
ENSDARG00000087981	809.118	0.206414	0.30306	0.681099	0.495809	0.940555	slc6a11b	SLC6A11
ENSDARG00000087983	76.6405	0.147878	0.235033	0.629179	0.529232	0.949312	igsf5a	IGSF5
ENSDARG00000087985	11.7439	0.166196	0.663698	0.250409	0.802271	0.983776	znf365	ZNF365
ENSDARG00000087993	263.825	0.0466111	0.164136	0.283978	0.776427	0.981295	bada
ENSDARG00000087994	117.719	0.0204173	0.345304	0.0591286	0.95285	0.995077	si:ch211-114c17.1
ENSDARG00000087999	8.81117	0.0265451	0.612699	0.0433249	0.965443	0.996518	BX664625.3
ENSDARG00000088000	5.10353	0.0851666	0.725294	0.117423	0.906524	0.994183	znf1057
ENSDARG00000088013	29.0228	-1.18819	0.387043	-3.06992	0.00214114	0.100381	CYP27A1
ENSDARG00000088023	30.2896	-0.560875	0.357451	-1.56909	0.116626	0.77917	si:dkey-26c10.5
ENSDARG00000088030	10772.8	-0.241376	0.155529	-1.55196	0.120671	0.784306	rpl35a	RPL35A
ENSDARG00000088036	180.927	0.343637	0.234491	1.46546	0.142796	0.809714	zfta
ENSDARG00000088039	19.4684	0.408679	0.453999	0.900177	0.368026	0.912918	CU929391.1
ENSDARG00000088040	19.2631	0.237251	0.45933	0.516516	0.605494	0.961971	mdp1	NEDD8-MDP1
ENSDARG00000088044	13.2778	0.109303	0.48275	0.226417	0.820877	0.984764	si:ch73-139j3.4	TSPAN19
ENSDARG00000088048	70.7509	0.0161391	0.249084	0.0647939	0.948338	0.994937	fgf18a	FGF18
ENSDARG00000088069	57.4856	0.414628	0.277482	1.49425	0.135109	0.802641	CR759879.1	IFIT3
ENSDARG00000088072	36.8956	-0.662512	0.34593	-1.91516	0.055472	0.608382	usp43b	USP43
ENSDARG00000088073	405.117	-0.133013	0.128045	-1.0388	0.298896	0.900145	fam110b	FAM110B
ENSDARG00000088078	9.86312	-1.42046	0.676669	-2.0992	0.0357993	0.508793	usp18	USP41
ENSDARG00000088079	21.9268	-0.0757353	0.528311	-0.143354	0.886011	0.990524	tmed6	TMED6
ENSDARG00000088082	16.4054	0.480029	0.500412	0.959268	0.337424	0.909969	si:ch211-214c20.1
ENSDARG00000088083	1712.21	0.132603	0.172497	0.768727	0.442055	0.929916	sik3	SIK3
ENSDARG00000088084	24.3446	0.948394	0.370042	2.56293	0.0103792	0.269284	si:dkey-66i24.8
ENSDARG00000088087	2203.67	0.10079	0.2075	0.485736	0.627155	0.962287	kdm6ba	KDM6B
ENSDARG00000088091	7668.29	-0.183591	0.195345	-0.939831	0.347304	0.909969	pfn1	PFN1
ENSDARG00000088100	36.6906	-0.011773	0.298837	-0.0393961	0.968575	0.996698	KCNIP4	KCNIP4
ENSDARG00000088116	133.052	-0.391309	0.251724	-1.55451	0.120062	0.783938	gstm.3	GSTM3
ENSDARG00000088117	116.851	0.200461	0.313927	0.638558	0.52311	0.948426	fut8b
ENSDARG00000088123	319.838	0.359469	0.176745	2.03383	0.0419684	0.541828	znf217	ZNF217
ENSDARG00000088124	137.975	0.219834	0.232084	0.947219	0.343527	0.909969	adrb2a	ADRB2
ENSDARG00000088130	31.1594	-0.596867	0.367617	-1.62361	0.104458	0.758747	anln2
ENSDARG00000088136	13.1362	-0.645714	0.557108	-1.15905	0.246437	0.885701	pcdh2aa15	PCDHGC4
ENSDARG00000088137	124.619	0.0463415	0.321903	0.143961	0.885531	0.990427	adgrg2a	ADGRG2
ENSDARG00000088140	36.6186	-0.374103	0.340237	-1.09954	0.271533	0.897015	hsd17b7	HSD17B7
ENSDARG00000088143	24.9195	-0.292584	0.405265	-0.721956	0.470321	0.939414	sema4gb
ENSDARG00000088145	14.8691	0.141174	0.565976	0.249434	0.803025	0.983776	atg4db
ENSDARG00000088157	102.495	-0.237882	0.201046	-1.18322	0.23672	0.879992	smoc2	SMOC2
ENSDARG00000088160	6.19947	-0.256176	0.675586	-0.379191	0.704546	0.968356	CABZ01056629.1
ENSDARG00000088165	5.73502	-0.46635	0.811007	-0.575026	0.565274	0.957316	BX470188.1
ENSDARG00000088168	271.904	-0.0808683	0.193044	-0.418911	0.675281	0.967308	ablim3	ABLIM3
ENSDARG00000088171	219.213	0.114926	0.205743	0.558591	0.576441	0.959901	ciartb
ENSDARG00000088178	254.475	-0.285396	0.192625	-1.48162	0.138442	0.805609	tp53inp2	TP53INP2
ENSDARG00000088181	268.436	-0.00492966	0.174024	-0.0283275	0.977401	0.998148	mpped1	MPPED1
ENSDARG00000088187	80.5664	0.113094	0.263985	0.428412	0.668351	0.96728	CR381544.1
ENSDARG00000088195	287.26	-0.0865291	0.165214	-0.523739	0.60046	0.961971	si:ch211-168f7.5
ENSDARG00000088202	141.008	0.0727899	0.189755	0.3836	0.701275	0.968118	sh3d19	SH3D19
ENSDARG00000088204	8.28873	0.255393	0.648466	0.393841	0.693698	0.968118	shisa8b	SHISA8
ENSDARG00000088207	7.12415	-0.522936	0.736462	-0.710065	0.477664	0.939414	rce1b
ENSDARG00000088214	33.9099	0.15238	0.308333	0.494204	0.621162	0.962287	si:dkey-23a23.3
ENSDARG00000088222	32.4497	0.124587	0.354814	0.351133	0.725488	0.97136	fam78ab	FAM78A
ENSDARG00000088225	142.625	-0.00160303	0.196281	-0.008167	0.993484	0.99936	STRADB	STRADB
ENSDARG00000088227	118.433	0.161528	0.21457	0.752796	0.451573	0.932507	tmem163b	TMEM163
ENSDARG00000088232	40.1397	0.13256	0.330696	0.400853	0.688528	0.968118	shisa2b	SHISA2
ENSDARG00000088238	1489.31	0.154373	0.130579	1.18222	0.23712	0.879992	kansl1b	KANSL1
ENSDARG00000088245	16.5113	-0.171656	0.492022	-0.348879	0.72718	0.971882	si:dkey-16p6.1
ENSDARG00000088246	454.252	0.0451514	0.131163	0.344238	0.730667	0.972508	thoc1	THOC1
ENSDARG00000088247	110.472	-0.319203	0.22072	-1.44619	0.148125	0.817092	si:ch1073-303k11.2
ENSDARG00000088255	15.6359	0.339813	0.55221	0.615369	0.538311	0.951004	smoc1	SMOC1
ENSDARG00000088258	61.6764	0.774955	0.239601	3.23436	0.00121915	0.0682532	CABZ01038494.1	MOSMO
ENSDARG00000088260	9.04357	0.125283	0.622789	0.201164	0.84057	0.986153	gig2p
ENSDARG00000088263	86.5882	0.725135	0.282962	2.56265	0.0103876	0.269284	zgc:174356
ENSDARG00000088277	52.4994	-0.624912	0.357737	-1.74685	0.080664	0.694252	susd5	SUSD5
ENSDARG00000088283	12.7309	-0.285284	0.553887	-0.515059	0.606512	0.961971	si:ch73-248e21.5
ENSDARG00000088290	55.0785	0.138364	0.309708	0.446755	0.655052	0.966756	foxj1b
ENSDARG00000088293	380.817	-0.0254151	0.150294	-0.169103	0.865716	0.988625	doc2b	DOC2B
ENSDARG00000088298	153.095	-0.51791	0.241366	-2.14574	0.0318933	0.484182	si:ch211-235i11.4
ENSDARG00000088301	13.546	0.63338	0.490693	1.29079	0.196777	0.855046	si:dkey-254e13.6
ENSDARG00000088307	80.1351	0.371953	0.386576	0.962174	0.335962	0.909583	mrtfba
ENSDARG00000088308	110.639	-0.051758	0.197835	-0.261622	0.793613	0.982916	notchl
ENSDARG00000088315	146.627	0.495849	0.243572	2.03574	0.0417766	0.540835	si:ch211-103f14.3
ENSDARG00000088318	2423.41	0.0575186	0.157091	0.366148	0.714255	0.969871	ubap2a	UBAP2
ENSDARG00000088330	11.6368	0.675412	0.63282	1.0673	0.285834	0.898688	hbae1.3
ENSDARG00000088331	18.9507	0.702451	0.452436	1.5526	0.120519	0.784306	znf1028
ENSDARG00000088332	140.634	-0.0796701	0.336744	-0.23659	0.812975	0.984473	alx4a	ALX4
ENSDARG00000088342	166.893	0.0831857	0.192989	0.431039	0.66644	0.96728	tmem145	TMEM145
ENSDARG00000088346	51.8118	0.0226675	0.281789	0.0804414	0.935886	0.994551	miip	MIIP
ENSDARG00000088347	119.413	0.215894	0.223525	0.965858	0.334115	0.90908	sp1	SP1
ENSDARG00000088356	77.986	0.726816	0.24205	3.00275	0.00267548	0.116602	tmem117	TMEM117
ENSDARG00000088357	457.289	-0.260819	0.175317	-1.4877	0.13683	0.803422	acadl	ACADL
ENSDARG00000088362	7.8783	-0.00165595	0.675816	-0.00245029	0.998045	0.99945	CR925817.1
ENSDARG00000088366	422.181	0.001589	0.144974	0.0109606	0.991255	0.999193	zgc:77938	ADH7
ENSDARG00000088367	15.6706	-1.87689	0.516195	-3.636	0.0002769	0.023315	si:cabz01069013.3
ENSDARG00000088377	152.373	0.000163254	0.58832	0.000277491	0.999779	0.999921	rp1l1b
ENSDARG00000088383	2810.98	-0.345966	0.140268	-2.46646	0.0136455	0.312894	cox5aa	COX5A
ENSDARG00000088390	42.8383	0.107637	0.342811	0.313983	0.753534	0.976566	nme4	NME4
ENSDARG00000088398	20.2198	-0.0641946	0.439602	-0.146029	0.883899	0.990112	tmem107l	TMEM107
ENSDARG00000088402	20.1574	0.158519	0.467587	0.339014	0.734599	0.97275	rubcnl	RUBCNL
ENSDARG00000088411	119.446	-0.19612	0.235651	-0.832248	0.405269	0.923959	notum2
ENSDARG00000088423	20.7365	-0.876063	0.481761	-1.81846	0.0689942	0.657065	nlrp1
ENSDARG00000088428	9.76464	-0.255093	0.724163	-0.352259	0.724644	0.971283	si:ch211-189a15.5
ENSDARG00000088439	270.092	-0.131583	0.266411	-0.49391	0.621369	0.962287	gm2a	GM2A
ENSDARG00000088440	672.168	-0.127246	0.134333	-0.947247	0.343513	0.909969	ssh2a	SSH2
ENSDARG00000088444	124.199	0.629748	0.25169	2.50208	0.0123466	0.296346	selenol
ENSDARG00000088463	69.7262	-0.104886	0.66987	-0.156577	0.875578	0.989633	CLPB	CLPB
ENSDARG00000088466	126.391	0.298498	0.225351	1.32459	0.185307	0.847231	tmx3b
ENSDARG00000088475	42.5249	0.177633	0.309112	0.574656	0.565524	0.957474	pcdh1gb9	PCDHGC4
ENSDARG00000088484	46.3621	0.500734	0.300639	1.66557	0.0957996	0.735057	kcnj1a.6
ENSDARG00000088490	4.00772	-1.13338	0.894349	-1.26727	0.205059	0.858185	CR385078.1
ENSDARG00000088492	172.334	-0.0477223	0.174765	-0.273065	0.784804	0.982596	cntrl	CNTRL
ENSDARG00000088497	26.713	0.492596	0.387783	1.27029	0.203983	0.857163	BX571757.1
ENSDARG00000088505	101.775	-0.19464	0.295726	-0.658178	0.510424	0.945319	fam217b
ENSDARG00000088507	62.835	0.0255383	0.315612	0.0809167	0.935508	0.994551	znf982
ENSDARG00000088514	1542.83	-0.447564	0.634394	-0.705498	0.4805	0.939414	and1
ENSDARG00000088515	54.1137	0.13504	0.273986	0.492871	0.622104	0.962287	st6gal2b
ENSDARG00000088539	9.67886	-0.412383	0.637616	-0.646757	0.51779	0.946573	ponzr2
ENSDARG00000088546	10.0698	-0.235535	0.646035	-0.364585	0.715421	0.970023	myct1b
ENSDARG00000088549	45.4061	0.260569	0.351368	0.741584	0.458339	0.934942	si:ch1073-390k14.1
ENSDARG00000088560	125.118	0.770183	0.224636	3.42859	0.000606728	0.0418742	tmem104	TMEM104
ENSDARG00000088567	89.4483	-0.407283	0.23489	-1.73393	0.0829308	0.702406	vps72b	VPS72
ENSDARG00000088571	13.0378	0.00510387	0.501615	0.0101749	0.991882	0.999193	soga3a	KIAA0408
ENSDARG00000088581	939.951	-0.732362	0.187609	-3.90366	9.47485e-05	0.0109213	f10	F10
ENSDARG00000088584	126.664	-0.563077	0.262631	-2.14398	0.0320344	0.484182	si:ch73-352p18.4
ENSDARG00000088589	14.1141	1.25546	0.663529	1.89209	0.0584788	0.619517	ponzr3
ENSDARG00000088590	757.568	0.019805	0.173182	0.11436	0.908953	0.994551	pxna	PXN
ENSDARG00000088593	5.08298	-0.0722928	0.859225	-0.0841372	0.932947	0.994551	chst1	CHST1
ENSDARG00000088595	44.7925	0.284627	0.416606	0.683206	0.494477	0.940242	crispld2	CRISPLD2
ENSDARG00000088601	14.1117	0.468536	0.494135	0.948195	0.34303	0.909969	si:dkey-175m17.6
ENSDARG00000088612	16.8188	0.254983	0.462442	0.551385	0.58137	0.960342	si:ch211-153b23.7
ENSDARG00000088615	21.2877	0.665834	0.51945	1.2818	0.199911	0.857163	ltb4r2a	LTB4R2
ENSDARG00000088619	226.527	-0.270002	0.201501	-1.33995	0.18026	0.841567	rexo4	REXO4
ENSDARG00000088625	14.0647	-6.88853	1.29377	-5.3244	1.01289e-07	3.87661e-05	si:ch211-142d6.2
ENSDARG00000088630	161.359	0.230917	0.164422	1.40442	0.160194	0.825822	arhgef10la	ARHGEF10L
ENSDARG00000088631	4.39678	-0.257426	1.07724	-0.238968	0.811131	0.984143	BX000363.1	TRERF1
ENSDARG00000088634	245.014	0.414479	0.333704	1.24205	0.214216	0.871361	adcy1b	ADCY1
ENSDARG00000088638	47.6859	-0.439977	0.301189	-1.4608	0.144071	0.812038	BX927260.1
ENSDARG00000088640	6.99314	0.265759	0.792644	0.335282	0.737412	0.973077	znf1115
ENSDARG00000088641	48.2199	0.66136	0.408254	1.61997	0.105238	0.759936	grn2
ENSDARG00000088650	78.3688	0.192904	0.219438	0.879083	0.379356	0.916919	tsnare1	TSNARE1
ENSDARG00000088663	184.805	-0.0478712	0.208418	-0.229688	0.818334	0.984764	lman2lb	LMAN2L
ENSDARG00000088672	45.0134	0.187751	0.286807	0.654623	0.51271	0.945673	zmp:0000000936	IL1RL2
ENSDARG00000088680	27.2048	-0.166455	0.404882	-0.411119	0.680985	0.968104	hhla2b.1
ENSDARG00000088689	79.3772	0.0646222	0.303786	0.212723	0.831543	0.984764	si:ch211-201o1.1
ENSDARG00000088690	15.5871	-0.315214	0.680332	-0.463324	0.643132	0.964584	ddias	DDIAS
ENSDARG00000088699	37.2138	0.352776	0.331271	1.06492	0.286914	0.898688	pdzd8	PDZD8
ENSDARG00000088708	11.4609	1.18383	0.552835	2.14138	0.0322432	0.484799	ngfra
ENSDARG00000088709	63.6234	-1.02456	0.372183	-2.75283	0.00590829	0.190363	tnfaip8l3	TNFAIP8L3
ENSDARG00000088711	241.564	0.286319	0.310837	0.921123	0.356986	0.911953	lgals1l1
ENSDARG00000088717	126.697	-0.62903	0.309166	-2.0346	0.0418912	0.541319	ecrg4b	ECRG4
ENSDARG00000088739	12.5871	-0.310255	0.498977	-0.621782	0.534085	0.949712	CR382327.1
ENSDARG00000088740	15.2012	0.695407	0.58464	1.18946	0.234258	0.878442	hmgcll1	HMGCLL1
ENSDARG00000088741	1103.7	0.124426	0.206131	0.603628	0.546091	0.953168	BX322530.1
ENSDARG00000088745	33.7794	-0.0752331	0.395551	-0.190198	0.849154	0.986327	MFAP4	MFAP4
ENSDARG00000088750	19.8675	1.22016	0.477978	2.55275	0.0106876	0.275392	otogl	OTOGL
ENSDARG00000088762	4.32411	0.678056	0.816449	0.830494	0.40626	0.924137	mfsd2al1
ENSDARG00000088764	58.4143	-0.108525	0.273152	-0.397305	0.691142	0.968118	lyplal1	LYPLAL1
ENSDARG00000088789	678.499	0.169537	0.194134	0.873299	0.3825	0.917914	mast1b
ENSDARG00000088794	10.5298	0.303959	0.600004	0.506595	0.612439	0.961971	si:ch73-180n10.1
ENSDARG00000088798	54.8526	-0.490345	0.328123	-1.49439	0.135073	0.802641	plcxd1	PLCXD1
ENSDARG00000088799	56.4421	-0.131607	0.328492	-0.40064	0.688685	0.968118	xxylt1	XXYLT1
ENSDARG00000088801	67.8455	-0.043887	0.27523	-0.159456	0.87331	0.98926	fgd5a	FGD5
ENSDARG00000088805	176.748	0.241641	0.176305	1.37058	0.170506	0.834809	nes	NES
ENSDARG00000088807	264.515	0.257761	0.213134	1.20939	0.226514	0.877793	klhl22	KLHL22
ENSDARG00000088810	52.1182	-1.47318	0.339852	-4.33477	1.45915e-05	0.00251763	prox3
ENSDARG00000088813	44.2314	-0.484167	0.421671	-1.14821	0.250881	0.887516	ppp1r3ab	PPP1R3A
ENSDARG00000088816	152.007	-0.296056	0.193968	-1.52632	0.126931	0.791718	trabd2b	TRABD2B
ENSDARG00000088817	256.604	0.116477	0.155181	0.750587	0.452901	0.932507	wdr59	WDR59
ENSDARG00000088820	80.2834	-0.238565	0.308686	-0.772839	0.439618	0.929916	zgc:174288
ENSDARG00000088823	417.757	-0.0958394	0.204171	-0.469408	0.638778	0.963062	crygm2d3
ENSDARG00000088825	226.863	0.388512	0.345686	1.12389	0.261061	0.891116	citb
ENSDARG00000088828	14.504	-0.249302	0.442363	-0.563569	0.573047	0.959561	paqr8	PAQR8
ENSDARG00000088831	4.86739	1.37687	1.01935	1.35073	0.176781	0.838088	si:dkey-81j8.6
ENSDARG00000088835	428.183	0.0900884	0.182006	0.494975	0.620618	0.962287	efs	EFS
ENSDARG00000088836	56.9257	0.745515	0.317498	2.34809	0.0188697	0.37328	si:ch211-76m11.5
ENSDARG00000088837	23.6062	0.172279	0.432002	0.398793	0.690046	0.968118	BX571952.1
ENSDARG00000088841	9.8134	0.247233	0.578845	0.427114	0.669297	0.96728	dnal4b	DNAL4
ENSDARG00000088842	52.0937	0.398101	0.394707	1.0086	0.313168	0.903152	KCNB2	KCNB2
ENSDARG00000088844	81.4319	0.131345	0.223522	0.587618	0.556789	0.953964	deaf1	DEAF1
ENSDARG00000088861	15.4531	0.683129	0.531747	1.28469	0.198902	0.855804	znf1021
ENSDARG00000088862	108.962	-0.139418	0.229027	-0.608742	0.542695	0.952851	stxbp6	STXBP6
ENSDARG00000088870	9.75535	1.18407	0.63405	1.86747	0.0618356	0.632785	LOC560232
ENSDARG00000088877	158.613	0.232079	0.170329	1.36254	0.173028	0.836672	smarcd2	SMARCD2
ENSDARG00000088878	70.5327	-0.342257	0.326229	-1.04913	0.294117	0.899446	c1qtnf1	C1QTNF1
ENSDARG00000088881	248.796	-0.0806802	0.301891	-0.26725	0.789277	0.982596	si:dkeyp-69b9.3
ENSDARG00000088882	93.4313	-0.0666786	0.209231	-0.318684	0.749966	0.97624	gprin3a
ENSDARG00000088885	98.3861	-3.22236	0.392878	-8.20195	2.36521e-16	3.82983e-13	fb16f09
ENSDARG00000088891	43.7018	0.0179204	0.294253	0.0609015	0.951438	0.995077	slc23a3	SLC23A3
ENSDARG00000088898	69.1737	0.35343	0.331126	1.06736	0.285809	0.898688	caln1	CALN1
ENSDARG00000088899	751.107	0.23956	0.280764	0.853245	0.393523	0.91871	ralgapb	RALGAPB
ENSDARG00000088900	29.7407	0.0953683	0.329673	0.289281	0.772366	0.979782	si:dkey-21o19.2
ENSDARG00000088906	5.98919	-0.145588	0.720673	-0.202017	0.839903	0.986132	CABZ01059403.1
ENSDARG00000088908	51.6011	0.472079	0.533897	0.884212	0.376582	0.915948	CU570691.1
ENSDARG00000088911	16.6376	-0.0873972	0.475249	-0.183898	0.854094	0.986524	cbln17
ENSDARG00000088915	7.44332	-0.524514	0.688949	-0.761325	0.446463	0.931185	si:ch211-241n15.3
ENSDARG00000088924	34.4401	0.0767989	0.328745	0.233612	0.815286	0.984721	cenpu	CENPU
ENSDARG00000088929	403.466	-0.417692	0.175657	-2.37788	0.0174124	0.361115	ypel5	YPEL5
ENSDARG00000088933	38.966	-0.108986	0.40355	-0.270069	0.787107	0.982596	golt1a	GOLT1A
ENSDARG00000088937	39.9814	0.398591	0.345423	1.15392	0.248533	0.88689	si:dkey-259j3.5
ENSDARG00000088959	142.581	-0.30611	0.224063	-1.36618	0.171883	0.835598	pdxka	PDXK
ENSDARG00000088967	270.815	0.101701	0.209683	0.485021	0.627662	0.962287	wnk4b	WNK4
ENSDARG00000088972	105.872	-0.396103	0.24179	-1.63821	0.101377	0.74749	si:dkey-238d18.4
ENSDARG00000088975	61.3457	1.06604	0.509212	2.09351	0.0363032	0.511702	si:ch211-14k19.8
ENSDARG00000088981	35.4877	0.0214875	0.386161	0.0556439	0.955625	0.995146	tmem220	TMEM220
ENSDARG00000088984	263.862	0.435636	0.170684	2.55229	0.0107017	0.275392	cep131	CEP131
ENSDARG00000088999	72.1608	-0.404502	0.270455	-1.49564	0.134748	0.802023	mettl4	METTL4
ENSDARG00000089004	109.22	0.244489	0.357673	0.683555	0.494256	0.940186	si:ch211-207e14.4
ENSDARG00000089009	816.086	0.327224	0.152138	2.15083	0.0314893	0.483732	frmpd1b	FRMPD1
ENSDARG00000089019	67.8005	-0.27485	0.373001	-0.736863	0.461206	0.936149	si:ch211-175m2.5
ENSDARG00000089026	6.60352	-0.368649	0.867821	-0.424798	0.670984	0.96728	si:dkey-183k8.2
ENSDARG00000089032	69.9442	-0.218991	0.237532	-0.921943	0.356558	0.911953	znf384b
ENSDARG00000089033	74.5903	-0.38973	0.242375	-1.60796	0.107844	0.765786	rrnad1
ENSDARG00000089042	226.261	-0.0914086	0.171949	-0.531602	0.595001	0.961633	foxb1a	FOXB1
ENSDARG00000089043	117.75	0.200723	0.267292	0.750951	0.452682	0.932507	ptpn6	PTPN6
ENSDARG00000089050	38.811	0.0810144	0.34448	0.235179	0.81407	0.984473	cuzd1.1
ENSDARG00000089055	302.231	-0.193169	0.144072	-1.34078	0.179991	0.840989	ube2ka
ENSDARG00000089060	46.6753	0.531758	0.367253	1.44794	0.147635	0.816836	kcnj1a.5
ENSDARG00000089063	51.7607	-0.213571	0.289568	-0.737549	0.460789	0.935957	lactbl1a
ENSDARG00000089066	970.89	-0.0127014	0.157591	-0.0805972	0.935762	0.994551	nhsl2	NHSL2
ENSDARG00000089071	146.392	0.00581915	0.213433	0.0272645	0.978249	0.998148	ushbp1	USHBP1
ENSDARG00000089075	350.723	0.0992003	0.155916	0.636243	0.524618	0.948893	si:ch73-173p19.1
ENSDARG00000089076	935.748	-0.0943055	0.124983	-0.754544	0.450522	0.932507	gphna	GPHN
ENSDARG00000089077	23.8165	0.114486	0.354045	0.323365	0.746419	0.975098	rgs1	RGS1
ENSDARG00000089078	124.741	0.0815359	0.209694	0.388833	0.6974	0.968118	si:ch211-160j14.3
ENSDARG00000089079	8.69727	-0.473228	0.61747	-0.766399	0.443439	0.929916	si:ch211-214b16.3
ENSDARG00000089086	66.5704	0.134567	0.321577	0.418459	0.675611	0.967308	mustn1b	MUSTN1
ENSDARG00000089090	9.2613	2.22708	0.68705	3.24151	0.00118899	0.0670999	mmd2b
ENSDARG00000089092	13.6989	-0.334658	0.479669	-0.697687	0.485373	0.939685	si:cabz01054394.5
ENSDARG00000089101	117.736	-0.428762	0.233373	-1.83724	0.0661746	0.648174	plrdgb
ENSDARG00000089107	38.2882	1.03792	0.452922	2.2916	0.0219287	0.406336	mlxipl	MLXIPL
ENSDARG00000089109	481.597	0.106982	0.216616	0.493879	0.621392	0.962287	bcl2b	BCL2
ENSDARG00000089123	58.4111	0.143586	0.278418	0.515722	0.606049	0.961971	negaly6
ENSDARG00000089124	87.8255	0.594457	0.303984	1.95555	0.050518	0.587516	hbae1.3	HBQ1
ENSDARG00000089129	15.14	0.176749	0.51379	0.344009	0.730839	0.972508	baxa
ENSDARG00000089131	7.68485	-0.84587	0.75281	-1.12362	0.261176	0.891116	il17rel	IL17REL
ENSDARG00000089138	328.907	0.0350186	0.14793	0.236723	0.812871	0.984473	si:ch1073-440b2.1	LONRF2
ENSDARG00000089139	24.7493	0.159381	0.343634	0.46381	0.642784	0.964388	iftap
ENSDARG00000089142	72.7886	-0.320594	0.219089	-1.4633	0.143384	0.811137	zgc:113119
ENSDARG00000089149	29.2602	-0.315508	0.376084	-0.83893	0.401509	0.922024	gpx2
ENSDARG00000089156	229.229	-0.268606	0.315615	-0.851055	0.394739	0.91873	egr3	EGR3
ENSDARG00000089159	51.3089	0.200159	0.267549	0.748119	0.454388	0.933117	acot14
ENSDARG00000089162	69.8094	-0.00273646	0.258609	-0.0105815	0.991557	0.999193	afap1l1a	AFAP1L1
ENSDARG00000089172	76.3036	-0.235239	0.2208	-1.06539	0.286698	0.898688	si:ch1073-391i24.1
ENSDARG00000089177	146.504	-0.0615261	0.20672	-0.29763	0.765986	0.979315	cyp46a1.3	CYP46A1
ENSDARG00000089179	39.3191	-0.178689	0.325188	-0.549493	0.582667	0.960641	si:dkey-16p6.1
ENSDARG00000089181	7.66739	0.893799	0.679249	1.31586	0.18822	0.850972	adad1	ADAD1
ENSDARG00000089187	53.7138	-0.0746048	0.279297	-0.267117	0.789379	0.982596	wfdc2	WFDC3
ENSDARG00000089190	248.112	0.210439	0.19464	1.08117	0.279621	0.897192	tanc1b	TANC1
ENSDARG00000089192	7.75305	0.180924	0.661394	0.273549	0.784431	0.982596	zmp:0000001267
ENSDARG00000089200	23.4625	0.432433	0.398715	1.08457	0.278114	0.897192	si:dkey-103g5.4
ENSDARG00000089204	30.0248	-0.300311	0.372647	-0.805885	0.420309	0.924909	smim13	SMIM13
ENSDARG00000089205	14.0981	0.535988	0.657265	0.815482	0.414796	0.924137	si:dkey-73n8.3
ENSDARG00000089207	233.019	-0.158565	0.187708	-0.844739	0.398257	0.921344	ankrd27	ANKRD27
ENSDARG00000089212	81.7753	-0.00169651	0.311051	-0.00545411	0.995648	0.99945	htr3a	HTR3A
ENSDARG00000089213	133.658	0.0236322	0.24627	0.0959603	0.923552	0.994551	adam15	ADAM15
ENSDARG00000089216	5.40796	0.454349	0.854965	0.531424	0.595125	0.961633	zmp:0000001268
ENSDARG00000089217	59.4492	-0.192959	0.278751	-0.692228	0.488794	0.939685	ubap1la	UBAP1L
ENSDARG00000089221	150.347	-0.383566	0.229897	-1.66843	0.0952312	0.733754	si:ch211-195o20.7
ENSDARG00000089223	6.92231	-0.312514	0.699173	-0.446976	0.654892	0.966756	ngfrb	NGFR
ENSDARG00000089225	371.36	0.10691	0.229333	0.466178	0.641088	0.963715	ro60	RO60
ENSDARG00000089227	32.7563	-0.509167	0.394406	-1.29097	0.196714	0.855046	si:ch211-91p5.3	CXorf38
ENSDARG00000089230	124.031	-0.193912	0.184309	-1.0521	0.292753	0.899145	fd44f01
ENSDARG00000089232	58.6516	0.0663916	0.277487	0.23926	0.810904	0.984143	prr14	PRR14
ENSDARG00000089233	25.7552	-0.189832	0.412739	-0.459932	0.645565	0.965755	csgalnact1b
ENSDARG00000089235	13.9073	-0.674173	0.603086	-1.11787	0.263622	0.891116	tspearb	TSPEAR
ENSDARG00000089236	41.8552	-0.579268	0.308846	-1.87559	0.0607116	0.627383	mettl15	METTL15
ENSDARG00000089237	15.8224	0.284785	0.45886	0.620635	0.53484	0.949712	vsig10l	VSIG10L
ENSDARG00000089243	188.195	-0.00405614	0.174423	-0.0232547	0.981447	0.998568	r3hcc1l	R3HCC1L
ENSDARG00000089245	126.095	-0.487433	0.211107	-2.30893	0.0209472	0.396172	dusp23b	DUSP23
ENSDARG00000089255	28.4774	0.177005	0.364706	0.485336	0.627438	0.962287	kcnj11l
ENSDARG00000089260	76.4744	-0.00456245	0.225502	-0.0202324	0.983858	0.998568	dus1l	DUS1L
ENSDARG00000089262	67.9556	-0.0324574	0.221043	-0.146838	0.88326	0.990112	pbx3a
ENSDARG00000089271	1504.04	0.0038042	0.152838	0.0248904	0.980142	0.998461	nexmifa
ENSDARG00000089276	9.66604	0.553412	0.638288	0.867026	0.385928	0.918263	tmem235b	TMEM235
ENSDARG00000089291	30.1325	-0.54716	0.364798	-1.4999	0.133641	0.800903	cenpx	CENPX
ENSDARG00000089292	65.0092	0.0976373	0.340049	0.287127	0.774015	0.980208	adgrl1a	ADGRL1
ENSDARG00000089296	123.328	-0.515093	0.668302	-0.770749	0.440856	0.929916	si:dkey-240n22.6
ENSDARG00000089302	364.91	0.26094	0.244002	1.06942	0.284881	0.898688	hnrnpa0a	HNRNPA0
ENSDARG00000089303	214.592	0.0341723	0.144628	0.236278	0.813217	0.984473	BX572619.1	C11orf24
ENSDARG00000089304	26.608	0.660543	0.600102	1.10072	0.27102	0.897015	si:dkeyp-4f2.1
ENSDARG00000089307	179.371	0.185782	0.289425	0.641901	0.520938	0.947072	pmaip1
ENSDARG00000089310	2196.26	-0.386763	0.152147	-2.54204	0.0110209	0.279539	gc	GC
ENSDARG00000089314	1561.68	0.0739114	0.235234	0.314204	0.753366	0.976566	mapta
ENSDARG00000089318	82.946	0.305637	0.242287	1.26147	0.20714	0.860475	BX088538.1
ENSDARG00000089320	16.6082	1.19185	0.50515	2.35939	0.018305	0.36908	ccdc175	CCDC175
ENSDARG00000089326	44.592	0.270853	0.410827	0.659286	0.509712	0.945189	arhgap20	ARHGAP20
ENSDARG00000089331	18.316	-3.185	0.630482	-5.05169	4.37911e-07	0.000141816	urahb
ENSDARG00000089334	30.6092	-0.0432132	0.387972	-0.111382	0.911313	0.994551	ednrba	EDNRB
ENSDARG00000089338	105.111	-0.0910417	0.211131	-0.43121	0.666316	0.96728	si:ch211-110e21.3
ENSDARG00000089340	276.267	0.606439	0.277839	2.1827	0.0290576	0.464783	rhobtb2b	RHOBTB2
ENSDARG00000089345	7.45778	0.8893	0.719295	1.23635	0.216329	0.872996	si:ch73-109d9.4
ENSDARG00000089354	328.775	0.0945856	0.176946	0.534545	0.592965	0.961633	tspan4a	TSPAN4
ENSDARG00000089355	503.92	0.14838	0.180216	0.823347	0.410311	0.924137	si:dkeyp-121d4.3
ENSDARG00000089357	23.5076	-0.171686	0.418846	-0.409903	0.681877	0.968104	miga2	MIGA2
ENSDARG00000089361	284.733	0.103507	0.223947	0.462194	0.643942	0.964755	wu:fb59d01
ENSDARG00000089362	88.5438	0.279995	0.223544	1.25253	0.210377	0.866623	grn1
ENSDARG00000089368	398.165	-0.230511	0.270158	-0.853248	0.393522	0.91871	hopx	HOPX
ENSDARG00000089369	159.558	0.796467	0.17881	4.45426	8.41812e-06	0.00159641	fdxr	FDXR
ENSDARG00000089372	4383.63	0.0396424	0.252136	0.157226	0.875066	0.9896	clk4a	CLK4
ENSDARG00000089382	256.471	-2.11486	0.582216	-3.63243	0.000280768	0.0235465	zgc:158463
ENSDARG00000089383	9.88409	0.269041	0.567596	0.474	0.6355	0.962393	il1fma
ENSDARG00000089390	229.408	0.40083	0.300217	1.33513	0.181833	0.842844	pnpla2	PNPLA2
ENSDARG00000089399	242.816	0.421017	0.195387	2.15479	0.0311785	0.480811	tmem176l.2
ENSDARG00000089402	14.6609	0.102755	0.462125	0.222352	0.82404	0.984764	si:ch73-281i18.3
ENSDARG00000089404	9.82038	1.5033	0.667696	2.25147	0.024356	0.426179	si:dkey-24p1.7
ENSDARG00000089413	1328.1	-0.129446	0.206728	-0.626167	0.531205	0.949626	mbpb	MBP
ENSDARG00000089418	1731.91	-0.182401	0.159075	-1.14663	0.251534	0.887516	si:dkey-164f24.2
ENSDARG00000089428	124.584	0.755786	0.187691	4.02676	5.65517e-05	0.00721463	rab12	RAB12
ENSDARG00000089429	2247.17	-0.504806	0.228789	-2.20643	0.0273541	0.449145	si:dkey-205h13.2
ENSDARG00000089434	11.2569	-1.09761	0.624252	-1.75828	0.0786995	0.685405	etv7	ETV7
ENSDARG00000089435	18.4972	-0.105137	0.416304	-0.252549	0.800617	0.983705	macf1b
ENSDARG00000089441	358.114	0.542649	0.271791	1.99657	0.0458724	0.561077	fd10a10
ENSDARG00000089444	19.1002	-0.947077	0.427456	-2.21562	0.0267178	0.445956	omgb
ENSDARG00000089456	272.24	-0.127689	0.174057	-0.733606	0.463189	0.936701	men1	MEN1
ENSDARG00000089458	407.126	0.0399651	0.244642	0.163362	0.870234	0.988922	rp1l1a	RP1L1
ENSDARG00000089461	74.2228	0.518802	0.273308	1.89823	0.0576652	0.616795	ciz1b	CIZ1
ENSDARG00000089463	45.0175	0.1011	0.390595	0.258837	0.795761	0.982916	dhx58	DHX58
ENSDARG00000089467	63.4232	0.301135	0.24075	1.25082	0.211	0.86766	fam161b	FAM161B
ENSDARG00000089475	56.3561	-0.257372	0.312579	-0.823385	0.410289	0.924137	hbae1.1	HBZ
ENSDARG00000089477	90.4439	-0.134038	0.232557	-0.576366	0.564368	0.956749	si:ch211-132g1.3
ENSDARG00000089480	287.997	-0.212614	0.189689	-1.12085	0.26235	0.891116	si:dkey-12j5.1
ENSDARG00000089485	21.7189	-0.363584	0.414412	-0.877349	0.380297	0.917287	tecrl2a
ENSDARG00000089486	388.026	0.0550794	0.242175	0.227436	0.820085	0.984764	cplx3b	CPLX3
ENSDARG00000089489	118.829	0.0999074	0.23768	0.420344	0.674234	0.96728	fam83e
ENSDARG00000089490	9.73254	-0.479709	0.579744	-0.82745	0.407982	0.924137	kcnq4	KCNQ4
ENSDARG00000089503	11.3142	-0.252728	0.518879	-0.487065	0.626212	0.962287	si:ch73-367f21.5
ENSDARG00000089505	547.306	-0.0383455	0.171006	-0.224235	0.822574	0.984764	bod1l1	BOD1L1
ENSDARG00000089507	65.8664	-0.288235	0.333562	-0.864111	0.387527	0.918263	ugt1b5
ENSDARG00000089511	48.3278	-0.109838	0.275711	-0.398382	0.690349	0.968118	dtx3la
ENSDARG00000089517	165.08	-0.237635	0.191342	-1.24194	0.21426	0.871361	zgc:92594
ENSDARG00000089519	81.5194	0.210925	0.284125	0.742366	0.457865	0.934942	fbln7	FBLN7
ENSDARG00000089529	64.0856	-0.0471432	0.254215	-0.185446	0.852879	0.986489	desi1b
ENSDARG00000089536	54.3184	0.56544	0.545576	1.03641	0.300012	0.900145	erbb4b
ENSDARG00000089538	45.848	0.440699	0.333476	1.32153	0.186324	0.847841	rnf166	RNF166
ENSDARG00000089549	119.915	-0.202506	0.265529	-0.762651	0.445672	0.931185	baalcb	BAALC
ENSDARG00000089552	3.9146	0.144245	1.00893	0.142968	0.886315	0.990524	c13h2orf61	STPG4
ENSDARG00000089553	24.9171	0.339461	0.557829	0.60854	0.542829	0.95287	cldn23l
ENSDARG00000089562	108.435	0.135811	0.29621	0.458496	0.646596	0.965851	BX957322.1	PCDHGC3
ENSDARG00000089563	5.4695	0.61033	0.716876	0.851374	0.394562	0.91871	sfrp2l
ENSDARG00000089564	180.06	-0.0236638	0.354364	-0.066778	0.946758	0.994937	MDFI	MDFI
ENSDARG00000089569	13.9219	-0.0817213	0.521661	-0.156656	0.875516	0.989633	pstpip2	PSTPIP2
ENSDARG00000089570	10.7275	0.243416	0.666512	0.365209	0.714956	0.969885	ccdc169	CCDC169
ENSDARG00000089572	30.5403	0.471715	0.378672	1.24571	0.212872	0.869728	tfpt	TFPT
ENSDARG00000089578	15.3144	-0.236799	0.520083	-0.455309	0.648887	0.965851	xrra1	XRRA1
ENSDARG00000089581	25.7603	-0.518184	0.415679	-1.2466	0.212545	0.869596	nhlrc2	NHLRC2
ENSDARG00000089582	47.3751	0.443646	0.345614	1.28365	0.199266	0.856555	si:dkey-265e15.2
ENSDARG00000089586	28.7978	1.31134	0.42214	3.10641	0.00189371	0.0925933	ncam3
ENSDARG00000089598	52.8063	0.43976	0.283595	1.55066	0.120984	0.78473	si:cabz01054396.2
ENSDARG00000089616	80.2818	0.262735	0.318686	0.824434	0.409693	0.924137	coro7	CORO7-PAM16
ENSDARG00000089622	11.107	-0.0905691	0.586971	-0.154299	0.877374	0.989962	fgd5b
ENSDARG00000089626	293.128	-0.334196	0.171958	-1.94347	0.0519594	0.595388	ptges3b
ENSDARG00000089637	126.765	-0.400097	0.266023	-1.504	0.132582	0.799763	rnaseh2c	RNASEH2C
ENSDARG00000089640	14.2202	-0.341467	0.523999	-0.651655	0.514624	0.945826	ucn3l
ENSDARG00000089641	59.0369	-0.0719986	0.291414	-0.247066	0.804857	0.984077	ppm1lb
ENSDARG00000089643	168.658	0.444591	0.204261	2.17658	0.0295116	0.468844	mcama	MCAM
ENSDARG00000089645	104.193	0.0279358	0.325363	0.0858605	0.931577	0.994551	si:ch1073-406l10.2
ENSDARG00000089646	158.974	-0.0818628	0.162201	-0.504699	0.61377	0.961971	ctdspl3
ENSDARG00000089661	14.7173	-0.20979	0.599141	-0.350151	0.726225	0.971735	FO704622.1
ENSDARG00000089663	133.293	-0.185537	0.215273	-0.861868	0.38876	0.918433	lsm3	LSM3
ENSDARG00000089681	609.23	0.0127261	0.155599	0.0817875	0.934816	0.994551	btf3l4	BTF3L4
ENSDARG00000089691	24.361	1.2245	0.530064	2.3101	0.0208827	0.395841	ism2a
ENSDARG00000089697	69.7237	0.279117	0.287048	0.97237	0.330867	0.907695	nfe2l2b
ENSDARG00000089698	81.6412	-0.0385712	0.238676	-0.161605	0.871617	0.988995	atf7ip2
ENSDARG00000089701	44.8948	-0.362892	0.296884	-1.22233	0.221581	0.874785	trabd2a	TRABD2A
ENSDARG00000089705	94.447	-0.00477604	0.238226	-0.0200484	0.984005	0.998568	abcf3	ABCF3
ENSDARG00000089706	14.9385	0.117538	0.489914	0.239916	0.810395	0.984143	anpepla
ENSDARG00000089709	16.7419	-0.175618	0.522779	-0.335931	0.736923	0.97302	gfral	GFRAL
ENSDARG00000089717	246.294	0.0974554	0.155674	0.626022	0.5313	0.949626	qpct	QPCT
ENSDARG00000089720	61.3815	-0.324955	0.243063	-1.33692	0.18125	0.842189	CABZ01077218.1
ENSDARG00000089724	248.322	0.461045	0.294915	1.56331	0.117979	0.781805	cyldb
ENSDARG00000089742	312.704	0.0100149	0.218144	0.0459097	0.963382	0.996518	fam161a	FAM161A
ENSDARG00000089766	232.783	-0.0583465	0.157133	-0.371319	0.7104	0.969324	nrg3b	NRG3
ENSDARG00000089767	199.942	-0.352655	0.188699	-1.86887	0.0616403	0.63206	rnf130	RNF130
ENSDARG00000089769	487.271	-0.190191	0.230492	-0.825151	0.409286	0.924137	hapln1a
ENSDARG00000089780	14.2278	-0.2976	0.50693	-0.587063	0.557161	0.954137	si:dkey-288a3.2
ENSDARG00000089781	122.948	-0.0186279	0.259896	-0.0716745	0.942861	0.994615	ciz1a	CIZ1
ENSDARG00000089787	826.412	0.252003	0.246044	1.02422	0.305731	0.900145	crebzf	CREBZF
ENSDARG00000089790	236.528	0.0129293	0.171852	0.0752352	0.940028	0.994551	efna5a
ENSDARG00000089791	1072.38	-0.126913	0.198416	-0.639631	0.522412	0.947672	slc25a32a	SLC25A32
ENSDARG00000089795	208.496	-0.147628	0.208031	-0.709645	0.477925	0.939414	sertad4	SERTAD4
ENSDARG00000089800	68.2487	0.121049	0.303764	0.398497	0.690264	0.968118	prr7	PRR7
ENSDARG00000089805	484.935	0.0209982	0.146335	0.143494	0.8859	0.990503	pcdh18a	PCDH18
ENSDARG00000089814	10.1026	-0.808194	0.551074	-1.46658	0.14249	0.808607	znf1042
ENSDARG00000089821	75.9967	0.0707376	0.233686	0.302703	0.762116	0.978743	si:dkey-9k7.3
ENSDARG00000089828	186.192	-0.142775	0.236193	-0.604485	0.545521	0.953168	si:rp71-19m20.1	C10orf88
ENSDARG00000089829	5.82508	-1.31217	0.856871	-1.53135	0.125683	0.790728	CYTH3
ENSDARG00000089831	38.1777	-1.78792	0.437873	-4.0832	4.44207e-05	0.00588085	si:dkey-207m2.4
ENSDARG00000089833	75.4323	0.122543	0.243488	0.503282	0.614766	0.961971	asb13b	ASB13
ENSDARG00000089836	303.151	-0.237067	0.218914	-1.08292	0.278843	0.897192	MRPS12	MRPS12
ENSDARG00000089837	51.9342	0.147897	0.256964	0.575554	0.564917	0.957062	slc35d2	SLC35D2
ENSDARG00000089838	66.7173	-0.577158	0.293704	-1.9651	0.0494024	0.581801	fxyd5
ENSDARG00000089844	432.519	0.302848	0.157061	1.92823	0.053827	0.603011	scarb2c	SCARB2
ENSDARG00000089852	4.90165	1.1337	0.820833	1.38116	0.167229	0.832979	si:dkey-51d8.1
ENSDARG00000089853	33.1024	0.411948	0.37928	1.08613	0.277421	0.897192	si:dkey-22n8.3
ENSDARG00000089856	1120.23	0.168113	0.263801	0.63727	0.523949	0.948723	cita	CIT
ENSDARG00000089858	100.985	-0.409049	0.196751	-2.07902	0.0376156	0.519559	cobll1a	COBLL1
ENSDARG00000089860	60.9847	0.448461	0.309739	1.44787	0.147654	0.816836	atxn7l1
ENSDARG00000089861	431.556	-0.0882955	0.141021	-0.626117	0.531238	0.949626	usp44	USP44
ENSDARG00000089862	31.2735	-0.044347	0.406655	-0.109053	0.91316	0.994551	si:dkey-16j16.4
ENSDARG00000089868	4.54491	-0.28756	0.773407	-0.37181	0.710034	0.969324	si:ch211-112c15.8	TNFRSF25
ENSDARG00000089871	149.778	-0.0437672	0.190627	-0.229597	0.818405	0.984764	jcada	JCAD
ENSDARG00000089874	23.6254	-0.173339	0.471359	-0.367742	0.713065	0.969324	pcdh2ab9
ENSDARG00000089875	9.85581	-0.85505	0.698707	-1.22376	0.221043	0.874745	zgc:173705
ENSDARG00000089877	284.831	-0.287411	0.242473	-1.18533	0.235886	0.8796	C7H4orf48	C4orf48
ENSDARG00000089878	65.4882	0.064648	0.259036	0.249571	0.802919	0.983776	nedd9	NEDD9
ENSDARG00000089879	9.72187	0.858741	0.634978	1.3524	0.176249	0.838088	soul5l
ENSDARG00000089883	78.1836	0.171908	0.262222	0.655583	0.512092	0.945578	si:dkey-210j14.3
ENSDARG00000089885	357.731	0.170471	0.227011	0.750935	0.452692	0.932507	slc16a12b	SLC16A12
ENSDARG00000089886	556.538	-0.259609	0.22366	-1.16073	0.245752	0.885701	fb82g02
ENSDARG00000089888	525.013	0.0814837	0.146866	0.554816	0.57902	0.959995	daglb	DAGLB
ENSDARG00000089889	28.1659	-0.500948	0.41357	-1.21128	0.225789	0.877284	rpz6
ENSDARG00000089892	9.86307	-0.958001	0.638671	-1.49999	0.133617	0.800903	cd44b	CD44
ENSDARG00000089893	602.819	0.0947944	0.22243	0.426176	0.66998	0.96728	tasora	TASOR
ENSDARG00000089903	8.47486	0.501406	0.596906	0.840008	0.400904	0.922024	CABZ01039863.1
ENSDARG00000089904	64.2695	0.0641101	0.288229	0.222428	0.823981	0.984764	adgre5b.3
ENSDARG00000089908	14.2093	-0.272262	0.622335	-0.437485	0.66176	0.967219	DEPDC4	DEPDC4
ENSDARG00000089913	449.4	0.178667	0.234993	0.760309	0.44707	0.931185	cacna1g	CACNA1G
ENSDARG00000089914	182.915	-0.121959	0.184822	-0.659875	0.509334	0.945189	clint1b
ENSDARG00000089917	271.694	-0.234071	0.149726	-1.56333	0.117975	0.781805	sh3tc2	SH3TC2
ENSDARG00000089919	73.9061	-0.461441	0.24758	-1.8638	0.0623496	0.634344	si:ch211-161h7.8
ENSDARG00000089920	1215.2	-0.0222193	0.211456	-0.105078	0.916314	0.994551	mlip	MLIP
ENSDARG00000089921	17.9038	0.122512	0.540798	0.226538	0.820783	0.984764	smim4	SMIM4
ENSDARG00000089922	38.0314	-0.468672	0.34484	-1.3591	0.174115	0.836672	dsn1	DSN1
ENSDARG00000089924	215.27	-0.0207192	0.194141	-0.106723	0.915009	0.994551	aldh2.1	ALDH2
ENSDARG00000089930	184.692	0.0391583	0.175879	0.222644	0.823813	0.984764	iqce	IQCE
ENSDARG00000089933	60.8035	0.0716826	0.276089	0.259636	0.795144	0.982916	rasal3	RASAL3
ENSDARG00000089934	54.6302	0.939375	0.313117	3.00008	0.00269909	0.117388	si:ch211-64i20.3
ENSDARG00000089936	114.108	-0.276629	0.257297	-1.07513	0.282315	0.897925	selenow2b
ENSDARG00000089940	50.3219	-0.0622806	0.349552	-0.178173	0.858588	0.987414	znf1008
ENSDARG00000089943	32.8102	-0.0773569	0.356318	-0.217101	0.82813	0.984764	npy2rl	NPY2R
ENSDARG00000089951	37.2444	0.232484	0.325964	0.713219	0.47571	0.939414	si:dkey-210j14.5
ENSDARG00000089953	12.3979	-0.819856	0.536358	-1.52856	0.126373	0.791439	si:ch73-367f21.6
ENSDARG00000089961	42.2133	0.267734	0.323071	0.828717	0.407264	0.924137	si:cabz01007807.1
ENSDARG00000089967	78.7251	-0.169348	0.235585	-0.718839	0.47224	0.939414	si:ch211-59o9.10
ENSDARG00000089974	15.2397	0.00191348	0.505393	0.00378613	0.996979	0.99945	SLC15A5	SLC15A5
ENSDARG00000089976	252.895	-0.255123	0.213075	-1.19734	0.231174	0.877979	spcs3	SPCS3
ENSDARG00000089981	367.833	0.00060673	0.188467	0.0032193	0.997431	0.99945	rnf146	RNF146
ENSDARG00000089983	18.3688	0.216053	0.443111	0.487582	0.625846	0.962287	si:ch73-109i22.2
ENSDARG00000090002	5.10643	0.53881	0.817218	0.659322	0.509689	0.945189	cln6b
ENSDARG00000090013	30.8435	0.389206	0.345951	1.12503	0.260575	0.891116	ccdc9b	CCDC9B
ENSDARG00000090015	13.3477	0.16046	0.444178	0.361252	0.717911	0.970516	CR388047.1
ENSDARG00000090033	57.5713	-0.0380601	0.326881	-0.116434	0.907308	0.994421	si:dkey-16p6.1
ENSDARG00000090035	328.125	-0.0534147	0.171498	-0.31146	0.755451	0.976901	rtn4r	RTN4R
ENSDARG00000090036	156.95	-0.373087	0.214897	-1.73612	0.0825434	0.70104	rhobtb3	RHOBTB3
ENSDARG00000090038	6.0837	0.0995303	0.710495	0.140086	0.888592	0.990556	BX248410.2
ENSDARG00000090039	679.465	-0.111034	0.209746	-0.529371	0.596548	0.961633	reck	RECK
ENSDARG00000090054	1280.64	0.0613567	0.140911	0.435427	0.663252	0.96728	znf318	ZNF318
ENSDARG00000090062	342.05	0.0715671	0.149232	0.479571	0.631533	0.962287	rac3a	RAC3
ENSDARG00000090063	611.949	0.0934921	0.150628	0.62068	0.53481	0.949712	fa2h	FA2H
ENSDARG00000090064	113.607	0.0587979	0.244548	0.240435	0.809993	0.984143	CABZ01084273.1	TMEM179
ENSDARG00000090071	56.2756	0.216383	0.336268	0.643484	0.51991	0.947072	rxfp1	RXFP1
ENSDARG00000090072	121.662	0.110829	0.28834	0.384368	0.700706	0.968118	CU462878.2	KRTCAP3
ENSDARG00000090086	221.35	-0.392145	0.176962	-2.21599	0.026692	0.445956	rab11bb	RAB11B
ENSDARG00000090106	166.853	0.0734796	0.32772	0.224214	0.822591	0.984764	slc17a7b
ENSDARG00000090108	124.363	-1.53329	0.357458	-4.28942	1.79143e-05	0.0028786	dbndd1	DBNDD1
ENSDARG00000090116	8.44939	-0.799771	0.622245	-1.2853	0.198688	0.855804	znf1136	ZNF729
ENSDARG00000090120	41.0675	0.430638	0.275794	1.56145	0.118418	0.781805	si:dkey-248g21.1
ENSDARG00000090126	22.4187	-0.314877	0.443016	-0.710756	0.477235	0.939414	si:ch211-105f12.2
ENSDARG00000090140	20.5945	-0.275322	0.419079	-0.65697	0.5112	0.945319	tmem196b	TMEM196
ENSDARG00000090142	205.108	0.225489	0.225943	0.997991	0.318284	0.904449	si:dkey-94l16.4
ENSDARG00000090145	105.475	0.28665	0.300575	0.953672	0.34025	0.909969	tmem240b
ENSDARG00000090152	60.8298	-0.82298	0.292253	-2.81599	0.00486276	0.168823	anapc10	ANAPC10
ENSDARG00000090153	41.3125	0.606094	0.341099	1.77689	0.0755866	0.675339	cyldl
ENSDARG00000090156	273.516	0.379029	0.211456	1.79247	0.073057	0.670417	pttg1ipa
ENSDARG00000090160	33.7286	-0.739019	0.321809	-2.29645	0.02165	0.403651	zgc:173709
ENSDARG00000090164	265.559	0.398417	0.638739	0.623754	0.532789	0.949712	si:ch73-362m14.2
ENSDARG00000090170	643.759	-0.095051	0.245598	-0.387019	0.698742	0.968118	rab11fip4a	RAB11FIP4
ENSDARG00000090171	36.1164	0.469126	0.417791	1.12287	0.261492	0.891116	BX323556.1
ENSDARG00000090179	5.59811	-0.221603	0.743382	-0.298101	0.765626	0.979315	si:ch211-117c9.1
ENSDARG00000090181	41.2897	0.570911	0.321542	1.77554	0.0758084	0.675914	BX072576.2
ENSDARG00000090183	281.298	0.117987	0.237578	0.496624	0.619454	0.962287	gapvd1	GAPVD1
ENSDARG00000090185	1137.42	-0.0304218	0.19425	-0.156612	0.875551	0.989633	si:dkeyp-73b11.8
ENSDARG00000090190	233.081	0.293058	0.226996	1.29102	0.196695	0.855046	bcam	BCAM
ENSDARG00000090192	16.3186	0.536198	0.5825	0.920512	0.357305	0.911953	si:dkey-16p6.1
ENSDARG00000090194	62.4438	-0.335134	0.292371	-1.14626	0.251687	0.887516	lamtor5	LAMTOR5
ENSDARG00000090195	170.807	-0.0324145	0.163584	-0.198153	0.842926	0.98621	mtx3	MTX3
ENSDARG00000090213	198.899	-0.322252	0.159171	-2.02456	0.0429126	0.548109	rheb	RHEB
ENSDARG00000090219	611.199	-0.0665739	0.163377	-0.407487	0.68365	0.968104	wdr45	WDR45
ENSDARG00000090223	474.671	-0.144576	0.13169	-1.09785	0.272271	0.897015	msl1b	MSL1
ENSDARG00000090228	455.736	-0.247391	0.224803	-1.10048	0.271124	0.897015	gsta.1	GSTA5
ENSDARG00000090230	165.359	0.393437	0.165693	2.37449	0.0175732	0.361655	tmem108	TMEM108
ENSDARG00000090232	245.052	-0.0207342	0.385204	-0.0538264	0.957073	0.995412	clpb
ENSDARG00000090253	22.1338	-0.511606	0.406462	-1.25868	0.208145	0.862151	zgc:113223
ENSDARG00000090255	24.8807	0.516897	0.489377	1.05624	0.29086	0.899145	phlpp2
ENSDARG00000090268	12972.9	-1.09344	0.201368	-5.43006	5.63352e-08	2.23746e-05	krtt1c19e	KRT24
ENSDARG00000090286	3534.15	-0.0831168	0.172849	-0.480864	0.630613	0.962287	serpina1	SERPINA4
ENSDARG00000090292	51.7874	-0.13125	0.331635	-0.395765	0.692278	0.968118	ralyl	RALYL
ENSDARG00000090297	57.4449	-0.336267	0.26183	-1.28429	0.199039	0.85593	ldlrad2	LDLRAD2
ENSDARG00000090301	373.201	0.020736	0.152983	0.135544	0.892181	0.990858	usp48	USP48
ENSDARG00000090304	60.1512	-0.0552803	0.378874	-0.145907	0.883995	0.990112	CU929391.2
ENSDARG00000090309	335.672	-0.0910853	0.151969	-0.599366	0.548929	0.953354	ubxn1	UBXN1
ENSDARG00000090310	5.52604	-1.74183	1.57575	-1.1054	0.268988	0.896025	CABZ01065328.1
ENSDARG00000090326	231.942	0.0877906	0.242865	0.361479	0.717742	0.970516	MAPK8IP1
ENSDARG00000090337	198.081	-0.344405	0.173319	-1.98711	0.0469099	0.567502	pprc1	PPRC1
ENSDARG00000090338	87.2346	0.229619	0.319119	0.719541	0.471808	0.939414	fam20cb	FAM20C
ENSDARG00000090340	57.5391	0.0727583	0.304209	0.239172	0.810972	0.984143	fam83ga	FAM83G
ENSDARG00000090346	15.5474	-0.0860828	0.594189	-0.144875	0.88481	0.990305	zmp:0000000991
ENSDARG00000090348	5.04016	-0.209215	0.773202	-0.270583	0.786712	0.982596	pcdh2ab5	PCDHGC3
ENSDARG00000090352	173.522	0.678992	0.322975	2.10231	0.0355265	0.507349	CR855311.1
ENSDARG00000090366	9.52121	-0.356765	0.619809	-0.575604	0.564883	0.957062	znf1065
ENSDARG00000090369	1649.23	-0.1176	0.163125	-0.720922	0.470957	0.939414	zgc:86896
ENSDARG00000090371	177.05	-0.412245	0.213692	-1.92915	0.0537122	0.603011	si:dkey-46i9.6
ENSDARG00000090381	60.9194	0.811672	0.380991	2.13042	0.033137	0.490589	PLCB2
ENSDARG00000090386	164.138	-0.319633	0.261106	-1.22415	0.220896	0.874596	cd3eap
ENSDARG00000090387	7.0002	0.509565	0.799991	0.636963	0.524149	0.948723	onecut2	ONECUT2
ENSDARG00000090389	696.284	-0.380933	0.193854	-1.96505	0.049408	0.581801	ndufv3	NDUFV3
ENSDARG00000090392	8.36161	-1.10783	0.63988	-1.73132	0.0833956	0.702406	si:dkey-71l4.2
ENSDARG00000090396	7.76501	0.917461	0.806983	1.1369	0.255579	0.888511	si:cabz01074946.1
ENSDARG00000090401	19.0933	-0.454222	0.439642	-1.03316	0.301527	0.900145	CABZ01020840.1	BCL2L14
ENSDARG00000090408	11.1284	-0.0245144	0.549958	-0.0445751	0.964446	0.996518	ERBB4
ENSDARG00000090416	31.7064	-0.0565741	0.881589	-0.0641729	0.948833	0.994937	scpp1
ENSDARG00000090418	257.081	-0.0863901	0.145785	-0.592585	0.553459	0.953354	wdsub1	WDSUB1
ENSDARG00000090421	162.658	0.241614	0.551479	0.438121	0.661299	0.966959	SH2B2	SH2B2
ENSDARG00000090427	28.1136	0.355467	0.346177	1.02684	0.304497	0.900145	efna4	EFNA4
ENSDARG00000090428	15296.6	-0.21733	0.296224	-0.733668	0.463151	0.936701	ctrb1	CTRB2
ENSDARG00000090429	13.3041	1.86667	0.580988	3.21292	0.00131392	0.0712836	si:dkeyp-7a3.1	CCDC178
ENSDARG00000090444	65.8798	-0.912435	0.303315	-3.00821	0.00262795	0.115808	ponzr1
ENSDARG00000090447	46.3703	0.0798387	0.334104	0.238963	0.811134	0.984143	mtbp	MTBP
ENSDARG00000090454	3988.94	-0.136102	0.0975073	-1.39581	0.162771	0.828216	gnb1a	GNB1
ENSDARG00000090461	12.6121	0.292285	0.592525	0.493286	0.62181	0.962287	si:ch211-197f20.1
ENSDARG00000090462	114.444	-0.788433	0.283995	-2.77622	0.0054995	0.182594	mrpl20	MRPL20
ENSDARG00000090468	22.0174	1.17562	0.474831	2.47586	0.0132915	0.309319	ppp1r3aa
ENSDARG00000090469	11.2827	-0.136118	0.814535	-0.167112	0.867282	0.988804	sycn.1
ENSDARG00000090472	51.2642	0.0242045	0.291269	0.0831	0.933772	0.994551	ttll10	TTLL10
ENSDARG00000090473	8.70985	0.409405	0.689492	0.593777	0.552661	0.953354	LOC108179657
ENSDARG00000090481	102.129	-0.388131	0.266114	-1.45851	0.1447	0.812466	trarg1a	TRARG1
ENSDARG00000090486	58.7124	0.966098	0.266697	3.62245	0.000291824	0.0242802	lipcb
ENSDARG00000090496	34.33	-0.348854	0.454219	-0.76803	0.442469	0.929916	thsd7ab
ENSDARG00000090499	35.3195	0.205406	0.290045	0.708188	0.478829	0.939414	tmem121ab
ENSDARG00000090503	26.6069	0.289246	0.35507	0.814618	0.415291	0.924137	oma1	OMA1
ENSDARG00000090512	308.293	-0.0268482	0.152159	-0.176448	0.859942	0.987657	trim8a	TRIM8
ENSDARG00000090524	14.2473	-0.0937372	0.496766	-0.188695	0.850332	0.986327	f2rl2
ENSDARG00000090526	87.3665	-0.0975235	0.279838	-0.3485	0.727465	0.97203	plekhs1.3	PLEKHS1
ENSDARG00000090537	9.25838	0.0560367	0.608938	0.0920237	0.926679	0.994551	ifit11	IFIT5
ENSDARG00000090543	95.9758	-0.0763128	0.223981	-0.340711	0.733321	0.97275	tmem138	TMEM138
ENSDARG00000090544	45.7491	0.624093	0.276222	2.25939	0.023859	0.421912	CABZ01085658.1
ENSDARG00000090548	72.525	-0.0652635	0.247671	-0.263509	0.792158	0.982916	CR753886.1
ENSDARG00000090552	495.655	-0.224407	0.229781	-0.976614	0.32876	0.907428	fb12e11
ENSDARG00000090557	23.65	1.04327	0.378905	2.75337	0.00589851	0.190363	MFAP4
ENSDARG00000090560	35.4596	0.510621	0.399166	1.27922	0.20082	0.857163	mfap5	MFAP5
ENSDARG00000090564	371.671	0.134205	0.193786	0.692545	0.488595	0.939685	PDZD4
ENSDARG00000090568	116.935	-0.456641	0.262582	-1.73904	0.0820278	0.69963	mrpl52	MRPL52
ENSDARG00000090570	5.09407	-0.0675949	0.820653	-0.0823672	0.934355	0.994551	naa40
ENSDARG00000090581	73.8402	-0.166128	0.267887	-0.620144	0.535163	0.949767	wdr4	WDR4
ENSDARG00000090585	270.148	-0.0389123	0.192201	-0.202456	0.83956	0.986132	gpc1b	GPC1
ENSDARG00000090598	19.0964	0.854101	0.452378	1.88802	0.0590227	0.621835	pkp1a
ENSDARG00000090600	130.407	0.12428	0.361906	0.343405	0.731294	0.972508	si:ch211-213a13.1
ENSDARG00000090607	14.1352	0.886493	0.542446	1.63425	0.102206	0.750939	si:dkeyp-117b11.1
ENSDARG00000090612	4.62104	1.61114	0.974747	1.65288	0.0983561	0.738742	FO904898.3
ENSDARG00000090615	276.317	-0.109222	0.248349	-0.439793	0.660087	0.966905	cd59	CD59
ENSDARG00000090617	50.9166	0.0395052	0.428258	0.0922462	0.926502	0.994551	ctif	CTIF
ENSDARG00000090618	465.018	0.172704	0.165363	1.04439	0.296304	0.8995	malrd1	MALRD1
ENSDARG00000090623	252.116	0.279611	0.186634	1.49818	0.134087	0.801401	si:dkeyp-106c3.1	LOC400499
ENSDARG00000090624	553.21	-0.133919	0.174763	-0.766287	0.443506	0.929916	ADGRL3
ENSDARG00000090625	26.0075	-0.040954	0.365701	-0.111987	0.910833	0.994551	bcl2l12	BCL2L12
ENSDARG00000090629	20.5078	-0.807121	0.52882	-1.52627	0.126943	0.791718	tmtops3b
ENSDARG00000090634	261.376	-0.209203	0.195018	-1.07274	0.283388	0.89798	smim29	SMIM29
ENSDARG00000090635	22.0904	0.368875	0.406776	0.906825	0.364499	0.911953	kcnj1a.4
ENSDARG00000090637	70.6254	0.43563	0.382796	1.13802	0.255111	0.888511	myh6	MYH6
ENSDARG00000090638	4.82205	-1.87305	0.961648	-1.94775	0.0514451	0.592083	gp9	GP9
ENSDARG00000090642	105.12	0.235812	0.277563	0.849581	0.395558	0.919343	ccdc92ba
ENSDARG00000090646	117.134	0.326332	0.374957	0.870319	0.384126	0.918175	tnk2a	TNK2
ENSDARG00000090654	843.331	-0.0104397	0.146033	-0.0714888	0.943009	0.994615	gak	GAK
ENSDARG00000090656	101.66	0.368936	0.388874	0.948729	0.342758	0.909969	tomm20a	ARID4B
ENSDARG00000090673	39.3008	0.179435	0.328607	0.546046	0.585034	0.960641	si:ch1073-104i17.1	C19orf44
ENSDARG00000090675	157.076	-0.249648	0.172281	-1.44908	0.147317	0.816836	APBA3	APBA3
ENSDARG00000090679	283.374	-0.12877	0.180708	-0.71259	0.4761	0.939414	si:ch211-79k12.2
ENSDARG00000090685	26.8284	-0.621434	0.398312	-1.56017	0.11872	0.781812	tmem241	TMEM241
ENSDARG00000090687	162.899	0.178429	0.197259	0.904538	0.36571	0.911953	rcbtb2	RCBTB2
ENSDARG00000090690	636.961	-0.116848	0.166719	-0.700868	0.483385	0.939685	nell2a
ENSDARG00000090696	25.3153	-0.104297	0.390475	-0.267102	0.789391	0.982596	tmc3
ENSDARG00000090697	4222.62	-0.150212	0.157911	-0.95125	0.341477	0.909969	eif3ea	EIF3E
ENSDARG00000090699	5.7376	0.950823	0.875733	1.08575	0.277592	0.897192	nlrb5
ENSDARG00000090708	17.7827	1.16291	0.508322	2.28774	0.0221527	0.408688	si:dkey-28g23.6
ENSDARG00000090714	13.677	0.715661	0.667294	1.07248	0.283503	0.89798	gaa	GAA
ENSDARG00000090716	2744.39	0.0113302	0.177405	0.0638662	0.949077	0.994937	cltcb	CLTC
ENSDARG00000090721	61.8547	-4.50007	0.531807	-8.46186	2.6315e-17	6.04884e-14	prdm2a
ENSDARG00000090722	1544.97	-0.605314	0.220202	-2.7489	0.0059795	0.19158	C20H6orf58	C6orf58
ENSDARG00000090724	101.665	0.1384	0.283001	0.489044	0.624811	0.962287	scn12aa	SCN5A
ENSDARG00000090727	29.4329	0.359893	0.493047	0.729936	0.465429	0.937988	celf5b
ENSDARG00000090730	29.8279	0.0723278	0.41831	0.172905	0.862726	0.98824	cfbl
ENSDARG00000090734	9.12751	0.342513	0.675107	0.507347	0.611912	0.961971	si:dkey-16p6.1
ENSDARG00000090740	41.3891	0.0265778	0.297585	0.0893114	0.928834	0.994551	zmp:0000001003
ENSDARG00000090747	398.639	0.366186	0.155611	2.35322	0.0186115	0.373019	si:ch73-269m14.2	C5orf15
ENSDARG00000090751	179.181	0.272258	0.191611	1.42089	0.15535	0.82345	zc3h3	ZC3H3
ENSDARG00000090752	297.641	-0.181949	0.174874	-1.04046	0.298126	0.900107	plk2a	PLK2
ENSDARG00000090764	227.129	0.181116	0.234894	0.771056	0.440674	0.929916	bcas3	BCAS3
ENSDARG00000090767	49.1712	0.213793	0.452917	0.472036	0.636901	0.962393	si:ch211-136m16.8
ENSDARG00000090769	7.15299	0.15859	0.734219	0.215998	0.828989	0.984764	si:dkey-51d8.6
ENSDARG00000090770	181.419	0.110349	0.186272	0.592411	0.553575	0.953354	FO834800.1	RNF31
ENSDARG00000090778	164.548	-0.366035	0.196938	-1.85863	0.0630797	0.636542	ttll1	TTLL1
ENSDARG00000090783	19.7076	0.229486	0.437112	0.525005	0.59958	0.961971	mfap4	MFAP4
ENSDARG00000090785	29.2039	0.555803	0.482765	1.15129	0.249613	0.886914	diaph3	DIAPH3
ENSDARG00000090788	599.162	-0.36636	0.142012	-2.57979	0.00988618	0.262096	cstf2	CSTF2T
ENSDARG00000090793	161.558	-0.384485	0.198794	-1.93409	0.053102	0.60032	misp3
ENSDARG00000090797	287.935	0.0602012	0.212955	0.282694	0.777412	0.981613	fam222a	FAM222A
ENSDARG00000090804	802.245	0.171339	0.159563	1.0738	0.282911	0.89796	gpr155a	GPR155
ENSDARG00000090814	205.723	-0.0168097	0.227211	-0.0739828	0.941024	0.994551	si:dkey-18a10.3
ENSDARG00000090815	94.4466	0.221434	0.384138	0.576446	0.564314	0.956749	kcnj10a	KCNJ10
ENSDARG00000090818	39.128	-0.183958	0.35588	-0.51691	0.605219	0.961971	CACFD1	CACFD1
ENSDARG00000090820	24.5991	0.0367865	0.418959	0.0878045	0.930032	0.994551	slc2a10	SLC2A10
ENSDARG00000090830	611.138	0.0782602	0.189296	0.413427	0.679294	0.968104	tmem132e	TMEM132E
ENSDARG00000090833	50.5585	-0.598112	0.309632	-1.93169	0.0533977	0.602156	igfbp6b	IGFBP6
ENSDARG00000090834	26.5846	0.63977	0.37533	1.70456	0.0882774	0.71758	epor	EPOR
ENSDARG00000090836	164.288	0.0583588	0.205531	0.283942	0.776455	0.981295	si:ch211-191d2.2
ENSDARG00000090844	28.7829	0.331981	0.36854	0.900802	0.367693	0.912837	CABZ01054965.1	IL1RL2
ENSDARG00000090847	141.12	0.0795882	0.216498	0.367616	0.71316	0.969324	si:ch211-209l18.4
ENSDARG00000090850	3076.46	-0.216488	0.182376	-1.18704	0.235211	0.878965	serpina1l
ENSDARG00000090851	7.75662	0.767517	0.773829	0.991843	0.321274	0.90541	ciita	CIITA
ENSDARG00000090854	15.1349	-0.950783	0.538881	-1.76437	0.0776702	0.683355	lsm11	LSM11
ENSDARG00000090861	39.1643	0.264375	0.416545	0.634684	0.525634	0.949156	CABZ01087514.1
ENSDARG00000090866	20.1478	0.167117	0.411489	0.406128	0.684648	0.968104	kcnj1a.2
ENSDARG00000090869	8.23914	-0.174547	0.715036	-0.244109	0.807146	0.984143	FO904898.4
ENSDARG00000090871	132.095	-0.117978	0.171605	-0.687502	0.491766	0.940186	si:dkey-210j14.4
ENSDARG00000090872	1532.43	-0.226923	0.136187	-1.66626	0.0956612	0.734648	si:dkey-276j7.1	C7orf57
ENSDARG00000090873	8.14322	0.491967	0.707603	0.695259	0.486893	0.939685	ccl34a.4
ENSDARG00000090876	61.3738	0.634345	0.39362	1.61157	0.107056	0.764393	tmem184bb.2
ENSDARG00000090882	19.4863	0.461733	0.522704	0.883355	0.377045	0.915961	LOC101882211
ENSDARG00000090883	18.3899	0.587087	0.560676	1.0471	0.295051	0.899446	gabra3	GABRA3
ENSDARG00000090886	30.2001	0.0957843	0.320402	0.29895	0.764978	0.979315	zmp:0000001301
ENSDARG00000090889	15.9973	0.269566	0.485519	0.555212	0.578749	0.959995	LECT2	LECT2
ENSDARG00000090890	30.1087	0.496478	0.376453	1.31883	0.187226	0.849925	cmklr1	CMKLR1
ENSDARG00000090895	1240.6	0.00253923	0.136666	0.0185799	0.985176	0.999032	kansl1a
ENSDARG00000090899	37.1799	-0.285931	0.436213	-0.655485	0.512155	0.945578	sycn.3	SYCN
ENSDARG00000090901	120.134	0.876992	0.323681	2.70943	0.00673993	0.205617	si:ch211-256e16.11
ENSDARG00000090903	226.092	0.344983	0.218638	1.57787	0.114595	0.774955	creb3l3b
ENSDARG00000090904	9.32857	-0.342397	0.572716	-0.597848	0.549941	0.953354	CABZ01046895.1	OBI1
ENSDARG00000090912	590.442	-0.217416	0.198271	-1.09656	0.272833	0.897015	npc2	NPC2
ENSDARG00000090914	1425.04	0.0956677	0.173006	0.552972	0.580282	0.959995	si:ch211-117k10.3
ENSDARG00000090930	252.396	0.10716	0.283313	0.378241	0.705252	0.968356	si:ch211-120g10.1
ENSDARG00000090935	28.7408	-0.172553	0.463184	-0.372537	0.709493	0.969211	usp16	CCDC150
ENSDARG00000090942	53.1521	-0.267797	0.279431	-0.958368	0.337877	0.909969	CABZ01054394.1
ENSDARG00000090943	176.174	-0.0927446	0.164814	-0.562723	0.573623	0.959713	CABZ01033205.1
ENSDARG00000090945	10.1077	2.90794	0.828769	3.50875	0.000450216	0.0340901	si:ch211-170d8.8
ENSDARG00000090946	9.56788	3.12463	0.755509	4.13579	3.53736e-05	0.0051001	si:zfos-364h11.2
ENSDARG00000090947	10.6496	0.505095	0.667467	0.756734	0.44921	0.932439	si:dkey-29j8.1
ENSDARG00000090948	47.5135	-0.522493	0.28857	-1.81063	0.0701981	0.661157	si:ch73-29c22.1
ENSDARG00000090949	457.406	0.30826	0.30706	1.00391	0.315423	0.903391	dlg5b.1
ENSDARG00000090953	21.2572	0.128082	0.391063	0.327523	0.743273	0.974965	igsf5b
ENSDARG00000090957	18.3651	0.104097	0.436853	0.238288	0.811658	0.984143	CU469420.2
ENSDARG00000090963	165.263	0.160504	0.221671	0.724065	0.469026	0.938855	atp6ap1lb	ATP6AP1L
ENSDARG00000090965	7.90338	1.3678	0.716404	1.90927	0.0562278	0.608752	ripk3	RIPK3
ENSDARG00000090969	90.7739	0.185074	0.258132	0.716976	0.473389	0.939414	cbln18
ENSDARG00000090971	221.057	-0.0783992	0.201662	-0.388766	0.69745	0.968118	cc2d2a	CC2D2A
ENSDARG00000090973	70.3212	0.317274	0.38691	0.820019	0.412205	0.924137	ccdc50b
ENSDARG00000090976	161.115	-0.263468	0.266907	-0.987115	0.323586	0.90541	NABP2	NABP2
ENSDARG00000090977	6.53019	-0.922677	0.726065	-1.27079	0.203803	0.857163	ifit12	IFIT5
ENSDARG00000090980	9.44366	0.611546	0.610751	1.0013	0.316681	0.904004	apof	APOF
ENSDARG00000090982	485.563	0.0218216	0.245726	0.0888046	0.929237	0.994551	slc44a1b
ENSDARG00000090986	127.347	-0.271589	0.249933	-1.08665	0.277192	0.897192	si:dkeyp-115e12.6
ENSDARG00000090988	101	0.560347	0.285859	1.96022	0.0499702	0.584653	lars1a
ENSDARG00000090993	62.5618	-0.136817	0.297395	-0.46005	0.64548	0.965722	rnf4	RNF4
ENSDARG00000090997	22.4195	-0.772428	0.383065	-2.01644	0.0437542	0.550806	vegfba	VEGFB
ENSDARG00000090998	82.4432	-0.0323755	0.216394	-0.149614	0.881069	0.990112	si:cabz01071911.3
ENSDARG00000091001	119.485	-0.349601	0.237843	-1.46989	0.141593	0.808141	mycbp	MYCBP
ENSDARG00000091003	42.7598	0.0280871	0.382849	0.0733635	0.941517	0.994551	il34	IL34
ENSDARG00000091006	1274.59	-0.00145565	0.133928	-0.0108689	0.991328	0.999193	cobl	COBL
ENSDARG00000091009	117	-0.753801	0.287217	-2.6245	0.00867762	0.245688	si:ch211-28p3.4
ENSDARG00000091013	33.6554	-0.234715	0.457722	-0.512788	0.6081	0.961971	si:dkey-84h14.2
ENSDARG00000091015	8.7388	0.0102446	0.718505	0.0142582	0.988624	0.999193	CR381544.2
ENSDARG00000091026	8.54682	-1.14199	0.564448	-2.0232	0.0430525	0.548109	si:ch211-218h8.1
ENSDARG00000091029	249.105	-0.0692728	0.209133	-0.331238	0.740465	0.974172	phox2bb	PHOX2B
ENSDARG00000091042	174.993	-0.0533915	0.206848	-0.25812	0.796314	0.982916	sacs	SACS
ENSDARG00000091043	9.89254	-0.891264	0.578526	-1.54058	0.12342	0.78777	pcdh2ab6	PCDHGC3
ENSDARG00000091058	25.8834	0.243319	0.381878	0.637163	0.524018	0.948723	sting1	STING1
ENSDARG00000091061	632.568	-0.291409	0.196797	-1.48076	0.138671	0.805767	slc38a3b	SLC38A3
ENSDARG00000091072	5.45311	0.436937	0.861905	0.506943	0.612194	0.961971	cib3	CIB3
ENSDARG00000091079	404.725	-0.307937	0.171986	-1.79047	0.0733781	0.670417	malsu1	MALSU1
ENSDARG00000091090	860.982	0.616499	0.273655	2.25283	0.0242696	0.425374	xirp2b
ENSDARG00000091092	52.3338	-0.0295082	0.324379	-0.0909682	0.927518	0.994551	zcchc10	ZCCHC10
ENSDARG00000091101	29.6246	0.0842511	0.357573	0.235619	0.813728	0.984473	fabp10b
ENSDARG00000091111	584.687	0.00516731	0.184354	0.0280293	0.977639	0.998148	tifa	TIFA
ENSDARG00000091116	446.387	0.480481	0.359666	1.33591	0.181579	0.842582	pkhd1l1	PKHD1L1
ENSDARG00000091124	206.269	-0.170688	0.296317	-0.576031	0.564594	0.956824	rps19bp1	RPS19BP1
ENSDARG00000091126	40.6087	-0.0297717	0.353727	-0.0841656	0.932925	0.994551	rnf207a
ENSDARG00000091127	1236.02	0.170771	0.156123	1.09383	0.274031	0.897015	klf15	KLF15
ENSDARG00000091128	86.9008	0.311963	0.293052	1.06453	0.287087	0.898688	lrrc75bb	LRRC75B
ENSDARG00000091130	41.1694	0.510782	0.377823	1.35191	0.176404	0.838088	kcnq2b
ENSDARG00000091131	638.708	0.0310629	0.178303	0.174215	0.861697	0.988123	cry3b
ENSDARG00000091135	18.5678	-0.213686	0.441874	-0.483589	0.628677	0.962287	rd3l	RD3L
ENSDARG00000091136	17.3048	0.341482	1.38938	0.245781	0.805852	0.984143	zgc:174259	SERPINA9
ENSDARG00000091138	909.953	0.0214592	0.141022	0.15217	0.879053	0.990064	actr3	ACTR3
ENSDARG00000091140	5.07698	1.02148	0.802406	1.27302	0.203012	0.857163	pik3r6b	PIK3R6
ENSDARG00000091148	740.309	-0.221953	0.210792	-1.05295	0.292364	0.899145	crygm2d20
ENSDARG00000091150	754.52	-0.149806	0.161862	-0.925517	0.354697	0.911953	mki67	MKI67
ENSDARG00000091161	183.781	0.140423	0.171637	0.818139	0.413278	0.924137	rpz
ENSDARG00000091187	216.122	-0.273736	0.167182	-1.63735	0.101557	0.747994	BX649250.2	UIMC1
ENSDARG00000091198	55.3012	0.123971	0.270746	0.457886	0.647034	0.965851	urm1	URM1
ENSDARG00000091209	1830.83	-0.297554	0.175081	-1.69952	0.0892218	0.71931	ucp3	UCP3
ENSDARG00000091211	21.2344	0.197528	0.446374	0.442517	0.658115	0.966905	adh8a
ENSDARG00000091212	21.5938	-0.196836	0.401824	-0.489856	0.624236	0.962287	si:dkey-192p21.6
ENSDARG00000091215	247.421	-0.345948	0.240329	-1.43948	0.150015	0.817575	rpz2
ENSDARG00000091221	9.77937	-0.475135	0.572336	-0.830168	0.406444	0.924137	ttc34	TTC34
ENSDARG00000091222	57.1037	0.253972	0.317166	0.800754	0.423274	0.925449	LOC566640
ENSDARG00000091232	59.1018	0.0478525	0.374609	0.12774	0.898355	0.992174	kcnj1a.1
ENSDARG00000091234	94.525	-0.342137	0.315446	-1.08462	0.278092	0.897192	si:ch73-335l21.4
ENSDARG00000091235	30.9096	0.165584	0.441058	0.375425	0.707345	0.968897	CABZ01015525.1
ENSDARG00000091241	29.383	-0.160619	0.35802	-0.448632	0.653697	0.966756	glt1d1	GLT1D1
ENSDARG00000091243	6.85982	1.14229	0.667076	1.71238	0.0868258	0.711992	znf975
ENSDARG00000091247	91.6702	-0.496221	0.248338	-1.99817	0.045698	0.561028	fars2	FARS2
ENSDARG00000091249	22.7887	0.690583	0.514742	1.34161	0.179722	0.840984	CR381686.1
ENSDARG00000091252	19.1967	0.0201774	0.447307	0.0451085	0.964021	0.996518	slc22a7b.2
ENSDARG00000091253	607.341	0.0114204	0.164789	0.0693031	0.944748	0.994737	smyd1b	SMYD1
ENSDARG00000091254	5.38666	0.454887	0.873097	0.521004	0.602364	0.961971	si:ch73-59p9.2
ENSDARG00000091260	411.173	-0.387206	0.149375	-2.59218	0.00953712	0.256394	mylk4a
ENSDARG00000091271	27.82	-0.633556	0.347926	-1.82095	0.0686145	0.65592	cenpt	CENPT
ENSDARG00000091277	43.0203	-0.0992582	0.275966	-0.359675	0.71909	0.970516	adra2da
ENSDARG00000091280	42.5557	-1.56668	0.484319	-3.23481	0.00121723	0.0682532	si:ch211-66k16.27
ENSDARG00000091287	6.05559	-0.287646	0.701539	-0.410022	0.68179	0.968104	ebf3b	EBF4
ENSDARG00000091293	1724.85	0.150522	0.307836	0.488967	0.624865	0.962287	dmxl2	DMXL2
ENSDARG00000091298	1544.9	-0.276621	0.137281	-2.01501	0.0439039	0.551682	pmela	PMEL
ENSDARG00000091304	117.554	-0.374759	0.311289	-1.20389	0.22863	0.877979	card19	CARD19
ENSDARG00000091306	868.315	0.174672	0.196253	0.890034	0.373448	0.913926	kcnn1a	KCNN1
ENSDARG00000091317	163.642	0.373108	0.212828	1.7531	0.0795852	0.690373	hunk	HUNK
ENSDARG00000091320	29.3537	1.23675	0.426172	2.90201	0.00370781	0.141908	nlrc6
ENSDARG00000091321	14.2468	-0.0325906	0.458914	-0.0710169	0.943384	0.994737	CABZ01088229.1
ENSDARG00000091326	143.181	0.0658142	0.232081	0.283583	0.77673	0.98132	cep120	CEP120
ENSDARG00000091342	166.609	0.0644129	0.214163	0.300766	0.763593	0.979315	adcy5	ADCY5
ENSDARG00000091348	2599.91	-0.0131273	0.172353	-0.0761648	0.939288	0.994551	rtn3	RTN3
ENSDARG00000091349	97.5741	-0.0766228	0.217745	-0.351893	0.724919	0.971319	plekhd1	PLEKHD1
ENSDARG00000091359	546.906	0.0530223	0.317787	0.166849	0.867489	0.98882	CAMSAP3
ENSDARG00000091366	15.716	0.0279574	0.499077	0.0560182	0.955327	0.995077	tedc1	TEDC1
ENSDARG00000091367	822.725	-0.0714516	0.151999	-0.470079	0.638299	0.962831	prpf6	PRPF6
ENSDARG00000091368	22.0977	-0.178795	0.46728	-0.382629	0.701995	0.968118	AL954327.1
ENSDARG00000091377	61.9722	-0.232992	0.258977	-0.899662	0.3683	0.912918	galn	GAL
ENSDARG00000091381	10.5863	0.388811	0.620606	0.626502	0.530986	0.949626	si:ch211-214c20.1
ENSDARG00000091385	120.371	0.0225664	0.206713	0.109168	0.91307	0.994551	zgc:165409
ENSDARG00000091393	67.1278	-0.201904	0.242477	-0.832674	0.405029	0.923959	si:ch211-161m3.6
ENSDARG00000091402	138.362	-0.278224	0.19203	-1.44886	0.147378	0.816836	eif2b1	EIF2B1
ENSDARG00000091408	60.8646	0.645237	0.400963	1.60922	0.107569	0.765549	mtcl1	MTCL1
ENSDARG00000091411	8.37905	0.236801	0.610961	0.387588	0.698321	0.968118	si:ch211-214p13.9
ENSDARG00000091413	52.833	-0.00921836	0.321559	-0.0286677	0.97713	0.998148	TIMM22	TIMM22
ENSDARG00000091418	319.104	0.181806	0.13552	1.34155	0.179743	0.840984	snx17	SNX17
ENSDARG00000091419	128.239	-0.035226	0.210594	-0.16727	0.867157	0.988804	nrarpa	NRARP
ENSDARG00000091428	47.4867	0.416332	0.31857	1.30687	0.191255	0.852376		FCHSD2
ENSDARG00000091433	42.8911	0.0445301	0.300126	0.148371	0.88205	0.990112	abhd17aa	ABHD17A
ENSDARG00000091459	92.6237	0.363004	0.260529	1.39333	0.16352	0.830019	gabra2a	GABRA2
ENSDARG00000091465	36.4796	0.434078	0.313351	1.38528	0.165967	0.831154	si:dkey-66a8.7
ENSDARG00000091471	17.3189	0.466338	0.502808	0.927468	0.353684	0.911953	ccdc28a	ECT2L
ENSDARG00000091481	214.751	0.094827	0.197719	0.479606	0.631508	0.962287	foxc1a	FOXC2
ENSDARG00000091489	6.83542	-0.66253	0.763922	-0.867274	0.385792	0.918263	cnbd1	CNBD1
ENSDARG00000091499	18.1904	0.273413	0.532121	0.513817	0.60738	0.961971	zmp:0000001020
ENSDARG00000091503	144.699	-0.140129	0.174971	-0.800868	0.423208	0.925449	FADS6	FADS6
ENSDARG00000091509	199.314	0.0968891	0.308634	0.313929	0.753575	0.976566	atp6ap1la
ENSDARG00000091511	18.743	-0.736427	0.509344	-1.44583	0.148224	0.817427	gpx7	GPX7
ENSDARG00000091512	399.382	0.0151911	0.180644	0.0840944	0.932981	0.994551	nfrkb	NFRKB
ENSDARG00000091513	13.3677	-0.376898	0.477124	-0.789936	0.429565	0.92761	C1H3orf70	C3orf70
ENSDARG00000091514	13.3764	-0.793944	0.451457	-1.75863	0.0786409	0.685405	CT737190.1
ENSDARG00000091521	52.9473	0.594018	0.362534	1.63852	0.101313	0.74749	MAP3K11	MAP3K11
ENSDARG00000091531	16.0353	0.575854	0.473854	1.21526	0.224268	0.876014	carm1l
ENSDARG00000091535	7.72912	0.740386	0.764424	0.968554	0.332768	0.90839	ccser2b
ENSDARG00000091538	53.6484	-0.307212	0.319382	-0.961894	0.336103	0.909729	zranb3	ZRANB3
ENSDARG00000091539	16.2016	0.704119	0.485233	1.45109	0.146754	0.816471	ptprjb.1
ENSDARG00000091548	155.696	0.0567363	0.255825	0.221778	0.824487	0.984764	stard9	STARD9
ENSDARG00000091555	199.75	-0.703632	0.23392	-3.008	0.00262975	0.115808	ostf1	OSTF1
ENSDARG00000091560	2096.06	0.11697	0.212464	0.550541	0.581948	0.960641	slc6a19a.2
ENSDARG00000091561	14.8934	-0.601282	0.497444	-1.20874	0.226761	0.877979	si:dkey-156k2.4
ENSDARG00000091563	875.927	-0.167448	0.137168	-1.22075	0.222181	0.874785	snw1	SNW1
ENSDARG00000091573	33.8449	0.263605	0.333553	0.790295	0.429355	0.927354	rap1gapl
ENSDARG00000091574	142.69	-0.274636	0.174239	-1.57621	0.114978	0.775239	suox	SUOX
ENSDARG00000091576	28.1583	0.320341	0.397602	0.805682	0.420426	0.924909	TMEM216	TMEM216
ENSDARG00000091579	178.404	-0.319531	0.188298	-1.69694	0.0897074	0.720191	si:ch211-66e2.5
ENSDARG00000091584	249.749	0.553141	0.221151	2.50119	0.0123776	0.296413	si:ch73-217n20.1
ENSDARG00000091585	10.4078	-0.022376	0.580029	-0.0385773	0.969227	0.996698	kif28
ENSDARG00000091592	41.2901	-0.0509427	0.41199	-0.12365	0.901592	0.993068	peli1a
ENSDARG00000091595	97.1603	-0.0353936	0.23603	-0.149954	0.880801	0.990112	LO018154.1
ENSDARG00000091598	40.2005	0.123915	0.330152	0.375326	0.707418	0.968897	LOC100536673
ENSDARG00000091602	199.787	-0.120427	0.176043	-0.684079	0.493925	0.940186	si:dkey-163f14.6
ENSDARG00000091607	43.99	0.0650544	0.31909	0.203875	0.838451	0.985889	arhgef28b
ENSDARG00000091609	245.402	-0.468235	0.265752	-1.76192	0.0780823	0.683674	spink4	SPINK4
ENSDARG00000091614	13.6694	0.181039	0.508926	0.355727	0.722045	0.970545	si:dkey-62k3.6	PLSCR4
ENSDARG00000091618	145.427	-0.0761063	0.267705	-0.284292	0.776187	0.981295	cltcl1	CLTCL1
ENSDARG00000091619	46.7784	0.795247	0.354626	2.24249	0.0249295	0.431197	mvb12ba	MVB12B
ENSDARG00000091624	90.8782	0.623714	0.236887	2.63296	0.00846436	0.241757	ugt2a7	UGT2B28
ENSDARG00000091625	53.4978	0.438774	0.285395	1.53743	0.124188	0.788223
ENSDARG00000091628	175.386	-0.381912	0.193591	-1.97277	0.0485214	0.576722	cspp1b
ENSDARG00000091631	232.249	-0.711424	0.198647	-3.58134	0.000341833	0.0278899	si:ch211-197h24.6
ENSDARG00000091633	88.5013	0.0247606	0.230619	0.107366	0.914499	0.994551	si:dkey-177p2.18
ENSDARG00000091637	17.6906	-0.0295142	0.466536	-0.0632624	0.949558	0.995072	pip4k2cb	PIP4K2C
ENSDARG00000091640	15.7797	-0.0221025	0.464554	-0.0475779	0.962053	0.996065	rhno1	RHNO1
ENSDARG00000091650	80.2417	-0.200316	0.235888	-0.849198	0.395771	0.91963	igflr1	IGFLR1
ENSDARG00000091652	561.427	0.170078	0.187333	0.907891	0.363936	0.911953	xrn1	XRN1
ENSDARG00000091655	80.3571	-0.317961	0.237675	-1.3378	0.180962	0.842008	gcsha	GCSH
ENSDARG00000091656	73.5436	-0.0649332	0.307589	-0.211104	0.832806	0.984764	lsm8	LSM8
ENSDARG00000091657	7.21297	0.238001	0.74934	0.317614	0.750777	0.976304	CT573256.1
ENSDARG00000091658	41.7771	0.178247	0.466027	0.382482	0.702104	0.968118	sptssb	SPTSSB
ENSDARG00000091667	10.5856	-0.743407	0.566277	-1.3128	0.189252	0.850972	si:dkey-234i14.3
ENSDARG00000091669	274.993	0.322584	0.317525	1.01593	0.309661	0.901823	bicdl2l
ENSDARG00000091678	144.426	-0.0573095	0.210394	-0.272391	0.785321	0.982596	ints12	INTS12
ENSDARG00000091683	311.247	-0.218186	0.206263	-1.0578	0.290144	0.898984	cnrip1a
ENSDARG00000091692	11.2199	-1.00707	0.520677	-1.93415	0.0530952	0.60032	havcr2
ENSDARG00000091699	507.337	0.0998296	0.220699	0.452334	0.651029	0.966428	capn2a
ENSDARG00000091702	27.063	0.0726535	0.375536	0.193466	0.846594	0.986327	csnk2a4
ENSDARG00000091723	18.983	-0.584233	0.521319	-1.12068	0.262423	0.891116	si:ch211-202f3.4
ENSDARG00000091726	298.998	0.382681	0.264395	1.44738	0.14779	0.816905	aebp1	CPXM2
ENSDARG00000091727	36.7792	-0.028689	0.314024	-0.0913593	0.927207	0.994551	CABZ01061592.1
ENSDARG00000091728	78.0923	0.29459	0.27915	1.05531	0.291283	0.899145	zgc:114046
ENSDARG00000091734	210.819	-0.0123062	0.176092	-0.069885	0.944285	0.994737	traf3ip2l
ENSDARG00000091746	6.47747	-0.192002	0.776616	-0.247229	0.804731	0.984032	si:dkey-16p6.1
ENSDARG00000091754	13.5559	-0.192329	0.488982	-0.393325	0.69408	0.968118	CT573476.1	CHCHD5
ENSDARG00000091756	394.058	-0.0333599	0.183159	-0.182137	0.855476	0.986765	insm1a	INSM1
ENSDARG00000091757	358.85	0.181014	0.224241	0.807229	0.419534	0.924909	adgrf6
ENSDARG00000091760	165.08	-0.0928295	0.202189	-0.459123	0.646146	0.965851	cwf19l2	CWF19L2
ENSDARG00000091762	81.7358	0.259934	0.301505	0.862121	0.388621	0.918433	zbtb40	ZBTB40
ENSDARG00000091768	48.4396	-0.179145	0.269087	-0.665751	0.50557	0.944697	dclre1a	DCLRE1A
ENSDARG00000091771	56.1649	-0.339002	0.272336	-1.2448	0.213207	0.870181	lysmd2	LYSMD2
ENSDARG00000091777	118.993	0.151186	0.303712	0.497793	0.61863	0.962287	mapkap1	MAPKAP1
ENSDARG00000091783	32.5573	-0.0236481	0.450482	-0.0524952	0.958134	0.995452	si:dkeyp-71f10.5
ENSDARG00000091792	210.777	0.327306	0.348948	0.937979	0.348255	0.910465	akap12a
ENSDARG00000091799	126.042	0.40082	0.325657	1.23081	0.218396	0.873699	fam217bb	FAM217B
ENSDARG00000091800	14.5997	-0.864753	0.46047	-1.87798	0.0603843	0.625844	zgc:174260	SERPINA9
ENSDARG00000091801	287.821	0.0713037	0.193458	0.368575	0.712444	0.969324	serpinb14	SERPINB8
ENSDARG00000091813	156.273	0.55031	0.275337	1.99867	0.0456437	0.560887	si:dkey-21a6.5
ENSDARG00000091817	47.1311	0.0419852	0.820117	0.0511941	0.959171	0.995491	CR391998.1
ENSDARG00000091821	42.4996	-0.0935476	0.301236	-0.310546	0.756146	0.977222	smc6
ENSDARG00000091831	707.536	-0.240647	0.179212	-1.34281	0.179334	0.840984	ddx27	DDX27
ENSDARG00000091833	217.676	0.1323	0.197634	0.66942	0.503228	0.943692	sv2
ENSDARG00000091834	335.104	0.0599414	0.168464	0.355812	0.721981	0.970545	si:ch211-198m17.1
ENSDARG00000091835	22.7577	-0.448367	0.416859	-1.07558	0.282113	0.897925	si:ch73-264p11.1	SH2D1B
ENSDARG00000091836	351.358	-0.309642	0.183167	-1.69049	0.0909336	0.721808	casp7	CASP7
ENSDARG00000091841	23.493	0.211256	0.442459	0.477459	0.633035	0.962287	si:cabz01071909.2
ENSDARG00000091847	191.384	1.60671	1.1723	1.37057	0.170509	0.834809	si:ch211-181d7.1
ENSDARG00000091851	53.4137	-0.0209553	0.275964	-0.075935	0.939471	0.994551	tsen2	TSEN2
ENSDARG00000091859	9.40975	0.922583	0.834472	1.10559	0.268904	0.895922	si:ch73-233m11.2
ENSDARG00000091860	30.5856	-0.296056	0.44699	-0.662333	0.507758	0.945045	LOC565039
ENSDARG00000091867	16.5783	-0.286416	0.456572	-0.627319	0.53045	0.949568	CR936300.1
ENSDARG00000091869	54.4479	-0.0128218	0.257819	-0.0497318	0.960336	0.9956	fi29h02
ENSDARG00000091872	73.7425	-0.229909	0.229084	-1.0036	0.315571	0.903391	ccdc117	CCDC117
ENSDARG00000091879	49.145	0.377535	0.276277	1.36651	0.17178	0.835598	fc83f10
ENSDARG00000091888	5.52065	-0.378014	0.72907	-0.518488	0.604118	0.961971	si:dkeyp-69c1.9
ENSDARG00000091896	28.7219	0.211472	0.446141	0.474002	0.635499	0.962393	znf1172
ENSDARG00000091897	69.3287	0.15517	0.282583	0.549113	0.582928	0.960641	BX323884.1
ENSDARG00000091902	304.673	-0.0192352	0.258314	-0.0744646	0.940641	0.994551	b3gnt2b	B3GNT2
ENSDARG00000091906	4.29107	0.446558	0.869247	0.51373	0.607441	0.961971	rbp7a
ENSDARG00000091909	7.58434	-0.114218	0.743918	-0.153535	0.877976	0.989962	si:ch73-59c19.1
ENSDARG00000091912	15.0107	1.11077	0.547633	2.02831	0.0425284	0.545953	si:ch211-15j1.5
ENSDARG00000091916	128.223	-0.333414	0.3315	-1.00577	0.314524	0.903391	ugt5b4
ENSDARG00000091917	39.7218	-0.138778	0.391991	-0.354035	0.723313	0.971094	CU571079.1
ENSDARG00000091926	11.9418	-0.0021475	0.627092	-0.00342453	0.997268	0.99945	casp22
ENSDARG00000091931	111.708	0.232138	0.239796	0.968063	0.333013	0.90839	gpatch4	GPATCH4
ENSDARG00000091932	226.372	-0.00529133	0.211075	-0.0250685	0.98	0.998412	si:ch73-25f10.6
ENSDARG00000091933	18.7581	0.343087	0.488074	0.70294	0.482093	0.939685	BX649388.1
ENSDARG00000091937	22.9784	-0.0474577	0.421269	-0.112654	0.910305	0.994551	BX927308.1
ENSDARG00000091944	5.52385	-1.37625	0.982227	-1.40115	0.161168	0.827058	gbgt1l8	GBGT1
ENSDARG00000091946	24.574	-0.121976	0.382382	-0.318989	0.749735	0.97622	CR391940.1
ENSDARG00000091947	12.9388	-0.117233	0.532507	-0.220153	0.825752	0.984764	znf106b
ENSDARG00000091956	46.1404	0.510115	0.407563	1.25162	0.210708	0.867475	tmem184bb
ENSDARG00000091961	18.5267	-1.41569	0.521994	-2.71208	0.00668626	0.20487	pth1b	PTH
ENSDARG00000091962	93.6406	0.326028	0.214611	1.51916	0.128723	0.793448	RUNDC1	RUNDC1
ENSDARG00000091967	40.4083	-0.270176	0.320267	-0.843595	0.398896	0.921509	ttf1
ENSDARG00000091969	8.95015	0.0357347	0.720766	0.0495788	0.960458	0.9956	gbgt1l3
ENSDARG00000091970	12.3856	-1.26553	0.71462	-1.77091	0.0765759	0.679973	ms4a17a.3	MS4A4A
ENSDARG00000091972	19.8406	0.269189	0.624435	0.431093	0.666401	0.96728	si:dkey-58f10.7
ENSDARG00000091974	17.8423	-0.50987	0.437432	-1.1656	0.243777	0.885701	CR356233.1
ENSDARG00000091977	9.23897	-0.134363	0.64181	-0.209351	0.834175	0.984764	BX470189.2
ENSDARG00000091988	6.31488	-4.8733	1.33881	-3.64003	0.000272606	0.0231575	BX469885.1
ENSDARG00000091993	7.29049	-0.408371	0.593477	-0.688099	0.49139	0.940186	dicp1.1
ENSDARG00000091996	1037.42	-0.808304	0.232006	-3.48398	0.000494009	0.0364873	tcnbb
ENSDARG00000092000	5.24401	-1.21702	0.786935	-1.54653	0.121977	0.785793	znf1020
ENSDARG00000092003	32.5653	1.34858	0.55965	2.40969	0.0159663	0.344355	ccs	CCS
ENSDARG00000092027	9.38277	0.230257	0.727373	0.31656	0.751578	0.976304	si:dkey-20i20.9
ENSDARG00000092033	175.989	-0.0942056	0.268924	-0.350306	0.726109	0.971685	si:dkey-239h2.3
ENSDARG00000092035	426.222	0.148338	0.192196	0.771807	0.440229	0.929916	fc72g03
ENSDARG00000092036	6.27086	2.12629	0.807399	2.63351	0.00845085	0.241699	CR925731.1
ENSDARG00000092039	123.323	-0.141356	0.211664	-0.667831	0.504241	0.943785	zK70P6.1
ENSDARG00000092042	9.03854	2.46095	1.03809	2.37064	0.0177571	0.363607	AL935153.1
ENSDARG00000092044	52.7932	-0.125501	0.507694	-0.247197	0.804756	0.984032	si:dkey-22f5.9	LEAP2
ENSDARG00000092045	12.0216	-2.09633	0.669714	-3.13019	0.00174691	0.0879723	si:dkey-225k4.1
ENSDARG00000092052	10.2299	-0.14851	0.54421	-0.272891	0.784937	0.982596	gstk4
ENSDARG00000092060	36.1893	-0.362646	0.363702	-0.997096	0.318718	0.904523	tbx5b
ENSDARG00000092064	8.33944	0.655085	0.665886	0.98378	0.325224	0.90541	si:dkey-117n7.4
ENSDARG00000092067	219.291	0.557603	0.253806	2.19697	0.0280228	0.456448	atn1	ATN1
ENSDARG00000092071	30.5577	0.00209053	0.374845	0.00557705	0.99555	0.99945	si:ch211-117n7.6	ABHD12B
ENSDARG00000092073	20.2889	0.805291	0.469931	1.71364	0.0865954	0.711211	znf1165
ENSDARG00000092074	6.14086	0.279016	0.730296	0.382059	0.702418	0.968118	hcst
ENSDARG00000092077	30.4926	0.457283	0.539448	0.847687	0.396612	0.920168	fbxo44.8	FBXO44
ENSDARG00000092088	6.84444	0.345058	0.719744	0.479417	0.631642	0.962287	si:dkey-4c15.8
ENSDARG00000092091	24.2305	1.32791	0.412522	3.219	0.00128639	0.0707011	cyp2x12
ENSDARG00000092099	218.057	-0.138761	0.392953	-0.353124	0.723995	0.971283	si:ch211-133n4.6
ENSDARG00000092112	562.752	-0.151673	0.144116	-1.05244	0.292597	0.899145	tomm40	TOMM40
ENSDARG00000092115	1133.81	-0.325106	0.266789	-1.21859	0.223001	0.874785	eif4a1a	EIF4A1
ENSDARG00000092120	13.5918	-0.298116	0.587513	-0.507419	0.611861	0.961971	BX470185.1
ENSDARG00000092123	81.6389	0.0937074	0.273152	0.34306	0.731554	0.97254	si:dkey-20d21.12
ENSDARG00000092124	129.221	-0.197394	0.229648	-0.859551	0.390037	0.91871	cox14	COX14
ENSDARG00000092130	12.0765	1.00927	0.5326	1.89498	0.058095	0.618822	CR925709.1
ENSDARG00000092134	64.7224	-0.13505	0.287843	-0.469179	0.638942	0.963086	rad54b	RAD54B
ENSDARG00000092136	14.6195	0.131445	0.548657	0.239575	0.81066	0.984143	cenpw	CENPW
ENSDARG00000092141	12.0893	0.205209	0.512181	0.400657	0.688673	0.968118	si:dkeyp-100a1.6
ENSDARG00000092142	227.869	-0.223777	0.320155	-0.698966	0.484573	0.939685	BX663503.1
ENSDARG00000092143	234.222	-0.509071	0.212452	-2.39617	0.0165674	0.351546	ank1a
ENSDARG00000092152	10.2077	-2.21277	0.636485	-3.47655	0.00050791	0.0369948	si:dkey-4c15.9
ENSDARG00000092154	328.994	-0.102361	0.195379	-0.523909	0.600342	0.961971	tex264a	TEX264
ENSDARG00000092155	2682.03	0.0181305	0.192161	0.0943507	0.924831	0.994551	apoc2	APOC2
ENSDARG00000092158	612.946	-0.274176	0.221004	-1.2406	0.214755	0.871577	cbx3b
ENSDARG00000092161	14.9792	-0.130775	0.475078	-0.275271	0.783108	0.982596	si:dkey-261e22.4	C12orf75
ENSDARG00000092166	42.4301	0.520702	0.312883	1.66421	0.0960709	0.735057	si:dkey-147f3.8	FBXO6
ENSDARG00000092170	3685.59	-0.12698	0.218374	-0.581478	0.560918	0.955794	apoc1	APOC1
ENSDARG00000092174	10.3942	-0.000716595	0.561943	-0.00127521	0.998983	0.99979	fosl2l
ENSDARG00000092181	140.762	0.054765	0.168766	0.324502	0.745558	0.974965	pals1b
ENSDARG00000092191	17.1061	-1.71627	0.745098	-2.30341	0.0212556	0.398425	CR318588.1
ENSDARG00000092199	16.5289	0.394374	0.509314	0.774323	0.43874	0.929916	si:ch211-250c4.4
ENSDARG00000092204	15.9935	-1.01487	0.443357	-2.28907	0.0220754	0.40762	ms4a17a.5	MS4A7
ENSDARG00000092225	106.167	-0.0332568	0.211133	-0.157515	0.874839	0.9896	mhc1haa
ENSDARG00000092228	10.5601	-0.542218	0.652483	-0.831008	0.405969	0.924137	si:dkey-27p18.3
ENSDARG00000092240	91.1259	-0.201464	0.258421	-0.779598	0.435627	0.928934	si:ch211-243a20.3
ENSDARG00000092241	20.153	-0.0825365	0.38422	-0.214815	0.829911	0.984764	znf1009
ENSDARG00000092243	75.737	0.815418	0.24944	3.26899	0.00107932	0.0641802	BX005065.1
ENSDARG00000092246	9.97554	-0.0086226	0.611063	-0.0141108	0.988742	0.999193	si:dkey-20i20.3
ENSDARG00000092252	4.85421	0.491771	0.771806	0.63717	0.524014	0.948723	si:dkey-103k4.1
ENSDARG00000092254	7.94668	0.647141	0.640872	1.00978	0.3126	0.903152	CR769769.1
ENSDARG00000092257	13.8791	-0.591395	0.633067	-0.934175	0.350214	0.911824	BX510992.1
ENSDARG00000092260	184.463	0.244641	0.26575	0.920569	0.357275	0.911953	si:ch73-290k24.6	WBP1
ENSDARG00000092269	52.3026	0.399842	0.282872	1.41351	0.157506	0.82345	si:dkeyp-41f9.4
ENSDARG00000092272	8.1379	0.329797	0.688352	0.47911	0.63186	0.962287	BX511161.1
ENSDARG00000092281	129.169	1.02753	0.262287	3.91756	8.94501e-05	0.0105191	flnb	FLNB
ENSDARG00000092283	282.045	0.418779	0.303856	1.37822	0.168137	0.833948	cxl34b.11
ENSDARG00000092285	20.0409	0.219965	0.466365	0.471659	0.63717	0.962393	cenpv	CENPV
ENSDARG00000092290	10.1395	0.399158	0.636549	0.627065	0.530617	0.949626	haspin	HASPIN
ENSDARG00000092295	17.5907	-0.792435	0.473756	-1.67267	0.094393	0.731696	BX537166.1
ENSDARG00000092305	304.31	-0.310874	0.143045	-2.17326	0.0297611	0.472095	poldip2	POLDIP2
ENSDARG00000092307	4.95075	2.04706	0.853739	2.39775	0.016496	0.351103	CR456642.2
ENSDARG00000092310	55.0624	0.068212	0.31341	0.217645	0.827706	0.984764	si:ch211-199g17.2
ENSDARG00000092327	8.8473	-1.04584	0.608691	-1.71818	0.0857636	0.709801	si:dkeyp-2e4.3
ENSDARG00000092337	92.0606	1.1898	0.253036	4.70209	2.5751e-06	0.000602288	CU467861.6
ENSDARG00000092341	11.2381	0.0552893	0.605274	0.0913458	0.927218	0.994551	AL590150.2
ENSDARG00000092347	214.827	-0.0217992	0.229056	-0.0951696	0.92418	0.994551	si:dkey-161j23.6
ENSDARG00000092354	37.9519	-0.114952	0.294836	-0.389884	0.696622	0.968118	si:ch211-284e13.6
ENSDARG00000092358	179.654	-0.101487	1.5012	-0.0676039	0.946101	0.994937	BX469930.1
ENSDARG00000092359	209.228	0.338747	0.304707	1.11171	0.266262	0.892627	si:dkeyp-113d7.10
ENSDARG00000092360	58.9925	-0.487397	0.304046	-1.60304	0.108926	0.768475	si:ch211-51h9.6	C22orf39
ENSDARG00000092361	23.8823	0.0482996	0.401267	0.120368	0.904192	0.993445	ifi44a5
ENSDARG00000092362	27.8308	-0.193787	0.366054	-0.529394	0.596532	0.961633	hsp70.2	HSPA6
ENSDARG00000092364	40.4707	0.645288	0.422764	1.52635	0.126922	0.791718	si:ch211-218c6.8
ENSDARG00000092369	32.3902	-0.169944	0.416073	-0.408448	0.682945	0.968104	si:dkeyp-77c8.3
ENSDARG00000092372	20.1207	0.182813	0.48305	0.378455	0.705093	0.968356	BX511023.1
ENSDARG00000092373	37.1449	0.0782892	0.450442	0.173805	0.862019	0.988123	BX005340.1
ENSDARG00000092376	9.2752	-0.274495	0.691993	-0.396672	0.691609	0.968118	dlgap2b
ENSDARG00000092379	33.6152	-0.324507	0.426474	-0.760907	0.446713	0.931185	si:dkeyp-51b9.3
ENSDARG00000092383	16.7494	0.418254	0.453272	0.922744	0.356141	0.911953	snorc	SNORC
ENSDARG00000092387	18.756	0.120509	0.534464	0.225476	0.821609	0.984764	zgc:193742
ENSDARG00000092394	407.974	-0.0527203	0.165822	-0.317933	0.750536	0.976278	dcun1d4	DCUN1D4
ENSDARG00000092398	14.93	0.202275	0.509562	0.396958	0.691398	0.968118	BX936320.1
ENSDARG00000092402	96.183	0.232647	0.301375	0.771952	0.440143	0.929916	BX569787.1
ENSDARG00000092404	67.3271	-0.0398483	0.300143	-0.132765	0.894379	0.991401	LCT	LCT
ENSDARG00000092407	43.5903	-0.840106	0.308255	-2.72536	0.00642318	0.200075	zmp:0000001316
ENSDARG00000092413	16.2434	0.0507482	0.551376	0.0920392	0.926667	0.994551	FP103004.1
ENSDARG00000092445	18.44	0.302567	0.474376	0.637821	0.52359	0.948723	zgc:153352	C5orf34
ENSDARG00000092448	15.7591	-0.104178	0.496228	-0.20994	0.833715	0.984764	CR762431.1
ENSDARG00000092455	12.9931	1.457	0.659548	2.20909	0.0271683	0.447772	si:ch211-246e12.3
ENSDARG00000092456	46.3568	0.112646	0.278122	0.405025	0.685459	0.968104	BX284635.1
ENSDARG00000092460	14.3236	-0.673352	0.598466	-1.12513	0.260534	0.891116	kifl
ENSDARG00000092463	71.1431	-0.081638	0.227955	-0.358132	0.720244	0.970516	rhbdd2	RHBDD2
ENSDARG00000092464	37.7049	-0.501242	0.283519	-1.76793	0.0770725	0.681885	si:dkeyp-20g2.1	CCHCR1
ENSDARG00000092467	1309.08	0.0249066	0.172221	0.14462	0.885011	0.990305	si:ch73-46j18.5
ENSDARG00000092469	58.7848	0.905546	0.401812	2.25366	0.0242178	0.424821	fndc7rs1
ENSDARG00000092470	20.9121	0.408645	0.40369	1.01227	0.311407	0.902783	thbd	THBD
ENSDARG00000092471	7.94426	0.84403	0.788371	1.0706	0.284349	0.898597	si:dkey-7j22.1
ENSDARG00000092473	188.688	-0.0556837	0.229328	-0.242813	0.808151	0.984143	coa8	COA8
ENSDARG00000092477	8.89764	0.916671	0.698467	1.31241	0.189383	0.850972	BX284666.1
ENSDARG00000092478	75.1887	-0.350402	0.277898	-1.2609	0.207345	0.86053	sdhaf1	SDHAF1
ENSDARG00000092482	76.0722	0.0504522	0.250984	0.201018	0.840685	0.986198	si:dkeyp-110g5.4
ENSDARG00000092483	38.3488	0.405084	0.324215	1.24943	0.211507	0.868424	iqcc	IQCC
ENSDARG00000092488	324.965	0.550571	0.151388	3.63683	0.000276016	0.023315	khnyn	NYNRIN
ENSDARG00000092489	17.6593	-0.725399	0.479363	-1.51326	0.130214	0.796584	si:ch73-103b9.2
ENSDARG00000092493	1821.15	-0.165152	0.21229	-0.777955	0.436596	0.929859	si:dkeyp-44a8.2
ENSDARG00000092499	230.689	0.420247	0.357579	1.17526	0.239892	0.884111	si:ch211-183d21.1
ENSDARG00000092503	1015.89	0.037732	0.183556	0.205561	0.837134	0.985414	arid1b	ARID1B
ENSDARG00000092507	66.9994	0.371591	0.285347	1.30224	0.192834	0.852376	znf1013
ENSDARG00000092508	71.147	0.0341859	0.271376	0.125972	0.899754	0.992524	si:ch73-376l24.2
ENSDARG00000092517	430.214	0.115797	0.181708	0.637269	0.52395	0.948723	gpsm1a
ENSDARG00000092521	9.63589	-0.279211	0.698401	-0.399786	0.689314	0.968118	jac1
ENSDARG00000092522	68.2254	0.834423	0.312192	2.67279	0.0075224	0.222712	nnt2
ENSDARG00000092532	34.8261	0.776652	0.465477	1.66851	0.0952147	0.733754	si:dkey-21e2.8
ENSDARG00000092546	209.52	0.342188	0.256253	1.33535	0.18176	0.842793	pdap1a
ENSDARG00000092551	41.7842	-0.446816	0.491594	-0.908912	0.363397	0.911953	si:dkey-56e3.2
ENSDARG00000092552	7.85317	1.43726	0.921983	1.55888	0.119024	0.781812	fndc7rs2
ENSDARG00000092553	67988.9	-0.15732	0.141576	-1.11121	0.266478	0.892926	slc25a5	SLC25A6
ENSDARG00000092556	37.2321	0.0173644	0.301345	0.0576231	0.954049	0.995077	si:ch211-214j8.12
ENSDARG00000092567	85.0371	0.708341	0.281221	2.5188	0.0117756	0.289615	si:dkey-61l1.4
ENSDARG00000092574	53.6426	0.457889	0.279567	1.63785	0.101453	0.74749	si:ch211-198d23.1
ENSDARG00000092578	30.0205	0.040662	0.388189	0.104748	0.916576	0.994551	si:ch211-222e20.4
ENSDARG00000092583	8.47257	-0.558008	0.651835	-0.856057	0.391966	0.91871	si:dkey-16p19.5
ENSDARG00000092584	11.3049	-0.0726341	0.534102	-0.135993	0.891827	0.990858	plex9.1	TREX2
ENSDARG00000092604	23.778	0.744645	0.585177	1.27251	0.203191	0.857163	si:ch211-15j1.4
ENSDARG00000092605	45.561	-0.0794301	0.323122	-0.245821	0.805821	0.984143	znf1003
ENSDARG00000092609	850.149	-0.0729018	0.15748	-0.462927	0.643417	0.96459	aup1	AUP1
ENSDARG00000092610	807.885	-0.159916	0.192096	-0.832479	0.405139	0.923959	lamp1b	LAMP1
ENSDARG00000092623	5.84332	-1.17615	0.686271	-1.71382	0.086561	0.711206	BX322665.1
ENSDARG00000092624	103.407	0.296119	0.363875	0.813793	0.415764	0.924137	sptbn4b	SPTBN4
ENSDARG00000092626	30.0079	-0.55089	0.304023	-1.812	0.0699859	0.660828	zgc:174931
ENSDARG00000092632	4.74407	0.868799	0.80825	1.07491	0.282413	0.897925	CR812470.1
ENSDARG00000092636	5.60432	0.0141322	0.852905	0.0165695	0.98678	0.999178	AL935295.1
ENSDARG00000092638	665.408	-0.148122	0.144784	-1.02306	0.306282	0.900145	ptprua	PTPRU
ENSDARG00000092644	18.2431	1.51155	0.580232	2.60508	0.00918538	0.252788	ago1	AGO1
ENSDARG00000092651	5.44048	-0.228172	0.793085	-0.287702	0.773575	0.980119	sgo2	SGO2
ENSDARG00000092652	17.6582	0.182973	0.449811	0.406778	0.684171	0.968104	qrfpr4
ENSDARG00000092659	704.481	0.0732313	0.246357	0.297256	0.766271	0.979315	ppp3r1a	PPP3R2
ENSDARG00000092660	80.4768	0.106368	0.253687	0.419288	0.675005	0.967308	cyp27c1	CYP27C1
ENSDARG00000092671	115.793	0.348321	0.241539	1.44209	0.149277	0.8175	pard3ba
ENSDARG00000092673	225.812	-0.261942	0.210725	-1.24305	0.213848	0.870697	BX248497.1
ENSDARG00000092677	227.765	-0.665123	0.229295	-2.90073	0.00372294	0.142229	coa6	COA6
ENSDARG00000092693	36029	-0.0925224	0.141991	-0.651607	0.514655	0.945826	tpt1	TPT1
ENSDARG00000092714	15.7016	-0.752052	0.497022	-1.51312	0.13025	0.796584	si:ch211-266a5.12
ENSDARG00000092715	28.5099	-0.119207	0.359535	-0.331558	0.740223	0.974172	CR847503.1
ENSDARG00000092716	74.9367	-0.0711001	0.311472	-0.228271	0.819435	0.984764	VASH1	VASH1
ENSDARG00000092718	23.1305	0.889564	0.44595	1.99476	0.0460691	0.562404	gbgt1l2	GBGT1
ENSDARG00000092719	34.9414	-0.425561	0.405039	-1.05067	0.293411	0.899285	AL954655.2
ENSDARG00000092721	26.5157	-0.452349	0.362687	-1.24721	0.212319	0.869178	si:ch211-67f24.7
ENSDARG00000092722	261.798	-0.0991297	0.164152	-0.60389	0.545917	0.953168	unc5da
ENSDARG00000092726	124.161	-0.140544	0.253608	-0.554177	0.579458	0.959995	si:dkey-184p9.7
ENSDARG00000092730	114.053	-0.407503	0.692071	-0.588816	0.555985	0.953829	enam
ENSDARG00000092739	19.4485	0.0880196	1.971	0.0446573	0.96438	0.996518	BX510917.1
ENSDARG00000092746	97.9778	0.0854925	0.329498	0.259462	0.795278	0.982916	si:ch211-150o23.2
ENSDARG00000092759	16.9658	0.699572	0.543747	1.28658	0.198242	0.855804	LOC558818	NLRP3
ENSDARG00000092765	26.3276	0.0112174	0.365277	0.0307093	0.975501	0.998024	znf1151
ENSDARG00000092766	15.7314	-0.0275412	0.491021	-0.0560897	0.95527	0.995077	si:dkeyp-68b7.7
ENSDARG00000092774	759.837	0.24237	0.172821	1.40243	0.160786	0.826707	tars3	TARS3
ENSDARG00000092780	8.6841	0.0787584	0.663596	0.118684	0.905525	0.993915	si:ch1073-170o4.1
ENSDARG00000092787	15.4019	0.113858	0.457143	0.249065	0.803311	0.983776	si:dkey-88p24.11	DMAC1
ENSDARG00000092788	112.372	0.119141	0.361221	0.329829	0.741529	0.974411	si:dkey-21e2.15
ENSDARG00000092792	22.3995	-1.64535	0.476859	-3.45039	0.000559773	0.0398082	rprm3
ENSDARG00000092798	2598.14	-0.29247	0.15509	-1.88581	0.0593203	0.623637	ppib	PPIB
ENSDARG00000092799	73.7548	0.132667	0.331686	0.399977	0.689174	0.968118	camta2	CAMTA2
ENSDARG00000092806	8.58547	-0.66584	0.689651	-0.965473	0.334308	0.90908	mfap4.7
ENSDARG00000092807	8221.15	0.0470726	0.157449	0.298971	0.764962	0.979315	si:dkey-151g10.6
ENSDARG00000092809	85.7567	-0.070731	0.209804	-0.337129	0.736019	0.972943	hoxc9a	HOXC9
ENSDARG00000092810	232.77	-0.161048	0.156843	-1.02681	0.304508	0.900145	stap2a	STAP2
ENSDARG00000092813	249.599	-0.00820484	0.235025	-0.0349106	0.972151	0.997583	fndc7rs4
ENSDARG00000092816	57.3381	-0.0656181	0.268441	-0.244441	0.806889	0.984143	si:dkey-93n13.2
ENSDARG00000092823	15.1129	-0.04156	0.457883	-0.0907656	0.927679	0.994551	LOC565424
ENSDARG00000092846	42.2872	0.103116	0.300799	0.342808	0.731743	0.972669	zgc:162611
ENSDARG00000092849	78.9107	0.0925162	0.217586	0.425193	0.670696	0.96728	si:ch73-92e7.4
ENSDARG00000092855	69.2792	-0.594626	0.251597	-2.36341	0.0181078	0.367736	SRBD1
ENSDARG00000092856	116.261	0.147304	0.206713	0.712603	0.476092	0.939414	si:ch211-210c8.7
ENSDARG00000092858	75.7751	-0.397749	0.278535	-1.428	0.153291	0.823016	fd36h06
ENSDARG00000092862	8.0961	-0.258471	0.745846	-0.346547	0.728932	0.972336	si:ch211-260p9.3
ENSDARG00000092870	840.428	-0.347311	0.278828	-1.24561	0.212908	0.869728	BX936337.1
ENSDARG00000092872	7.66348	0.287888	0.665268	0.43274	0.665204	0.96728	upk3b	UPK3BL2
ENSDARG00000092873	1698.71	-0.459074	0.179071	-2.56365	0.0103579	0.269284	atp5mj
ENSDARG00000092881	79.1567	-0.0306868	0.262396	-0.116948	0.906901	0.994287	BX649294.1
ENSDARG00000092882	221.397	-0.0709411	0.172366	-0.411573	0.680652	0.968104	si:dkey-161j23.7
ENSDARG00000092889	8.51769	-3.1099	1.01627	-3.06012	0.00221251	0.102585	zgc:194234	SYCE3
ENSDARG00000092890	62.7718	-0.372993	0.879577	-0.42406	0.671522	0.96728	si:ch73-44m9.5
ENSDARG00000092892	6.09597	0.152923	0.70622	0.216537	0.828569	0.984764	si:dkey-23c22.5
ENSDARG00000092894	6.0185	-0.727869	0.769462	-0.945945	0.344176	0.909969	si:ch211-114l13.9
ENSDARG00000092895	220.473	0.0197916	0.181258	0.10919	0.913052	0.994551	ifi27.8
ENSDARG00000092896	7.49558	0.0469521	0.769405	0.0610238	0.95134	0.995077	si:ch211-67f24.7
ENSDARG00000092898	18.7122	-0.167571	0.404017	-0.414762	0.678316	0.967787	si:ch211-157j23.3
ENSDARG00000092903	7.17764	0.784986	0.696127	1.12765	0.259469	0.890319	C18H15orf48	C15orf48
ENSDARG00000092916	81.9191	0.331814	0.256735	1.29244	0.196207	0.85467	mlnl
ENSDARG00000092920	191.423	-0.845955	0.317355	-2.66565	0.00768407	0.225592	si:ch211-106h4.12
ENSDARG00000092931	7.75208	-0.00888244	0.625496	-0.0142006	0.98867	0.999193	si:ch211-114c12.5
ENSDARG00000092934	16.6453	-0.516879	0.538279	-0.960243	0.336933	0.909969	si:dkey-32e6.3
ENSDARG00000092944	9.64683	0.606629	0.615142	0.986161	0.324054	0.90541	si:dkey-117n7.3
ENSDARG00000092947	6061.23	-1.83984	0.205032	-8.97342	2.8745e-19	1.00847e-15	cyt1	KRT39
ENSDARG00000092948	8.89195	0.324419	0.663341	0.489069	0.624793	0.962287	gna15.3
ENSDARG00000092954	255.996	-0.136762	0.176655	-0.774174	0.438828	0.929916	mrpl34	MRPL34
ENSDARG00000092968	13.0593	1.60193	0.525888	3.04615	0.00231795	0.105004	znf1128
ENSDARG00000092970	449.681	-0.456619	0.179814	-2.5394	0.0111044	0.279602	tmsb2
ENSDARG00000092976	73.8466	0.194039	0.340466	0.569921	0.568731	0.958184	si:ch211-127i16.2
ENSDARG00000092979	189.207	-0.0520088	0.197653	-0.263131	0.792449	0.982916	pias2	PIAS2
ENSDARG00000092985	58.2112	-0.390549	0.391335	-0.997992	0.318283	0.904449	CU499330.1
ENSDARG00000092987	51.3544	0.0684239	0.377128	0.181434	0.856027	0.986765	zmat4a	ZMAT4
ENSDARG00000092998	118.016	-0.29108	0.19119	-1.52247	0.127892	0.791947	si:ch211-202f5.3
ENSDARG00000092999	8.98128	-0.97217	0.643629	-1.51045	0.130929	0.797869	tnni4b.1
ENSDARG00000093000	62.7954	-0.100667	0.267339	-0.376551	0.706508	0.968733	si:dkeyp-77c8.2
ENSDARG00000093003	39.7261	-0.218645	0.321204	-0.680704	0.496059	0.940555	acy3.1	ACY3
ENSDARG00000093006	12.5946	-1.20969	0.533933	-2.26563	0.0234743	0.420344	rarres3	PLAAT3
ENSDARG00000093007	113.179	-0.121232	0.226117	-0.536146	0.591858	0.961633	mphosph6	MPHOSPH6
ENSDARG00000093008	118.957	0.50157	0.33543	1.4953	0.134836	0.802023	adgrf3b
ENSDARG00000093019	32.8278	-0.128503	0.441588	-0.291003	0.771049	0.979782	si:dkey-83k24.5
ENSDARG00000093021	32.857	0.0982411	0.371037	0.264775	0.791183	0.982916	FAM163A
ENSDARG00000093022	323.069	-0.295281	0.18866	-1.56515	0.117549	0.781805	selenoh	SELENOH
ENSDARG00000093024	49.0087	0.363495	0.340837	1.06648	0.286208	0.898688	si:ch211-213a13.2
ENSDARG00000093042	73.3589	0.441338	0.308961	1.42846	0.153159	0.823016	si:dkey-104n9.1
ENSDARG00000093043	92.7412	0.045775	0.196711	0.232702	0.815993	0.984764	ugt2a7	UGT2B11
ENSDARG00000093044	575.669	-0.34023	0.226878	-1.49961	0.133715	0.800903	si:ch211-161h7.5
ENSDARG00000093048	48.9971	0.0411288	0.27451	0.149826	0.880902	0.990112	si:ch211-158d24.4
ENSDARG00000093052	20.5717	0.238589	0.436954	0.546028	0.585047	0.960641	c6
ENSDARG00000093054	18.1572	-4.13492	1.35322	-3.0556	0.00224608	0.103461	BX548073.3
ENSDARG00000093058	306.58	-0.541485	0.313776	-1.72571	0.0844001	0.704368	STMP1	STMP1
ENSDARG00000093062	44.0008	-0.407716	0.325046	-1.25433	0.209721	0.865445	FP016056.1
ENSDARG00000093064	22.8558	-0.49132	0.40488	-1.2135	0.22494	0.876732	SMIM18	SMIM18
ENSDARG00000093065	48.001	0.238943	0.326768	0.73123	0.464639	0.937382	ubac2	UBAC2
ENSDARG00000093068	658.528	0.72986	0.150203	4.85916	1.17883e-06	0.000325874	c3b.1
ENSDARG00000093070	25.9741	0.0450462	0.417989	0.107769	0.914179	0.994551	thumpd2	THUMPD2
ENSDARG00000093074	6.99512	0.671057	0.74978	0.895005	0.370784	0.912918	si:ch211-139g16.8	IGSF6
ENSDARG00000093078	89.1417	0.284926	0.260111	1.0954	0.27334	0.897015	plscr3a
ENSDARG00000093079	38.9929	-0.282631	0.335402	-0.842663	0.399417	0.921509	proca	PROC
ENSDARG00000093081	18.4392	0.52239	0.503763	1.03698	0.299747	0.900145	si:ch73-92i20.1
ENSDARG00000093082	3.31721	-0.461666	1.28874	-0.35823	0.720171	0.970516	LO018605.1
ENSDARG00000093088	16.9989	1.15557	0.687649	1.68047	0.0928666	0.727518	BX511310.2
ENSDARG00000093089	35.2733	-0.189508	0.360282	-0.525997	0.59889	0.961971	tac3a	TAC3
ENSDARG00000093091	54.3423	0.692918	0.3726	1.85968	0.0629303	0.635366	iqsec3b	IQSEC3
ENSDARG00000093093	227.061	0.309653	0.279508	1.10785	0.267926	0.894897	adam17b
ENSDARG00000093105	5.03175	0.453995	0.800134	0.567398	0.570444	0.958787	BX004774.1
ENSDARG00000093108	24.916	-0.0533036	0.371147	-0.143619	0.885802	0.990445	CT573344.1
ENSDARG00000093111	50.4735	0.335031	0.385088	0.870012	0.384294	0.918175	si:ch211-209l18.2
ENSDARG00000093112	17.1644	-0.155086	0.429987	-0.360675	0.718342	0.970516	espnlb	ESPNL
ENSDARG00000093117	26.8349	0.792495	0.38985	2.03282	0.0420707	0.542307	si:dkey-266m15.7
ENSDARG00000093120	95.9096	0.188209	0.303327	0.620482	0.534941	0.949712	si:dkey-117m1.4
ENSDARG00000093124	9.41555	0.154696	0.691356	0.223757	0.822946	0.984764	scpp8
ENSDARG00000093125	788.703	-0.162451	0.224232	-0.724475	0.468774	0.938797	RANBP2	RGPD8
ENSDARG00000093126	355.454	0.0782978	0.169232	0.462665	0.643605	0.964605	si:ch73-112l6.1
ENSDARG00000093135	23.6357	0.385837	0.425984	0.905754	0.365066	0.911953	si:dkey-117n7.2
ENSDARG00000093143	69.5528	0.252721	0.297952	0.848193	0.39633	0.91993	znf1010
ENSDARG00000093150	46.5899	0.637839	0.346418	1.84124	0.0655863	0.646328	fndc7rs3
ENSDARG00000093156	14.0545	-0.354212	0.459616	-0.77067	0.440902	0.929916	si:ch73-21g5.7
ENSDARG00000093157	135.839	0.0859905	0.279994	0.307115	0.758755	0.977834	LOC572225
ENSDARG00000093159	17.4131	0.917891	0.528246	1.73762	0.0822778	0.700626	si:dkeyp-106c3.3
ENSDARG00000093170	34.2806	-0.380755	0.303242	-1.25561	0.209256	0.864541	mef2b	MEF2B
ENSDARG00000093176	32.5496	1.49171	0.361993	4.12082	3.77532e-05	0.00526877	ppt2a.4
ENSDARG00000093177	4.35842	2.4089	1.14322	2.10712	0.0351075	0.505424	si:ch211-15j1.1
ENSDARG00000093182	109.431	0.162676	0.238797	0.681232	0.495725	0.940555	eif2ak1	EIF2AK1
ENSDARG00000093185	130.061	0.214136	0.283126	0.756328	0.449452	0.93244	GUCY1A2	GUCY1A2
ENSDARG00000093188	143.712	-0.0730089	0.168912	-0.432232	0.665573	0.96728	fa07b04
ENSDARG00000093193	127.864	0.0702118	0.187721	0.374022	0.708388	0.969211	chia.6
ENSDARG00000093198	19.9735	0.536955	0.424377	1.26528	0.205772	0.858895	c3a.4
ENSDARG00000093199	183.688	0.272856	0.173157	1.57578	0.115077	0.77541	si:ch211-212c13.10	PZP
ENSDARG00000093201	114.341	0.282002	0.262056	1.07611	0.281877	0.897925	si:dkey-112e17.1
ENSDARG00000093205	19.4794	-0.204888	0.512787	-0.399559	0.689482	0.968118	AL845362.1
ENSDARG00000093207	13.9983	-0.375015	0.527849	-0.710459	0.47742	0.939414	CR786562.1
ENSDARG00000093230	36.4932	-0.494632	0.347782	-1.42225	0.154955	0.82345	si:ch211-139n6.3
ENSDARG00000093235	194.715	-0.234542	0.247936	-0.945977	0.344161	0.909969	TST	TST
ENSDARG00000093237	191.483	0.160192	0.213446	0.750507	0.452949	0.932507	si:ch211-89o9.4
ENSDARG00000093240	244.698	-0.202565	0.180502	-1.12223	0.261764	0.891116	GMEB2	GMEB2
ENSDARG00000093244	314.782	-0.668139	0.229496	-2.91133	0.00359898	0.139262	CU681836.1
ENSDARG00000093247	7.74245	0.270223	0.634052	0.426185	0.669973	0.96728	BX537358.1
ENSDARG00000093253	49.438	0.155629	0.399557	0.389505	0.696903	0.968118	MFSD3	MFSD3
ENSDARG00000093254	11.0945	-0.0747486	0.583536	-0.128096	0.898073	0.992099	znf569l
ENSDARG00000093279	20.658	1.48782	0.512166	2.90496	0.00367301	0.141089	si:dkey-11o1.3
ENSDARG00000093286	48.8565	-0.20814	0.342921	-0.606964	0.543875	0.953077	CABZ01039782.1	ANKRD34C
ENSDARG00000093303	350.412	-0.206911	0.338207	-0.611788	0.540678	0.951722	ifitm1
ENSDARG00000093304	119.661	0.235137	0.33404	0.703919	0.481483	0.939568	si:dkey-221j11.3
ENSDARG00000093313	970.065	-2.36376	0.688372	-3.43384	0.000595087	0.0412744	ubb	UBB
ENSDARG00000093316	118.772	0.229953	0.275306	0.835262	0.40357	0.923105	adgrf8
ENSDARG00000093317	11.9993	-1.07741	0.656778	-1.64045	0.100912	0.746071	si:ch211-209j10.6
ENSDARG00000093318	280.537	-0.28288	0.250262	-1.13034	0.258335	0.889861	si:dkey-57a22.15	CRYGC
ENSDARG00000093323	126.895	0.177156	0.249575	0.709833	0.477808	0.939414	si:ch211-114l13.1
ENSDARG00000093342	384.386	0.00518722	0.278359	0.018635	0.985132	0.999032	si:ch211-13f8.1
ENSDARG00000093354	25.5269	0.330463	0.45593	0.724811	0.468568	0.938593	si:ch211-57i17.2
ENSDARG00000093357	439.091	0.344847	0.347	0.993794	0.320323	0.90541	nyap2b
ENSDARG00000093359	33.5072	0.433203	0.46091	0.939886	0.347276	0.909969	inpp5jb	INPP5J
ENSDARG00000093360	5.63825	-0.318536	0.804334	-0.396025	0.692087	0.968118	CU469531.2
ENSDARG00000093366	41.0412	0.120727	0.374146	0.322673	0.746943	0.975098	acer3	ACER3
ENSDARG00000093370	14.5395	0.721504	0.636284	1.13393	0.256822	0.888708	lrrc66
ENSDARG00000093374	1824.89	0.0839117	0.168939	0.496698	0.619402	0.962287	EPB41L2	EPB41L2
ENSDARG00000093378	23.3286	-0.711247	0.392965	-1.80995	0.0703031	0.661843	si:ch211-235i11.5
ENSDARG00000093381	56.3351	0.322768	0.309923	1.04144	0.297669	0.900021	tgm2l
ENSDARG00000093382	46.6802	0.0716591	0.322654	0.222093	0.824241	0.984764	uqcc3	UQCC3
ENSDARG00000093386	5.43075	-0.582459	0.8305	-0.701335	0.483094	0.939685	si:dkeyp-82a1.1
ENSDARG00000093393	10.6506	-0.125039	0.574196	-0.217763	0.827614	0.984764	AL953894.1
ENSDARG00000093402	10.9155	0.43403	0.665622	0.652066	0.514359	0.945826	LOC569265
ENSDARG00000093405	23.1437	0.278741	0.412402	0.675898	0.499105	0.941877	casp6a	CASP6
ENSDARG00000093406	1018.22	0.326658	0.133302	2.45052	0.0142651	0.322189	C19H6orf62	C6orf62
ENSDARG00000093411	66.5952	0.390034	0.365857	1.06609	0.286385	0.898688	gad1a	GAD1
ENSDARG00000093412	47.1738	-0.407183	0.311541	-1.307	0.191213	0.852376	sertad2a
ENSDARG00000093413	1034.9	-0.0738615	0.134476	-0.549254	0.582831	0.960641	edil3a	EDIL3
ENSDARG00000093420	324.213	-0.0941973	0.18342	-0.51356	0.60756	0.961971	creb1b	CREB1
ENSDARG00000093427	13.704	0.0626153	0.578907	0.108161	0.913868	0.994551	BX465862.2
ENSDARG00000093438	60.5986	-0.384982	0.248789	-1.54742	0.121761	0.785793	CU467110.1
ENSDARG00000093440	14.0504	-0.112749	0.601292	-0.187512	0.851259	0.986327	tnfaip6	TNFAIP6
ENSDARG00000093444	30.5182	0.00812606	0.346244	0.0234692	0.981276	0.998568	si:dkey-106l3.7
ENSDARG00000093448	1040.08	-0.431893	0.182937	-2.36088	0.0182315	0.368658	mpc1	MPC1
ENSDARG00000093449	9.79839	-1.02054	0.588546	-1.734	0.0829172	0.702406	CR388143.1
ENSDARG00000093452	23.4725	-0.190848	0.391859	-0.487031	0.626236	0.962287	BX511129.2
ENSDARG00000093453	535.673	-0.0213897	0.203499	-0.10511	0.916289	0.994551	ahdc1	AHDC1
ENSDARG00000093456	2066.25	-0.175465	0.274728	-0.638686	0.523027	0.948426	oip5-as1
ENSDARG00000093458	7.38031	-0.33845	0.827969	-0.408771	0.682708	0.968104	si:dkey-76d14.2
ENSDARG00000093460	76.927	-0.257099	0.32961	-0.780008	0.435386	0.928934	gpr52	GPR52
ENSDARG00000093469	86.2662	-0.044825	0.207213	-0.216323	0.828736	0.984764	znf653	ZNF653
ENSDARG00000093471	8.09809	-0.323719	0.603077	-0.536779	0.591421	0.961633	CR361551.1
ENSDARG00000093476	7.01363	0.770707	0.6461	1.19286	0.232924	0.878442	si:dkey-175d9.2	GIMAP8
ENSDARG00000093480	349.957	-0.419122	0.176415	-2.37578	0.0175121	0.361655	pamr1	PAMR1
ENSDARG00000093484	13.7711	-0.0061861	0.540379	-0.0114477	0.990866	0.999193	si:dkey-95p16.2
ENSDARG00000093492	5.77325	-0.94372	0.741116	-1.27338	0.202885	0.857163	CR677617.1
ENSDARG00000093493	17.2268	-0.505963	0.458254	-1.10411	0.269546	0.896689	urp1
ENSDARG00000093494	420.437	-0.284897	0.207398	-1.37367	0.169545	0.834616	si:ch211-217k17.9
ENSDARG00000093496	80.8257	-0.15383	0.235794	-0.652391	0.514149	0.945826	si:zfos-905g2.1
ENSDARG00000093498	18.3849	0.677592	0.486656	1.39234	0.163818	0.830173	MACIR
ENSDARG00000093518	4.43678	-1.2996	0.885451	-1.46773	0.142177	0.80823	CT573204.1
ENSDARG00000093521	8.81638	1.36722	0.582453	2.34735	0.0189073	0.373357	b3gnt3.3	B3GNT6
ENSDARG00000093535	107.145	0.489281	0.249752	1.95907	0.0501047	0.584653	BX005309.1
ENSDARG00000093546	35.7307	-0.321081	0.408687	-0.78564	0.432079	0.928275	si:ch73-56d11.5	MS4A7
ENSDARG00000093549	5141.79	-0.225379	0.143112	-1.57484	0.115294	0.77637	selenop	SELENOP
ENSDARG00000093557	5.34095	-0.381627	0.779929	-0.489309	0.624623	0.962287	BX842699.1
ENSDARG00000093562	28.0519	0.182284	0.46348	0.393295	0.694102	0.968118	si:dkey-20i20.7
ENSDARG00000093563	93.4243	-0.419149	0.234368	-1.78842	0.0737084	0.671091	si:ch211-225b11.4
ENSDARG00000093569	269.163	-0.183462	0.168094	-1.09143	0.275085	0.897015	bckdhbl
ENSDARG00000093572	586.887	0.0255349	0.207509	0.123054	0.902064	0.993068	lamc3	LAMC3
ENSDARG00000093584	192.981	-0.0802863	0.27704	-0.2898	0.771969	0.979782	fk82c03
ENSDARG00000093591	5.51082	-0.292347	0.877771	-0.333056	0.739092	0.973892	si:ch211-282k23.2
ENSDARG00000093594	4.33484	-0.893005	0.889589	-1.00384	0.315456	0.903391	CR536604.1
ENSDARG00000093597	17.3869	-0.120032	0.509774	-0.235461	0.813851	0.984473	oip5	OIP5
ENSDARG00000093600	41.0777	-0.354464	0.407871	-0.869058	0.384815	0.918263	omd	OMD
ENSDARG00000093602	16.2229	-0.752261	0.449134	-1.67492	0.0939508	0.730391	si:ch211-93g21.1
ENSDARG00000093606	8.18193	-0.871317	0.704331	-1.23709	0.216056	0.872996	rps11b
ENSDARG00000093608	51.7169	-0.948998	0.296026	-3.2058	0.0013469	0.0726694	ccl34b.1
ENSDARG00000093612	6.68095	1.10416	0.848804	1.30084	0.193312	0.852516	si:dkey-92i17.2
ENSDARG00000093619	49.2278	-0.251529	0.278947	-0.901709	0.367212	0.91261	sult3st2
ENSDARG00000093622	35.0787	0.191142	0.362569	0.527188	0.598063	0.961633	spc24	SPC24
ENSDARG00000093628	164.755	0.0613463	0.28125	0.21812	0.827335	0.984764	s100a11	S100A11
ENSDARG00000093629	38.7028	-0.323511	0.306062	-1.05701	0.290505	0.899145	si:ch211-106h4.4
ENSDARG00000093640	17.4885	0.695989	0.657093	1.05919	0.289511	0.898984	ugt5a2
ENSDARG00000093658	448.997	-0.186036	0.148771	-1.25048	0.211123	0.867826	tm7sf3	TM7SF3
ENSDARG00000093659	424.351	0.188172	0.164582	1.14333	0.252902	0.887516	entpd5b	ENTPD5
ENSDARG00000093671	52.836	-1.15042	0.432437	-2.66032	0.00780671	0.227414	BX001030.1
ENSDARG00000093672	12.3575	-0.14444	0.570426	-0.253214	0.800103	0.983705	zgc:171435
ENSDARG00000093677	61.858	-0.0234984	0.301981	-0.0778143	0.937976	0.994551	ppp1r17	PPP1R17
ENSDARG00000093684	145.057	-0.0675034	0.295631	-0.228337	0.819384	0.984764	tmem238a	TMEM238
ENSDARG00000093686	13.6359	0.681338	0.518074	1.31514	0.188464	0.850972	si:rp71-36a1.2
ENSDARG00000093687	43.9568	-0.0845842	0.298325	-0.28353	0.77677	0.98132	fj43c01
ENSDARG00000093699	39.1899	0.0148	0.329816	0.0448734	0.964208	0.996518	si:ch73-27e22.4
ENSDARG00000093702	31.6743	-0.420758	0.464358	-0.906107	0.364879	0.911953	si:dkey-126g1.9	C1orf115
ENSDARG00000093708	8.65643	0.384611	0.733636	0.524254	0.600102	0.961971	arhgap20b
ENSDARG00000093730	20.3345	0.100534	0.4498	0.223507	0.823141	0.984764	BX539307.3
ENSDARG00000093739	7.66056	0.258036	0.734498	0.351309	0.725357	0.97136	cfap97d2
ENSDARG00000093745	107.929	-0.208982	0.255125	-0.819136	0.412709	0.924137	htr1aa	HTR1A
ENSDARG00000093750	7.84361	2.86486	1.01921	2.81087	0.00494077	0.169822	cd180	CD180
ENSDARG00000093753	5.91584	-0.7978	0.876386	-0.910329	0.362649	0.911953	BX004774.2
ENSDARG00000093760	57.5361	-0.234413	0.334384	-0.70103	0.483284	0.939685	si:ch211-197h24.9
ENSDARG00000093768	443.085	-0.245065	0.1608	-1.52404	0.127499	0.791947	prr18	PRR18
ENSDARG00000093773	8.89458	0.546053	0.78113	0.699056	0.484517	0.939685	plex9.2
ENSDARG00000093774	230.438	-0.4587	0.204778	-2.23999	0.0250916	0.432224	rbp2b
ENSDARG00000093780	95.7627	-0.194577	0.299104	-0.650534	0.515347	0.946072	BX548078.1
ENSDARG00000093781	24.9715	0.421258	0.444984	0.946681	0.343801	0.909969	lrriq1	LRRIQ1
ENSDARG00000093783	7.66528	-0.300817	0.598968	-0.502226	0.615508	0.962042	tex55
ENSDARG00000093799	208.652	0.352742	0.308186	1.14458	0.252385	0.887516	setbp1	SETBP1
ENSDARG00000093803	7.6762	0.845838	0.827696	1.02192	0.306819	0.900145	si:dkey-196n19.2
ENSDARG00000093804	20.4684	0.166932	0.432931	0.385585	0.699804	0.968118	sst6
ENSDARG00000093821	36.0294	0.381123	0.327527	1.16364	0.24457	0.885701	si:ch211-110p13.9
ENSDARG00000093822	8.93088	0.12701	0.825055	0.153941	0.877656	0.989962	si:dkey-259j3.5
ENSDARG00000093823	62.9555	0.179724	0.35218	0.510318	0.609829	0.961971	si:ch211-102c2.8
ENSDARG00000093831	5.82117	1.58339	0.857902	1.84566	0.0649418	0.645127	znf1121
ENSDARG00000093833	38.7718	0.279983	0.31159	0.898565	0.368885	0.912918	fj83h03
ENSDARG00000093834	9.78572	0.883681	0.566314	1.56041	0.118663	0.781805	CR628410.1
ENSDARG00000093844	5017	0.243829	0.29695	0.821112	0.411582	0.924137	ctrb.2	CTRB2
ENSDARG00000093851	115.77	0.0681716	0.226991	0.300328	0.763927	0.979315	CU639468.1
ENSDARG00000093862	9.91702	1.57285	0.787747	1.99665	0.0458638	0.561077	si:ch211-274k16.2
ENSDARG00000093864	36.9453	-0.21713	0.33815	-0.642111	0.520801	0.947072	wee1	WEE1
ENSDARG00000093874	36.2572	0.147161	0.435203	0.338143	0.735255	0.97275	si:dkey-196j8.2
ENSDARG00000093875	18.7554	0.107122	0.449699	0.238209	0.811719	0.984143	zgc:174224
ENSDARG00000093877	48.659	0.485904	0.394659	1.2312	0.218249	0.873699	si:zfos-2330d3.7
ENSDARG00000093899	101.788	-0.217768	0.253381	-0.859448	0.390093	0.91871	BX510657.1
ENSDARG00000093901	10.3792	1.36285	0.729877	1.86724	0.0618685	0.632815	trhr2
ENSDARG00000093905	6.49421	-0.555657	0.894612	-0.621115	0.534524	0.949712	BX323559.5
ENSDARG00000093931	6.37498	-0.139393	0.830236	-0.167895	0.866666	0.988702	rflnb	RFLNB
ENSDARG00000093936	34.5152	-0.673463	0.398763	-1.68888	0.0912424	0.722041	si:dkeyp-1h4.6
ENSDARG00000093940	80.7109	-0.103923	0.217599	-0.477591	0.632941	0.962287	si:dkeyp-77c8.1
ENSDARG00000093945	173.91	-0.187756	0.222115	-0.845311	0.397937	0.921104	vma21	VMA21
ENSDARG00000093954	167.687	0.0602073	0.281222	0.214092	0.830476	0.984764	si:dkey-9i23.16
ENSDARG00000093957	823.453	-0.224818	0.167901	-1.33899	0.180574	0.841708	si:dkey-251i10.2
ENSDARG00000093960	6.94122	0.499273	0.673564	0.741241	0.458547	0.934942	si:dkey-111e8.5
ENSDARG00000093964	18.7715	0.688432	0.419545	1.6409	0.100818	0.746071	si:ch211-250k18.6
ENSDARG00000093972	11.9807	-0.179141	0.549669	-0.325908	0.744494	0.974965	ftr79
ENSDARG00000093973	3.79671	0.78394	0.974574	0.804392	0.42117	0.924949	BX950224.1
ENSDARG00000093978	111.164	0.0608938	0.220292	0.276423	0.782223	0.982596	plin3
ENSDARG00000093983	11.6261	-0.599864	0.694475	-0.863766	0.387717	0.918263	CR749763.3
ENSDARG00000093990	8.54219	1.92477	0.905669	2.12524	0.0335664	0.493789	gzm3.3	GZMH
ENSDARG00000093992	7.10538	0.470088	0.715506	0.657001	0.511181	0.945319	si:ch211-279g13.1
ENSDARG00000093997	106.788	0.0405854	0.256001	0.158536	0.874034	0.989477	si:dkey-9i23.15	TMEM109
ENSDARG00000093999	20.6062	-0.245091	0.395975	-0.618956	0.535945	0.949976	ttf1.2	TTF1
ENSDARG00000094003	58.489	-0.110143	0.291845	-0.377404	0.705874	0.968567	serp2	SERP2
ENSDARG00000094004	43.8993	0.111635	0.325258	0.34322	0.731433	0.972508	FP102120.1
ENSDARG00000094010	124.481	-0.347837	0.208628	-1.66726	0.0954618	0.734187	swt1	SWT1
ENSDARG00000094012	29.2651	-0.201073	0.522854	-0.384569	0.700557	0.968118	si:dkey-192g7.3
ENSDARG00000094016	5.3001	0.761317	0.77379	0.983881	0.325174	0.90541	si:ch211-130h14.4
ENSDARG00000094018	105.251	0.141031	0.203753	0.692168	0.488832	0.939685	rnf214	RNF214
ENSDARG00000094025	8.69714	-0.423556	0.546758	-0.774667	0.438536	0.929916	si:dkey-237j10.2
ENSDARG00000094037	6.59711	0.351173	0.723309	0.485509	0.627315	0.962287	si:dkey-76p14.2	C20orf96
ENSDARG00000094041	8739.34	-0.953651	0.184835	-5.15948	2.47637e-07	8.68793e-05	krt17	KRT39
ENSDARG00000094043	113.655	-0.0610685	0.251891	-0.242441	0.808439	0.984143	si:ch73-376l24.3
ENSDARG00000094045	9.66451	-2.95712	0.833673	-3.54709	0.000389508	0.0309401	si:dkeyp-73d8.8
ENSDARG00000094052	218.097	-0.175752	0.205802	-0.853982	0.393115	0.91871	taok3b
ENSDARG00000094055	6.4704	0.344723	0.762396	0.452158	0.651155	0.966428	si:dkey-88l16.3
ENSDARG00000094057	21.2166	-0.244328	0.48535	-0.503406	0.614679	0.961971	cyp2j20
ENSDARG00000094067	20.6924	-4.35436	0.838894	-5.1906	2.09622e-07	7.47888e-05	si:dkey-121n8.7
ENSDARG00000094074	6.72193	-0.249464	0.727593	-0.342862	0.731702	0.972669	si:dkey-81h8.1
ENSDARG00000094077	101.43	0.349303	0.258488	1.35133	0.176589	0.838088	si:dkey-21e2.16
ENSDARG00000094085	8.04047	-0.0917651	0.613116	-0.14967	0.881025	0.990112	CR759846.1
ENSDARG00000094088	24.3452	-0.0430361	0.403918	-0.106547	0.915149	0.994551	fb15h06
ENSDARG00000094097	113.058	-0.0791032	0.261922	-0.30201	0.762644	0.978822	CR936321.5
ENSDARG00000094104	26.5462	-0.846485	0.633323	-1.33658	0.181361	0.842189	AL929237.1
ENSDARG00000094107	85.9572	-0.0540687	0.246543	-0.219308	0.82641	0.984764	ttf1.6
ENSDARG00000094109	21.4693	0.585431	0.475226	1.2319	0.217987	0.87351	znf1168
ENSDARG00000094112	134.253	-0.107585	0.181033	-0.59428	0.552325	0.953354	slc22a21	SLC22A5
ENSDARG00000094128	128.327	0.34252	0.301489	1.1361	0.255916	0.888708	CR751602.1
ENSDARG00000094131	8.12493	-0.688477	0.656991	-1.04792	0.294673	0.899446	ftr19
ENSDARG00000094132	22.7876	-0.0597398	0.371859	-0.160652	0.872368	0.989085	igf1	IGF1
ENSDARG00000094133	890.148	-0.727632	0.21564	-3.37429	0.000740054	0.0486816	wu:fc21g02
ENSDARG00000094160	72.7675	-0.201081	0.263182	-0.76404	0.444844	0.930441	dleu7	DLEU7
ENSDARG00000094171	141.54	0.0823524	0.223799	0.367975	0.712892	0.969324	lrp1ba
ENSDARG00000094176	5.47638	1.05993	0.837424	1.2657	0.20562	0.858895	cdkn2d	CDKN2D
ENSDARG00000094181	105.648	1.12899	0.342331	3.29796	0.000973906	0.0592507	shroom1	SHROOM1
ENSDARG00000094191	107.675	-0.167023	0.235052	-0.710577	0.477346	0.939414	nup37	NUP37
ENSDARG00000094198	298.548	0.225826	0.161458	1.39867	0.161912	0.827136	CR354556.1
ENSDARG00000094204	427.177	0.100822	0.118285	0.852361	0.394014	0.91871	elp1	ELP1
ENSDARG00000094210	259.508	0.399532	0.284505	1.40431	0.160228	0.825822	fthl31
ENSDARG00000094214	237.707	-0.0174927	0.227384	-0.0769302	0.938679	0.994551	si:dkeyp-117b8.4
ENSDARG00000094215	82.6041	-0.968725	0.386864	-2.50405	0.0122782	0.295378	BX005417.1
ENSDARG00000094216	23.7691	0.523416	0.402997	1.29881	0.19401	0.85259	si:ch1073-186o8.3
ENSDARG00000094217	70.9064	-0.311751	0.263697	-1.18223	0.237114	0.879992	si:dkey-17e16.15
ENSDARG00000094242	50.7508	0.0962498	0.31631	0.30429	0.760907	0.978626	znf1171
ENSDARG00000094243	36.1615	0.569046	0.340505	1.67118	0.094686	0.731696	shda
ENSDARG00000094249	89.4126	0.520231	0.274294	1.89662	0.0578787	0.617823	wu:fc17b08
ENSDARG00000094254	4.69251	-0.185445	0.821981	-0.225607	0.821507	0.984764	BX324164.1
ENSDARG00000094258	47.4976	-0.218879	0.291242	-0.751536	0.45233	0.932507	commd9	COMMD9
ENSDARG00000094265	17.7676	-0.684637	0.485577	-1.40995	0.158556	0.82444	si:dkey-183n20.15
ENSDARG00000094268	7.55028	0.351096	0.712199	0.492975	0.62203	0.962287	si:ch73-337l15.2
ENSDARG00000094272	33.5127	0.71891	0.315716	2.27708	0.0227817	0.414124	map3k19	MAP3K19
ENSDARG00000094277	314.809	-0.164787	0.168091	-0.980341	0.326918	0.905764	mrpl44	MRPL44
ENSDARG00000094280	134.122	0.0209447	0.18002	0.116346	0.907378	0.994445	usp21	USP21
ENSDARG00000094281	84.3511	0.816632	0.257985	3.16543	0.00154854	0.0805936	si:ch73-196i15.3
ENSDARG00000094282	52.6274	0.565129	0.26815	2.10752	0.0350729	0.505328	dnah11	DNAH11
ENSDARG00000094286	12.0078	-0.309011	0.536037	-0.576474	0.564295	0.956749	si:ch211-117m20.4
ENSDARG00000094295	34.1855	-0.400218	0.369362	-1.08354	0.27857	0.897192	CR855337.1
ENSDARG00000094297	9.16754	-0.246899	0.590415	-0.418179	0.675816	0.967308	si:dkey-222h21.2
ENSDARG00000094300	1256.96	0.0794071	0.173042	0.458889	0.646314	0.965851	nupr1a
ENSDARG00000094309	22.6387	0.713192	0.3794	1.87979	0.0601364	0.625013	si:ch73-92e7.6
ENSDARG00000094310	5034.14	-0.268406	0.173957	-1.54294	0.122845	0.78777	si:ch211-255g12.6
ENSDARG00000094312	33.7191	-0.286255	0.324336	-0.882587	0.377459	0.916064	ndufa9b
ENSDARG00000094316	12.3169	0.305089	0.579307	0.526645	0.59844	0.961836	si:rp71-80o10.4
ENSDARG00000094324	136.254	0.219193	0.191205	1.14638	0.251639	0.887516	efemp2a	EFEMP2
ENSDARG00000094328	33.0907	-0.439576	0.35982	-1.22165	0.221839	0.874785	fi14f02
ENSDARG00000094331	15.5498	0.277011	0.734352	0.377218	0.706011	0.968567	BX901918.2
ENSDARG00000094332	127.547	0.219246	0.225851	0.970758	0.331669	0.9081	vgll4a
ENSDARG00000094336	37.0456	-0.389333	0.319822	-1.21734	0.223474	0.874785	si:dkeyp-82a1.6	TOR1AIP2
ENSDARG00000094343	13.0637	-0.331053	0.606969	-0.54542	0.585465	0.960936	si:dkey-20i20.8
ENSDARG00000094345	10.7092	1.57581	0.58644	2.68708	0.00720801	0.216138	si:dkey-261l7.2
ENSDARG00000094346	8.14242	0.331305	0.644567	0.513995	0.607255	0.961971	si:ch211-114l13.13
ENSDARG00000094362	10.8649	-0.485254	0.642651	-0.755082	0.4502	0.932507	CR762497.1
ENSDARG00000094366	25.4576	-0.810657	0.350989	-2.30963	0.0209085	0.395841	si:dkey-260g12.1
ENSDARG00000094377	12.8669	0.242802	0.574779	0.422427	0.672713	0.96728	samd10b	SAMD10
ENSDARG00000094380	444.896	0.157992	0.172593	0.915401	0.359981	0.911953	zzef1	ZZEF1
ENSDARG00000094386	47.8116	-0.321056	0.319094	-1.00615	0.314344	0.903391	adgrg4b	ADGRG4
ENSDARG00000094388	33.0184	0.556878	0.33706	1.65216	0.0985011	0.738742	celsr2
ENSDARG00000094408	7.66755	-0.235278	0.638748	-0.368343	0.712618	0.969324	mfap4.11	MFAP4
ENSDARG00000094410	65.9692	0.0786763	0.284357	0.276682	0.782025	0.982596	si:dkey-4c15.14
ENSDARG00000094414	17.2526	0.322519	0.494308	0.652465	0.514101	0.945826	aknad1
ENSDARG00000094417	33.2515	0.249833	0.329088	0.759167	0.447753	0.931185	si:dkey-13n15.2
ENSDARG00000094422	90.6144	-0.456703	0.247501	-1.84526	0.0649997	0.645356	akap2
ENSDARG00000094423	8.38997	0.332435	0.615731	0.539903	0.589264	0.961476	AL954359.2
ENSDARG00000094426	33.0328	-0.388111	0.496726	-0.781337	0.434604	0.928275	her4.2
ENSDARG00000094428	18.3548	0.320001	0.479791	0.666959	0.504798	0.944092	si:dkey-31f5.8
ENSDARG00000094433	45.2096	-0.488908	0.334515	-1.46154	0.143867	0.812038	caspbl
ENSDARG00000094441	147.702	0.0319807	0.266538	0.119985	0.904495	0.993557	si:dkey-161j23.5
ENSDARG00000094451	272.855	-0.144496	0.255144	-0.566332	0.571168	0.959147	cfp	CFP
ENSDARG00000094460	926.766	0.0919671	0.178598	0.51494	0.606595	0.961971	CR354556.3
ENSDARG00000094466	55.6714	0.0360813	0.478154	0.0754596	0.939849	0.994551	tuba8l5
ENSDARG00000094469	73.6788	0.352847	0.221937	1.58985	0.111868	0.77446	wu:fc63a07
ENSDARG00000094473	9.97071	-1.04061	0.677742	-1.53541	0.124682	0.789376	si:dkey-163f12.6
ENSDARG00000094488	363.178	-0.223132	0.233561	-0.955347	0.339402	0.909969	BX510923.1
ENSDARG00000094489	8.02658	0.0500817	0.849299	0.0589682	0.952977	0.995077	si:dkey-58f10.6
ENSDARG00000094491	12.7426	-0.105436	0.489905	-0.215218	0.829598	0.984764	si:ch211-202m22.1
ENSDARG00000094504	76.3103	0.187219	0.33541	0.558181	0.576721	0.959901	plekha1b
ENSDARG00000094511	11.6993	0.442564	0.651086	0.679732	0.496674	0.940885	ccl20b	CCL20
ENSDARG00000094512	42.2218	0.352911	0.404058	0.873418	0.382435	0.917914	gabrz
ENSDARG00000094514	102.372	0.393373	0.349149	1.12666	0.259885	0.890319	si:dkey-7l6.3
ENSDARG00000094516	9.40893	-1.24202	0.668552	-1.85778	0.0631998	0.636838	es1
ENSDARG00000094518	11.1626	0.626547	0.793635	0.789464	0.429841	0.927824	si:ch211-125e6.8
ENSDARG00000094522	324.203	-0.0153374	0.278951	-0.0549824	0.956153	0.995204	prx
ENSDARG00000094526	411.553	0.0845778	0.166172	0.508977	0.610768	0.961971	ksr2	KSR2
ENSDARG00000094533	33.0745	-0.132442	0.327032	-0.40498	0.685492	0.968104	si:dkey-246e1.3
ENSDARG00000094534	4.41009	0.514035	0.858006	0.599104	0.549103	0.953354	CR786571.2
ENSDARG00000094540	20.9204	-0.287069	0.479821	-0.598283	0.549651	0.953354	si:dkey-96l17.6
ENSDARG00000094551	7.59724	1.38517	0.692254	2.00095	0.0453977	0.559359	BX855614.1
ENSDARG00000094557	585.433	-2.26163	0.267412	-8.4575	2.73166e-17	6.04884e-14	nupr1b	NUPR1
ENSDARG00000094560	14.5242	-0.27802	0.469152	-0.592602	0.553448	0.953354	BX005254.2
ENSDARG00000094561	217.445	-0.154475	0.257477	-0.599956	0.548536	0.953168	fxyd2
ENSDARG00000094563	43.5665	0.0437077	0.323207	0.135231	0.892429	0.990858	znf1144
ENSDARG00000094577	52.8535	-0.0333161	0.348314	-0.0956497	0.923799	0.994551	cdc42se2	CDC42SE2
ENSDARG00000094578	21.3595	1.28441	0.583757	2.20025	0.0277891	0.455222	epsti1	EPSTI1
ENSDARG00000094587	74.1603	-0.0129266	0.260687	-0.0495868	0.960452	0.9956	LOC100004180
ENSDARG00000094590	805.515	0.0898191	0.161491	0.556186	0.578084	0.959901	c2cd5	C2CD5
ENSDARG00000094602	23.0421	-0.302463	0.4251	-0.711511	0.476768	0.939414	si:dkey-7n6.2
ENSDARG00000094605	15.4249	0.234699	0.441155	0.532011	0.594719	0.961633	si:ch211-154e10.1
ENSDARG00000094609	8.00215	0.0605434	0.830985	0.0728573	0.94192	0.994551	si:ch73-68b22.2
ENSDARG00000094614	72.231	0.296566	0.355098	0.835169	0.403623	0.923105	BX323458.2
ENSDARG00000094627	5.26365	-0.653954	0.787338	-0.830588	0.406206	0.924137
ENSDARG00000094637	18.4728	-1.09789	0.475217	-2.31029	0.0208721	0.395841	CR391921.1
ENSDARG00000094646	820.116	-0.0588407	0.146939	-0.400444	0.688829	0.968118	dyrk2	DYRK2
ENSDARG00000094653	6.82257	-0.183701	0.696111	-0.263895	0.791861	0.982916	si:dkey-149m13.5
ENSDARG00000094660	30.9876	-0.0622501	0.404346	-0.153953	0.877647	0.989962	si:ch211-218d20.15
ENSDARG00000094673	720.157	-0.136939	0.195023	-0.702169	0.482574	0.939685	rhoab	RHOA
ENSDARG00000094675	19.1092	-0.431468	0.448883	-0.961202	0.336451	0.909852	trarg1b
ENSDARG00000094677	349.36	0.143407	0.286638	0.500308	0.616858	0.962145	si:dkey-92j12.5	MPDZ
ENSDARG00000094678	27.254	0.71731	0.448766	1.5984	0.109953	0.770475	si:dkey-9i23.6
ENSDARG00000094695	304.251	0.135523	0.325001	0.416993	0.676683	0.967407	fb09a11
ENSDARG00000094696	509.653	-0.0744567	0.338556	-0.219924	0.82593	0.984764	si:dkey-201c13.2
ENSDARG00000094704	63.9329	0.522723	0.314189	1.66372	0.0961679	0.735057	bcl2a
ENSDARG00000094708	15.612	-0.487217	0.537709	-0.906098	0.364884	0.911953	sftpba	SFTPB
ENSDARG00000094709	623.335	-0.0484924	0.131603	-0.368475	0.712519	0.969324	arl8	ARL5B
ENSDARG00000094719	97.5688	1.47605	0.313798	4.70382	2.55334e-06	0.000602288	CR318588.3
ENSDARG00000094730	295.572	-0.234385	0.233674	-1.00304	0.315842	0.90357	acbd7	ACBD7
ENSDARG00000094732	179.168	0.775754	0.254431	3.04897	0.00229627	0.104862	mical3b
ENSDARG00000094736	25.1845	0.293965	0.382581	0.768372	0.442266	0.929916	znf1157
ENSDARG00000094738	12.0337	-0.813136	0.538979	-1.50866	0.131385	0.798287	loxhd1a	LOXHD1
ENSDARG00000094752	41.2822	-0.0937508	0.278992	-0.336034	0.736845	0.97302	rpe65b
ENSDARG00000094753	29.757	0.0416406	0.377133	0.110414	0.912081	0.994551	si:dkey-71d15.2
ENSDARG00000094760	224.278	0.293862	0.307525	0.955571	0.339289	0.909969	si:dkey-125i10.3
ENSDARG00000094770	6.24442	0.280055	0.665405	0.42088	0.673843	0.96728	CT583625.2
ENSDARG00000094779	7.95386	-1.50368	0.69469	-2.16454	0.0304229	0.475534	si:dkey-192d15.1
ENSDARG00000094782	6.26847	-0.310304	0.697462	-0.444905	0.656389	0.966905	si:ch211-196h16.4
ENSDARG00000094792	669.021	0.212571	0.17311	1.22796	0.219463	0.874045	twf2a	TWF2
ENSDARG00000094799	10.1319	0.444955	0.55195	0.806151	0.420156	0.924909	plxnb2a
ENSDARG00000094801	70.0908	0.034386	0.26686	0.128854	0.897473	0.991829	l3mbtl1
ENSDARG00000094803	9.4479	-0.488532	0.701108	-0.6968	0.485928	0.939685	CR392026.2
ENSDARG00000094809	238.532	-0.395979	0.211523	-1.87204	0.0612016	0.629972	ms4a17a.11	MS4A4A
ENSDARG00000094815	26.4106	-0.147404	0.338604	-0.435329	0.663324	0.96728	CU179758.1
ENSDARG00000094833	91.7199	-0.369651	0.316801	-1.16682	0.243282	0.885701	coa5	COA5
ENSDARG00000094836	1572.38	-0.00759012	0.139541	-0.0543936	0.956622	0.99525	si:ch211-195b15.8
ENSDARG00000094840	17.9293	-0.45269	0.540634	-0.837332	0.402406	0.922636	si:dkey-21e2.13
ENSDARG00000094854	142.742	-0.618715	0.220816	-2.80194	0.00507958	0.17358	ms4a17a.9	MS4A7
ENSDARG00000094857	16.1999	0.0722412	0.454682	0.158883	0.873761	0.989477	dio2	DIO2
ENSDARG00000094860	323.5	0.149649	0.289045	0.517737	0.604642	0.961971	gpr186	GPR3
ENSDARG00000094874	22.5505	-0.672446	0.381403	-1.76309	0.0778861	0.683659	si:dkey-258f14.2
ENSDARG00000094879	11.755	0.4505	0.566519	0.795207	0.426493	0.925629	si:dkey-277m11.2
ENSDARG00000094881	6.91491	0.638286	0.788011	0.809996	0.417943	0.924596	si:ch211-197h24.8
ENSDARG00000094889	155.269	-0.398486	0.197631	-2.01631	0.0437676	0.550806	cplx4c
ENSDARG00000094892	12.7715	-0.36856	0.579507	-0.635989	0.524784	0.949029	cenph	CENPH
ENSDARG00000094894	15.7007	-0.799971	0.4559	-1.75471	0.0793096	0.68919	tyrobp	TYROBP
ENSDARG00000094896	5.84007	-0.674657	0.783316	-0.861284	0.389082	0.918433	rbm33b
ENSDARG00000094899	16.8908	-0.218214	0.563995	-0.386908	0.698824	0.968118	si:ch1073-143l10.2
ENSDARG00000094901	4.87834	0.349073	0.971481	0.359321	0.719355	0.970516	abcc6b.2	ABCC6
ENSDARG00000094908	37.9821	0.230068	0.352453	0.652762	0.51391	0.945738	lingo4a
ENSDARG00000094910	48.5586	0.469492	0.883873	0.531176	0.595297	0.961633	si:dkey-22i16.7
ENSDARG00000094929	214.183	-0.623857	0.278004	-2.24406	0.0248285	0.430157	apoa4b.2
ENSDARG00000094946	5.22482	-1.0791	0.92452	-1.1672	0.243128	0.885701	si:ch211-132b12.2	SLC6A12
ENSDARG00000094952	60.6748	0.331654	0.243573	1.36162	0.173317	0.836672	icam3
ENSDARG00000094965	65.5219	0.279792	0.36684	0.762711	0.445636	0.931185	nfil3-5
ENSDARG00000094973	8.362	-0.332308	0.673727	-0.493239	0.621844	0.962287	wnt16	WNT16
ENSDARG00000094974	14.3154	-0.491431	0.503117	-0.976773	0.328682	0.907428	BX530068.1
ENSDARG00000094975	54.4631	-0.71343	0.3129	-2.28006	0.0226044	0.413064	si:ch211-214p16.2
ENSDARG00000094977	86.6034	-0.294556	0.263511	-1.11781	0.263648	0.891116	troap	TROAP
ENSDARG00000094978	62.2175	0.243807	0.280581	0.868937	0.384881	0.918263	si:ch73-18b11.2
ENSDARG00000094984	5.59827	-0.615059	0.748208	-0.822042	0.411053	0.924137	ifi44f3
ENSDARG00000094990	21.1132	0.720429	0.584965	1.23158	0.218108	0.87351	gjc4a.2
ENSDARG00000094992	307.395	-0.097634	0.170071	-0.574077	0.565916	0.957494	otx1	OTX1
ENSDARG00000095002	125.075	-0.0856411	0.270405	-0.316715	0.75146	0.976304	TNNC2
ENSDARG00000095005	12.0401	-1.35514	0.762018	-1.77835	0.075346	0.67452	si:dkey-21e2.10
ENSDARG00000095007	356.579	-0.0748781	0.17375	-0.430953	0.666502	0.96728	sinhcafl
ENSDARG00000095011	41.0106	-0.02764	0.395049	-0.0699659	0.944221	0.994737	si:ch211-67n3.9
ENSDARG00000095013	8.67732	-0.0685239	0.593916	-0.115376	0.908147	0.994551	si:dkey-240n22.3
ENSDARG00000095015	5.61931	-0.240243	0.845798	-0.284043	0.776378	0.981295	BX571955.2
ENSDARG00000095019	97.9456	-0.217501	0.209734	-1.03704	0.299719	0.900145	lmo2	LMO2
ENSDARG00000095022	371.425	0.0833302	0.199924	0.41681	0.676817	0.967407	thsd7ba	THSD7B
ENSDARG00000095024	36.1303	0.130943	0.343096	0.381652	0.702719	0.968142	LOC108179272
ENSDARG00000095025	9.68949	0.00468142	0.731292	0.00640158	0.994892	0.99945	CR388166.2
ENSDARG00000095030	101.682	-0.255763	0.235939	-1.08402	0.278355	0.897192	LOC100333031
ENSDARG00000095034	143.693	-0.0855336	0.209289	-0.408686	0.68277	0.968104	C24H8orf34	C8orf34
ENSDARG00000095041	53.8891	-0.440143	0.2984	-1.47501	0.14021	0.806773	BX322661.2
ENSDARG00000095046	64.7913	-0.305117	0.275854	-1.10608	0.268692	0.895922	pold2	POLD2
ENSDARG00000095048	35.7768	1.3827	0.300544	4.60067	4.21143e-06	0.000904599	si:dkey-250k15.7	CEACAM8
ENSDARG00000095059	4.66125	1.39836	1.10051	1.27065	0.203854	0.857163	si:ch211-106h4.5
ENSDARG00000095065	5.5872	-0.616128	0.757665	-0.813192	0.416108	0.924137	si:ch211-113e8.9
ENSDARG00000095067	13.5038	0.450972	0.505923	0.891384	0.372723	0.913298	TC2N	TC2N
ENSDARG00000095070	5.40213	0.0382679	0.777917	0.0491928	0.960766	0.995654	cd28	CTLA4
ENSDARG00000095082	38.0588	-1.31319	0.277307	-4.73552	2.18497e-06	0.000528662	ITLN1	ITLN1
ENSDARG00000095086	74.2555	-0.437086	0.303272	-1.44124	0.149518	0.8175	cfdp1	CFDP1
ENSDARG00000095090	76.5419	-0.297644	0.282719	-1.05279	0.292436	0.899145	tspan37
ENSDARG00000095106	27.45	-0.628961	0.334881	-1.87816	0.0603592	0.625844	si:dkey-28k24.2
ENSDARG00000095125	67.3268	0.454752	0.235426	1.93161	0.0534074	0.602156	ftr97
ENSDARG00000095126	19.1567	1.93677	0.496929	3.89749	9.71944e-05	0.0111036	si:dkey-82i20.2
ENSDARG00000095132	10.8179	0.545051	0.532157	1.02423	0.305727	0.900145	LOC110439520
ENSDARG00000095135	50.8273	0.378078	0.256089	1.47635	0.139849	0.806573	zgc:171604
ENSDARG00000095136	16.9088	0.167038	0.491605	0.33978	0.734022	0.97275	si:ch211-130m23.2
ENSDARG00000095139	6.7502	0.356554	0.664972	0.536195	0.591824	0.961633	CR388373.2
ENSDARG00000095142	17.2365	1.15836	0.662614	1.74817	0.080435	0.694252	fkbp15a
ENSDARG00000095147	191.12	-0.706976	0.249871	-2.82937	0.00466399	0.165417	krt96	KRT20
ENSDARG00000095150	6.39708	-1.52337	1.05268	-1.44714	0.147858	0.816905	si:dkey-114c15.5
ENSDARG00000095152	170.753	-0.226342	0.231749	-0.976668	0.328733	0.907428	si:ch211-255i3.4
ENSDARG00000095157	119.933	-0.353344	0.22373	-1.57933	0.11426	0.774955	tmem14a	TMEM14A
ENSDARG00000095161	6.86004	-0.123929	0.698956	-0.177306	0.859268	0.987422	AL590134.1
ENSDARG00000095170	257.46	0.262976	0.279638	0.940418	0.347003	0.909969	lrrfip1b	LRRFIP1
ENSDARG00000095180	224.383	-0.179418	0.166629	-1.07676	0.281589	0.897925	abr	ABR
ENSDARG00000095184	29.5125	0.00736268	0.35285	0.0208663	0.983352	0.998568	si:ch73-52p7.1
ENSDARG00000095185	12.9694	-1.22209	0.735168	-1.66232	0.0964479	0.735057	si:ch211-274p24.2
ENSDARG00000095186	4.4039	-0.202988	0.969412	-0.209393	0.834142	0.984764	BX324164.2
ENSDARG00000095188	12.0093	-0.424414	0.584161	-0.726536	0.46751	0.938329	si:dkey-189h5.6
ENSDARG00000095191	172.595	0.432785	0.228844	1.89118	0.0585998	0.620173	si:dkey-57k2.7
ENSDARG00000095192	35.3085	0.655688	0.320615	2.04509	0.0408457	0.536399	BX957317.1
ENSDARG00000095200	94.8361	-0.79819	0.251647	-3.17186	0.00151467	0.0800928	si:ch211-197e7.1
ENSDARG00000095212	15.4746	0.0388467	0.422454	0.0919548	0.926734	0.994551	si:ch211-210b2.4	TCAF2C
ENSDARG00000095217	60.7485	0.598878	0.468393	1.27858	0.201046	0.857163	zgc:66156
ENSDARG00000095224	17.2327	-0.50486	0.44018	-1.14694	0.251406	0.887516	camkmt	CAMKMT
ENSDARG00000095236	71.4694	-0.0987149	0.241431	-0.408875	0.682631	0.968104	CT990618.1
ENSDARG00000095241	165.905	0.283602	0.207845	1.36449	0.172413	0.83652	mybl2a
ENSDARG00000095245	10.8354	-1.26303	0.615374	-2.05245	0.0401259	0.533975	si:ch211-157j23.2
ENSDARG00000095268	398.369	-0.0222847	0.3187	-0.0699237	0.944254	0.994737	cd34
ENSDARG00000095272	13.4883	-0.887432	0.486226	-1.82514	0.0679792	0.652811	htr7c
ENSDARG00000095273	2253.63	-0.317381	0.170228	-1.86444	0.0622597	0.634344	cox8a	COX8A
ENSDARG00000095275	6.47231	0.481766	0.720044	0.669079	0.503445	0.943785	si:dkey-269p2.1
ENSDARG00000095280	14.7493	-0.22	0.458372	-0.479959	0.631257	0.962287	CU682811.3
ENSDARG00000095283	53.3916	0.606716	0.292625	2.07335	0.0381393	0.521659	si:dkeyp-2e4.3
ENSDARG00000095288	3023.2	-0.00953517	0.165751	-0.057527	0.954125	0.995077	rusc2	RUSC2
ENSDARG00000095293	17.4677	0.56892	0.571603	0.995307	0.319587	0.905283	si:dkey-265e7.1
ENSDARG00000095294	101.51	-0.226247	0.24489	-0.92387	0.355554	0.911953	si:dkey-200l5.4
ENSDARG00000095295	40.6123	-0.200003	0.327395	-0.610892	0.541271	0.951847	si:rp71-36a1.1
ENSDARG00000095300	59.021	-0.272463	0.288028	-0.945963	0.344168	0.909969	mxra7	MXRA7
ENSDARG00000095301	46.2352	-0.141309	0.418395	-0.337741	0.735558	0.97275	BX247868.1
ENSDARG00000095308	17.7654	0.234517	0.426367	0.550034	0.582296	0.960641	si:ch211-215c18.3
ENSDARG00000095312	24.5438	-0.103462	0.488784	-0.211672	0.832363	0.984764	sc:d0202
ENSDARG00000095315	8.54348	0.926974	0.655132	1.41494	0.157085	0.82345	CR626907.2
ENSDARG00000095322	49.0454	0.0198944	0.3311	0.0600857	0.952087	0.995077	fkbpl	FKBPL
ENSDARG00000095328	39.1581	-0.42766	0.329222	-1.299	0.193943	0.852516	si:ch211-191i18.4
ENSDARG00000095332	73.6247	-0.0555057	0.284352	-0.1952	0.845236	0.98621	si:dkey-14d8.1
ENSDARG00000095333	6.64804	-1.08143	0.74201	-1.45743	0.144997	0.813049	si:ch211-157j23.3
ENSDARG00000095339	244.612	-0.227189	0.178516	-1.27265	0.203141	0.857163	si:dkeyp-44a8.4	COL23A1
ENSDARG00000095347	184.298	-0.25181	0.186336	-1.35138	0.176575	0.838088	si:dkeyp-72h1.1
ENSDARG00000095350	4.10673	-0.387712	1.03005	-0.3764	0.706619	0.968823	si:dkey-4c15.12
ENSDARG00000095351	41.9374	0.183001	0.382335	0.478641	0.632194	0.962287	CU914776.1
ENSDARG00000095360	54.3332	0.772561	0.33329	2.31798	0.0204501	0.391411	si:ch211-213b8.4
ENSDARG00000095362	41.8833	-0.0828627	0.549248	-0.150866	0.880082	0.990112	si:ch211-77g15.32
ENSDARG00000095378	228.103	-0.107059	0.211661	-0.505804	0.612994	0.961971	gdf10a	GDF10
ENSDARG00000095388	8.58754	1.09932	0.60923	1.80443	0.0711631	0.665243	BX323590.3
ENSDARG00000095397	22.4516	-0.131967	0.462052	-0.285611	0.775176	0.981011	znf1170
ENSDARG00000095400	187.368	0.21438	0.184664	1.16092	0.245675	0.885701	si:ch73-52f15.5
ENSDARG00000095402	61.0411	0.122622	0.898029	0.136546	0.89139	0.990858	BX897741.1
ENSDARG00000095415	4.82011	-0.251988	0.865009	-0.291313	0.770812	0.979766	RNF224	RNF224
ENSDARG00000095421	662.263	-0.0950559	0.201212	-0.472416	0.63663	0.962393	BX324123.4
ENSDARG00000095427	175.042	0.102193	0.264521	0.386332	0.699251	0.968118	FP101887.1
ENSDARG00000095432	35.1659	1.22705	0.333391	3.6805	0.000232777	0.0212119	BX323074.2
ENSDARG00000095434	123.382	0.537309	0.678936	0.7914	0.428711	0.926649	si:ch211-217k17.8
ENSDARG00000095437	27.2631	0.473932	0.415139	1.14162	0.25361	0.887516	si:dkeyp-117b11.3
ENSDARG00000095449	10.3253	-0.0264618	0.780644	-0.0338974	0.972959	0.997644	AL929017.2
ENSDARG00000095451	686.188	-0.136067	0.303685	-0.448052	0.654116	0.966756	si:ch211-196l7.4
ENSDARG00000095453	8.04387	0.575994	0.664534	0.866764	0.386071	0.918263	si:rp71-17i16.6
ENSDARG00000095455	10.4137	-0.595082	0.733089	-0.811746	0.416938	0.924309	si:dkey-20i20.10
ENSDARG00000095457	7.43554	-0.598268	0.717867	-0.833397	0.404621	0.923782	spata45	SPATA45
ENSDARG00000095458	10.7102	0.85337	0.570916	1.49474	0.134983	0.802426	si:dkey-240h12.3
ENSDARG00000095459	203.429	-0.254679	0.221048	-1.15214	0.249262	0.886914	si:ch211-191j22.3
ENSDARG00000095462	99.3093	0.35952	0.345856	1.03951	0.298569	0.900145	cela1.2
ENSDARG00000095464	82.8711	0.0187554	0.301315	0.0622451	0.950368	0.995077	gstt2	GSTT2B
ENSDARG00000095475	8.92913	0.330814	0.881249	0.375392	0.707369	0.968897	BX649377.1
ENSDARG00000095497	7.94295	0.0927891	0.68906	0.134661	0.89288	0.990858	LOC108191949
ENSDARG00000095509	21.4003	-0.503425	0.483417	-1.04139	0.297695	0.900021	CR759885.1
ENSDARG00000095510	64.1182	0.273155	0.272513	1.00235	0.316173	0.90378	si:ch211-10d23.5
ENSDARG00000095512	54.5345	-0.779406	0.284456	-2.73999	0.00614413	0.195811	rca2.2	C4BPA
ENSDARG00000095515	57.9481	0.0575863	0.290983	0.197903	0.843121	0.98621	entr1	ENTR1
ENSDARG00000095518	6.93244	0.251877	0.630448	0.399521	0.689509	0.968118	BX323839.1
ENSDARG00000095522	5.66198	0	1.76591	0	1	1	si:dkey-71b5.3
ENSDARG00000095528	8.23122	-4.26694	1.15798	-3.68481	0.000228876	0.0210386	CR854897.1
ENSDARG00000095536	9.14167	1.43048	0.854092	1.67486	0.093962	0.730391	trim62.2
ENSDARG00000095538	73.0143	-0.2741	0.292547	-0.936944	0.348787	0.911042	senp3a	SENP3
ENSDARG00000095553	45.257	-1.10397	0.341273	-3.23487	0.00121698	0.0682532	lenep	LENEP
ENSDARG00000095556	154.307	-0.496639	0.232762	-2.13368	0.0328689	0.488872	CR318588.4
ENSDARG00000095557	172.904	0.127848	0.225002	0.568207	0.569894	0.958344	BX664610.1
ENSDARG00000095559	17.3292	0.634935	0.712728	0.890851	0.373009	0.91343	si:dkey-246j7.1
ENSDARG00000095577	113.21	-0.281073	0.236982	-1.18605	0.235601	0.879484	cybrd1	CYBRD1
ENSDARG00000095580	167.086	-0.0112318	0.189182	-0.0593703	0.952657	0.995077	si:ch211-67e16.11
ENSDARG00000095594	39.337	0.0861817	0.295139	0.292003	0.770284	0.979766	si:dkey-184a18.5	C5orf63
ENSDARG00000095603	142.487	0.177164	0.232138	0.763184	0.445354	0.931138	grid2ipb	GRID2IP
ENSDARG00000095606	15.3713	0.354484	0.485196	0.7306	0.465024	0.937709	si:dkeyp-51f12.2
ENSDARG00000095608	18.9621	-0.286832	0.543468	-0.527781	0.597652	0.961633	si:dkey-57k2.6
ENSDARG00000095614	100.529	0.393301	0.319094	1.23255	0.217742	0.87351	cacna1eb
ENSDARG00000095615	173.793	-0.220518	0.300095	-0.734828	0.462444	0.936275	si:dkeyp-86h10.3
ENSDARG00000095617	10.1587	0.358742	0.617645	0.580822	0.561361	0.955794	znf1157
ENSDARG00000095623	68.5005	-0.373641	0.328762	-1.13651	0.255744	0.888645	dpm2	DPM2
ENSDARG00000095633	148.234	0.154719	0.204301	0.757307	0.448866	0.931909	smim24	SMIM24
ENSDARG00000095638	10.4848	0.815584	0.544879	1.49682	0.134441	0.801886	si:dkey-284p5.3
ENSDARG00000095643	39.5479	0.199536	0.354167	0.563395	0.573166	0.959607	si:dkey-253d23.3
ENSDARG00000095649	119.664	-0.221688	0.24551	-0.90297	0.366542	0.91234	si:dkey-97a13.12
ENSDARG00000095651	8.47772	-0.108652	0.708349	-0.153388	0.878092	0.989962	hmx1	HMX1
ENSDARG00000095654	5.33579	0.164785	0.767961	0.214575	0.830099	0.984764	tns3.1
ENSDARG00000095665	57.0215	-0.321537	0.37097	-0.866747	0.386081	0.918263	si:ch211-191a16.2	NLRP3
ENSDARG00000095667	31.1977	0.448156	0.335946	1.33401	0.182199	0.843222	znf1175
ENSDARG00000095672	7.9633	0.524619	0.602209	0.871158	0.383668	0.918057	FP016142.1
ENSDARG00000095675	361.766	-0.134864	0.19476	-0.692462	0.488647	0.939685	ccdc141	CCDC141
ENSDARG00000095688	5.06974	-1.02651	0.972271	-1.05578	0.291068	0.899145	zgc:162509
ENSDARG00000095696	48.7622	0.174586	0.34727	0.502739	0.615148	0.961971	trpm2
ENSDARG00000095698	42.0336	-0.656086	0.368311	-1.78134	0.0748577	0.673687	si:dkey-228a15.1
ENSDARG00000095704	78.3107	0.169334	0.217957	0.776914	0.437209	0.929916	si:dkey-4c15.13
ENSDARG00000095705	133.72	-0.259167	0.249798	-1.03751	0.299499	0.900145	CDPF1	CDPF1
ENSDARG00000095707	12.5317	-0.192815	0.543251	-0.354927	0.722644	0.970977	BX322665.2
ENSDARG00000095708	68.9428	-0.0304867	0.237745	-0.128233	0.897965	0.992031	si:dkey-7i4.9
ENSDARG00000095715	207.505	0.0286943	0.255371	0.112363	0.910535	0.994551	BX465834.1
ENSDARG00000095717	26.2845	-0.493989	0.464317	-1.0639	0.287372	0.898688	si:dkey-172k15.6
ENSDARG00000095724	40.1503	0.290924	0.312849	0.929919	0.352413	0.911953	si:ch211-196c10.15
ENSDARG00000095743	860.088	-0.210356	0.147386	-1.42725	0.153507	0.823016	sox11b
ENSDARG00000095745	11.036	-0.532255	0.577908	-0.921003	0.357049	0.911953	si:ch73-138e16.3
ENSDARG00000095750	36.5017	0.419186	0.305683	1.37131	0.170278	0.834809	fdxacb1	FDXACB1
ENSDARG00000095751	114.852	-0.617905	0.20888	-2.95818	0.00309459	0.128483	C20H6orf58
ENSDARG00000095754	75.1351	-0.0579211	0.299535	-0.19337	0.846669	0.986327	si:dkey-234h16.7
ENSDARG00000095767	223.601	-0.423078	0.369345	-1.14548	0.25201	0.887516	dio3b
ENSDARG00000095773	6.66507	0.420737	0.801888	0.524683	0.599803	0.961971	zgc:194906
ENSDARG00000095774	41.6299	-0.417649	0.328855	-1.27001	0.204081	0.857163	emd	EMD
ENSDARG00000095783	32.3045	0.507104	0.385758	1.31456	0.188656	0.850972	si:dkey-249d8.1
ENSDARG00000095791	11.6165	-0.558914	0.567302	-0.985214	0.324519	0.90541	FP067424.1
ENSDARG00000095793	20.6616	-0.223425	0.426741	-0.523561	0.600584	0.961971	si:dkey-85n7.8
ENSDARG00000095796	171.672	0.00280565	0.297424	0.00943316	0.992474	0.99931	si:dkey-87o1.2
ENSDARG00000095799	12.718	0.326246	0.650368	0.501633	0.615925	0.962042	cntrob
ENSDARG00000095802	562.979	-0.0831969	0.149939	-0.55487	0.578984	0.959995	pcare2
ENSDARG00000095805	27.3106	-0.387732	0.368583	-1.05195	0.292821	0.899145	si:dkey-16n15.6
ENSDARG00000095807	383.346	-0.158908	0.309773	-0.51298	0.607965	0.961971	hp
ENSDARG00000095809	8.92588	-0.882033	0.634369	-1.39041	0.164405	0.830954	dlg4b
ENSDARG00000095817	152.839	-0.287667	0.208924	-1.3769	0.168543	0.834259	znhit6	ZNHIT6
ENSDARG00000095819	102.98	0.0233525	0.319554	0.0730782	0.941744	0.994551	amer3	AMER3
ENSDARG00000095821	37.9233	-0.172938	0.339569	-0.509288	0.61055	0.961971	si:dkey-122a22.2
ENSDARG00000095826	135.262	-0.681922	0.256899	-2.65444	0.00794412	0.230139	smdt1a	SMDT1
ENSDARG00000095830	24.6352	0.241602	0.39067	0.61843	0.536292	0.949976	serpinb1l1	SERPINB8
ENSDARG00000095831	144.45	-0.0410926	0.219363	-0.187327	0.851404	0.986327	LOC556653
ENSDARG00000095832	113.148	-0.387633	0.277082	-1.39899	0.161817	0.827136	CU682777.2
ENSDARG00000095833	248.769	0.128485	0.158852	0.808832	0.418612	0.924596	alk	ALK
ENSDARG00000095843	171.841	0.0472584	0.288212	0.163971	0.869754	0.988922	col24a1
ENSDARG00000095844	19.6754	0.368869	0.410211	0.899216	0.368538	0.912918	FP102167.1
ENSDARG00000095848	6.87075	-0.615151	0.844308	-0.728586	0.466255	0.938035	si:dkey-239n17.6
ENSDARG00000095855	17.3944	0.264615	0.477634	0.554013	0.57957	0.959995	si:ch211-163l21.11
ENSDARG00000095863	1202.48	-0.125112	0.210071	-0.59557	0.551463	0.953354	afp4
ENSDARG00000095865	1264.76	-0.0740295	0.200512	-0.369202	0.711977	0.969324	oxr1a
ENSDARG00000095873	8.90898	-1.15637	0.613734	-1.88415	0.059544	0.623863	CU993818.1
ENSDARG00000095879	634.655	-0.240589	0.163222	-1.474	0.140483	0.806773	wdr46	WDR46
ENSDARG00000095885	14.5556	-0.194834	0.565179	-0.34473	0.730297	0.972508	si:ch211-158m24.12
ENSDARG00000095890	370.006	-0.0968898	0.175099	-0.553343	0.580029	0.959995	znf236	ZNF236
ENSDARG00000095896	836.218	-0.0927401	0.154563	-0.600013	0.548497	0.953168	pou3f3b	POU3F3
ENSDARG00000095897	1115.05	-0.622818	0.176495	-3.52881	0.000417429	0.032665	atp5f1e	ATP5F1E
ENSDARG00000095901	134.474	-0.222054	0.223541	-0.993348	0.320541	0.90541	col18a1b
ENSDARG00000095904	312.744	-0.479141	0.163893	-2.9235	0.00346118	0.135676	prpf31	PRPF31
ENSDARG00000095906	462.542	-0.298586	0.229091	-1.30335	0.192454	0.852376	CR848047.1
ENSDARG00000095907	32.4658	-0.22015	0.353242	-0.623227	0.533136	0.949712	AL928685.2
ENSDARG00000095908	827.851	-0.153595	0.262802	-0.584453	0.558916	0.954942	sat1a.2
ENSDARG00000095911	11.9054	0.136518	0.53507	0.255141	0.798614	0.983549	si:ch211-149b19.4
ENSDARG00000095912	405.662	-0.160527	0.139883	-1.14758	0.251144	0.887516	si:dkey-229b18.3
ENSDARG00000095919	20.8581	0.157225	0.51445	0.305618	0.759895	0.978335	si:ch73-236e11.2
ENSDARG00000095921	1483.57	-0.439796	0.130836	-3.36143	0.000775393	0.0502816	uqcr11
ENSDARG00000095930	1085.17	-2.16217	0.220789	-9.79295	1.20719e-22	6.35285e-19	myha	MYH8
ENSDARG00000095937	90.7386	-0.0906293	0.235459	-0.384905	0.700308	0.968118	tmem265
ENSDARG00000095939	3.88812	1.09539	0.975108	1.12335	0.261288	0.891116	il-1FMB
ENSDARG00000095946	55.5543	-1.30227	0.424123	-3.0705	0.00213704	0.100381	si:ch73-341k19.1
ENSDARG00000095947	459.115	-0.0226736	0.149547	-0.151615	0.87949	0.990112	adkb
ENSDARG00000095949	91.7515	0.367131	0.320759	1.14457	0.252387	0.887516	si:dkey-22i16.9
ENSDARG00000095956	73.5587	0.034574	0.324701	0.10648	0.915202	0.994551	CU467655.1
ENSDARG00000095962	7.15399	-0.344789	0.601352	-0.573356	0.566404	0.957554	fhdc5
ENSDARG00000095963	82.906	0.742211	0.293592	2.52804	0.0114702	0.284727	asgrl2	CLEC10A
ENSDARG00000095965	166.224	0.205908	0.191168	1.07711	0.281433	0.897872	BX005108.3
ENSDARG00000095969	5.24337	0.20887	0.777941	0.268491	0.788322	0.982596	coro2ab
ENSDARG00000095974	213.433	-0.356479	0.170614	-2.08939	0.0366727	0.51302	si:ch73-211l13.2
ENSDARG00000095975	5.96321	-0.472237	0.735972	-0.64165	0.5211	0.947072	si:ch73-261i21.2
ENSDARG00000095991	89.961	-0.308053	0.311398	-0.989259	0.322536	0.90541	AL935166.1
ENSDARG00000095993	5.86927	-3.20591	1.13522	-2.82404	0.0047422	0.166057	znf1073
ENSDARG00000095997	29.2834	0.422009	0.331778	1.27196	0.203386	0.857163	znf1112
ENSDARG00000096001	19.1109	-0.235254	0.397197	-0.592285	0.55366	0.953354	si:dkey-240n22.8
ENSDARG00000096003	813.618	-0.505606	0.17108	-2.95538	0.00312289	0.129207	atp5md
ENSDARG00000096011	5.69083	-0.783921	0.722189	-1.08548	0.27771	0.897192	si:dkeyp-4f2.3
ENSDARG00000096012	14.1236	1.16336	0.551412	2.10979	0.0348764	0.50476	znf1115
ENSDARG00000096031	192.28	-0.632065	0.226368	-2.7922	0.00523509	0.17774	si:ch73-6k14.2
ENSDARG00000096037	127.919	-0.434218	0.225553	-1.92512	0.0542139	0.605192	si:ch211-214j24.14
ENSDARG00000096045	16.7931	-0.569	0.532488	-1.06857	0.285264	0.898688	srr	SRR
ENSDARG00000096046	7.14481	-0.152957	0.788084	-0.194087	0.846108	0.986245	BX649307.1
ENSDARG00000096073	109.728	0.346842	0.272645	1.27214	0.203324	0.857163	col19a1
ENSDARG00000096081	6.21168	0.186868	0.648209	0.288283	0.77313	0.980025	LRRC56	LRRC56
ENSDARG00000096091	26.7507	0.791364	0.403164	1.96288	0.0496596	0.582492	BX927253.2
ENSDARG00000096092	22.0305	0.108873	0.377517	0.288394	0.773045	0.980025	BX548032.3
ENSDARG00000096107	6.38851	0.631324	0.729084	0.865913	0.386538	0.918263	BX649516.4
ENSDARG00000096110	57.4908	-0.518432	0.419658	-1.23537	0.216694	0.872996	zgc:123278
ENSDARG00000096118	160.483	-0.301433	0.238713	-1.26274	0.206681	0.85998	ost4	OST4
ENSDARG00000096120	18.5189	1.55726	0.449785	3.46223	0.000535712	0.0383947	si:ch73-266f23.3
ENSDARG00000096121	4.03175	0.0202864	0.840194	0.0241449	0.980737	0.998498	CR381686.4
ENSDARG00000096141	19.0538	0.831325	0.508374	1.63526	0.101994	0.750222	zgc:173624
ENSDARG00000096149	5.32399	1.04936	0.940229	1.11606	0.264394	0.891116	CU469420.4
ENSDARG00000096172	7.21974	-0.337136	0.692877	-0.486573	0.626561	0.962287	znf1113
ENSDARG00000096186	5.32941	-0.0943317	0.790777	-0.11929	0.905046	0.993648	si:dkey-247i3.5
ENSDARG00000096214	205.859	0.0693332	0.198615	0.349084	0.727026	0.971859	avpi1	AVPI1
ENSDARG00000096217	9.7137	2.16145	0.671664	3.21805	0.00129066	0.0707512	si:dkey-51d8.9
ENSDARG00000096222	16.236	-1.51255	0.51569	-2.93306	0.00335644	0.133584	si:ch211-245n8.4
ENSDARG00000096229	12.6347	-0.979495	0.585863	-1.67189	0.094547	0.731696	hrob	HROB
ENSDARG00000096242	82.9941	-0.727384	0.351347	-2.07027	0.0384272	0.523419	si:ch211-76l23.4
ENSDARG00000096249	613.517	0.0687958	0.172431	0.398977	0.68991	0.968118	ap1m1	AP1M1
ENSDARG00000096250	5.11446	0.0153314	0.932597	0.0164394	0.986884	0.999178	CT573429.2
ENSDARG00000096257	1879.47	-0.291854	0.133546	-2.18542	0.0288579	0.463709	si:ch73-367p23.2
ENSDARG00000096269	8.04904	0.49016	0.722052	0.678843	0.497237	0.941268	CR388364.1
ENSDARG00000096270	64.8507	-0.045361	0.438437	-0.103461	0.917597	0.994551	BX548046.2
ENSDARG00000096271	63.7704	0.22003	0.368004	0.597902	0.549905	0.953354	2007-03-01	FAM171B
ENSDARG00000096273	57.2258	0.372826	0.337773	1.10378	0.26969	0.896689	si:dkey-3n22.9
ENSDARG00000096290	69.055	0.253775	0.246316	1.03028	0.302878	0.900145	AL929243.1
ENSDARG00000096304	10.9972	-0.601715	0.662443	-0.908328	0.363705	0.911953	btr31
ENSDARG00000096306	132.453	0.0331398	0.199919	0.165766	0.868341	0.988849	lrrc41	LRRC41
ENSDARG00000096307	47.0831	0.0332258	0.286233	0.11608	0.907589	0.994507	cacna1ib
ENSDARG00000096310	59.4058	-0.267791	0.278263	-0.962364	0.335867	0.909441	taf1c	TAF1C
ENSDARG00000096312	8.44038	-0.285343	0.635868	-0.448745	0.653616	0.966756	BX957317.2
ENSDARG00000096317	5.22077	-0.256886	0.950979	-0.270128	0.787062	0.982596	CU571254.1
ENSDARG00000096319	264.463	-0.137268	0.231853	-0.592047	0.553819	0.953415	si:ch211-239j9.1
ENSDARG00000096327	48.8659	0.11323	0.30946	0.365895	0.714443	0.969883	cd164l2	CD164L2
ENSDARG00000096331	17.0207	0.0266171	0.465547	0.0571738	0.954407	0.995077	si:ch73-248e21.7
ENSDARG00000096346	87.3285	-0.498771	0.2447	-2.03829	0.0415206	0.540138	si:ch211-85n16.3
ENSDARG00000096359	74.1277	0.280483	0.337156	0.831908	0.405461	0.923973	eppk1	EPPK1
ENSDARG00000096363	8.28749	2.65679	1.21102	2.19384	0.0282466	0.458789	BX927298.1
ENSDARG00000096365	53.3634	0.246928	0.290522	0.849948	0.395354	0.91908	si:ch211-195m9.3
ENSDARG00000096373	8.47876	1.20502	0.638627	1.88688	0.059176	0.622827	BX936397.2
ENSDARG00000096375	52.5717	-0.0589502	0.437644	-0.134699	0.89285	0.990858	2007-03-01
ENSDARG00000096380	3.89273	-0.0993933	0.951263	-0.104486	0.916784	0.994551	defbl2
ENSDARG00000096382	43.4114	-0.696316	0.334179	-2.08366	0.0371908	0.515441	neu3.1	NEU3
ENSDARG00000096397	8.46457	0.422083	0.597142	0.706838	0.479667	0.939414	BX511272.1
ENSDARG00000096398	58.161	-0.393104	0.297534	-1.32121	0.186432	0.84797	si:ch211-276a17.5
ENSDARG00000096411	137.813	0.0227083	0.183303	0.123884	0.901407	0.993059	fc32g12
ENSDARG00000096415	141.428	-0.153474	0.196288	-0.78188	0.434285	0.928275	raf1a
ENSDARG00000096417	11.5544	-0.394651	0.509665	-0.774335	0.438733	0.929916	BX470238.1
ENSDARG00000096419	193.855	-0.261604	0.314755	-0.831135	0.405897	0.924137	CU659670.1
ENSDARG00000096428	342.978	0.179361	0.157759	1.13693	0.255567	0.888511	wiza
ENSDARG00000096433	24.181	-0.0982786	0.415157	-0.236726	0.812869	0.984473	rock2b
ENSDARG00000096445	2015.98	0.310846	0.14503	2.14332	0.0320871	0.484182	plb1	PLB1
ENSDARG00000096451	57.5427	0.292187	0.34949	0.836036	0.403135	0.922897	si:ch211-196f5.9
ENSDARG00000096454	171.335	0.0663475	0.179794	0.369019	0.712114	0.969324	ap1m2	AP1M2
ENSDARG00000096457	407.475	-0.0842556	0.184593	-0.45644	0.648073	0.965851	si:dkey-118j18.2
ENSDARG00000096489	11.9565	-0.46519	0.52622	-0.884023	0.376684	0.915948	BX248324.1
ENSDARG00000096502	59.8558	-0.792943	0.350142	-2.26463	0.0235353	0.420559	BX088688.1
ENSDARG00000096505	75.7572	0.503138	0.263388	1.91025	0.056101	0.608752	si:ch73-103l1.2
ENSDARG00000096508	262.866	-0.633262	0.324268	-1.9529	0.0508314	0.589389	BX322618.1
ENSDARG00000096519	58.0182	0.264569	0.35069	0.754425	0.450594	0.932507	irbpl	RBP3
ENSDARG00000096528	87.5598	-0.334455	0.21615	-1.54733	0.121783	0.785793	LOC793232
ENSDARG00000096532	4.48465	-0.73395	0.912781	-0.804081	0.42135	0.924986	si:dkey-202c14.3
ENSDARG00000096533	316.105	-0.468986	0.296383	-1.58237	0.113566	0.774955	rltgr
ENSDARG00000096539	5.24279	1.25288	0.825454	1.51781	0.129062	0.793613	BX088688.2
ENSDARG00000096545	36.4913	-1.23254	0.372604	-3.3079	0.00093997	0.0578549	si:ch211-191a16.5
ENSDARG00000096546	844.339	-0.0231249	0.10862	-0.212897	0.831407	0.984764	nrp2a	NRP2
ENSDARG00000096554	131.134	-0.297415	0.245881	-1.20959	0.226436	0.877793	si:dkey-25o16.4	SPAG5
ENSDARG00000096556	7.76489	-6.17843	1.34496	-4.59375	4.35353e-06	0.000925675	si:dkey-19f4.2
ENSDARG00000096558	52.7051	0.125772	0.282833	0.444687	0.656546	0.966905	CR556696.1
ENSDARG00000096562	280.03	-0.00142121	0.249441	-0.00569756	0.995454	0.99945	wu:fj29h11
ENSDARG00000096564	6.67069	-1.23738	0.794352	-1.55772	0.1193	0.782328	CU915827.1
ENSDARG00000096566	49.7906	0.535892	0.308302	1.7382	0.0821749	0.700316	zgc:165656
ENSDARG00000096575	12.2296	0.167646	0.495732	0.338179	0.735228	0.97275	si:dkey-182i3.9
ENSDARG00000096577	46.9377	1.13157	0.321943	3.51482	0.000440057	0.0338073	adgre9
ENSDARG00000096578	1003.98	0.0322615	0.137379	0.234836	0.814336	0.984473	cul4a	CUL4A
ENSDARG00000096579	10.381	1.02526	0.75649	1.35529	0.175325	0.838088	si:dkey-9c18.3
ENSDARG00000096586	5.24728	0.164723	0.773327	0.213006	0.831322	0.984764	mfap4.10
ENSDARG00000096594	19.7448	-0.472195	0.432623	-1.09147	0.275066	0.897015	lratb.1
ENSDARG00000096597	37.006	-0.167889	0.353208	-0.475326	0.634554	0.962393	dmac2	DMAC2
ENSDARG00000096599	35.2091	-5.45044	0.739759	-7.36787	1.73381e-13	1.82484e-10	AL928650.3
ENSDARG00000096602	48.5415	-0.201282	0.298313	-0.674735	0.499844	0.941877	si:ch1073-357b18.4
ENSDARG00000096603	14.1321	-0.470852	0.497015	-0.947362	0.343455	0.909969	bmb
ENSDARG00000096613	26.8951	-0.224516	0.413743	-0.542647	0.587373	0.961476	si:ch73-212j7.3
ENSDARG00000096614	76.0319	-0.236623	0.243059	-0.973522	0.330294	0.907428	si:dkey-182i3.10
ENSDARG00000096616	739.439	-0.642451	0.205972	-3.11911	0.00181398	0.0900571	si:ch211-255p10.3
ENSDARG00000096631	110.063	-0.290182	0.201648	-1.43905	0.150137	0.817575	MED9	MED9
ENSDARG00000096632	57.1462	-1.19606	0.360056	-3.32187	0.000894153	0.0558514	CR382370.2
ENSDARG00000096637	13.1161	0.316107	0.507171	0.623274	0.533104	0.949712	si:dkey-11c5.11
ENSDARG00000096639	19.3829	-0.210759	0.562474	-0.3747	0.707884	0.969211	BX276101.1
ENSDARG00000096645	13.1645	0.652768	0.616463	1.05889	0.289649	0.898984	si:ch211-131k2.2
ENSDARG00000096651	420.499	-0.0268833	0.14146	-0.190042	0.849277	0.986327	gpr108
ENSDARG00000096654	80.6372	-0.170998	0.199956	-0.855177	0.392453	0.91871	si:dkey-119m7.8
ENSDARG00000096655	102.608	-0.435293	0.256045	-1.70006	0.0891193	0.719207	BX901920.1
ENSDARG00000096661	190.509	0.0613253	0.223259	0.274682	0.78356	0.982596	si:ch211-286b5.5
ENSDARG00000096662	289.088	0.398861	0.192987	2.06677	0.0387556	0.52434	abcc3	ABCC3
ENSDARG00000096667	101.799	-0.0328954	0.247279	-0.13303	0.89417	0.991401	hemgn
ENSDARG00000096668	32.655	-0.322809	0.339966	-0.949532	0.34235	0.909969	MZT1	MZT1
ENSDARG00000096681	4.81641	0.028909	0.784278	0.0368606	0.970596	0.996977	BX927300.1
ENSDARG00000096684	8.37471	-0.772514	0.670746	-1.15172	0.249435	0.886914	CR382372.1
ENSDARG00000096687	126.485	0.372273	0.406483	0.915839	0.359751	0.911953	rgs7b
ENSDARG00000096689	11.2863	0.370524	0.60591	0.611517	0.540858	0.951722	si:dkey-66i24.9
ENSDARG00000096701	123.771	-0.078414	0.28317	-0.276915	0.781845	0.982596	si:dkey-21e13.3
ENSDARG00000096711	118.269	0.0282416	0.202287	0.139612	0.888967	0.990556	si:ch211-194k22.8
ENSDARG00000096712	250.87	0.102136	0.295166	0.346028	0.729321	0.972336	si:dkey-193p11.2
ENSDARG00000096713	36.9391	-0.456148	0.614893	-0.741834	0.458188	0.934942	CR388040.1
ENSDARG00000096714	9.69558	-0.356009	0.637156	-0.558747	0.576334	0.959901	si:dkey-66i24.7
ENSDARG00000096717	12.582	-0.0941116	0.655012	-0.143679	0.885754	0.990445	AL732488.2
ENSDARG00000096718	18.384	0.307855	0.583146	0.52792	0.597555	0.961633	BX323889.2
ENSDARG00000096721	119.751	0.183381	0.265663	0.690276	0.49002	0.939847	si:rp71-1c10.11
ENSDARG00000096722	8.15073	0.167125	0.634328	0.263468	0.79219	0.982916	si:dkey-16i5.8
ENSDARG00000096725	170.062	-0.193869	0.187911	-1.03171	0.30221	0.900145	si:dkey-21c1.1	FAM104A
ENSDARG00000096738	8.69157	-0.208626	0.631948	-0.330131	0.741301	0.974411	si:zfos-911d5.4
ENSDARG00000096739	98.435	0.212327	0.233502	0.909319	0.363182	0.911953	si:dkey-219e21.2
ENSDARG00000096748	8.25043	0.225787	0.605592	0.372836	0.70927	0.969211	asb2a.1
ENSDARG00000096749	34.8279	-0.560518	0.389575	-1.43879	0.150209	0.817575		NDUFAF8
ENSDARG00000096756	12.835	-0.970973	0.580956	-1.67134	0.0946552	0.731696	si:ch211-196c10.13
ENSDARG00000096770	268.931	-0.441341	0.263242	-1.67656	0.0936281	0.729682	CU571074.2
ENSDARG00000096777	8.5616	-0.0685873	0.611023	-0.11225	0.910625	0.994551	cfap119
ENSDARG00000096784	18.0252	-0.943704	0.44733	-2.10964	0.0348896	0.50476	CU929359.2
ENSDARG00000096786	27.172	0.433808	0.394485	1.09968	0.271471	0.897015	plekhs1.4
ENSDARG00000096791	185.373	0.0879996	0.209042	0.420965	0.67378	0.96728	si:ch73-344o19.1
ENSDARG00000096792	9.66242	0.763272	0.600193	1.27171	0.203476	0.857163	BX004999.1
ENSDARG00000096794	6.08363	-1.55292	0.908643	-1.70905	0.0874414	0.714868	BX119915.2
ENSDARG00000096797	107.733	-0.240569	0.202932	-1.18547	0.235832	0.8796	fb58c05
ENSDARG00000096808	27.6909	0.352803	0.371546	0.949555	0.342338	0.909969	si:dkey-287g12.6
ENSDARG00000096809	128.047	-0.193888	0.233227	-0.831324	0.40579	0.924137	si:ch211-168b3.2
ENSDARG00000096810	8.6993	-0.734603	0.578289	-1.2703	0.203976	0.857163	BX279523.1
ENSDARG00000096828	7.11878	0.560254	0.687389	0.815048	0.415045	0.924137	si:ch73-144d13.7
ENSDARG00000096829	247.501	-0.228809	0.241215	-0.948568	0.34284	0.909969	blvrb	BLVRB
ENSDARG00000096834	50.5483	-0.036457	0.362882	-0.100465	0.919975	0.994551	si:ch211-155k24.9
ENSDARG00000096843	77.399	-0.333745	0.305384	-1.09287	0.274451	0.897015	fk54g04
ENSDARG00000096849	2559.07	-0.609157	0.143395	-4.24809	2.15597e-05	0.00331265	si:dkey-16p21.8
ENSDARG00000096850	195.5	0.0463101	0.193998	0.238714	0.811327	0.984143	BX957346.1
ENSDARG00000096851	93.637	0.338728	0.300499	1.12722	0.25965	0.890319	znf1143
ENSDARG00000096856	15.5338	-0.450444	0.483281	-0.932053	0.351309	0.911953	znf1012
ENSDARG00000096857	67.1996	-0.312982	0.231412	-1.35248	0.17622	0.838088	CU469362.1
ENSDARG00000096858	12.854	0.95432	0.567196	1.68252	0.0924677	0.727052	BX927361.2
ENSDARG00000096859	27.9516	0.613635	0.454968	1.34874	0.17742	0.838786	si:ch211-286b4.4
ENSDARG00000096867	187.804	0.455007	0.200016	2.27485	0.0229148	0.414579	clmn	CLMN
ENSDARG00000096874	303.625	-0.0849825	0.170417	-0.498674	0.618009	0.962287	tmem176l.3b
ENSDARG00000096876	5.03458	0.509879	0.753732	0.676472	0.498741	0.941877	CR847984.1
ENSDARG00000096877	108.319	-0.267076	0.320161	-0.834193	0.404172	0.923296	CR759918.1
ENSDARG00000096879	17.4232	0.533355	0.428343	1.24516	0.213074	0.869899	CU462980.1
ENSDARG00000096887	344.255	0.173086	0.241495	0.716726	0.473543	0.939414	CR381618.1
ENSDARG00000096888	30.8884	0.0095433	0.470074	0.0203017	0.983803	0.998568	serpinb1l4
ENSDARG00000096889	25.7485	-0.762248	0.505871	-1.5068	0.131861	0.798525	CT033825.1
ENSDARG00000096892	7.01003	0.495943	0.889773	0.557382	0.577267	0.959901	CR450848.1
ENSDARG00000096896	100.442	-0.133714	0.201015	-0.665193	0.505927	0.944965	BX004991.1
ENSDARG00000096898	4.79907	-0.82747	0.803448	-1.0299	0.303058	0.900145	CR925728.1
ENSDARG00000096899	6.34451	0.828812	0.659216	1.25727	0.208656	0.863081	CU929451.1
ENSDARG00000096901	22.2529	-0.425984	0.391136	-1.08909	0.276112	0.897192	si:dkey-7i4.10
ENSDARG00000096902	10.3007	0.0861062	0.548128	0.157091	0.875173	0.9896	si:ch211-180n24.3
ENSDARG00000096904	5.84945	0.0420104	0.919793	0.0456738	0.96357	0.996518	si:dkeyp-100a5.4
ENSDARG00000096905	137.048	-0.189523	0.274299	-0.690937	0.489605	0.939685	otos2
ENSDARG00000096908	58.8395	0.931152	0.379465	2.45385	0.0141334	0.320591	si:ch73-185c24.2	C1orf210
ENSDARG00000096913	7.65532	-0.280309	0.674902	-0.415333	0.677898	0.967787	BX005129.1
ENSDARG00000096917	28.607	-0.244745	0.343013	-0.713516	0.475526	0.939414	si:ch211-227m13.1
ENSDARG00000096918	4.51703	0.516201	0.909012	0.56787	0.570123	0.958553	AL954322.1
ENSDARG00000096920	36.1709	1.09021	0.858724	1.26957	0.204237	0.857163	srrm3
ENSDARG00000096922	170.619	-0.232031	0.291065	-0.797177	0.425348	0.925528	CR376745.1
ENSDARG00000096926	10.0969	0.00559178	0.542782	0.0103021	0.99178	0.999193	BX005392.1
ENSDARG00000096932	42.6438	-0.241618	0.390983	-0.617976	0.536591	0.949976	nell3
ENSDARG00000096933	25.6149	0.455706	0.361365	1.26107	0.207284	0.860475	si:ch211-135n15.2
ENSDARG00000096941	69.1678	-0.0278476	0.233056	-0.119489	0.904888	0.993648	si:dkey-77f5.8
ENSDARG00000096942	12.8129	0.100272	0.486721	0.206016	0.836778	0.985299	BX957258.1
ENSDARG00000096948	23.2488	0.51534	0.402953	1.27891	0.20093	0.857163	LOC561230
ENSDARG00000096949	8.59371	0.0982131	0.628855	0.156177	0.875893	0.989633	si:dkey-197j19.5
ENSDARG00000096951	21.283	0.271493	0.512299	0.529951	0.596146	0.961633	CR848812.1
ENSDARG00000096954	30.1365	0.525871	0.387235	1.35802	0.174459	0.83688	si:dkeyp-67f1.1
ENSDARG00000096956	7.84007	0.242013	0.661948	0.365607	0.714658	0.969883	BX005254.3
ENSDARG00000096959	7.61874	-0.371405	0.669451	-0.55479	0.579038	0.959995	si:dkey-29h14.10
ENSDARG00000096961	192	0.258395	0.170967	1.51137	0.130695	0.797666	si:dkeyp-47f9.4
ENSDARG00000096962	69.0483	0.0214605	0.229113	0.0936681	0.925373	0.994551	CT025690.1
ENSDARG00000096967	8.56335	-3.28906	1.40565	-2.33989	0.0192894	0.378896	CR383662.5
ENSDARG00000096971	42.8035	0.293072	0.311766	0.940037	0.347198	0.909969	si:dkey-206p8.1
ENSDARG00000096972	42.6355	-0.281988	0.287628	-0.980391	0.326893	0.905764	CU633991.2
ENSDARG00000096973	8.68505	1.7248	0.64532	2.67278	0.00752249	0.222712	CR926463.1
ENSDARG00000096986	15.1225	0.0752533	0.528633	0.142354	0.8868	0.990542	si:dkey-14d8.22
ENSDARG00000096988	39.6303	0.308403	0.341529	0.903007	0.366522	0.91234	CR589944.1
ENSDARG00000096989	64.1259	-0.0244434	0.270383	-0.0904029	0.927967	0.994551	fam110c	FAM110C
ENSDARG00000096990	58.7102	0.56885	0.40696	1.3978	0.162172	0.827136	si:ch1073-340i21.2
ENSDARG00000096991	203.976	0.0687117	0.174067	0.394742	0.693033	0.968118	CR847968.1
ENSDARG00000096995	25.2262	-1.00847	0.471994	-2.13661	0.0326301	0.488008	fbxl22	FBXL22
ENSDARG00000096996	10.623	-0.115365	0.644298	-0.179055	0.857895	0.987353	BX005392.2
ENSDARG00000096997	16.2846	0.23389	0.590764	0.395912	0.69217	0.968118	CR589876.1
ENSDARG00000096999	10.0127	1.42868	0.626638	2.27992	0.0226125	0.413064	BX537308.1
ENSDARG00000097003	6.90058	0.736885	0.672082	1.09642	0.272895	0.897015	CR855375.2
ENSDARG00000097006	17.2852	0.257566	0.468818	0.549393	0.582736	0.960641	CR854839.1
ENSDARG00000097008	4052.9	0.0346262	0.21412	0.161714	0.871531	0.988988	opn1mw1
ENSDARG00000097013	18.0042	0.504195	0.462703	1.08967	0.275857	0.897192	BX649300.1
ENSDARG00000097017	380.48	0.46864	0.342941	1.36654	0.171771	0.835598	mical3a	MICAL3
ENSDARG00000097019	7.19305	-1.54972	0.716288	-2.16355	0.0304992	0.475534	dhrs13b.1
ENSDARG00000097025	4.30804	-0.230938	0.949921	-0.243113	0.807918	0.984143	CR354383.1
ENSDARG00000097026	27.048	0.337181	0.469972	0.717448	0.473098	0.939414	si:dkey-16m19.1
ENSDARG00000097032	14.8244	-0.199034	0.537649	-0.370194	0.711238	0.969324	si:ch211-256a21.4
ENSDARG00000097033	10.8087	0.0541068	0.719492	0.0752014	0.940054	0.994551	CU466278.1
ENSDARG00000097039	6.13386	0.612397	0.708116	0.864825	0.387135	0.918263	CR759845.1
ENSDARG00000097044	21.2263	0.224926	0.437969	0.513566	0.607556	0.961971	CU468915.1
ENSDARG00000097048	286.313	-0.146874	0.26526	-0.553698	0.579785	0.959995	CU571318.1
ENSDARG00000097054	9.04856	0.947851	0.79074	1.19869	0.230649	0.877979	CU927934.1
ENSDARG00000097055	129.919	0.132186	0.192124	0.688023	0.491438	0.940186	vps37d	VPS37D
ENSDARG00000097057	972.553	-0.234848	0.283856	-0.82735	0.408039	0.924137	fxyd6l
ENSDARG00000097061	8.9317	2.07698	0.636467	3.2633	0.00110123	0.0647733	BX547934.1
ENSDARG00000097063	6.67009	0.434995	0.711257	0.611585	0.540812	0.951722	sparcl2
ENSDARG00000097072	7.93882	0.336664	0.627993	0.536095	0.591893	0.961633	AL954322.2
ENSDARG00000097080	26.8741	-0.30185	0.664581	-0.454195	0.649688	0.966224	si:ch73-181m17.1
ENSDARG00000097082	105.29	-0.289228	0.252261	-1.14654	0.251572	0.887516	im:7152348
ENSDARG00000097086	38.344	0.0321239	0.342967	0.0936645	0.925376	0.994551	LOC110437822
ENSDARG00000097097	13.9691	-0.272387	0.53228	-0.511736	0.608836	0.961971	CR394545.1
ENSDARG00000097102	1101.94	-0.0717265	0.200746	-0.357299	0.720868	0.970516	hmgn1a
ENSDARG00000097110	372.339	-0.343724	0.297412	-1.15572	0.247798	0.886646	fxyd7
ENSDARG00000097118	1443.11	-0.222234	0.226473	-0.981282	0.326454	0.905764	CU693494.2
ENSDARG00000097119	33.1444	0.179144	0.376941	0.475257	0.634604	0.962393	AL928657.1
ENSDARG00000097123	11.7931	0.578505	0.541429	1.06848	0.285305	0.898688	FP102170.1
ENSDARG00000097134	40.7818	-0.736081	0.291762	-2.52288	0.0116399	0.287747	si:dkey-77f5.11
ENSDARG00000097137	204.109	0.170698	0.286999	0.594768	0.551999	0.953354	CR753876.1
ENSDARG00000097152	5.38571	1.47285	0.949479	1.55122	0.12085	0.784665	si:dkey-7i4.11
ENSDARG00000097155	4.7674	0.707828	0.889617	0.795655	0.426232	0.925528	GDPGP1	GDPGP1
ENSDARG00000097157	330.624	0.0585203	0.271539	0.215514	0.829367	0.984764	si:ch211-207n23.2
ENSDARG00000097158	9.02221	0.79669	0.623412	1.27795	0.201267	0.857163	BX294100.1
ENSDARG00000097160	282.78	0.138025	0.172003	0.802452	0.422291	0.925379	cracdla
ENSDARG00000097164	5.37037	0.730806	0.798547	0.91517	0.360103	0.911953	CR848746.1
ENSDARG00000097169	22.5941	-0.361357	0.448869	-0.805039	0.420797	0.924909	si:ch73-330k17.3
ENSDARG00000097170	36.1512	0.149006	0.345708	0.431016	0.666456	0.96728	pcdh1a4	PCDHGC3
ENSDARG00000097176	27.2206	-0.306752	0.378187	-0.811113	0.417301	0.924309	BX927308.2
ENSDARG00000097187	276.767	-0.217419	0.167998	-1.29417	0.195606	0.853138	si:ch211-153l6.6
ENSDARG00000097189	11.7355	-0.942222	0.595145	-1.58318	0.11338	0.774955	FP101861.1
ENSDARG00000097192	140.855	0.389094	0.314657	1.23656	0.216249	0.872996	CU861453.1
ENSDARG00000097193	114.533	0.0116751	0.207439	0.0562822	0.955117	0.995077	si:dkey-28n18.9
ENSDARG00000097196	686.446	-0.414956	0.310164	-1.33786	0.180942	0.842008	CR847531.1
ENSDARG00000097203	16.6892	-0.286227	0.497737	-0.575057	0.565253	0.957316	si:ch211-176l24.4
ENSDARG00000097205	3708.45	0.0082528	0.149836	0.0550788	0.956076	0.995173	ulk2	ULK2
ENSDARG00000097208	372.768	-0.395703	0.205943	-1.92142	0.0546784	0.605492		C11orf96
ENSDARG00000097209	270.356	-0.422739	0.217838	-1.94061	0.0523059	0.597683	cox8b
ENSDARG00000097211	28.6074	-1.36312	0.391606	-3.48085	0.000499828	0.036788	CR381647.3
ENSDARG00000097215	44.0699	-0.332461	0.312306	-1.06453	0.287086	0.898688	si:dkey-172k15.3
ENSDARG00000097217	29.3819	0.266799	0.393586	0.677866	0.497857	0.941429	si:dkey-229e3.2
ENSDARG00000097224	3068.09	-0.36721	0.128343	-2.86115	0.00422104	0.155337	prr33
ENSDARG00000097226	6.22219	0.153836	0.765824	0.200877	0.840795	0.986198	CR847887.1
ENSDARG00000097231	9.92913	-0.254087	0.628779	-0.404096	0.686142	0.968104	ugt1b2
ENSDARG00000097236	283.647	-0.276103	0.184802	-1.49405	0.135163	0.802641	svip	SVIP
ENSDARG00000097239	37.0278	-0.47307	0.335889	-1.40841	0.159009	0.82515	si:ch73-31d8.2
ENSDARG00000097244	246.116	-0.044054	0.162532	-0.271048	0.786354	0.982596	fd36b05
ENSDARG00000097247	29.8604	-4.36662	1.14299	-3.82034	0.000133265	0.0140262	BX322555.3
ENSDARG00000097253	43.3632	-0.239409	0.393032	-0.609133	0.542437	0.952851	yeats2
ENSDARG00000097255	41.3312	-0.276888	0.297611	-0.930367	0.352181	0.911953	si:dkey-77f5.13
ENSDARG00000097256	99.6156	0.00443019	0.244334	0.0181317	0.985534	0.999075	si:ch211-270g19.5
ENSDARG00000097259	13.0002	0.430231	0.855252	0.503046	0.614932	0.961971	BX908753.1
ENSDARG00000097261	25.6746	-0.293341	0.398808	-0.735545	0.462008	0.936275	si:dkey-4c15.16
ENSDARG00000097262	214.82	-0.464518	0.315987	-1.47005	0.141548	0.808131	AL808129.1
ENSDARG00000097264	120.431	-0.252165	0.232083	-1.08653	0.277245	0.897192	si:ch211-40k21.5
ENSDARG00000097266	22.4451	0.16527	0.404452	0.408628	0.682813	0.968104	AL954322.3
ENSDARG00000097268	146.172	0.0694488	0.233603	0.297294	0.766242	0.979315	CU929145.2
ENSDARG00000097279	202.266	-0.249819	0.400619	-0.623581	0.532903	0.949712	CU856222.1
ENSDARG00000097281	103.341	-0.141163	0.228332	-0.618237	0.536419	0.949976	zgc:174574
ENSDARG00000097284	429.24	-0.197016	0.15943	-1.23575	0.216551	0.872996	si:ch211-261d7.3
ENSDARG00000097285	80.4058	0.149408	0.25388	0.588499	0.556197	0.953878	ANPEP
ENSDARG00000097288	23.4393	0.193029	0.525883	0.367056	0.713577	0.969521	BX323076.2
ENSDARG00000097289	34.0721	-0.210772	0.39118	-0.53881	0.590018	0.961633	BX629344.1
ENSDARG00000097292	35.537	1.03958	0.375494	2.76857	0.00563036	0.184609	slc26a6
ENSDARG00000097310	73.6425	0.287448	0.310935	0.924461	0.355246	0.911953	zgc:193812	C15orf40
ENSDARG00000097314	4.53392	0.909427	0.798913	1.13833	0.254983	0.888511	si:zfos-1714f5.3
ENSDARG00000097317	9.14454	-0.299582	0.543495	-0.551213	0.581488	0.960342	si:dkey-276j7.3
ENSDARG00000097322	163.499	-0.437085	0.277935	-1.57262	0.115808	0.777649	si:dkey-81l17.6
ENSDARG00000097339	29.1543	-0.169045	0.372529	-0.453776	0.64999	0.9664	slc9a1b	SLC9A1
ENSDARG00000097341	16.8833	-0.529605	0.50186	-1.05529	0.291295	0.899145	CR847994.1
ENSDARG00000097346	24.9393	-0.154663	0.396657	-0.389916	0.696599	0.968118	ten1	TEN1
ENSDARG00000097353	16.5776	-0.0504945	0.469204	-0.107617	0.914299	0.994551	BX324164.3
ENSDARG00000097368	26.4038	-0.183969	0.485859	-0.378646	0.704951	0.968356	si:dkey-244a7.1
ENSDARG00000097369	81.225	-0.165643	0.33153	-0.499632	0.617334	0.962287	FP017274.1
ENSDARG00000097371	7.09593	0.0395172	0.675512	0.0584996	0.953351	0.995077	mcf2b
ENSDARG00000097372	28.144	0.292901	0.402721	0.727305	0.467039	0.938329	si:ch211-139d20.3
ENSDARG00000097373	21.7	0.15998	0.396289	0.403695	0.686437	0.968104	ftr90
ENSDARG00000097374	46.3689	-0.209406	0.320452	-0.653472	0.513452	0.945738	si:dkey-108k21.7
ENSDARG00000097375	28.3975	0.469273	0.376296	1.24709	0.212366	0.869202	BX248418.2
ENSDARG00000097385	7.09878	0.74141	0.661093	1.12149	0.262078	0.891116	LOC110438041
ENSDARG00000097389	6.91992	-0.189771	0.814064	-0.233116	0.815671	0.984721	BX530407.4
ENSDARG00000097391	5.37401	-0.985513	0.971012	-1.01493	0.310137	0.90221	si:dkey-33c14.7
ENSDARG00000097394	26.4524	0.117709	0.372101	0.316335	0.751748	0.976304	si:dkey-77f5.6
ENSDARG00000097414	32.3215	0.133414	0.467366	0.28546	0.775292	0.981011	si:ch211-106e7.2
ENSDARG00000097415	14.6191	0.705436	0.532446	1.3249	0.185205	0.847145	lrrc53	LRRC53
ENSDARG00000097416	19.9212	0.176569	0.464789	0.379891	0.704026	0.968356	si:ch73-306e8.2
ENSDARG00000097420	46.6084	-0.591033	0.306631	-1.92751	0.0539167	0.603053	si:ch73-250a16.5
ENSDARG00000097425	35.2519	-1.29942	0.392209	-3.31307	0.000922766	0.0572986	CU638870.1
ENSDARG00000097433	4.5213	-5.00748	1.37385	-3.64485	0.000267552	0.0231575	CT027718.1
ENSDARG00000097442	6.02395	-1.09448	0.783898	-1.39621	0.162652	0.828104	si:dkey-77f5.15
ENSDARG00000097445	8.13086	0.461411	0.719241	0.641525	0.521182	0.947072	si:dkey-195m11.8
ENSDARG00000097451	7.18159	0.286396	0.726452	0.394239	0.693405	0.968118	chmp6a
ENSDARG00000097452	180.144	-0.121955	0.274237	-0.444706	0.656532	0.966905	CU929070.5
ENSDARG00000097453	17.0471	-0.640693	0.688469	-0.930605	0.352058	0.911953	si:ch211-225b7.5
ENSDARG00000097454	4.06523	1.46967	0.998427	1.47199	0.141024	0.806773	BX539313.2
ENSDARG00000097456	25.9446	0.585541	0.387568	1.51081	0.130837	0.797834	coa3b
ENSDARG00000097457	5.66018	-0.397868	0.728404	-0.546218	0.584916	0.960641	BX119963.2
ENSDARG00000097465	114.811	0.10909	0.207942	0.524617	0.59985	0.961971	trmt61b	TRMT61B
ENSDARG00000097467	130.608	-0.324141	0.27868	-1.16313	0.244776	0.885701	CU693502.1
ENSDARG00000097473	13.278	-0.607709	0.511227	-1.18873	0.234547	0.87858	sertad3	SERTAD3
ENSDARG00000097478	2500.82	0.176882	0.112708	1.56938	0.11656	0.77917	qkia
ENSDARG00000097481	29.2569	-0.0490835	0.343382	-0.142941	0.886336	0.990524	si:dkey-77f5.11
ENSDARG00000097483	10.8143	0.201849	0.592237	0.340825	0.733236	0.97275	linc.pou2af1
ENSDARG00000097485	23.3876	1.01207	0.42605	2.37546	0.0175269	0.361655	cfap99	CFAP99
ENSDARG00000097489	86.3736	-0.858433	0.294073	-2.91911	0.00351027	0.136836	si:ch73-390p7.2
ENSDARG00000097491	71.9114	-0.149968	0.27523	-0.544883	0.585834	0.96125	ugt1b1
ENSDARG00000097494	9.57453	1.25125	0.678393	1.84444	0.0651194	0.645369	CR382327.2
ENSDARG00000097496	221.213	-0.142883	0.202358	-0.706089	0.480133	0.939414	si:dkey-6e2.2
ENSDARG00000097501	96.3072	-0.0245007	0.234378	-0.104535	0.916745	0.994551	LOC101884750
ENSDARG00000097503	67.609	0.214725	0.425646	0.504467	0.613933	0.961971	si:ch73-288o11.5
ENSDARG00000097504	183.828	0.26095	0.164837	1.58308	0.113403	0.774955	CR626907.3
ENSDARG00000097507	21.9007	-0.0548061	0.485751	-0.112828	0.910167	0.994551	BX324164.4
ENSDARG00000097512	58.5884	0.293064	0.268048	1.09333	0.274251	0.897015	BX649529.1
ENSDARG00000097513	58.2925	-0.713868	0.412201	-1.73184	0.0833017	0.702406	CT573383.1
ENSDARG00000097521	137.589	0.0406056	0.294175	0.138032	0.890215	0.990858	si:dkey-111k8.5
ENSDARG00000097523	8.29063	0.85108	0.625527	1.36058	0.173646	0.836672	si:ch73-364h19.1
ENSDARG00000097528	1422.92	-0.148862	0.183851	-0.809686	0.418121	0.924596	fj53b07
ENSDARG00000097530	24.6978	-0.105115	0.403547	-0.260476	0.794496	0.982916	xkr5b	XKR5
ENSDARG00000097533	40.9749	-0.273912	0.41913	-0.653526	0.513417	0.945738	BX571880.1
ENSDARG00000097535	29.7046	0.107959	0.398128	0.271166	0.786264	0.982596	si:ch211-252f13.5
ENSDARG00000097536	9.01988	0.491805	0.669051	0.735079	0.462292	0.936275	CR848844.1
ENSDARG00000097537	1199.96	0.0234605	0.129122	0.181692	0.855824	0.986765	wwp1	WWP1
ENSDARG00000097539	33.8346	-0.218991	0.421168	-0.519961	0.603091	0.961971	si:ch211-39f2.3
ENSDARG00000097543	15.3388	0.188907	0.528085	0.357722	0.720552	0.970516	cbx6b
ENSDARG00000097546	103.951	-0.258226	0.225259	-1.14635	0.251651	0.887516	si:ch211-40k21.9
ENSDARG00000097549	33.1587	0.114414	0.319206	0.358434	0.720019	0.970516	CR450727.1
ENSDARG00000097551	43.2058	-0.0275533	0.311373	-0.0884896	0.929488	0.994551	si:dkey-7i4.15
ENSDARG00000097553	46.8102	1.67829	0.40425	4.15161	3.30149e-05	0.00479285	BX908750.1
ENSDARG00000097559	4.91434	-1.43681	0.861268	-1.66825	0.0952661	0.733754	cyp8b3	CYP8B1
ENSDARG00000097567	6.35832	0.617394	0.79838	0.773309	0.439339	0.929916	linc.alien
ENSDARG00000097572	29.3934	0.282733	0.370003	0.764138	0.444785	0.930411	ptprt
ENSDARG00000097576	144.652	0.089943	0.299503	0.300308	0.763943	0.979315	vamp1b
ENSDARG00000097583	266.05	0.0294243	0.163066	0.180445	0.856804	0.986852	arfgap3	ARFGAP3
ENSDARG00000097591	99.74	-0.0460423	0.221064	-0.208275	0.835014	0.984764	proser3	PROSER3
ENSDARG00000097592	12.0761	0.223264	0.476587	0.468465	0.639452	0.963251	dtex3lb.1	DTX3L
ENSDARG00000097596	8.22626	0.373906	0.622001	0.601134	0.547751	0.953168	tac3b
ENSDARG00000097606	71.5479	-0.0625078	0.29709	-0.2104	0.833356	0.984764	tmem82	TMEM82
ENSDARG00000097608	5.7032	0.0781006	1.0895	0.071685	0.942853	0.994615	CU929312.1
ENSDARG00000097613	5236.94	-0.258117	0.131755	-1.95907	0.0501052	0.584653	igfn1.3	IGFN1
ENSDARG00000097615	134.754	-0.912533	0.328758	-2.7757	0.00550834	0.182599	si:ch211-108d22.2
ENSDARG00000097617	145.754	0.383944	0.194366	1.97537	0.0482262	0.574842	si:ch211-178n15.1
ENSDARG00000097620	124.376	0.0152645	0.20307	0.0751685	0.940081	0.994551	si:ch211-210b2.1
ENSDARG00000097630	217.658	-0.368398	0.276331	-1.33318	0.182473	0.843435	rbis	RBIS
ENSDARG00000097635	355.368	-0.490933	0.350222	-1.40178	0.160982	0.826772	wu:fb18f06
ENSDARG00000097637	49.6549	-0.390085	0.29412	-1.32628	0.184747	0.846063	si:ch211-246i5.5
ENSDARG00000097639	18.6843	0.372572	0.396996	0.938478	0.347999	0.910436	si:ch73-265h17.4
ENSDARG00000097646	7.15893	-0.846792	0.691251	-1.22501	0.22057	0.874431	BX511021.2
ENSDARG00000097648	580.619	-0.177757	0.212388	-0.836947	0.402623	0.922636	si:dkey-35i13.1	C11orf87
ENSDARG00000097650	26.3152	0.782553	0.454522	1.7217	0.0851233	0.708239	atg2b	ATG2B
ENSDARG00000097652	57.6233	-0.311861	0.258022	-1.20866	0.226793	0.877979	si:dkey-234i14.2
ENSDARG00000097653	14.3034	-2.39508	0.83297	-2.87535	0.00403581	0.151163	si:dkey-23k10.3
ENSDARG00000097660	246.241	0.0523051	0.168956	0.309579	0.756881	0.977384	trappc2	TRAPPC2
ENSDARG00000097662	4.60792	1.68757	0.928856	1.81682	0.0692443	0.658073	tesmin	TESMIN
ENSDARG00000097663	53.734	-0.0824993	0.304611	-0.270835	0.786518	0.982596	BX324206.3
ENSDARG00000097665	29.8956	-0.0776426	0.387151	-0.200548	0.841052	0.986198	si:ch211-235m3.10
ENSDARG00000097670	9.15557	0.963635	0.678456	1.42033	0.15551	0.82345	BX005048.1
ENSDARG00000097673	6.47372	0.521127	0.707494	0.736581	0.461377	0.936149	FP016235.1
ENSDARG00000097679	7.50802	-0.809795	0.842157	-0.961572	0.336265	0.90985	ftr90
ENSDARG00000097680	10.2439	-0.449294	0.574534	-0.782015	0.434206	0.928275	si:ch211-241f5.3	ADGRE5
ENSDARG00000097683	625.048	0.30596	0.220166	1.38968	0.164627	0.830954	sptbn5	SPTBN5
ENSDARG00000097685	45.4885	0.661261	0.310848	2.12728	0.0333965	0.492321	LOC101885363
ENSDARG00000097691	29.8835	-0.17819	0.411615	-0.432905	0.665084	0.96728	pclaf	PCLAF
ENSDARG00000097692	41.0343	-0.400363	0.332441	-1.20431	0.228469	0.877979	fd44c07
ENSDARG00000097693	210.434	-0.0353271	0.239197	-0.14769	0.882587	0.990112	si:ch211-248a14.8
ENSDARG00000097696	213.937	-0.0365871	0.245003	-0.149333	0.881291	0.990112	si:ch73-71c20.5
ENSDARG00000097700	11.3575	-1.4468	0.719431	-2.01103	0.0443222	0.552715	si:dkey-23k10.2
ENSDARG00000097706	94.582	-0.164253	0.259911	-0.631957	0.527415	0.949156	birc6-as2
ENSDARG00000097712	14.096	-0.260388	0.594889	-0.437709	0.661597	0.967127	CR848667.1
ENSDARG00000097714	31.2305	-0.300853	0.580451	-0.518309	0.604243	0.961971	FP017215.1
ENSDARG00000097718	240.791	-0.0573526	0.140639	-0.407799	0.683421	0.968104	stard10	STARD10
ENSDARG00000097719	12.9217	-0.105485	0.789786	-0.133562	0.893749	0.991234	CU469514.1
ENSDARG00000097721	35.7883	1.84998	0.488392	3.7879	0.000151927	0.0155246	CU207301.3
ENSDARG00000097725	53.4118	-0.455764	0.336	-1.35644	0.174959	0.837939	si:dkey-96g2.1
ENSDARG00000097731	30.5965	0.281428	0.350565	0.802784	0.4221	0.925379	CR936482.1
ENSDARG00000097740	25.2388	-0.224053	0.33983	-0.659309	0.509698	0.945189	elob
ENSDARG00000097746	97.9784	0.563291	0.325122	1.73255	0.0831754	0.702406	si:rp71-77l1.1
ENSDARG00000097747	25.0064	0.322599	0.473879	0.680762	0.496022	0.940555	CU464118.1
ENSDARG00000097750	26.5109	0.17586	0.372697	0.471859	0.637028	0.962393	CR854827.3
ENSDARG00000097753	190.905	-0.0801441	0.220978	-0.362679	0.716845	0.970516	slirp	SLIRP
ENSDARG00000097761	11.7427	0.812078	0.547121	1.48428	0.137736	0.80523	BX005234.1
ENSDARG00000097762	37.1453	-0.465841	0.377422	-1.23427	0.217102	0.873438	CU693494.3
ENSDARG00000097765	19.7265	-0.239745	0.465157	-0.515407	0.606268	0.961971	BX537342.1
ENSDARG00000097766	9.86913	-0.692388	0.605267	-1.14394	0.252649	0.887516	mhc1lia
ENSDARG00000097767	11.5711	-0.605434	0.597706	-1.01293	0.311094	0.902498	BX000438.1
ENSDARG00000097770	20.1972	-4.15294	0.843693	-4.92233	8.55187e-07	0.000243266	si:ch211-167j9.4
ENSDARG00000097772	98.1932	0.0922951	0.254685	0.362389	0.717061	0.970516	si:ch211-185a18.2	KIAA0586
ENSDARG00000097789	53.2786	0.190019	0.301456	0.630338	0.528473	0.949194	pon3.2
ENSDARG00000097790	33.6154	0.102082	0.341284	0.299112	0.764855	0.979315	si:dkey-234i14.6
ENSDARG00000097797	174.497	-0.344498	0.232422	-1.48221	0.138285	0.80523	tomm6	TOMM6
ENSDARG00000097799	10.2205	1.44957	0.727074	1.9937	0.0461849	0.562937	zgc:194207
ENSDARG00000097800	19.2865	0.289329	0.443323	0.652637	0.51399	0.94576	CR788235.1
ENSDARG00000097803	21.9798	-0.476566	0.436984	-1.09058	0.275458	0.897015	C5H12orf65
ENSDARG00000097804	89.736	-0.135871	0.380803	-0.356802	0.72124	0.970516	lypc
ENSDARG00000097808	56.5644	0.0775525	0.288714	0.268613	0.788227	0.982596	si:dkey-77f5.4
ENSDARG00000097812	24.7607	-0.173343	0.358058	-0.48412	0.628301	0.962287	si:ch73-144d13.5
ENSDARG00000097815	7.16534	-0.519429	0.766333	-0.677811	0.497892	0.941429	CU928129.2
ENSDARG00000097819	489.338	0.148492	0.194966	0.76163	0.446281	0.931185	znf576.1
ENSDARG00000097824	171.503	-0.153014	0.223742	-0.683884	0.494049	0.940186	smco4	SMCO4
ENSDARG00000097825	98.6422	-0.235685	0.219989	-1.07135	0.284012	0.898194	BX465227.1
ENSDARG00000097826	175.327	-0.191307	0.418145	-0.457513	0.647302	0.965851	si:dkey-239b22.2
ENSDARG00000097827	2649.21	0.0844995	0.152599	0.553735	0.57976	0.959995	lrp1aa
ENSDARG00000097832	9.93878	0.851988	0.747213	1.14022	0.254194	0.888001	CR382327.3
ENSDARG00000097839	65.9212	-0.0860886	0.375147	-0.22948	0.818496	0.984764	si:ch211-235i11.6
ENSDARG00000097842	172.116	0.061563	0.275672	0.22332	0.823286	0.984764	znf1134
ENSDARG00000097845	67.9733	-0.157955	0.28595	-0.552386	0.580684	0.960275	si:ch211-105j21.9
ENSDARG00000097847	7.57483	-0.183096	0.601725	-0.304285	0.760911	0.978626	si:ch211-269k10.4
ENSDARG00000097855	179.817	-0.148556	0.210057	-0.70722	0.47943	0.939414	BX323586.3
ENSDARG00000097863	253.811	-0.430486	0.203686	-2.11348	0.03456	0.502636	si:dkeyp-84f3.9
ENSDARG00000097869	16.6993	-0.0864772	0.499165	-0.173244	0.86246	0.988123	si:dkey-1m11.6
ENSDARG00000097871	29.6378	0.243267	0.311983	0.779744	0.435542	0.928934	si:ch1073-145m9.1
ENSDARG00000097875	26.5338	0.0164027	0.393048	0.041732	0.966712	0.996518	CR786577.1
ENSDARG00000097877	411.025	-0.235404	0.135224	-1.74085	0.08171	0.69805	si:ch211-167b20.8
ENSDARG00000097878	16.9565	-0.922927	0.517197	-1.78448	0.0743455	0.671606	CU694532.1
ENSDARG00000097879	36.5645	-0.465016	0.327814	-1.41854	0.156034	0.82345	BX323824.1
ENSDARG00000097883	7.75062	-0.156941	0.723937	-0.216788	0.828374	0.984764	CR759927.2
ENSDARG00000097884	82.6184	-0.0631691	0.253474	-0.249213	0.803196	0.983776	CU928013.1
ENSDARG00000097886	37.8148	0.279483	0.329905	0.847163	0.396905	0.920308	CU104777.1
ENSDARG00000097889	7.87596	1.72768	0.700392	2.46673	0.0136352	0.312894	si:ch73-265h17.2
ENSDARG00000097891	4.28227	-0.24374	0.910822	-0.267605	0.789004	0.982596	CR751227.2
ENSDARG00000097892	67.0533	-0.140864	0.309372	-0.455321	0.648879	0.965851	BX470264.1
ENSDARG00000097896	28.4981	0.6678	0.433082	1.54197	0.123081	0.78777	BX000451.2
ENSDARG00000097897	299.078	0.321812	0.344311	0.934656	0.349966	0.911789	sgip1a	SGIP1
ENSDARG00000097902	153.324	0.0930601	0.2677	0.347629	0.728119	0.972142	si:ch73-204p21.2
ENSDARG00000097904	6.13579	-0.179628	0.71659	-0.25067	0.802069	0.983776	BX927184.1
ENSDARG00000097907	7.59569	-1.30543	0.635098	-2.05548	0.0398322	0.531717	CU928083.1
ENSDARG00000097918	10.5918	0.526552	0.659582	0.798311	0.42469	0.925528	AL954666.1
ENSDARG00000097924	10.4241	-0.646188	0.556478	-1.16121	0.245556	0.885701	CU464134.1
ENSDARG00000097928	23.6434	0.0484969	0.36545	0.132704	0.894427	0.991401	si:ch73-40a17.4
ENSDARG00000097931	6.93269	1.37561	1.08405	1.26896	0.204457	0.857163	BX323557.1
ENSDARG00000097934	15.8644	-0.121095	0.53771	-0.225206	0.821819	0.984764	ncmap
ENSDARG00000097938	177.336	0.328222	0.197825	1.65915	0.0970849	0.736935	asb5a
ENSDARG00000097944	20.6435	-0.0335928	0.451715	-0.0743672	0.940718	0.994551	BX664614.1
ENSDARG00000097953	48.9959	0.0528187	0.293044	0.180242	0.856963	0.986928	BX469902.2
ENSDARG00000097959	442.516	0.459672	0.239399	1.92011	0.0548441	0.605811	si:dkey-248g15.3
ENSDARG00000097964	17.2909	0.580993	0.548691	1.05887	0.289658	0.898984	arhgef33
ENSDARG00000097968	12.0087	-1.04525	0.548688	-1.90499	0.0567808	0.611994	BX942813.1
ENSDARG00000097970	6.45886	0.175579	0.679118	0.258539	0.795991	0.982916	BX004769.1
ENSDARG00000097973	53.5388	-3.80609	0.437695	-8.69575	3.44548e-18	1.03611e-14	si:ch1073-190k2.1
ENSDARG00000097974	10.5974	0.540579	0.61821	0.874427	0.381886	0.917426	CU855685.1
ENSDARG00000097976	31.638	-7.06021	1.23299	-5.72607	1.02783e-08	4.91724e-06	CR812464.1
ENSDARG00000097985	12.5471	0.628231	0.515653	1.21832	0.223102	0.874785	BX571712.2
ENSDARG00000097997	7.50515	0.54649	0.959189	0.569742	0.568853	0.958184	si:ch211-272b8.7
ENSDARG00000098004	4.63779	0.569884	0.930785	0.612262	0.540365	0.951722	ftr91
ENSDARG00000098011	168.166	-0.392645	0.276557	-1.41976	0.155678	0.82345	BX000438.2
ENSDARG00000098012	30.5753	0.0649567	0.406032	0.159979	0.872897	0.989205	itgae.1
ENSDARG00000098013	130.178	0.00790441	0.191208	0.0413394	0.967025	0.996518	si:ch211-130m23.5
ENSDARG00000098015	5.80006	0.910309	0.76238	1.19404	0.232464	0.878442	CT573139.2
ENSDARG00000098017	93.387	0.0238355	0.32674	0.0729494	0.941846	0.994551	pet100	PET100
ENSDARG00000098021	24.5492	0.177353	0.375478	0.47234	0.636684	0.962393	si:dkey-111k8.2
ENSDARG00000098022	6.78831	1.1817	0.87827	1.34549	0.178469	0.839876	CR936378.1
ENSDARG00000098024	554.743	0.145381	0.309467	0.469779	0.638513	0.962831	si:dkey-262k9.2
ENSDARG00000098027	29.3203	-0.11943	0.372021	-0.321031	0.748187	0.975795	si:dkey-77f5.14
ENSDARG00000098031	16.1628	0.309724	0.503534	0.6151	0.538489	0.951004	si:ch73-144d13.8
ENSDARG00000098032	40.1135	-0.27366	0.334472	-0.818186	0.413251	0.924137	si:dkey-7i4.8
ENSDARG00000098036	18.0658	-0.378786	0.399513	-0.948119	0.343069	0.909969	si:ch211-69l10.4
ENSDARG00000098037	13.1095	1.87044	1.11579	1.67634	0.093671	0.729747	CU927934.3
ENSDARG00000098044	204.074	0.0289068	0.232265	0.124456	0.900954	0.992994	BX663503.2
ENSDARG00000098045	42.4147	-0.54765	0.293932	-1.86319	0.0624359	0.634669	CR751602.2
ENSDARG00000098046	11.8367	-0.58872	0.533398	-1.10372	0.269716	0.896689	FP017161.1
ENSDARG00000098051	113.707	0.165851	0.201053	0.824909	0.409423	0.924137	opn6b
ENSDARG00000098057	577.724	0.46926	0.515702	0.909945	0.362852	0.911953	dscaml1	DSCAML1
ENSDARG00000098059	369.948	-0.20784	0.155362	-1.33778	0.180968	0.842008	fkbp3	FKBP3
ENSDARG00000098063	421.866	0.29913	0.199372	1.50036	0.133521	0.800903	alp3
ENSDARG00000098064	20.2138	-0.5524	0.564456	-0.978643	0.327757	0.906922	si:ch1073-205c8.5
ENSDARG00000098070	79.287	0.121234	0.264221	0.458835	0.646352	0.965851	CABZ01085140.1
ENSDARG00000098074	99.69	0.0662427	0.227446	0.291246	0.770863	0.979766	trip4	TRIP4
ENSDARG00000098075	988.921	-0.149005	0.16754	-0.88937	0.373804	0.913994	sh3bgrl3	SH3BGRL3
ENSDARG00000098076	20.4229	0.267056	0.374205	0.713664	0.475435	0.939414	kcnq1.2
ENSDARG00000098079	641.239	0.379792	0.126443	3.00366	0.00266756	0.116602	rab3gap1	RAB3GAP1
ENSDARG00000098080	1128.05	-0.119016	0.177568	-0.670254	0.502696	0.943283	gnl2	GNL2
ENSDARG00000098081	201.139	0.457052	0.274553	1.66471	0.0959707	0.735057	GABRR1
ENSDARG00000098082	84.0562	0.0632014	0.344366	0.18353	0.854382	0.986524	CU459093.1
ENSDARG00000098096	108.194	0.364206	0.259782	1.40197	0.160925	0.826772	slc12a1	SLC12A1
ENSDARG00000098103	1217.46	0.263982	0.141473	1.86595	0.0620478	0.633462	tefb
ENSDARG00000098105	199.53	-0.0226698	0.188569	-0.12022	0.904309	0.993445	tmem106c	TMEM106C
ENSDARG00000098108	402.644	-0.233317	0.244309	-0.95501	0.339572	0.909969	dusp2	DUSP2
ENSDARG00000098112	18.2957	0.0130841	0.484002	0.0270332	0.978433	0.998148	btc	BTC
ENSDARG00000098113	99.5529	-0.0483255	0.239653	-0.201648	0.840192	0.986153	WSCD1
ENSDARG00000098114	386.051	0.224768	0.162005	1.38741	0.165315	0.831154	ctsa	CTSA
ENSDARG00000098115	18.6362	2.48886	0.495206	5.0259	5.01065e-07	0.000155152	si:dkey-178j11.5
ENSDARG00000098118	835.145	-0.0065096	0.156431	-0.0416133	0.966807	0.996518	trappc10	TRAPPC10
ENSDARG00000098122	19.2816	-0.0494885	0.554851	-0.0891924	0.928929	0.994551	BX005085.2
ENSDARG00000098123	5.48617	0.334785	0.753986	0.44402	0.657028	0.966905	GNG12
ENSDARG00000098129	90.9856	-0.354787	0.221299	-1.6032	0.108889	0.768475	si:dkeyp-97a10.2
ENSDARG00000098130	77.6577	-0.183136	0.302479	-0.605449	0.544881	0.953168	bola3	BOLA3
ENSDARG00000098135	352.719	0.222862	0.241008	0.92471	0.355117	0.911953	stk40	STK40
ENSDARG00000098140	178.402	-0.097591	0.182573	-0.534531	0.592974	0.961633	ankrd13d	ANKRD13D
ENSDARG00000098141	205.741	-0.0586164	0.184931	-0.316964	0.751271	0.976304	supt3h	SUPT3H
ENSDARG00000098142	8.81878	0.286566	0.597623	0.47951	0.631576	0.962287	CR391944.1
ENSDARG00000098149	7.47665	0.185941	0.742972	0.250267	0.802381	0.983776	uts2d
ENSDARG00000098153	71.3719	-0.211254	0.30755	-0.686894	0.49215	0.940186	lhfpl2b
ENSDARG00000098158	146.236	-0.23554	0.220952	-1.06602	0.286414	0.898688	cpxm1b
ENSDARG00000098161	129.154	-0.141393	0.282066	-0.501277	0.616176	0.962042	cntn4	CNTN4
ENSDARG00000098162	282.772	0.382711	0.202513	1.88981	0.0587837	0.620561	zgc:77748
ENSDARG00000098164	107.705	0.240689	0.335705	0.716965	0.473396	0.939414	aipl2
ENSDARG00000098167	5.17586	0.056196	0.760253	0.0739175	0.941076	0.994551	si:dkey-176f19.4
ENSDARG00000098171	41.1877	0.311632	0.346023	0.900611	0.367795	0.912918		TCAF2C
ENSDARG00000098175	62.9837	-0.0457762	0.275253	-0.166306	0.867916	0.988849	dgkab
ENSDARG00000098176	61.2408	0.520587	0.228915	2.27415	0.0229572	0.414579	fj37h12
ENSDARG00000098179	10.7062	0.224823	0.660791	0.340233	0.733681	0.97275	si:dkeyp-86c4.1
ENSDARG00000098181	106.322	-0.0513164	0.207376	-0.247456	0.804555	0.984032	zgc:113184
ENSDARG00000098189	12.2498	0.338826	0.62105	0.54557	0.585362	0.960936	si:dkey-16p6.1
ENSDARG00000098191	13.3956	-0.362164	0.508328	-0.712461	0.476179	0.939414	si:dkey-16l2.20
ENSDARG00000098194	58.57	-0.178684	0.277173	-0.644668	0.519143	0.947072	SLC39A11
ENSDARG00000098196	8.27549	1.03877	0.605809	1.71468	0.0864045	0.710752	znf1077
ENSDARG00000098201	266.333	0.0631227	0.205316	0.307441	0.758507	0.977834	mtmr3	MTMR3
ENSDARG00000098204	58.9106	-1.29118	0.385689	-3.34771	0.000814811	0.051662	CU984600.2
ENSDARG00000098206	7.73128	1.05828	1.01382	1.04386	0.296552	0.899671	ptrh1	PTRH1
ENSDARG00000098208	65.3208	-0.0829132	0.276309	-0.300074	0.764121	0.979315	fn3krp	FN3KRP
ENSDARG00000098209	74.7837	-0.044374	0.211285	-0.21002	0.833652	0.984764	simc1	SIMC1
ENSDARG00000098211	50.1561	0.426608	0.30559	1.39602	0.16271	0.828104	wrn	WRN
ENSDARG00000098215	50.9075	0.70522	0.379719	1.85722	0.0632805	0.637105	BICD2
ENSDARG00000098221	297.269	-0.150866	0.195601	-0.771293	0.440533	0.929916	st8sia1	ST8SIA1
ENSDARG00000098223	9.47249	-0.537477	0.649705	-0.827263	0.408088	0.924137	AL773558.1
ENSDARG00000098224	1078.51	-0.111818	0.13634	-0.820136	0.412138	0.924137	tlcd4b
ENSDARG00000098226	65.007	0.389895	0.390529	0.998377	0.318097	0.904449	smpd3	SMPD3
ENSDARG00000098228	1417.44	0.0443277	0.111716	0.39679	0.691522	0.968118	thrap3b	THRAP3
ENSDARG00000098230	49.3949	-0.0148705	0.34673	-0.0428877	0.965791	0.996518	BX649416.1
ENSDARG00000098231	14.523	-0.186169	0.489252	-0.380518	0.703561	0.968319	hhex	HHEX
ENSDARG00000098233	49.7928	-0.185353	0.31978	-0.579626	0.562167	0.955794	tiam2b
ENSDARG00000098235	63.196	-0.0589106	0.249589	-0.23603	0.813409	0.984473	actr5	ACTR5
ENSDARG00000098237	330.258	0.407853	0.509071	0.80117	0.423033	0.925449	fbn2b	FBN3
ENSDARG00000098239	501.841	-0.107829	0.18365	-0.587143	0.557108	0.954123	zgc:85932
ENSDARG00000098240	2344.93	0.021028	0.107124	0.196295	0.844379	0.98621	meis2a	MEIS2
ENSDARG00000098242	192.206	0.291156	0.167771	1.73544	0.0826629	0.701634	brcc3	BRCC3
ENSDARG00000098245	20.0166	-0.0307382	0.387057	-0.0794151	0.936702	0.994551	cidea	CIDEA
ENSDARG00000098247	50.3512	0.241501	0.272384	0.886619	0.375284	0.91538	det1	DET1
ENSDARG00000098249	32.2919	0.172242	0.329487	0.522758	0.601143	0.961971	asmt	ASMT
ENSDARG00000098252	10.2849	0.373822	0.532808	0.701607	0.482924	0.939685	cpne9	CPNE9
ENSDARG00000098256	150.906	0.414788	0.764652	0.542454	0.587506	0.961476	si:ch73-329n5.6
ENSDARG00000098257	195.319	0.195863	0.298462	0.65624	0.51167	0.945578	pcdh15a	PCDH15
ENSDARG00000098263	155.365	-0.0625479	0.187166	-0.334184	0.738241	0.973499	CU929294.1
ENSDARG00000098272	1235.85	0.0964777	0.188856	0.510853	0.609454	0.961971	nipbla
ENSDARG00000098273	280.81	0.0314202	0.173297	0.181308	0.856125	0.986765	zbtb14	ZBTB14
ENSDARG00000098279	9.65586	-0.319531	0.536184	-0.595935	0.551219	0.953354	si:zfos-451d2.2
ENSDARG00000098280	2743.22	-0.0941715	0.233129	-0.403945	0.686253	0.968104	rbm5	RBM5
ENSDARG00000098284	10.2276	0.0207478	0.581749	0.0356646	0.97155	0.997388	ctxn1	CTXN1
ENSDARG00000098286	112.385	-0.115918	0.219964	-0.526985	0.598204	0.961633	CU695232.1
ENSDARG00000098288	338.393	-0.195427	0.165334	-1.18201	0.237201	0.879992	tax1bp1a
ENSDARG00000098289	26.6808	0.0109579	0.364469	0.0300655	0.976015	0.998024	vstm2l	VSTM2L
ENSDARG00000098290	152.32	0.26803	0.340764	0.786557	0.431541	0.928275	unc80	UNC80
ENSDARG00000098291	27.4935	0.370507	0.398423	0.929934	0.352405	0.911953	trpc3	TRPC3
ENSDARG00000098293	35.6207	-0.38574	0.357325	-1.07952	0.280356	0.897192	si:dkey-27i16.2
ENSDARG00000098294	19.9991	0.362037	0.421703	0.858513	0.390609	0.91871	col5a3a	COL5A3
ENSDARG00000098295	99.4343	0.104189	0.272724	0.382032	0.702437	0.968118	efna3b	EFNA3
ENSDARG00000098296	191.449	0.293991	0.311232	0.944605	0.34486	0.909969	gnsb
ENSDARG00000098304	2144.11	0.141647	0.143132	0.989621	0.322359	0.90541	taok1b	TAOK1
ENSDARG00000098305	8.61791	-0.689897	0.659808	-1.0456	0.295744	0.899446	si:ch211-76m11.8
ENSDARG00000098308	76.8183	0.0648875	0.306323	0.211827	0.832242	0.984764	CR936540.1
ENSDARG00000098311	235.546	0.231056	0.148551	1.5554	0.119851	0.783425	si:
ENSDARG00000098312	763.242	-0.173474	0.178098	-0.974042	0.330036	0.907428	scarb2a	SCARB2
ENSDARG00000098313	38.5186	0.17195	0.349907	0.491416	0.623132	0.962287	nadka
ENSDARG00000098315	735.192	0.115157	0.167555	0.687277	0.491908	0.940186	cyp1a	CYP1A2
ENSDARG00000098317	1005.29	-0.119677	0.142011	-0.84273	0.39938	0.921509	dync1li1	DYNC1LI1
ENSDARG00000098320	5.8031	0.931253	0.710444	1.3108	0.189924	0.851404	grm1b
ENSDARG00000098324	20.8377	-1.38872	0.399193	-3.47882	0.000503628	0.0369386	si:cabz01054394.6
ENSDARG00000098330	37.6348	-0.0966329	0.359941	-0.268469	0.788338	0.982596	spef2	SPEF2
ENSDARG00000098334	179.406	-0.155328	0.222306	-0.698711	0.484733	0.939685	exosc3	EXOSC3
ENSDARG00000098338	61.5581	-0.2756	0.316181	-0.871652	0.383398	0.918054	si:ch73-340n8.4
ENSDARG00000098342	14.8814	-0.0235303	0.467453	-0.0503373	0.959854	0.995578	CABZ01065679.1
ENSDARG00000098344	601.321	0.0588889	0.179306	0.328426	0.742589	0.974594	rab18b	RAB18
ENSDARG00000098345	53.4041	-0.489878	0.331025	-1.47988	0.138905	0.80601	mamdc2a	MAMDC2
ENSDARG00000098348	56.3663	-0.14111	0.421739	-0.33459	0.737935	0.973433	znf326	ZNF326
ENSDARG00000098349	301.379	0.473385	0.291497	1.62398	0.10438	0.75844	hdac4	HDAC4
ENSDARG00000098350	168.476	-0.171607	0.177694	-0.965746	0.334171	0.90908	mxd3	MXD3
ENSDARG00000098351	8.97822	0.774844	0.596995	1.29791	0.194319	0.853138	si:ch211-66c13.1
ENSDARG00000098353	13.5221	0.344913	0.541633	0.636802	0.524254	0.948723	BX322574.1
ENSDARG00000098355	2426.63	-0.396112	0.150292	-2.63562	0.00839832	0.240851	atp5pd	ATP5PD
ENSDARG00000098357	5.18903	0.911205	0.811348	1.12307	0.261406	0.891116	si:ch211-229l10.4
ENSDARG00000098359	269.609	-0.0934634	0.171677	-0.544413	0.586157	0.96125	il17rd	IL17RD
ENSDARG00000098360	8.16268	0.74534	0.619872	1.20241	0.229205	0.877979	cyp19a1b
ENSDARG00000098361	824.655	-0.200195	0.140235	-1.42757	0.153416	0.823016	nudcd3	NUDCD3
ENSDARG00000098363	25.8282	0.27112	0.497124	0.545377	0.585495	0.960936	BX901957.1
ENSDARG00000098365	8.98901	0.892315	0.654797	1.36274	0.172966	0.836672	lrrc74b	LRRC74B
ENSDARG00000098367	1148.57	-0.137773	0.111335	-1.23747	0.215912	0.872996	srp54	SRP54
ENSDARG00000098368	4426.43	-0.275914	0.135757	-2.03242	0.0421111	0.542496	aplp1	APLP1
ENSDARG00000098369	7.95401	-4.15497	1.05501	-3.93834	8.20472e-05	0.00975759	si:dkey-165o8.1
ENSDARG00000098374	605.986	0.209611	0.300112	0.698444	0.4849	0.939685	FLNB
ENSDARG00000098375	794.455	-0.0104518	0.155328	-0.0672888	0.946352	0.994937	polr1a	POLR1A
ENSDARG00000098376	122.643	-0.0562979	0.253592	-0.222002	0.824312	0.984764	si:ch211-207l14.1
ENSDARG00000098377	30.3837	-0.571465	0.385735	-1.4815	0.138474	0.805609	tnfrsf11b
ENSDARG00000098378	158.863	0.152172	0.185908	0.818534	0.413052	0.924137	CU694197.1
ENSDARG00000098379	105.352	0.289883	0.324908	0.892202	0.372285	0.913298	C7H4orf54	C4orf54
ENSDARG00000098383	6.09017	-1.27399	0.750634	-1.69722	0.089655	0.720045	si:dkey-14o6.1
ENSDARG00000098386	1064.23	-0.00339844	0.16437	-0.0206756	0.983504	0.998568	ctps1b	CTPS2
ENSDARG00000098387	390.112	0.0939609	0.198652	0.472992	0.636219	0.962393	tmem176l.3a
ENSDARG00000098389	35.9475	-0.204597	0.315206	-0.64909	0.51628	0.946292	znf1015
ENSDARG00000098390	19.6024	0.563245	0.428703	1.31384	0.188902	0.850972	si:ch211-76m11.8
ENSDARG00000098391	194.652	-0.438249	0.180302	-2.43064	0.0150721	0.334044	psmg3	PSMG3
ENSDARG00000098392	562.853	-0.0319437	0.150449	-0.212323	0.831855	0.984764	ly6pge
ENSDARG00000098395	15.084	0.0129332	0.490721	0.0263556	0.978974	0.998224	CU929451.2
ENSDARG00000098398	99.3784	0.226192	0.226073	1.00053	0.317055	0.904108	CABZ01079480.1
ENSDARG00000098401	40.9011	-0.236296	0.319278	-0.740093	0.459243	0.935154	fam136a	FAM136A
ENSDARG00000098402	8.79424	-0.659113	0.788701	-0.835694	0.403327	0.923105	NXPH1
ENSDARG00000098405	256.947	0.144508	0.215981	0.669077	0.503446	0.943785	map3k1	MAP3K1
ENSDARG00000098406	21.1428	-1.40789	0.529034	-2.66125	0.00778512	0.227368	si:dkey-22a18.2
ENSDARG00000098408	110.872	0.186128	0.244613	0.760909	0.446711	0.931185	stbd1	STBD1
ENSDARG00000098414	269.475	-0.0772635	0.180732	-0.427503	0.669013	0.96728	ninl	NINL
ENSDARG00000098415	20.7933	0.170379	0.483814	0.352158	0.72472	0.971283	CT956093.1
ENSDARG00000098420	15.8053	0.0931759	0.510766	0.182424	0.85525	0.986737	SNTA1	SNTA1
ENSDARG00000098424	222.681	0.234359	0.28565	0.820442	0.411964	0.924137	CABZ01079241.1	ZFY
ENSDARG00000098428	7.4589	-0.681539	0.662885	-1.02814	0.303884	0.900145	asic1c	ASIC3
ENSDARG00000098431	386.268	0.150828	0.153837	0.980442	0.326868	0.905764	comp	COMP
ENSDARG00000098432	190.473	-0.0835572	0.163256	-0.511817	0.608779	0.961971	paf1	PAF1
ENSDARG00000098433	222.576	0.0183194	0.231483	0.0791391	0.936922	0.994551	utp6	UTP6
ENSDARG00000098435	475.952	0.143122	0.212166	0.674578	0.499944	0.941877	BX005003.1	CDH8
ENSDARG00000098438	378.625	0.185138	0.22757	0.813543	0.415907	0.924137	slc6a6b	SLC6A6
ENSDARG00000098439	787.436	-0.115652	0.194536	-0.594503	0.552176	0.953354	nr1h3	NR1H3
ENSDARG00000098441	54.6583	-0.483475	0.254378	-1.90061	0.0573525	0.6147	nars2	NARS2
ENSDARG00000098443	337.131	-0.143316	0.184015	-0.778828	0.436081	0.929566	zfand6	ZFAND6
ENSDARG00000098445	4.41941	-0.150167	0.834041	-0.180047	0.857116	0.986996	ankrd53	ANKRD53
ENSDARG00000098451	398.554	0.0966369	0.219449	0.440362	0.659675	0.966905	tlcd4a	TLCD4
ENSDARG00000098452	11.4724	-0.509259	0.559694	-0.909889	0.362881	0.911953	si:dkey-151g22.1
ENSDARG00000098453	196.413	0.249351	0.182656	1.36514	0.172209	0.836214	pank4	PANK4
ENSDARG00000098461	22.1963	0.171481	0.366247	0.468212	0.639633	0.963342	si:dkey-11f4.14	CD58
ENSDARG00000098465	2640.56	-0.943284	0.184823	-5.10373	3.33027e-07	0.000113068	si:ch73-366l1.5
ENSDARG00000098466	585.624	-0.157846	0.224648	-0.702637	0.482282	0.939685	ube2a	UBE2A
ENSDARG00000098475	1640.29	-0.15133	0.217283	-0.696467	0.486137	0.939685	arr3b
ENSDARG00000098477	85.2086	-0.147964	0.246057	-0.601341	0.547613	0.953168	tec	TEC
ENSDARG00000098478	87.599	-0.530664	0.289669	-1.83197	0.0669566	0.650095	FO704758.1
ENSDARG00000098481	126.858	-0.203513	0.237213	-0.857935	0.390929	0.91871	anxa1d
ENSDARG00000098486	400.151	-0.178863	0.137861	-1.29741	0.194489	0.853138	tollip	TOLLIP
ENSDARG00000098497	233.748	-0.175205	0.176569	-0.992276	0.321063	0.90541	hrasa
ENSDARG00000098507	246.502	0.208589	0.212758	0.980403	0.326887	0.905764	lyar	LYAR
ENSDARG00000098511	59.9295	0.942464	0.344692	2.73422	0.00625282	0.197334	ntrk2b
ENSDARG00000098512	18.3308	0.35506	0.500564	0.70932	0.478126	0.939414	si:ch73-215f7.1
ENSDARG00000098514	6.63457	0.0845349	0.691643	0.122223	0.902722	0.99319	si:ch211-59d8.3
ENSDARG00000098515	23.1401	-0.0021643	0.395319	-0.00547483	0.995632	0.99945	si:dkey-16p6.1
ENSDARG00000098526	347.115	0.0562342	0.169022	0.332703	0.739359	0.973892	gpr75	GPR75
ENSDARG00000098528	137.918	-0.350069	0.211891	-1.65212	0.0985106	0.738742	rtn4rl1b
ENSDARG00000098529	80.307	-0.106662	0.297816	-0.358149	0.720232	0.970516	ccne2	CCNE2
ENSDARG00000098540	54.4296	0.178872	0.340964	0.524607	0.599857	0.961971	zc3h7ba
ENSDARG00000098544	265.649	-0.0314183	0.183422	-0.17129	0.863996	0.988332	ncdn	NCDN
ENSDARG00000098551	92.3142	0.473221	0.327098	1.44672	0.147974	0.816905	CABZ01085700.1
ENSDARG00000098566	10.8739	0.322999	0.603793	0.53495	0.592685	0.961633	si:ch73-233f7.4
ENSDARG00000098573	206.799	-0.0830052	0.206862	-0.401258	0.68823	0.968118	sgcd	SGCD
ENSDARG00000098574	4324.16	0.160492	0.138916	1.15532	0.24796	0.88689	srsf11	SRSF11
ENSDARG00000098578	44.5891	-0.610898	0.315762	-1.93468	0.0530296	0.60032	pdgfab
ENSDARG00000098581	39.473	-0.415241	1.01666	-0.408435	0.682954	0.968104	CR457444.2
ENSDARG00000098583	369.335	-0.0899529	0.172831	-0.520468	0.602737	0.961971	wbp1
ENSDARG00000098586	43.8708	0.196684	0.276678	0.71088	0.477159	0.939414	LOC571819
ENSDARG00000098588	202.58	0.498882	0.255652	1.95141	0.0510087	0.590612	gchfr	GCHFR
ENSDARG00000098589	496.862	-0.11818	0.247085	-0.478299	0.632438	0.962287	cyb5a	CYB5A
ENSDARG00000098591	3779.06	-0.358814	0.181161	-1.98064	0.0476317	0.572287	tubb2b	TUBB4A
ENSDARG00000098592	457.934	-0.187817	0.152232	-1.23376	0.217292	0.873438	zgc:92140
ENSDARG00000098597	50.2599	0.475538	0.295438	1.6096	0.107485	0.765409	CU570791.3
ENSDARG00000098600	46.727	-0.0271098	0.300507	-0.0902135	0.928118	0.994551	pithd1	PITHD1
ENSDARG00000098605	41.4424	0.44582	0.346751	1.28571	0.198545	0.855804	slx1b	SLX1B
ENSDARG00000098608	156.35	-0.278748	0.216412	-1.28804	0.197733	0.855804	AL840638.1
ENSDARG00000098609	7.01362	-0.660772	0.727943	-0.907726	0.364023	0.911953	si:dkey-4c15.8
ENSDARG00000098610	7.2554	-0.0347249	0.578069	-0.0600706	0.952099	0.995077	si:ch211-207e19.2
ENSDARG00000098612	21.5849	0.764136	0.713066	1.07162	0.28389	0.898194	chrm2a	CHRM2
ENSDARG00000098613	31.4348	0.113414	0.327173	0.346648	0.728855	0.972336	zgc:174222
ENSDARG00000098618	73.6948	0.019621	0.259115	0.075723	0.939639	0.994551	erap2	ERAP2
ENSDARG00000098620	30.729	0.554029	0.386031	1.43519	0.151232	0.819416	si:ch211-188p14.2
ENSDARG00000098622	13.1099	-0.852553	0.565357	-1.50799	0.131557	0.798287	ccne1	CCNE1
ENSDARG00000098623	55.4367	-0.0614084	0.341765	-0.17968	0.857403	0.987057	hyls1	HYLS1
ENSDARG00000098625	10.7474	-0.0762959	0.516495	-0.147719	0.882565	0.990112	efna5b	EFNA5
ENSDARG00000098627	2647.05	-0.115734	0.111143	-1.04131	0.297734	0.900021	gspt1l
ENSDARG00000098631	499.597	0.294988	0.345843	0.852952	0.393686	0.91871	CABZ01044277.1
ENSDARG00000098635	1246.84	-0.0188369	0.143725	-0.131062	0.895726	0.991426	irf2bp2b	IRF2BP2
ENSDARG00000098639	577.358	-0.0378029	0.135382	-0.279232	0.780067	0.982199	pycr1b	PYCR2
ENSDARG00000098640	17.2168	-0.32017	0.520061	-0.615638	0.538133	0.950895	CU984600.3
ENSDARG00000098641	37.4685	1.22554	0.484074	2.53173	0.0113501	0.28241	nbeal2	NBEAL2
ENSDARG00000098644	1681.49	0.289728	0.175338	1.6524	0.0984533	0.738742	si:ch211-126j24.1
ENSDARG00000098645	186.973	-0.0374033	0.19759	-0.189298	0.84986	0.986327	rgn	RGN
ENSDARG00000098646	33.3709	-0.30598	0.373113	-0.820074	0.412174	0.924137	mthfd2	MTHFD2
ENSDARG00000098647	71.3759	-0.123302	0.269153	-0.458112	0.646872	0.965851	ankdd1a	ANKDD1A
ENSDARG00000098650	135.002	0.625392	0.293533	2.13057	0.033125	0.490589	iqgap3	IQGAP3
ENSDARG00000098652	591.085	0.210166	0.209323	1.00403	0.315365	0.903391	pcdh11	PCDH11Y
ENSDARG00000098654	4.49547	-0.111366	0.81047	-0.13741	0.890707	0.990858	FQ976914.1
ENSDARG00000098655	134.132	0.44317	0.305213	1.452	0.146501	0.816047	KIF1C	KIF1C
ENSDARG00000098660	118.246	-0.173668	0.315073	-0.551199	0.581497	0.960342	CU469526.1	TSTD2
ENSDARG00000098661	35.8281	0.216857	0.311642	0.695853	0.486521	0.939685	AL935300.3
ENSDARG00000098662	197.116	-0.249209	0.232032	-1.07403	0.282809	0.897925	si:ch73-359m17.9
ENSDARG00000098663	54.0741	0.385846	0.315207	1.2241	0.220913	0.874596	fgf19	FGF19
ENSDARG00000098664	12.4601	0.0973524	0.512447	0.189976	0.849328	0.986327	si:dkeyp-53d3.3
ENSDARG00000098666	88.5584	0.136983	0.264522	0.51785	0.604563	0.961971	fc32h05
ENSDARG00000098667	40.9251	-0.66299	0.280358	-2.3648	0.0180398	0.366896	grin3bb
ENSDARG00000098670	1734.36	0.117158	0.195341	0.599764	0.548663	0.953185	map4k4	MAP4K4
ENSDARG00000098671	533.653	-0.260693	0.158156	-1.64833	0.0992848	0.741172	prelid1a	PRELID1
ENSDARG00000098674	309.977	0.373249	0.152045	2.45487	0.0140937	0.320381	ppfia1	PPFIA1
ENSDARG00000098679	101.313	0.0520187	0.228566	0.227588	0.819967	0.984764	nup85	NUP85
ENSDARG00000098680	500.09	-0.174973	0.186081	-0.940304	0.347062	0.909969	si:zfos-2326c3.2
ENSDARG00000098681	243.889	-0.099394	0.23393	-0.424887	0.670919	0.96728	CU207221.1
ENSDARG00000098683	502.462	-0.0158385	0.252785	-0.0626559	0.95004	0.995077	zmiz2	ZMIZ2
ENSDARG00000098686	162.646	0.0942505	0.169084	0.557419	0.577241	0.959901	tmprss2	TMPRSS2
ENSDARG00000098687	10.0616	0.377378	0.693922	0.543833	0.586556	0.961476	pygo1	PYGO1
ENSDARG00000098689	457.856	0.0945844	0.200581	0.471551	0.637247	0.962393	ptpn23b
ENSDARG00000098691	131.187	-0.31326	0.316859	-0.988643	0.322838	0.90541	CT583672.1
ENSDARG00000098695	223.828	0.253342	0.261428	0.969069	0.332511	0.90839	vclb
ENSDARG00000098696	138.508	0.454489	0.275974	1.64685	0.0995881	0.74198	rela	RELA
ENSDARG00000098700	24.8978	0.643936	0.393083	1.63817	0.101386	0.74749	il1b	IL1B
ENSDARG00000098702	8.95168	0.53773	0.64031	0.839797	0.401022	0.922024	zgc:165603
ENSDARG00000098720	63.3353	0.0138835	0.29319	0.0473532	0.962232	0.996065	LPL
ENSDARG00000098721	4.126	1.20246	0.874237	1.37544	0.168994	0.83433	BX649331.1
ENSDARG00000098724	483.114	-0.301506	0.147184	-2.04849	0.0405117	0.535641	rgrb
ENSDARG00000098726	187.072	0.00319503	0.24168	0.0132201	0.989452	0.999193	rptor	RPTOR
ENSDARG00000098730	174.075	-0.204119	0.178708	-1.14219	0.253374	0.887516	en1b	EN1
ENSDARG00000098732	4.75839	-0.73586	0.959975	-0.766541	0.443354	0.929916	CU929403.1
ENSDARG00000098733	71.5757	0.167244	0.435689	0.383861	0.701081	0.968118	pxdn	PXDN
ENSDARG00000098734	15.8653	-0.0148944	0.556441	-0.0267672	0.978645	0.99819	ccdc14	CCDC14
ENSDARG00000098736	10.6744	1.09842	0.955466	1.14961	0.250303	0.887516	si:dkey-201i2.4
ENSDARG00000098738	7.72677	-1.14176	0.703812	-1.62225	0.104749	0.758918	scn4aa	SCN4A
ENSDARG00000098741	4.96472	-1.04586	0.746973	-1.40014	0.161472	0.827136	CT737182.1
ENSDARG00000098742	64.4537	-0.0118015	0.309843	-0.0380887	0.969617	0.996732	lrtm1	LRTM1
ENSDARG00000098745	31.1602	-0.0523379	0.351858	-0.148747	0.881753	0.990112	tfec	TFEC
ENSDARG00000098746	889.992	0.4421	0.214629	2.05983	0.0394148	0.529781	dhrs13l1
ENSDARG00000098747	43.7	-0.106495	0.413035	-0.257835	0.796534	0.982916	CU633479.1
ENSDARG00000098749	271.428	0.102354	0.192719	0.531104	0.595347	0.961633	tbcd	TBCD
ENSDARG00000098751	85.7371	0.359073	0.308329	1.16458	0.24419	0.885701	lzts3a
ENSDARG00000098753	1696.13	-0.0518442	0.118636	-0.437	0.662111	0.96728	elmo1	ELMO1
ENSDARG00000098761	80.9573	-0.138081	0.407365	-0.338961	0.734639	0.97275	rgs2	RGS2
ENSDARG00000098764	188.211	-0.021746	0.218705	-0.0994306	0.920796	0.994551	musk	MUSK
ENSDARG00000098766	1608.84	-0.0978727	0.121407	-0.806154	0.420154	0.924909	pcxa
ENSDARG00000098769	377.7	-0.0484959	0.181883	-0.266632	0.789752	0.982752	slitrk6	SLITRK6
ENSDARG00000098771	23.8204	-0.436268	0.401177	-1.08747	0.276829	0.897192	cbx8b	CBX8
ENSDARG00000098774	7.67887	0.514268	0.676632	0.76004	0.44723	0.931185	si:zfos-741a10.3
ENSDARG00000098776	11.1376	0.167097	0.547781	0.305043	0.760334	0.978335	BX640547.2
ENSDARG00000098777	722.635	0.0686918	0.210193	0.326804	0.743816	0.974965	CU693379.1	CRYBG2
ENSDARG00000098780	27.3697	-0.560691	0.500586	-1.12007	0.262684	0.891116	nsmce1	NSMCE1
ENSDARG00000098782	181.375	-0.142671	0.198467	-0.718864	0.472225	0.939414	cratb
ENSDARG00000098783	749.342	-0.0276143	0.12415	-0.222427	0.823981	0.984764	polr2b	POLR2B
ENSDARG00000098785	450.969	-0.0602229	0.150732	-0.399537	0.689498	0.968118	glrx3	GLRX3
ENSDARG00000098786	62.666	-0.435415	0.292486	-1.48867	0.136574	0.803422	rangrf	RANGRF
ENSDARG00000098787	11.6835	-0.640672	0.635655	-1.00789	0.313506	0.903285	cd7al
ENSDARG00000098788	2614.49	-0.0823433	0.121696	-0.676631	0.49864	0.941877	pcdh2g28	PCDHGC4
ENSDARG00000098790	28.4106	-0.548899	0.409959	-1.33891	0.180599	0.841708	sowahca
ENSDARG00000098791	228.805	0.333757	0.234285	1.42458	0.15428	0.82345	cdhr5b	CDHR5
ENSDARG00000098792	79.5322	-0.0858605	0.255201	-0.336443	0.736537	0.97302	znrf2b	ZNRF2
ENSDARG00000098798	53.6999	-0.00136724	0.266355	-0.00513314	0.995904	0.99945	CR382300.1
ENSDARG00000098800	97.0307	0.450828	0.379302	1.18857	0.234608	0.87858	znf1156
ENSDARG00000098801	22.6594	0.197272	0.517846	0.380948	0.703242	0.968175	sbno2a	SBNO2
ENSDARG00000098802	552.796	-0.133222	0.130322	-1.02226	0.306659	0.900145	map7d1a	MAP7D1
ENSDARG00000098803	24.1177	-1.95588	0.704463	-2.77641	0.00549623	0.182594	cyp2aa4
ENSDARG00000098805	234.928	0.617929	0.342937	1.80187	0.0715655	0.666322	vwa11
ENSDARG00000098809	680.791	0.0766736	0.191265	0.400877	0.688511	0.968118	snap91a	SNAP91
ENSDARG00000098810	364.359	0.114621	0.182816	0.626977	0.530675	0.949626	VSTM2B	VSTM2B
ENSDARG00000098811	47.0507	-0.366263	0.334594	-1.09465	0.27367	0.897015	LO018021.1
ENSDARG00000098813	485.782	-0.130999	0.181337	-0.722409	0.470043	0.939414	stx12	STX12
ENSDARG00000098816	26.4733	0.161432	0.452818	0.356506	0.721462	0.970516	kcnc3b
ENSDARG00000098817	182.455	-0.335026	0.200241	-1.67312	0.0943043	0.731696	CABZ01055522.1
ENSDARG00000098820	546.463	-0.0934301	0.152055	-0.614448	0.538919	0.951459	ftr67
ENSDARG00000098821	450.838	0.145426	0.136864	1.06256	0.287981	0.898714	sec14l1
ENSDARG00000098822	673.962	-0.0545471	0.131103	-0.416064	0.677363	0.967596	tcerg1a
ENSDARG00000098823	43.74	0.229392	0.348932	0.657411	0.510917	0.945319	PDZD4	PDZD4
ENSDARG00000098824	46.9626	0.158519	0.44017	0.360131	0.718749	0.970516	cdh22	CDH22
ENSDARG00000098825	732.646	0.193672	0.129048	1.50078	0.133412	0.800777	farsa	FARSA
ENSDARG00000098826	223.827	0.173824	0.275003	0.63208	0.527335	0.949156	plcl2	PLCL2
ENSDARG00000098831	751.855	0.744356	0.127902	5.81976	5.89336e-09	2.9537e-06	gcdhb
ENSDARG00000098832	272.328	0.353029	0.38796	0.909961	0.362843	0.911953	fam168a	FAM168A
ENSDARG00000098834	827.738	-0.0626168	0.139771	-0.447994	0.654157	0.966756	sox4b
ENSDARG00000098837	17.2957	-0.133983	0.481831	-0.278071	0.780958	0.982596	tgm5l
ENSDARG00000098838	24.3138	-0.195791	0.400704	-0.488618	0.625112	0.962287	sdr42e1	SDR42E1
ENSDARG00000098845	747.973	-0.0264031	0.139847	-0.1888	0.85025	0.986327	lrp12	LRP12
ENSDARG00000098849	33.0811	-0.379519	0.443743	-0.855268	0.392403	0.91871	SLC25A29
ENSDARG00000098852	696.753	-0.200793	0.181389	-1.10697	0.268306	0.895453	smdt1b	SMDT1
ENSDARG00000098853	307.186	-0.421474	0.157191	-2.68129	0.0073339	0.218666	ehd1a
ENSDARG00000098855	175.644	-0.0473355	0.202207	-0.234094	0.814912	0.984721	oxsm	OXSM
ENSDARG00000098856	1153.76	0.028367	0.281671	0.10071	0.919781	0.994551	RYR2	RYR2
ENSDARG00000098857	43.0712	1.40756	0.486928	2.8907	0.00384384	0.145265	lifra	LIFR
ENSDARG00000098859	550.182	0.278367	0.151806	1.83371	0.0666975	0.64995	nop14	NOP14
ENSDARG00000098860	59.8496	0.358518	0.321062	1.11666	0.264139	0.891116	tlcd3a	TLCD3A
ENSDARG00000098862	9.9449	0.658144	0.801715	0.820921	0.411692	0.924137	plpp4	PLPP4
ENSDARG00000098867	63.0978	0.138675	0.275374	0.503588	0.614551	0.961971	PRDM15	PRDM15
ENSDARG00000098868	93.5885	0.35052	0.287339	1.21988	0.222509	0.874785	XPO5	XPO5
ENSDARG00000098871	122.797	0.370132	0.323502	1.14414	0.252565	0.887516	gga3b	GGA3
ENSDARG00000098874	157.376	0.129642	0.228799	0.566618	0.570974	0.959089	exoc6b	EXOC6B
ENSDARG00000098879	10.2694	-2.54547	0.688594	-3.69661	0.000218494	0.0201724	si:dkey-4j21.2
ENSDARG00000098880	2598.75	0.149004	0.238201	0.62554	0.531617	0.949626	pclob
ENSDARG00000098881	4.68224	-1.12393	0.890038	-1.26279	0.206664	0.85998	si:dkey-238i5.3
ENSDARG00000098883	960.672	-0.0210023	0.138738	-0.151381	0.879675	0.990112	stac3	STAC3
ENSDARG00000098889	61.4483	0.0928707	0.268626	0.345724	0.72955	0.972448	si:zfos-128g4.2
ENSDARG00000098892	9.01047	-1.20395	0.608628	-1.97815	0.0479121	0.573301	si:ch211-223a21.1
ENSDARG00000098897	1698.06	0.00611796	0.17917	0.0341461	0.972761	0.997644	pds5b	PDS5B
ENSDARG00000098898	59.9398	0.0643472	0.235458	0.273286	0.784634	0.982596	si:ch211-255f4.2
ENSDARG00000098899	131.496	-1.13064	0.274789	-4.11459	3.8787e-05	0.00533638	zmp:0000001082	ITGAL
ENSDARG00000098902	68.3208	0.11675	0.283366	0.412013	0.68033	0.968104	ubxn8	UBXN8
ENSDARG00000098903	31.1212	1.06507	0.55479	1.91977	0.0548866	0.605811	tfe3a
ENSDARG00000098904	158.403	0.186097	0.191671	0.970916	0.33159	0.9081	pex1	PEX1
ENSDARG00000098906	41.9964	0.569661	0.504799	1.12849	0.259113	0.890319	herc7
ENSDARG00000098907	133.583	0.220367	0.187152	1.17747	0.239006	0.882955	abraxas2	ABRAXAS2
ENSDARG00000098908	26.8154	-0.322658	0.381022	-0.846821	0.397095	0.920308	CU062501.1
ENSDARG00000098909	123.731	0.242361	0.230095	1.05331	0.292199	0.899145	SHC3	SHC3
ENSDARG00000098911	87.7226	-0.167538	0.216698	-0.773138	0.43944	0.929916	ccdc34	CCDC34
ENSDARG00000098912	16.1448	-0.321239	0.439595	-0.730761	0.464925	0.937668	CU633999.2
ENSDARG00000098916	216.264	0.0515122	0.178692	0.288273	0.773138	0.980025	krit1	KRIT1
ENSDARG00000098918	18.0034	-0.308571	0.493765	-0.624934	0.532014	0.949626	mcoln2	MCOLN2
ENSDARG00000098919	277.829	-0.0151941	0.148563	-0.102274	0.918539	0.994551	smarcc1b
ENSDARG00000098923	18.7123	0.111952	0.42662	0.262416	0.793001	0.982916	zgc:173577
ENSDARG00000098924	241.709	0.118182	0.193242	0.611573	0.54082	0.951722	suz12b	SUZ12
ENSDARG00000098925	125.8	0.310854	0.377376	0.823726	0.410095	0.924137	prdm1b
ENSDARG00000098928	13.5171	0.237247	0.439991	0.539208	0.589743	0.961633	si:ch211-196h24.1
ENSDARG00000098932	568.895	0.285882	0.284285	1.00562	0.3146	0.903391	gigyf1a
ENSDARG00000098934	194.122	-0.257929	0.163341	-1.57908	0.114318	0.774955	rrp7a	RRP7A
ENSDARG00000098935	243.655	-0.251792	0.1674	-1.50414	0.132546	0.799763	bxdc2	BRIX1
ENSDARG00000098936	4072.54	-0.125048	0.126623	-0.987563	0.323367	0.90541	kif5aa	KIF5A
ENSDARG00000098937	63.0147	0.125522	0.374791	0.334913	0.737691	0.973323	si:ch73-315f9.2
ENSDARG00000098941	332.184	0.115523	0.281909	0.409787	0.681962	0.968104	CU856520.1
ENSDARG00000098942	209.293	-0.0561144	0.173075	-0.32422	0.745772	0.974965	rp9	RP9
ENSDARG00000098944	13.3847	-0.376837	0.511794	-0.736307	0.461544	0.936275	nme8	NME9
ENSDARG00000098946	396.35	-0.109176	0.151715	-0.719616	0.471762	0.939414	pald1a
ENSDARG00000098949	87.9146	-0.786578	0.439607	-1.78927	0.0735707	0.670417	mslna	MSLNL
ENSDARG00000098950	7.47061	1.74734	0.949786	1.83972	0.0658093	0.64714	si:dkeyp-92c9.4
ENSDARG00000098951	9.34529	-0.304441	0.676543	-0.449996	0.652713	0.966756	BX957297.1
ENSDARG00000098952	28.5598	0.689648	0.521193	1.32321	0.185765	0.847231	gata4	GATA4
ENSDARG00000098954	494.958	0.18652	0.1318	1.41517	0.157018	0.82345	stard13b
ENSDARG00000098955	415.519	0.0620769	0.279206	0.222334	0.824054	0.984764	ssh2b
ENSDARG00000098963	31.3879	0.316868	0.327704	0.966934	0.333577	0.90862	pcdh1g13
ENSDARG00000098967	711.214	0.205961	0.132123	1.55885	0.119031	0.781812	rabgap1	RABGAP1
ENSDARG00000098968	213.581	0.0240345	0.238791	0.100651	0.919828	0.994551	RSBN1	RSBN1
ENSDARG00000098972	31.9906	-0.423447	0.463232	-0.914115	0.360656	0.911953	mrps16	MRPS16
ENSDARG00000098977	6.30315	-0.0508106	0.740536	-0.0686133	0.945297	0.994937	CR759816.1
ENSDARG00000098980	17.1735	0.390202	0.418293	0.932844	0.3509	0.911953	si:ch211-153f2.3
ENSDARG00000098983	226.655	-0.0295851	0.156921	-0.188535	0.850457	0.986327	CABZ01112656.1
ENSDARG00000098984	74.4084	0.207196	0.303572	0.682526	0.494907	0.940403	pid1	PID1
ENSDARG00000098989	47.6258	-0.173975	0.278163	-0.625443	0.53168	0.949626	CU459012.1
ENSDARG00000098990	182.114	-0.320879	0.168668	-1.90243	0.0571151	0.613593
ENSDARG00000098991	3.80561	0.178848	1.05732	0.169151	0.865678	0.988625	znf1095
ENSDARG00000098992	90.6088	-0.335537	0.249883	-1.34277	0.179345	0.840984	zgc:114119
ENSDARG00000098995	43.6091	0.509767	0.444807	1.14604	0.251779	0.887516	cyp2k6
ENSDARG00000098999	93.6574	-0.0218351	0.241087	-0.0905695	0.927835	0.994551	fb76a07
ENSDARG00000099002	28.8061	-0.128005	0.338441	-0.37822	0.705267	0.968356	creb5a
ENSDARG00000099003	329.409	-0.114449	0.147914	-0.773749	0.439079	0.929916	cyp2aa1
ENSDARG00000099005	6.03869	1.28029	0.762037	1.68009	0.0929391	0.727642	palm2akap2
ENSDARG00000099008	65.9854	0.533099	0.4274	1.2473	0.212286	0.869178	EGFLAM	EGFLAM
ENSDARG00000099009	45.5969	0.0820293	0.332684	0.246568	0.805242	0.984143	si:dkey-50i6.6
ENSDARG00000099014	568.191	-0.167496	0.280782	-0.596534	0.550819	0.953354	fxyd1	FXYD3
ENSDARG00000099015	50.6961	-0.397447	0.314538	-1.26359	0.206376	0.859561	wacb
ENSDARG00000099021	698.363	0.0234467	0.160738	0.145869	0.884025	0.990112	setdb1b	SETDB1
ENSDARG00000099022	8251.11	-0.213382	0.145917	-1.46236	0.143643	0.811512	faua
ENSDARG00000099023	6.46314	-0.412707	0.719907	-0.573278	0.566456	0.957554	CABZ01034698.1
ENSDARG00000099025	7.47304	0.653561	0.700529	0.932953	0.350844	0.911953	CU915778.1
ENSDARG00000099026	11.5541	-0.180456	0.691336	-0.261025	0.794073	0.982916	si:dkey-185m8.2
ENSDARG00000099031	49.1894	0.290616	0.388482	0.748079	0.454412	0.933117	scn4ba
ENSDARG00000099034	21.3205	0.265478	0.580773	0.457112	0.64759	0.965851	unc5a	UNC5A
ENSDARG00000099038	46.6483	0.0475945	0.264621	0.179859	0.857263	0.987004	kcng1	KCNG1
ENSDARG00000099039	2500.82	-0.0503659	0.102908	-0.489425	0.624541	0.962287	pcbp2	PCBP2
ENSDARG00000099042	8.99299	-0.0653594	0.674763	-0.0968628	0.922835	0.994551	cfap157	CFAP157
ENSDARG00000099045	378.016	0.12385	0.271728	0.455787	0.648543	0.965851	cacnb2a	CACNB2
ENSDARG00000099046	20.4063	-0.521229	0.495908	-1.05106	0.293232	0.899145	si:ch211-227p7.5
ENSDARG00000099049	88.1795	0.17919	0.30199	0.593363	0.552938	0.953354	rragcb
ENSDARG00000099054	12.6006	0.222568	0.525618	0.423441	0.671974	0.96728	BX088596.1
ENSDARG00000099060	15.3233	-0.32601	0.500059	-0.651943	0.514438	0.945826	zgc:111868
ENSDARG00000099069	208.516	0.158245	0.282955	0.55926	0.575984	0.959901	bsk146
ENSDARG00000099070	5.03801	-0.149912	0.757727	-0.197844	0.843167	0.98621	FP074867.1
ENSDARG00000099078	45.7191	0.11896	0.324883	0.366163	0.714244	0.969871	FO905040.1
ENSDARG00000099079	1352.52	-0.0961032	0.130099	-0.738692	0.460094	0.93556	aclya	ACLY
ENSDARG00000099080	977.361	0.0972323	0.160566	0.605561	0.544807	0.953168	sbno1	SBNO1
ENSDARG00000099084	216.492	0.153627	0.297598	0.516221	0.6057	0.961971	pcif1	PCIF1
ENSDARG00000099088	33.5674	0.320946	0.411223	0.780468	0.435116	0.928675	edar	EDAR
ENSDARG00000099091	4.91708	0.0784179	0.780078	0.100526	0.919927	0.994551	CU929418.1
ENSDARG00000099092	43.8571	0.469411	0.378499	1.24019	0.214905	0.87163
ENSDARG00000099093	432.83	-0.00777333	0.199463	-0.0389713	0.968913	0.996698	dock1	DOCK1
ENSDARG00000099096	60.2999	0.162432	0.458341	0.35439	0.723046	0.970977	gabrb4
ENSDARG00000099099	72.2008	-0.631748	0.425711	-1.48398	0.137814	0.80523	CABZ01015815.1
ENSDARG00000099101	126.388	-0.0740573	0.257239	-0.287893	0.773429	0.980119	gch2
ENSDARG00000099104	13567.8	-0.312386	0.152326	-2.05077	0.040289	0.533975	rpl24	RPL24
ENSDARG00000099106	45.286	-0.646106	0.3414	-1.89252	0.0584222	0.619517	afmid	AFMID
ENSDARG00000099108	183.414	-0.0731456	0.219874	-0.33267	0.739383	0.973892	clic6
ENSDARG00000099109	456.77	0.244839	0.26594	0.920654	0.357231	0.911953	CU929444.1
ENSDARG00000099111	583.51	-0.179441	0.166184	-1.07977	0.280244	0.897192	zgc:175280
ENSDARG00000099112	5.18785	-0.420217	0.739661	-0.568121	0.569953	0.958344	si:dkey-71l4.3	NLRP14
ENSDARG00000099113	263.941	0.0438323	0.225195	0.194641	0.845674	0.986221	UNC13B	UNC13B
ENSDARG00000099116	164.943	0.0364858	0.210587	0.173257	0.862449	0.988123	nagk	NAGK
ENSDARG00000099117	326.349	-0.19543	0.267027	-0.731875	0.464245	0.937382	fxyd11
ENSDARG00000099118	166.575	0.329554	0.238369	1.38254	0.166806	0.832419	TRAPPC9	TRAPPC9
ENSDARG00000099122	125.042	-0.0211926	0.212761	-0.0996078	0.920656	0.994551	naa38	NAA38
ENSDARG00000099124	30.0853	-0.0658767	0.376595	-0.174927	0.861137	0.988123	f3a	F3
ENSDARG00000099129	40.2862	-0.178783	0.365924	-0.488578	0.62514	0.962287	phlda1	PHLDA1
ENSDARG00000099133	24.5569	-0.369688	0.638433	-0.579056	0.562552	0.955902	UNC5C
ENSDARG00000099134	7.21	0.680377	0.745076	0.913164	0.361156	0.911953	zgc:195356
ENSDARG00000099137	692.323	-0.020269	0.219602	-0.0922989	0.926461	0.994551	BX663503.3	LTBP4
ENSDARG00000099139	392.436	-0.0813961	0.152169	-0.534907	0.592714	0.961633	fbxw5	FBXW5
ENSDARG00000099143	373.538	-0.0872542	0.149752	-0.582657	0.560124	0.955479	fnta	FNTA
ENSDARG00000099144	197.329	-0.240332	0.220437	-1.09025	0.275602	0.89708	igfbp3	IGFBP3
ENSDARG00000099148	888.031	-0.141427	0.335251	-0.421853	0.673132	0.96728	bzw1b
ENSDARG00000099149	28.9706	0.213384	0.409152	0.521529	0.601999	0.961971	hs3st3b1a
ENSDARG00000099152	19.4666	-0.0946473	0.425003	-0.222698	0.82377	0.984764	si:dkey-190j3.2
ENSDARG00000099155	26.862	-0.32782	0.38233	-0.857427	0.391209	0.91871	tpst2	TPST2
ENSDARG00000099156	176.565	-0.0969044	0.158833	-0.610102	0.541794	0.952223	katnal1	KATNAL1
ENSDARG00000099161	25.6263	0.167211	0.345031	0.484626	0.627942	0.962287	dnaaf4	DNAAF4
ENSDARG00000099164	85.9842	0.161371	0.371103	0.434841	0.663678	0.96728	nacc1a
ENSDARG00000099169	17.9886	0.524701	0.468926	1.11894	0.263165	0.891116	cxcl8b.3
ENSDARG00000099172	16.0643	0.436547	0.483028	0.903771	0.366117	0.91204	BX000701.1
ENSDARG00000099173	43.3209	0.593455	0.316996	1.87212	0.0611901	0.629972	BX530097.1
ENSDARG00000099175	495.399	-1.98364	0.692165	-2.86584	0.00415901	0.153386	hmgb1a	HMGB1
ENSDARG00000099177	146.115	0.216778	0.186389	1.16304	0.244813	0.885701	dok1b	DOK1
ENSDARG00000099181	7.19423	-0.0473206	0.752028	-0.062924	0.949827	0.995072	LO018568.1
ENSDARG00000099182	159.486	-0.0254739	0.210326	-0.121116	0.903599	0.993312	ankrd55	ANKRD55
ENSDARG00000099183	45.8244	-0.140369	0.364192	-0.385426	0.699922	0.968118	fkbp10a
ENSDARG00000099184	524.208	-0.224511	0.159965	-1.4035	0.160467	0.826278	map2k6	MAP2K6
ENSDARG00000099185	28674.9	-0.191522	0.151117	-1.26738	0.205021	0.858185	chia.2
ENSDARG00000099186	1540.47	-0.0349982	0.231401	-0.151245	0.879782	0.990112	slc1a5	SLC1A5
ENSDARG00000099189	45.5194	0.332998	0.346884	0.959967	0.337072	0.909969	CU856516.1	ABHD5
ENSDARG00000099194	176.737	-0.0875348	0.227901	-0.384092	0.700911	0.968118	CABZ01058261.1	INCENP
ENSDARG00000099195	855.587	-0.373792	0.326174	-1.14599	0.2518	0.887516	ier2a
ENSDARG00000099197	316098	-0.355799	0.138749	-2.56433	0.0103375	0.269284	actc1b
ENSDARG00000099198	4.41514	-0.511558	0.862089	-0.593394	0.552918	0.953354	BX927287.1
ENSDARG00000099199	121.071	0.549057	0.42726	1.28507	0.198769	0.855804	itchb	ITCH
ENSDARG00000099200	1616.48	-0.65178	0.162892	-4.0013	6.29961e-05	0.00798836	zgc:123103
ENSDARG00000099203	4199.55	0.0240313	0.132591	0.181245	0.856175	0.986765	atp1b2a
ENSDARG00000099207	15.3825	-0.0570539	0.530873	-0.107472	0.914415	0.994551	si:dkey-11f4.7
ENSDARG00000099213	799.013	-0.0235011	0.162377	-0.144732	0.884923	0.990305	glyr1	GLYR1
ENSDARG00000099216	20.5195	0.262437	0.452154	0.580415	0.561635	0.955794	atp8b2	ATP8B2
ENSDARG00000099217	11.8053	-0.700475	0.653215	-1.07235	0.283563	0.89798	RDH8
ENSDARG00000099220	27.0982	0.805899	0.459776	1.75281	0.0796353	0.690373	BX571942.1
ENSDARG00000099221	416.187	0.105188	0.210109	0.500638	0.616626	0.962114	ppp2r2bb	PPP2R2B
ENSDARG00000099222	77.3165	-0.506494	0.278242	-1.82034	0.0687079	0.656056	prpsap1	PRPSAP1
ENSDARG00000099226	538.856	-0.0224075	0.14352	-0.156129	0.875932	0.989633	CABZ01076667.1	PPP1CC
ENSDARG00000099227	220.996	0.122762	0.185685	0.66113	0.508529	0.945045	galnt13	GALNT13
ENSDARG00000099229	14.3808	-0.115708	0.481539	-0.240287	0.810108	0.984143	CU929119.1
ENSDARG00000099233	15.9977	-0.105025	0.535265	-0.196211	0.844445	0.98621	si:zfos-2372e4.1
ENSDARG00000099235	214.462	0.128266	0.174148	0.736538	0.461404	0.936149	hook2	HOOK2
ENSDARG00000099236	648.657	-0.13903	0.148431	-0.936666	0.34893	0.911288	2010-09-01	SEPTIN14
ENSDARG00000099238	255.188	-0.399456	0.193062	-2.06906	0.0385409	0.52387	rasd4
ENSDARG00000099240	233.284	0.279161	0.280519	0.995159	0.319659	0.905283	acap3b	ACAP3
ENSDARG00000099241	464.228	-0.0625576	0.127588	-0.49031	0.623914	0.962287	ppp2cb	PPP2CB
ENSDARG00000099252	20.2283	-0.334988	0.492391	-0.680328	0.496296	0.940582	ipcef1
ENSDARG00000099256	2496.97	-0.00136951	0.148781	-0.00920489	0.992656	0.99936	pum1	PUM1
ENSDARG00000099257	261.338	0.784037	0.354694	2.21046	0.0270735	0.447442	si:ch73-119p20.1
ENSDARG00000099258	360.42	0.194453	0.148279	1.3114	0.189723	0.851404	vps52	VPS52
ENSDARG00000099260	7.72241	0.629074	0.700567	0.89795	0.369212	0.912918	PITPNC1	PITPNC1
ENSDARG00000099262	14.8831	0.862035	0.512688	1.6814	0.092685	0.727408	si:dkey-16p6.1
ENSDARG00000099265	121.979	0.285325	0.309345	0.922353	0.356345	0.911953	slc7a5	SLC7A5
ENSDARG00000099266	5.70137	1.28963	0.829189	1.55529	0.119877	0.783425	vasna
ENSDARG00000099269	74.2732	-0.617072	0.372892	-1.65483	0.0979591	0.73776	si:dkeyp-115e12.7
ENSDARG00000099273	82.8711	-0.0988558	0.221083	-0.447144	0.654771	0.966756	zgc:103508
ENSDARG00000099274	173.404	-0.368297	0.157209	-2.34272	0.0191437	0.376963	atxn3	ATXN3L
ENSDARG00000099276	127.885	-0.148285	0.296042	-0.500892	0.616447	0.962042	ugt5b2
ENSDARG00000099280	520.162	-0.0347275	0.164026	-0.211719	0.832326	0.984764	utp20	UTP20
ENSDARG00000099281	233.386	0.940904	0.278921	3.37338	0.000742524	0.048692	si:dkey-112e7.2
ENSDARG00000099282	13.9404	0.179594	0.575848	0.311877	0.755134	0.976901	si:ch73-359m17.6
ENSDARG00000099283	974.047	0.0706025	0.226495	0.311718	0.755255	0.976901	epb41a	EPB41
ENSDARG00000099291	377.732	-0.0620683	0.217929	-0.284809	0.77579	0.981233	lsr	LSR
ENSDARG00000099294	344.416	-0.0713296	0.150049	-0.475374	0.63452	0.962393	fkbp15b	FKBP15
ENSDARG00000099298	147.832	-0.0403892	0.21939	-0.184098	0.853937	0.986519	xrcc5	XRCC5
ENSDARG00000099301	660.762	-0.325199	0.146814	-2.21504	0.0267574	0.445956	cdc37	CDC37
ENSDARG00000099302	45.1326	0.519825	0.295135	1.76132	0.0781851	0.683674	AL954741.1
ENSDARG00000099304	31.7039	-0.375393	0.367247	-1.02218	0.306695	0.900145	si:ch211-51f19.1
ENSDARG00000099306	645.046	-0.17419	0.204244	-0.852855	0.39374	0.91871	fbxo2	FBXO2
ENSDARG00000099307	31.287	-0.86335	0.482425	-1.7896	0.0735174	0.670417	si:dkey-10p5.10
ENSDARG00000099309	84.8293	-0.0827493	0.2399	-0.344932	0.730145	0.972508	si:zfos-169g10.3
ENSDARG00000099312	918.964	-0.210237	0.16782	-1.25275	0.210297	0.866623	jpt1b
ENSDARG00000099313	567.927	0.129245	0.215239	0.600474	0.548191	0.953168	naga	NAGA
ENSDARG00000099315	58.6282	-0.218423	0.300806	-0.726125	0.467762	0.938329	nsdhl	NSDHL
ENSDARG00000099321	149.039	-0.169667	0.173901	-0.975657	0.329234	0.907428	btbd17a	BTBD17
ENSDARG00000099323	418.025	0.246937	0.307188	0.803863	0.421476	0.924986	dlg2	DLG2
ENSDARG00000099327	9.12545	-0.833605	0.599504	-1.39049	0.16438	0.830954	zgc:174944
ENSDARG00000099329	192.702	-0.140696	0.183715	-0.76584	0.443772	0.929916	macroh2a1	MACROH2A1
ENSDARG00000099331	98.2644	-1.14413	0.217109	-5.26981	1.36564e-07	5.13335e-05	CABZ01064859.1
ENSDARG00000099336	37.8977	0.124422	0.332592	0.374098	0.708331	0.969211	mvda	MVD
ENSDARG00000099339	758.852	-0.21485	0.133704	-1.60691	0.108074	0.765786	pacsin3	PACSIN3
ENSDARG00000099342	10.8408	0.537552	0.670214	0.80206	0.422518	0.925379	crfb15
ENSDARG00000099344	16.0919	-0.529806	0.454146	-1.1666	0.243373	0.885701	pla2g10	PLA2G10
ENSDARG00000099345	93.8202	-0.0476218	0.24021	-0.198251	0.842849	0.98621	si:rp71-1d10.8
ENSDARG00000099351	1298.3	-0.582061	0.268236	-2.16996	0.0300101	0.472485	igfbp1a
ENSDARG00000099352	107.688	-0.0527466	0.306901	-0.171868	0.863541	0.988299	si:rp71-62i8.1
ENSDARG00000099353	25.8411	0.509678	0.45552	1.11889	0.263185	0.891116	slc25a13	SLC25A13
ENSDARG00000099355	172.494	0.412854	0.174049	2.37206	0.017689	0.362917	BX890548.1
ENSDARG00000099358	264.65	-0.28708	0.188194	-1.52544	0.127149	0.791947	hccsb	HCCS
ENSDARG00000099361	8.29248	-0.135467	0.708957	-0.191079	0.848464	0.986327	si:dkey-30e9.6
ENSDARG00000099362	227.74	-0.0739666	0.195188	-0.378951	0.704724	0.968356	CABZ01088346.1
ENSDARG00000099364	7.21936	0.583998	0.629617	0.927544	0.353644	0.911953	BX511034.5
ENSDARG00000099368	214.827	0.179567	0.200074	0.897506	0.369449	0.912918	slc25a42	SLC25A42
ENSDARG00000099371	816.455	0.247358	0.201927	1.22499	0.220581	0.874431	cygb1
ENSDARG00000099373	23.7084	0.246689	0.419369	0.588239	0.556372	0.953878	zgc:158320
ENSDARG00000099374	177.432	-0.128996	0.200647	-0.642899	0.520289	0.947072	sp9	SP9
ENSDARG00000099375	317.142	-0.0664034	0.154859	-0.428799	0.66807	0.96728	poldip3	POLDIP3
ENSDARG00000099376	171.737	0.802917	0.1644	4.88391	1.04004e-06	0.000291905	CABZ01050249.1
ENSDARG00000099377	9.89966	-0.555318	0.683838	-0.812061	0.416756	0.924309	parp142.2
ENSDARG00000099379	47.7005	0.350105	0.382113	0.916233	0.359544	0.911953	ppp4r1l
ENSDARG00000099380	20854.5	-0.193135	0.164137	-1.17667	0.239329	0.883237	rpl13	RPL13
ENSDARG00000099381	5.16863	-0.783525	0.729639	-1.07385	0.282889	0.89796	si:dkey-27n6.1
ENSDARG00000099383	174.101	-0.00983727	0.196665	-0.0500203	0.960106	0.995578	dnajb1a
ENSDARG00000099384	57.5601	-0.361168	0.487614	-0.740683	0.458886	0.934942	si:dkey-238k10.1
ENSDARG00000099385	274.324	0.434024	0.209493	2.07178	0.0382857	0.522981	lsp1b
ENSDARG00000099386	29.3961	-0.501293	0.396178	-1.26532	0.205756	0.858895	lrrtm4l2
ENSDARG00000099387	112.567	-0.361215	0.216809	-1.66605	0.0957033	0.734703	jpt1a	JPT1
ENSDARG00000099390	169.739	0.779161	0.733478	1.06228	0.288107	0.898714	lama2	LAMA2
ENSDARG00000099395	87.5458	0.0725139	0.270487	0.268086	0.788633	0.982596	cables1	CABLES1
ENSDARG00000099396	27.3654	-0.715558	0.389335	-1.8379	0.0660774	0.64815	rbpms	RBPMS
ENSDARG00000099397	87.3368	0.0551375	0.227774	0.242071	0.808725	0.984143	cfap410	CFAP410
ENSDARG00000099401	8.01854	-0.379226	0.74561	-0.508611	0.611025	0.961971	ccl33.3
ENSDARG00000099406	882.427	0.0541374	0.152736	0.354452	0.723	0.970977	lrit1b
ENSDARG00000099408	13.1959	0.788123	0.493743	1.59622	0.110439	0.77234	BX640537.1
ENSDARG00000099409	5.49523	-0.124762	0.790765	-0.157773	0.874635	0.9896	ogfr1
ENSDARG00000099412	926.627	-1.3536	0.220099	-6.14999	7.7489e-10	4.79748e-07	bcan	BCAN
ENSDARG00000099420	32322.1	-0.450343	0.134124	-3.35766	0.000786057	0.0504467	nme2b.2	NME2
ENSDARG00000099424	224.927	-0.125822	0.173041	-0.727124	0.46715	0.938329	lcat	LCAT
ENSDARG00000099425	512.999	-0.421735	0.14695	-2.86993	0.00410569	0.152694	CABZ01073265.1	CFI
ENSDARG00000099427	63.3989	-0.0964629	0.268536	-0.359218	0.719432	0.970516	nkx1.2lb	NKX1-1
ENSDARG00000099428	46.7614	0.950209	0.341093	2.78578	0.00533998	0.17975	si:dkey-15h8.17
ENSDARG00000099430	517.824	-0.132227	0.136413	-0.96931	0.332391	0.90839	atg16l1	ATG16L1
ENSDARG00000099431	172.085	-0.199384	0.186305	-1.0702	0.284529	0.898624	med24	MED24
ENSDARG00000099432	4.73725	-0.184523	0.77424	-0.238328	0.811627	0.984143	si:ch211-246b8.1
ENSDARG00000099437	15.2469	0.421749	0.527195	0.799987	0.423719	0.925528	si:ch1073-268j14.1
ENSDARG00000099438	17.3908	0.0238778	0.432756	0.0551762	0.955998	0.995146	CABZ01073736.1
ENSDARG00000099439	305.997	-0.189952	0.274928	-0.690916	0.489619	0.939685	serp1
ENSDARG00000099441	235.315	0.164713	0.185259	0.889098	0.37395	0.914017	cbx4	CBX4
ENSDARG00000099445	343.031	0.0624638	0.141898	0.440203	0.65979	0.966905	cc2d1b	CC2D1B
ENSDARG00000099446	365.797	-0.0262282	0.17276	-0.151819	0.87933	0.990112	slit1b
ENSDARG00000099448	434.367	-0.0604161	0.144751	-0.41738	0.676401	0.967407	sh3d21	SH3D21
ENSDARG00000099449	221.008	0.203374	0.205526	0.989528	0.322405	0.90541	atrxl
ENSDARG00000099453	651.42	-0.259185	0.216528	-1.197	0.231306	0.877979	elof1	ELOF1
ENSDARG00000099455	1621.6	0.215485	0.17641	1.2215	0.221897	0.874785	ogt.1
ENSDARG00000099458	1074.91	-0.0664457	0.118963	-0.55854	0.576476	0.959901	ddx46	DDX46
ENSDARG00000099461	308.874	-0.225108	0.157661	-1.42779	0.153351	0.823016	asb10	ASB10
ENSDARG00000099465	363.509	-0.17353	0.2342	-0.740948	0.458725	0.934942	rnf213a	RNF213
ENSDARG00000099470	146.366	0.690648	0.417075	1.65593	0.0977357	0.737276	muc5.3
ENSDARG00000099476	105.974	-0.0965636	0.365121	-0.26447	0.791417	0.982916	zgc:174863
ENSDARG00000099478	159.641	-0.00107982	0.179366	-0.00602022	0.995197	0.99945	hs2st1a	HS2ST1
ENSDARG00000099479	369.082	0.492247	0.291192	1.69046	0.0909402	0.721808	SYDE2	SYDE2
ENSDARG00000099483	23.1781	0.520529	0.410048	1.26943	0.204286	0.857163	vdra
ENSDARG00000099487	16.6179	-0.711354	0.530888	-1.33993	0.180267	0.841567	si:ch73-233f7.7
ENSDARG00000099491	261.138	-0.465132	0.253445	-1.83524	0.0664704	0.64898	tmem176l.1
ENSDARG00000099499	3584.39	-0.250803	0.178899	-1.40193	0.160937	0.826772	ndufa4l
ENSDARG00000099509	19.2292	-1.83541	0.445421	-4.12063	3.77845e-05	0.00526877	btr23
ENSDARG00000099510	819.059	-0.0974055	0.168481	-0.57814	0.56317	0.956257	cnn3a
ENSDARG00000099511	73.9457	-0.0313116	0.283154	-0.110581	0.911948	0.994551	CABZ01034698.2
ENSDARG00000099515	31.0099	-0.543587	0.365284	-1.48812	0.136718	0.803422	ephx4	EPHX4
ENSDARG00000099516	16.8026	0.124775	0.445384	0.280153	0.77936	0.982073	mettl23	METTL23
ENSDARG00000099517	4000.71	0.0661276	0.168998	0.391292	0.695582	0.968118	adss1	ADSS1
ENSDARG00000099518	46.6872	-0.223046	0.371498	-0.600397	0.548242	0.953168	si:ch211-119e14.1
ENSDARG00000099519	657.084	0.0654054	0.134595	0.485944	0.627007	0.962287	cpdp
ENSDARG00000099522	187.656	0.545015	0.28262	1.92844	0.0538005	0.603011	si:ch73-252p3.1
ENSDARG00000099524	185.282	0.286563	0.262004	1.09373	0.274071	0.897015	gbe1b	GBE1
ENSDARG00000099525	343.306	0.574211	0.215777	2.66114	0.00778776	0.227368	si:ch1073-13h15.3
ENSDARG00000099527	84.7872	-0.200811	0.277155	-0.724544	0.468732	0.938797	nkiras1	NKIRAS1
ENSDARG00000099528	325.802	-0.0620099	0.167751	-0.369654	0.71164	0.969324	dus3l	DUS3L
ENSDARG00000099532	271.687	-0.0300565	0.15239	-0.197234	0.843644	0.98621	ubl3a	UBL3
ENSDARG00000099533	92.1975	0.76854	0.32891	2.33663	0.0194584	0.380662	zgc:113279
ENSDARG00000099534	46.3583	-0.827343	0.308108	-2.68523	0.00724795	0.216718	CABZ01066926.1
ENSDARG00000099535	9.96353	0.520933	0.618844	0.841783	0.399909	0.921509	si:ch73-379j16.2
ENSDARG00000099538	18.3663	0.859076	0.50428	1.70357	0.0884617	0.71758	si:ch211-188p14.3
ENSDARG00000099545	642.376	-0.0244513	0.131379	-0.186113	0.852356	0.986327	snx25	SNX25
ENSDARG00000099546	378.049	-0.127584	0.172689	-0.738807	0.460024	0.93556	kynu	KYNU
ENSDARG00000099547	442.971	0.365624	0.306869	1.19147	0.23347	0.878442	nbeal1	NBEAL1
ENSDARG00000099554	92.9978	-0.122843	0.29148	-0.421447	0.673429	0.96728	sec16b	SEC16B
ENSDARG00000099555	753.956	-0.0153838	0.198591	-0.0774644	0.938254	0.994551	foxo1a
ENSDARG00000099558	434.886	0.32527	0.262554	1.23887	0.215394	0.872434	NPC1L1	NPC1L1
ENSDARG00000099560	133.617	-0.0468761	0.2577	-0.181902	0.85566	0.986765	lyrm5a	ETFRF1
ENSDARG00000099563	331.274	-0.149167	0.143328	-1.04074	0.297995	0.900107	inpp5ka	INPP5K
ENSDARG00000099566	576.197	0.0563052	0.155795	0.361405	0.717797	0.970516	lmbrd2a
ENSDARG00000099569	10.711	-0.0341107	0.639738	-0.0533197	0.957477	0.995412	CU856423.1
ENSDARG00000099572	3500.16	-0.18725	0.226214	-0.827754	0.40781	0.924137	hmgn2	HMGN2
ENSDARG00000099573	23.2791	-0.817142	0.691183	-1.18224	0.237111	0.879992	CR759927.3
ENSDARG00000099577	109.367	0.461125	0.193728	2.38028	0.0172997	0.359485	si:dkey-182g1.10
ENSDARG00000099579	472.359	0.199458	0.143025	1.39457	0.163147	0.828925	aldh18a1	ALDH18A1
ENSDARG00000099593	139.613	0.0670395	0.229098	0.292624	0.76981	0.979766	r3hcc1	R3HCC1
ENSDARG00000099596	115.408	-0.2047	0.180808	-1.13214	0.257574	0.888981	btd	BTD
ENSDARG00000099600	14.715	-0.719033	0.457467	-1.57177	0.116004	0.777649	si:dkey-93h22.7
ENSDARG00000099609	65.9779	0.416159	0.252462	1.64841	0.0992694	0.741172	tpbga
ENSDARG00000099614	416.1	0.0191148	0.153099	0.124852	0.90064	0.992994	purab
ENSDARG00000099617	63.1959	-0.276091	0.273339	-1.01007	0.312463	0.903152	sdr39u1	SDR39U1
ENSDARG00000099618	55.158	-0.149309	0.277277	-0.538484	0.590243	0.961633	si:dkey-1b17.6
ENSDARG00000099619	119.699	0.0312519	0.29576	0.105666	0.915847	0.994551	CABZ01083166.1
ENSDARG00000099621	30.4404	0.426334	0.344624	1.2371	0.21605	0.872996	si:ch211-69b22.5
ENSDARG00000099624	553.93	-0.263811	0.183618	-1.43674	0.150791	0.818082	chmp1b	CHMP1B
ENSDARG00000099626	6.94769	-1.04084	0.813293	-1.27978	0.200622	0.857163	BX908721.1
ENSDARG00000099628	33.6864	0.287931	0.41192	0.698996	0.484554	0.939685	CR855307.1
ENSDARG00000099630	30.1972	0.637945	0.339324	1.88004	0.0601022	0.625013	BX510915.1
ENSDARG00000099631	253.848	-0.0538445	0.223546	-0.240866	0.809659	0.984143	cmtm6	CMTM6
ENSDARG00000099633	491.981	-0.161563	0.136657	-1.18225	0.237106	0.879992	sec14l7
ENSDARG00000099635	2151.01	-0.0360571	0.126214	-0.285682	0.775122	0.981011	akap8l	AKAP8L
ENSDARG00000099640	200.479	-0.260735	0.197808	-1.31812	0.187463	0.850453	eed	EED
ENSDARG00000099642	147.854	0.0350214	0.207406	0.168855	0.865911	0.988687	dcun1d1	DCUN1D1
ENSDARG00000099645	122.623	0.333599	0.254606	1.31026	0.190109	0.851404	zgc:153184
ENSDARG00000099646	16.4392	-0.117748	0.504074	-0.233593	0.815301	0.984721	pcdh1g3	PCDHGB1
ENSDARG00000099648	92.2503	0.314073	0.351851	0.892629	0.372056	0.913298	LO018363.1
ENSDARG00000099650	60.6113	0.28527	0.280453	1.01718	0.30907	0.901378	CABZ01079663.1
ENSDARG00000099651	254.464	0.019312	0.207966	0.0928616	0.926014	0.994551	bin3	BIN3
ENSDARG00000099652	626.732	0.0613473	0.159708	0.384122	0.700888	0.968118	xpot	XPOT
ENSDARG00000099654	28.7336	-0.0159453	0.360247	-0.0442622	0.964695	0.996518	marveld3	MARVELD3
ENSDARG00000099657	58.7539	0.156514	0.334726	0.467587	0.64008	0.963342	akt1	AKT1
ENSDARG00000099663	1173.76	-0.280885	0.170582	-1.64663	0.0996348	0.74198	cox5ab
ENSDARG00000099664	222.74	-0.329065	0.216002	-1.52343	0.127651	0.791947	selenof	SELENOF
ENSDARG00000099667	151.823	-0.0688588	0.226976	-0.303374	0.761605	0.978743	snrpg	SNRPG
ENSDARG00000099672	240.759	-0.202766	0.251142	-0.807373	0.419452	0.924909	capgb	CAPG
ENSDARG00000099674	12.2345	0.723702	0.704957	1.02659	0.304614	0.900145	dicp3.1
ENSDARG00000099675	2076.82	-0.00964257	0.126515	-0.0762169	0.939247	0.994551	kdm4b	KDM4B
ENSDARG00000099677	73.5127	-0.305595	0.252166	-1.21188	0.225558	0.877096	bambib
ENSDARG00000099679	283.092	-0.108985	0.168513	-0.646747	0.517796	0.946573	tent2	TENT2
ENSDARG00000099685	443.124	0.212662	0.226344	0.939553	0.347447	0.909969	gnb5a
ENSDARG00000099690	27.8359	0.0469641	0.506841	0.0926603	0.926173	0.994551	vaspa
ENSDARG00000099692	193.052	-0.0114285	0.169656	-0.0673632	0.946293	0.994937	ccnyl1	CCNYL1
ENSDARG00000099694	274.93	-0.0221481	0.148615	-0.149029	0.88153	0.990112	neurl1b	NEURL1B
ENSDARG00000099695	637.996	0.0171935	0.178126	0.0965246	0.923104	0.994551	si:dkey-61n16.5
ENSDARG00000099698	6.99905	-1.09784	0.656743	-1.67165	0.0945939	0.731696	BX548059.1
ENSDARG00000099702	25.6853	-0.620393	0.578302	-1.07278	0.283368	0.89798	ahrra
ENSDARG00000099705	103.374	-0.195083	0.211531	-0.922241	0.356403	0.911953	foxred1	FOXRED1
ENSDARG00000099708	28.1792	0.319274	0.457751	0.697483	0.4855	0.939685	cacna1hb	CACNA1H
ENSDARG00000099711	5.25968	-0.110805	0.71721	-0.154495	0.87722	0.989962	si:dkey-29j8.1
ENSDARG00000099712	72.305	-0.0773937	0.235414	-0.328755	0.742341	0.974594	zgc:163073
ENSDARG00000099715	9.22041	0.293115	0.679675	0.431257	0.666281	0.96728	si:dkey-152b24.7
ENSDARG00000099717	24.3765	0.167451	0.490435	0.341433	0.732777	0.97275	si:rp71-1h20.9
ENSDARG00000099720	633.041	-0.098699	0.157721	-0.625782	0.531458	0.949626	evlb
ENSDARG00000099722	107.45	0.105401	0.260779	0.404176	0.686083	0.968104	zgc:153993
ENSDARG00000099724	111.077	-0.261907	0.192085	-1.36349	0.172727	0.836672	relt	RELT
ENSDARG00000099727	258.295	0.000752975	0.22992	0.00327494	0.997387	0.99945	ssbp2	SSBP2
ENSDARG00000099728	36.0704	0.0515107	0.320652	0.160644	0.872374	0.989085	fd58h08
ENSDARG00000099729	1414.72	-0.00764238	0.135715	-0.056312	0.955093	0.995077	pcdh10a
ENSDARG00000099730	4846.75	-0.192357	0.132635	-1.45027	0.146983	0.816836	pkma	PKM
ENSDARG00000099732	257.592	-0.0280824	0.218287	-0.128649	0.897636	0.991829	gfra1a
ENSDARG00000099733	223.199	0.115381	0.186971	0.617104	0.537166	0.950342	CIR1	CIR1
ENSDARG00000099741	159.047	-0.317426	0.223793	-1.41839	0.156077	0.82345	mvb12a	MVB12A
ENSDARG00000099742	434.746	0.221792	0.150163	1.477	0.139675	0.806573	heatr1	HEATR1
ENSDARG00000099743	172.558	-0.0859524	0.173526	-0.495328	0.620368	0.962287	zgc:113019
ENSDARG00000099744	731.507	-0.244599	0.131633	-1.85818	0.0631433	0.636574	gap43	GAP43
ENSDARG00000099745	219.984	0.0310726	0.243947	0.127375	0.898644	0.992174	baz1a
ENSDARG00000099746	571.82	-0.133129	0.127541	-1.04381	0.296571	0.899671	rgs3a
ENSDARG00000099747	201.353	-0.0177486	0.159998	-0.11093	0.911672	0.994551	CABZ01111953.1
ENSDARG00000099749	315.561	-0.177304	0.163421	-1.08496	0.277941	0.897192	ube2d2l
ENSDARG00000099751	5.73173	-1.0386	0.733294	-1.41635	0.156673	0.82345	si:dkey-250k10.4
ENSDARG00000099752	30.67	-0.231195	0.405024	-0.570818	0.568123	0.958184	si:dkey-19b23.7
ENSDARG00000099753	88.0959	-0.457284	0.241388	-1.8944	0.0581725	0.618822	zgc:63863
ENSDARG00000099755	779.573	0.0326024	0.170254	0.191493	0.848139	0.986327	pfklb
ENSDARG00000099757	185.852	-0.00675735	0.172976	-0.0390653	0.968838	0.996698	wdr47b
ENSDARG00000099758	293.578	0.130671	0.229014	0.570583	0.568283	0.958184	igf2bp2b
ENSDARG00000099766	2340.17	-0.0891267	0.172609	-0.51635	0.60561	0.961971	myl12.1	MYL12A
ENSDARG00000099767	54.3912	-0.294945	0.286984	-1.02774	0.304073	0.900145	fhdc2
ENSDARG00000099768	400.75	-0.00284865	0.179284	-0.0158891	0.987323	0.999193	si:ch211-272n13.3	ANKRD26
ENSDARG00000099771	271.36	-0.0979365	0.135481	-0.722882	0.469752	0.939414	gne	GNE
ENSDARG00000099772	53.2939	0.206763	0.339922	0.608266	0.543011	0.952928	CU928046.1
ENSDARG00000099774	108.387	0.0967573	0.204313	0.473574	0.635803	0.962393	cyb5b	CYB5B
ENSDARG00000099776	7933.02	-0.338108	0.154561	-2.18753	0.0287035	0.463266	glula	GLUL
ENSDARG00000099779	180.552	0.137778	0.225049	0.612214	0.540396	0.951722	si:ch211-11n16.2
ENSDARG00000099786	3034.74	0.0443806	0.138421	0.32062	0.748498	0.975864	actn4	ACTN4
ENSDARG00000099787	26.8447	0.215091	0.378026	0.568984	0.569367	0.958211	echdc3	ECHDC3
ENSDARG00000099791	25.0979	-0.0856129	0.345994	-0.247441	0.804567	0.984032	pdk3b
ENSDARG00000099793	513.818	-0.144032	0.128616	-1.11986	0.262774	0.891116	cspg5b
ENSDARG00000099798	971.974	0.0573353	0.147447	0.388854	0.697384	0.968118	mon2	MON2
ENSDARG00000099799	56.0997	0.15521	0.42087	0.368784	0.712288	0.969324	si:dkey-11f4.16
ENSDARG00000099801	13.1795	0.0263244	0.477138	0.0551716	0.956002	0.995146	topaz1	TOPAZ1
ENSDARG00000099802	99.8913	-0.0326659	0.237982	-0.137262	0.890824	0.990858	pnp5b
ENSDARG00000099803	63.492	0.619814	0.300977	2.05934	0.0394615	0.529781	pik3c2g	PIK3C2G
ENSDARG00000099804	75.9822	0.286754	0.287704	0.996696	0.318912	0.904666	CABZ01059119.1
ENSDARG00000099812	387.572	-0.00622293	0.168	-0.0370412	0.970452	0.996926	prrt4b	PRRT4
ENSDARG00000099814	465.099	-0.157547	0.177926	-0.885462	0.375907	0.915663	FBXO46	FBXO46
ENSDARG00000099817	163.126	-0.204481	0.223231	-0.916008	0.359663	0.911953	tusc2a
ENSDARG00000099819	87.6366	-0.658087	0.340393	-1.93331	0.0531976	0.601079	sb:cb1058
ENSDARG00000099821	16.9904	0.306403	0.44808	0.683813	0.494093	0.940186	tymp	TYMP
ENSDARG00000099825	32.5109	-0.137922	0.461565	-0.298814	0.765082	0.979315	zgc:174944
ENSDARG00000099829	7.52598	0.291305	0.649189	0.448721	0.653633	0.966756	BX927336.2
ENSDARG00000099833	249.569	0.0356444	0.150568	0.236733	0.812864	0.984473	fbxo7	FBXO7
ENSDARG00000099839	37.7533	-0.825073	0.298369	-2.76528	0.00568747	0.185903	LOC103908620
ENSDARG00000099840	56.3159	0.253705	0.323475	0.784311	0.432858	0.928275	lpar1	LPAR1
ENSDARG00000099841	6.63109	0.86119	0.7508	1.14703	0.251369	0.887516	prkcab
ENSDARG00000099842	39.0813	0.0762799	0.300242	0.254061	0.799448	0.983591	CU138533.1
ENSDARG00000099843	662.845	0.189281	0.148894	1.27125	0.20364	0.857163	nedd4a	NEDD4
ENSDARG00000099844	331.967	0.236462	0.223917	1.05602	0.290957	0.899145	GNAZ	GNAZ
ENSDARG00000099845	34.6246	0.563273	0.314425	1.79144	0.0732227	0.670417	zgc:174275
ENSDARG00000099846	56.3912	-0.00679619	0.297675	-0.0228309	0.981785	0.998568	fb57e01
ENSDARG00000099849	349.498	0.396631	0.213839	1.85481	0.0636232	0.638883	ebf3a	EBF1
ENSDARG00000099850	363.055	-0.231419	0.173256	-1.33571	0.181645	0.842582	iqsec3a	IQSEC3
ENSDARG00000099851	25.6039	-0.0573733	0.39194	-0.146383	0.883619	0.990112	GPR180	GPR180
ENSDARG00000099852	7.52532	0.431415	0.861939	0.500516	0.616711	0.962114	FP103005.2
ENSDARG00000099854	8.43987	-0.00244473	0.580485	-0.00421154	0.99664	0.99945	HTR7
ENSDARG00000099860	7677.29	-0.489156	0.162871	-3.00333	0.00267045	0.116602	pkmb
ENSDARG00000099864	36.1719	0.0977097	0.393744	0.248155	0.804014	0.983993	si:ch73-170d6.2
ENSDARG00000099865	1436.18	-0.192868	0.172185	-1.12012	0.262661	0.891116	hnrnpabb
ENSDARG00000099870	50.7682	-0.228434	0.350476	-0.651782	0.514542	0.945826	tnni4a
ENSDARG00000099871	217.098	0.187706	0.258519	0.726082	0.467789	0.938329	myo7aa	MYO7A
ENSDARG00000099873	24.5407	0.208648	0.516219	0.404185	0.686077	0.968104	zgc:163083
ENSDARG00000099874	414.55	-0.0491613	0.158688	-0.309798	0.756715	0.97735	agap2	AGAP2
ENSDARG00000099876	5.19519	-0.509913	0.838186	-0.608353	0.542953	0.952928	BX908401.1
ENSDARG00000099877	60.7259	0.227635	0.267059	0.852378	0.394004	0.91871	si:dkeyp-72e1.6
ENSDARG00000099885	151.023	-0.111894	0.16926	-0.661081	0.50856	0.945045	trim105
ENSDARG00000099888	110.465	-0.253007	0.253262	-0.998996	0.317797	0.90437	snn	SNN
ENSDARG00000099890	13.4406	-0.694722	0.55883	-1.24317	0.213804	0.870686	CU207221.2
ENSDARG00000099891	8.3944	1.11674	0.705144	1.58371	0.11326	0.774955	si:ch211-57n23.1
ENSDARG00000099895	20.7073	0.179239	0.445483	0.402347	0.687429	0.968118	BX640537.2
ENSDARG00000099898	6.94625	0.725284	0.757552	0.957405	0.338363	0.909969	si:ch211-27e6.1
ENSDARG00000099899	18.3294	-0.234892	0.63094	-0.37229	0.709677	0.969211	si:dkeyp-51g9.4
ENSDARG00000099900	112.523	-0.0987577	0.247086	-0.39969	0.689385	0.968118	twnk	TWNK
ENSDARG00000099902	359.974	0.248978	0.216311	1.15102	0.249724	0.886914	il17rc	IL17RC
ENSDARG00000099903	14.5571	-0.199334	0.470139	-0.423988	0.671574	0.96728	si:ch211-193l2.10
ENSDARG00000099908	289.146	0.0640634	0.193728	0.330687	0.740881	0.974172	MTFP1
ENSDARG00000099911	213.489	0.158434	0.233589	0.678262	0.497606	0.941429	lrrc8c	LRRC8C
ENSDARG00000099913	93.2809	-0.108388	0.218775	-0.495431	0.620296	0.962287	snrnp35	SNRNP35
ENSDARG00000099915	7.90576	0.194706	0.663345	0.293522	0.769123	0.979766	p2ry2.1	P2RY2
ENSDARG00000099918	104.889	0.0868438	0.273354	0.317697	0.750715	0.976304	arl4aa	ARL4A
ENSDARG00000099919	13.7836	-0.125033	0.584002	-0.214098	0.830471	0.984764	CR407584.1
ENSDARG00000099921	111.833	-0.172333	0.199493	-0.863854	0.387668	0.918263	tbce	TBCE
ENSDARG00000099923	267.523	0.337595	0.169276	1.99434	0.0461144	0.562404	zgc:154054
ENSDARG00000099927	37.029	0.0309396	0.302267	0.102358	0.918472	0.994551	dpf1	DPF1
ENSDARG00000099928	14.1251	0.464946	0.647586	0.717968	0.472777	0.939414	chrm5a	CHRM5
ENSDARG00000099930	32.5801	0.00156087	0.410976	0.00379797	0.99697	0.99945	col27a1b
ENSDARG00000099933	62.602	-0.250306	0.253904	-0.985829	0.324217	0.90541	ppa1a
ENSDARG00000099936	119.491	0.416589	0.220503	1.88927	0.0588557	0.621009	nlrc3l
ENSDARG00000099943	899.478	0.0436117	0.173491	0.251377	0.801522	0.983776	mapre2	MAPRE2
ENSDARG00000099945	21.1073	0.267243	0.431747	0.61898	0.53593	0.949976	CU467646.5
ENSDARG00000099946	118.507	-0.203306	0.204884	-0.992297	0.321053	0.90541	fam189a2
ENSDARG00000099950	6.33297	-0.206353	0.790326	-0.261099	0.794016	0.982916	cldn17	CLDN8
ENSDARG00000099953	17.469	-0.0283255	0.437271	-0.064778	0.948351	0.994937	PRLHR
ENSDARG00000099954	165.822	-0.10133	0.242066	-0.418605	0.675504	0.967308	plekhm1	PLEKHM1
ENSDARG00000099959	10479.8	0.0991937	0.156109	0.635414	0.525158	0.949156	smyhc1
ENSDARG00000099960	62.2455	-0.934262	0.462184	-2.02141	0.0432376	0.549151	elovl1a
ENSDARG00000099961	459.805	0.0520473	0.211492	0.246095	0.805609	0.984143	bnip3	BNIP3
ENSDARG00000099966	2923.71	0.134743	0.218391	0.61698	0.537248	0.950342	polr2a	POLR2A
ENSDARG00000099969	97.6544	-0.103231	0.318035	-0.324591	0.74549	0.974965	zgc:152863
ENSDARG00000099970	18843.2	0.288141	0.325546	0.885102	0.376102	0.915677	CR383676.2
ENSDARG00000099972	864.064	-0.000856407	0.146584	-0.00584241	0.995338	0.99945	nup153	NUP153
ENSDARG00000099973	623.51	0.101832	0.132647	0.767685	0.442674	0.929916	mia2	MIA2
ENSDARG00000099974	8194.87	-0.161021	0.138438	-1.16313	0.244776	0.885701	ldb3b
ENSDARG00000099979	31.3199	0.170698	0.465969	0.366329	0.71412	0.969871	tgfbr3	TGFBR3
ENSDARG00000099980	17.8135	0.412924	0.445962	0.925919	0.354488	0.911953	bpifcl	LBP
ENSDARG00000099981	8.91714	-0.117387	0.591387	-0.198495	0.842658	0.98621	si:ch1073-228h2.2
ENSDARG00000099984	23.8649	-0.0917797	0.367849	-0.249504	0.802971	0.983776	CABZ01023255.1
ENSDARG00000099985	86.719	0.115267	0.288144	0.400034	0.689131	0.968118	ccn1l2
ENSDARG00000099986	11.8683	0.125577	0.538448	0.233221	0.81559	0.984721	si:ch211-207i20.2
ENSDARG00000099989	61.8555	0.0866595	0.2915	0.297288	0.766246	0.979315	creld1a
ENSDARG00000099995	204.073	0.57852	0.351872	1.64412	0.100151	0.743711	apbb2b	APBB2
ENSDARG00000099996	365.188	-0.45178	0.174411	-2.59031	0.00958894	0.25713	rhot1a	RHOT1
ENSDARG00000099997	98.9614	-0.288772	0.223542	-1.2918	0.196426	0.855046	cox20	COX20
ENSDARG00000099999	454.321	0.231694	0.199608	1.16075	0.245744	0.885701	tcf3b	TCF3
ENSDARG00000100000	204.138	0.916018	0.204622	4.47663	7.58296e-06	0.0014511	CR352226.5
ENSDARG00000100002	17.066	0.1856	0.425398	0.436296	0.662622	0.96728	ctbs	CTBS
ENSDARG00000100003	1477.93	-0.226061	0.106991	-2.11289	0.0346106	0.502797	glulb	GLUL
ENSDARG00000100006	7.05081	-0.121682	0.637129	-0.190985	0.848538	0.986327	si:ch211-76m11.5
ENSDARG00000100007	245.305	0.466509	0.578626	0.806237	0.420106	0.924909	arhgap39	ARHGAP39
ENSDARG00000100011	330.391	0.0422079	0.268241	0.157351	0.874969	0.9896	strn	STRN
ENSDARG00000100012	172.43	-0.241503	0.317134	-0.761518	0.446348	0.931185	CR855860.1
ENSDARG00000100013	309.173	0.101283	0.175273	0.577856	0.563361	0.956432	dhx38	DHX38
ENSDARG00000100019	45.9532	-0.37892	0.341351	-1.11006	0.266974	0.894018	arhgap11a	ARHGAP11A
ENSDARG00000100020	1942.88	-0.159295	0.145807	-1.09251	0.27461	0.897015	pim1	PIM1
ENSDARG00000100021	102.532	-0.232676	0.292941	-0.794277	0.427034	0.92604	plaat1	PLAAT1
ENSDARG00000100025	70.7573	-0.364825	0.25569	-1.42683	0.15363	0.823016	uqcc4
ENSDARG00000100028	38.8042	0.0342977	0.341546	0.100419	0.920012	0.994551	pole2	POLE2
ENSDARG00000100031	89.8452	0.183217	0.257807	0.710675	0.477286	0.939414	TADA1
ENSDARG00000100032	5.67074	0.347975	0.785475	0.443012	0.657757	0.966905	GABRB2
ENSDARG00000100041	125.283	-0.474359	0.766446	-0.618908	0.535977	0.949976	CU571069.1
ENSDARG00000100043	52.5599	0.00420013	0.39095	0.0107434	0.991428	0.999193	CABZ01111454.1
ENSDARG00000100047	45.4147	-0.002662	0.313918	-0.00847994	0.993234	0.99936	ergic1	ERGIC1
ENSDARG00000100053	45.2734	0.28106	0.374892	0.749711	0.453429	0.932507	CABZ01044099.1
ENSDARG00000100055	452.41	0.116753	0.215671	0.541349	0.588267	0.961476	tox2	TOX2
ENSDARG00000100056	999.666	0.0701055	0.169031	0.41475	0.678325	0.967787	CABZ01088109.1	SCAF8
ENSDARG00000100057	169.574	0.0480989	0.179665	0.267715	0.788919	0.982596	ppfibp1b	PPFIBP1
ENSDARG00000100060	64.314	-0.0916627	0.312563	-0.293262	0.769322	0.979766	exosc7	EXOSC7
ENSDARG00000100061	9.67908	0.773632	0.62653	1.23479	0.216909	0.873029	si:dkey-16p6.1
ENSDARG00000100072	728.195	0.0806695	0.113228	0.71245	0.476186	0.939414	mgrn1a
ENSDARG00000100075	3699.35	-0.066822	0.162806	-0.410438	0.681484	0.968104	abcg2a
ENSDARG00000100082	210.774	0.276286	0.200272	1.37955	0.167725	0.833514	ap3b1a	AP3B1
ENSDARG00000100083	356.391	-0.150522	0.146261	-1.02914	0.303416	0.900145	sugt1	SUGT1
ENSDARG00000100084	275.479	0.321414	0.320809	1.00189	0.316399	0.903781	CABZ01084603.1
ENSDARG00000100086	8.98636	0.00292339	0.738007	0.00396119	0.996839	0.99945	adipoqb	ADIPOQ
ENSDARG00000100087	14.3521	-0.0993257	0.463841	-0.214137	0.83044	0.984764	evx1	EVX1
ENSDARG00000100088	355.307	0.015337	0.254641	0.06023	0.951972	0.995077	st14
ENSDARG00000100089	92.5674	0.275408	0.371524	0.741294	0.458515	0.934942	camk2b2
ENSDARG00000100093	352.362	-0.0102219	0.172721	-0.0591816	0.952807	0.995077	ppp2r2ca
ENSDARG00000100095	580.866	0.478089	0.209039	2.28708	0.022191	0.409017	anxa1b
ENSDARG00000100097	52.4705	-0.221209	0.365462	-0.605285	0.544989	0.953168	mafgb
ENSDARG00000100098	5.29066	1.26692	0.893603	1.41776	0.15626	0.82345	CR382281.1
ENSDARG00000100104	32.6113	-0.0643757	0.42309	-0.152156	0.879064	0.990064	anxa14	ANXA9
ENSDARG00000100106	23.9575	1.45388	0.597072	2.43502	0.014891	0.332715	CR385054.1
ENSDARG00000100108	620.95	-0.106782	0.149969	-0.712032	0.476445	0.939414	cul3b	CUL3
ENSDARG00000100110	22.5866	1.36935	0.398623	3.43519	0.000592148	0.0412739	si:ch211-237a4.2
ENSDARG00000100112	11.0112	0.823682	0.572118	1.43971	0.14995	0.817575	znf1118
ENSDARG00000100114	485.893	-0.127426	0.180011	-0.707879	0.47902	0.939414	sf3a3	SF3A3
ENSDARG00000100115	95.1887	0.487098	0.274328	1.77561	0.0757977	0.675914	dnah1	DNAH1
ENSDARG00000100116	154.966	-0.00905273	0.225089	-0.0402184	0.967919	0.996518	mrps24	MRPS24
ENSDARG00000100119	547.73	-0.288979	0.138552	-2.08571	0.0370052	0.514844	caskb
ENSDARG00000100121	32.5189	-0.21588	0.442073	-0.488335	0.625312	0.962287	si:dkey-21c1.8
ENSDARG00000100127	30.5878	0.567053	0.538425	1.05317	0.292263	0.899145	znf1178
ENSDARG00000100128	142.632	0.0479293	0.346668	0.138257	0.890037	0.990813	CU861477.1
ENSDARG00000100129	1371.35	0.00675498	0.103735	0.0651175	0.94808	0.994937	brd3b
ENSDARG00000100131	85.3181	1.74271	0.428094	4.07085	4.68415e-05	0.00616259	cdh29
ENSDARG00000100133	643.863	0.0756577	0.193165	0.391674	0.695299	0.968118	cnmd	CNMD
ENSDARG00000100136	152.396	-0.390508	0.193882	-2.01416	0.0439931	0.55188	dcp1a	DCP1A
ENSDARG00000100139	308.129	-0.30657	0.178736	-1.71521	0.0863069	0.710505	si:ch211-113d22.2
ENSDARG00000100142	17.1574	-0.178229	0.422603	-0.42174	0.673215	0.96728	znf1083
ENSDARG00000100143	462.869	0.104964	0.181072	0.579684	0.562128	0.955794	lrp6	LRP6
ENSDARG00000100145	881.229	-0.0903375	0.212861	-0.424397	0.671276	0.96728	CABZ01092282.1
ENSDARG00000100149	833.963	0.0200868	0.110856	0.181198	0.856212	0.986765	axin2	AXIN2
ENSDARG00000100150	17.1721	0.399667	0.447945	0.892223	0.372274	0.913298	FQ377903.1
ENSDARG00000100151	437.255	-0.124139	0.234022	-0.530457	0.595795	0.961633	appl2	TUBGCP6
ENSDARG00000100152	39.9204	-0.0946622	0.356704	-0.26538	0.790717	0.982916	CABZ01067761.1
ENSDARG00000100155	5.17562	-1.25159	1.05299	-1.1886	0.234596	0.87858	si:ch211-217i17.1
ENSDARG00000100157	145.342	-0.0678561	0.187794	-0.361333	0.717851	0.970516	tamm41	TAMM41
ENSDARG00000100159	18.868	0.512612	0.495517	1.0345	0.300903	0.900145	angptl1b
ENSDARG00000100162	72.9533	-0.113942	0.251444	-0.453149	0.650441	0.966428	CABZ01059120.1
ENSDARG00000100163	130.926	0.502563	0.430725	1.16678	0.243298	0.885701	tox4b	TOX4
ENSDARG00000100164	35.3906	0.849233	0.443826	1.91344	0.0556919	0.608752	si:dkey-16p6.1
ENSDARG00000100166	1609.47	0.103455	0.173342	0.596827	0.550623	0.953354	si:dkeyp-9d4.3
ENSDARG00000100167	24.3671	-0.363527	0.443335	-0.819984	0.412225	0.924137	CSDC2
ENSDARG00000100170	2514.45	-0.0715193	0.111569	-0.641033	0.521501	0.947174	pam	PAM
ENSDARG00000100179	77.9318	0.230578	0.210678	1.09446	0.273755	0.897015	gb:ai877918
ENSDARG00000100181	539.298	-0.248786	0.154827	-1.60687	0.108083	0.765786	lamp1a	LAMP1
ENSDARG00000100184	6.84949	-1.38557	0.754151	-1.83725	0.0661725	0.648174	ly97.2
ENSDARG00000100186	128.035	-0.17343	0.215454	-0.804951	0.420848	0.924909	CU655842.1	CLCC1
ENSDARG00000100190	150.247	-0.126076	0.289956	-0.434812	0.663699	0.96728	si:ch211-188p14.4	MSLNL
ENSDARG00000100192	65.9283	0.407505	0.258119	1.57875	0.114393	0.774955	znf1155
ENSDARG00000100196	30.9319	0.260233	0.387994	0.670714	0.502403	0.943099	znf1160
ENSDARG00000100198	209.276	0.183331	0.256299	0.715302	0.474422	0.939414	sncaip	SNCAIP
ENSDARG00000100199	7.27449	-1.74496	0.90301	-1.93238	0.0533125	0.601731	LOC100538151
ENSDARG00000100203	4.73277	-0.448966	0.99097	-0.453057	0.650508	0.966428	CABZ01056637.1
ENSDARG00000100206	82.3568	0.0475514	0.21815	0.217976	0.827448	0.984764	klhdc4	KLHDC4
ENSDARG00000100209	1290.49	0.0965398	0.127152	0.759245	0.447706	0.931185	prpf39	PRPF39
ENSDARG00000100219	10.2995	1.20157	0.605726	1.98369	0.0472907	0.57047	si:dkey-264f17.1
ENSDARG00000100222	2004.36	0.0644476	0.160308	0.402024	0.687666	0.968118	utrn
ENSDARG00000100223	493.576	0.065685	0.241307	0.272204	0.785465	0.982596	gpa33a	GPA33
ENSDARG00000100225	175.908	-0.0638516	0.162598	-0.392696	0.694544	0.968118	kif16ba	KIF16B
ENSDARG00000100227	361.93	-0.1233	0.228243	-0.540215	0.589049	0.961476	SLC7A1
ENSDARG00000100231	178.723	0.0239238	0.245957	0.0972682	0.922513	0.994551	ccdc135	DRC7
ENSDARG00000100232	87.1659	0.476729	0.353755	1.34762	0.177779	0.839229	glis2b	GLIS2
ENSDARG00000100236	58.178	-0.0223234	0.274028	-0.081464	0.935073	0.994551	cspp1a	CSPP1
ENSDARG00000100242	36.0683	0.155222	0.362422	0.428292	0.668439	0.96728	dph5	DPH5
ENSDARG00000100244	1968.37	-0.00243057	0.116409	-0.0208795	0.983342	0.998568	ebf3a	EBF3
ENSDARG00000100248	14.9646	1.35301	0.444036	3.04707	0.00231086	0.105004	c1r
ENSDARG00000100249	27.6837	-0.0723954	0.446112	-0.162281	0.871085	0.988922	si:ch211-266k2.1
ENSDARG00000100251	8.47734	-0.510089	0.720531	-0.707935	0.478986	0.939414	si:ch211-152c8.2
ENSDARG00000100252	3349.33	0.0223903	0.12987	0.172405	0.863119	0.988286	capzb	CAPZB
ENSDARG00000100255	72.5121	-0.0705417	0.278165	-0.253596	0.799807	0.983591	si:ch73-29l19.1	LNP1
ENSDARG00000100256	105.597	-0.0222292	0.210533	-0.105585	0.915912	0.994551	si:dkey-88e18.8
ENSDARG00000100257	11.8482	0.502802	0.625894	0.803333	0.421782	0.925327	zgc:174314
ENSDARG00000100260	127.384	-0.146847	0.20894	-0.70282	0.482168	0.939685	them6	THEM6
ENSDARG00000100261	46.513	-0.125525	0.335575	-0.374059	0.708361	0.969211	map10	MAP10
ENSDARG00000100262	6.09909	-0.956209	0.743539	-1.28603	0.198434	0.855804	BX936382.1
ENSDARG00000100263	169.368	0.159942	0.285958	0.559319	0.575944	0.959901	C6H3orf18	C3orf18
ENSDARG00000100264	155.355	-0.0144984	0.205472	-0.0705616	0.943747	0.994737	thumpd1	THUMPD1
ENSDARG00000100265	170.535	-0.225321	0.230254	-0.978576	0.327789	0.906922	rhcgb
ENSDARG00000100267	303.279	-0.0244561	0.229713	-0.106464	0.915214	0.994551	GRM7	GRM7
ENSDARG00000100270	458.25	-0.117436	0.150077	-0.782504	0.433919	0.928275	FP085414.1
ENSDARG00000100274	624.943	0.22542	0.300102	0.751146	0.452565	0.932507	WDR7	WDR7
ENSDARG00000100280	63.1913	-0.306047	0.341346	-0.896588	0.369939	0.912918	znfx1	ZNFX1
ENSDARG00000100287	5.35034	-0.990314	0.855796	-1.15718	0.247197	0.885701	SLA
ENSDARG00000100292	13.6378	-0.359175	0.54854	-0.654784	0.512607	0.945673	fam166b	FAM166B
ENSDARG00000100293	25.978	0.410105	0.374402	1.09536	0.273359	0.897015	arhgef15	ARHGEF15
ENSDARG00000100294	94.4942	-0.259447	0.18702	-1.38727	0.165359	0.831154	zgc:113209
ENSDARG00000100295	5.3511	-0.475742	0.994983	-0.478141	0.63255	0.962287	ccl39.3
ENSDARG00000100296	89.2956	0.166968	0.229797	0.72659	0.467477	0.938329	pja2	PJA2
ENSDARG00000100302	31.2317	1.25374	0.384621	3.25967	0.00111542	0.065039	si:dkey-237g15.2
ENSDARG00000100304	169.048	0.308345	0.261964	1.17705	0.239174	0.883096	chdh	CHDH
ENSDARG00000100307	100.318	0.197022	0.302721	0.650836	0.515152	0.945996	adamts5	ADAMTS5
ENSDARG00000100308	111.893	0.189134	0.283095	0.668094	0.504073	0.943785	SEMA4F	SEMA4F
ENSDARG00000100311	83.2458	-1.75483	0.386911	-4.53547	5.74748e-06	0.00116331	si:dkey-165e24.1
ENSDARG00000100312	31.0553	-0.1753	0.324325	-0.540507	0.588847	0.961476	hoxa13a
ENSDARG00000100313	742.825	-0.181055	0.157996	-1.14595	0.251817	0.887516	pip5k1cb
ENSDARG00000100315	602.771	0.181703	0.213145	0.852488	0.393943	0.91871	slc15a1a
ENSDARG00000100317	293.936	-0.152287	0.161515	-0.942868	0.345748	0.909969	ahsa1b	AHSA1
ENSDARG00000100322	33.1654	0.216676	0.344042	0.629795	0.528828	0.949194	fut10	FUT10
ENSDARG00000100324	63.2435	0.861864	0.2574	3.34835	0.00081295	0.051662	AL627305.1
ENSDARG00000100329	4.87722	1.0056	0.853714	1.17791	0.238832	0.882466	znf1056
ENSDARG00000100331	120.026	-0.568791	0.221259	-2.5707	0.0101492	0.26705	SMIM10	SMIM10L2B
ENSDARG00000100334	7.63853	-0.140521	0.637905	-0.220285	0.825649	0.984764	lat
ENSDARG00000100336	95.1532	0.0185543	0.217579	0.0852765	0.932042	0.994551	pik3r6a	PIK3R6
ENSDARG00000100339	28.2324	0.921875	0.44249	2.08338	0.0372168	0.515441	arf4b
ENSDARG00000100341	12.4832	0.182205	0.50697	0.359401	0.719295	0.970516	si:ch211-196h24.2
ENSDARG00000100342	228.936	-0.302471	0.186581	-1.62113	0.104991	0.759553	zgc:158464
ENSDARG00000100349	560.702	0.0476263	0.22822	0.208686	0.834694	0.984764	prkacaa
ENSDARG00000100352	849.237	0.414995	0.288256	1.43967	0.14996	0.817575	aglb
ENSDARG00000100353	279.002	0.055974	0.22204	0.25209	0.800971	0.983731	si:ch1073-398f15.1
ENSDARG00000100356	5.92736	-0.495288	0.701354	-0.706189	0.480071	0.939414	AL844192.1
ENSDARG00000100357	159.464	-0.039846	0.20315	-0.196141	0.8445	0.98621	si:ch73-44m9.3
ENSDARG00000100359	396.112	0.0372827	0.12797	0.29134	0.770792	0.979766	AREL1	AREL1
ENSDARG00000100360	7.67453	-0.430418	0.662807	-0.649386	0.516089	0.946292	si:ch211-125c23.3
ENSDARG00000100361	25.7989	0.505735	0.411974	1.22759	0.219601	0.874045	znf1174
ENSDARG00000100363	180.395	-0.237121	0.229679	-1.0324	0.301884	0.900145	dcun1d5	DCUN1D5
ENSDARG00000100366	89.4002	0.043551	0.283114	0.153829	0.877745	0.989962	si:dkey-102m7.3
ENSDARG00000100371	92824.6	-0.0477409	0.125944	-0.379066	0.704639	0.968356	eef2b
ENSDARG00000100372	105.188	-0.0795688	0.243989	-0.326116	0.744336	0.974965	alad	ALAD
ENSDARG00000100374	1811.43	-0.137429	0.102761	-1.33736	0.181104	0.842008	txnrd3	TXNRD3
ENSDARG00000100375	35.0682	0.747243	0.349591	2.13747	0.0325594	0.488008	timm23b	TIMM23B
ENSDARG00000100376	437.182	0.074556	0.135261	0.551202	0.581495	0.960342	amdhd2	AMDHD2
ENSDARG00000100383	18.3092	0.391716	0.477845	0.819757	0.412355	0.924137	il10ra
ENSDARG00000100385	65.9551	-0.400498	0.27787	-1.44131	0.149497	0.8175	slc25a19	SLC25A19
ENSDARG00000100386	14.1921	0.354493	0.559464	0.63363	0.526323	0.949156	LOC558818
ENSDARG00000100392	11782.7	-0.0614321	0.157497	-0.390053	0.696498	0.968118	rps18	RPS18
ENSDARG00000100394	326.667	-0.0579753	0.165173	-0.350998	0.72559	0.97136	lnpep	LNPEP
ENSDARG00000100396	196.732	0.201174	0.255389	0.787714	0.430864	0.927965	pip5k1aa
ENSDARG00000100397	3728.66	-0.087187	0.133103	-0.655035	0.512445	0.945645	pde6c	PDE6C
ENSDARG00000100398	68.3464	-0.0384179	0.29905	-0.128467	0.89778	0.991931	pax7a
ENSDARG00000100400	310.857	-0.0644102	0.147535	-0.436577	0.662419	0.96728	FO704610.1
ENSDARG00000100402	190.157	0.362504	0.276183	1.31255	0.189334	0.850972	fgd1	FGD1
ENSDARG00000100405	9.5836	-1.14252	0.713247	-1.60186	0.109186	0.768729	BX957252.3
ENSDARG00000100406	5900.73	-0.126688	0.151008	-0.838951	0.401497	0.922024	itih3b.2	ITIH4
ENSDARG00000100407	225.547	-0.0907543	0.168009	-0.540176	0.589076	0.961476	si:ch211-166e11.5
ENSDARG00000100409	298.97	0.120232	0.209677	0.573415	0.566364	0.957554	camlg	CAMLG
ENSDARG00000100412	9.56092	0.0332092	0.53859	0.0616596	0.950834	0.995077	LOC108183482
ENSDARG00000100419	1164.53	-0.254464	0.164166	-1.55004	0.121131	0.78473	ints1	INTS1
ENSDARG00000100420	142.516	0.207073	0.199846	1.03617	0.300125	0.900145	tpcn2	TPCN2
ENSDARG00000100421	10.9135	0.386776	0.562518	0.68758	0.491717	0.940186	znf1129
ENSDARG00000100422	551.838	-0.0950461	0.22621	-0.420168	0.674363	0.96728	ptpro	PTPRO
ENSDARG00000100424	8.53791	0.504725	0.643455	0.784398	0.432807	0.928275	si:ch73-233f7.8
ENSDARG00000100435	387.722	-0.114469	0.151866	-0.753751	0.450999	0.932507	sec22bb	SEC22B
ENSDARG00000100436	12.1255	-0.859792	0.688346	-1.24907	0.21164	0.868424	cnga2b
ENSDARG00000100439	78.5634	0.0255329	0.323686	0.0788816	0.937127	0.994551	FAM177A1
ENSDARG00000100440	162.58	0.118974	0.171766	0.692655	0.488526	0.939685	fastkd3	FASTKD3
ENSDARG00000100442	331.597	1.05451	0.220672	4.77863	1.76493e-06	0.000464397	cfh	CFHR5
ENSDARG00000100443	397.109	-1.06882	0.20997	-5.09034	3.57427e-07	0.000119426	CR376766.2
ENSDARG00000100446	486.994	-0.0989311	0.25523	-0.387615	0.698301	0.968118	si:ch211-286o17.1
ENSDARG00000100449	51.961	-0.720413	0.55655	-1.29443	0.195518	0.853138	BX322631.1
ENSDARG00000100450	29.1197	0.71385	1.7055	0.418558	0.675539	0.967308	btr21
ENSDARG00000100452	4999.42	-0.0526345	0.176053	-0.29897	0.764963	0.979315	nop53	NOP53
ENSDARG00000100455	58.1517	0.0144959	0.305899	0.0473878	0.962204	0.996065	pnkp	PNKP
ENSDARG00000100456	391.329	0.165016	0.290366	0.568304	0.569829	0.958344	ptk2aa
ENSDARG00000100460	19.5841	1.20776	0.424953	2.84209	0.00448184	0.160174	si:dkey-217g21.3
ENSDARG00000100461	43.291	-0.0534558	0.350984	-0.152303	0.878948	0.990064	CABZ01078737.1
ENSDARG00000100462	17.9566	0.229261	0.473253	0.484437	0.628076	0.962287	paqr7a
ENSDARG00000100464	6.69883	-0.026828	0.710348	-0.0377674	0.969873	0.996732	si:dkey-193i10.1
ENSDARG00000100465	139.995	0.0343936	0.215239	0.159792	0.873045	0.989212	clrn3	CLRN3
ENSDARG00000100466	50.2515	0.0615874	0.287014	0.21458	0.830095	0.984764	nrl	NRL
ENSDARG00000100467	125.235	-0.114326	0.219718	-0.520328	0.602835	0.961971	fkrp	FKRP
ENSDARG00000100468	23.7303	0.509546	0.416663	1.22292	0.221359	0.874785	znf1182
ENSDARG00000100475	9.62974	0.627753	0.664995	0.943996	0.345172	0.909969	fgf10b
ENSDARG00000100476	75.7804	-0.162947	0.420336	-0.387659	0.698268	0.968118	si:dkeyp-110c7.4
ENSDARG00000100479	45.1743	0.0402049	0.30379	0.132345	0.894712	0.991426	si:dkey-43f9.4
ENSDARG00000100481	751.993	0.241766	0.153119	1.57894	0.114349	0.774955	smg6	SMG6
ENSDARG00000100482	120.465	0.124121	0.216422	0.573516	0.566296	0.957554	pmt
ENSDARG00000100486	47.0254	0.0138717	0.354563	0.0391233	0.968792	0.996698	foxo6a	FOXO6
ENSDARG00000100487	727.089	0.152776	0.165703	0.921987	0.356535	0.911953	nploc4	NPLOC4
ENSDARG00000100494	752.805	0.0187131	0.136873	0.136719	0.891253	0.990858	pbx1a	PBX1
ENSDARG00000100497	365.031	0.0548193	0.328014	0.167125	0.867272	0.988804	hic2	HIC2
ENSDARG00000100498	89.4055	-0.212833	0.269335	-0.790217	0.429401	0.927354	CABZ01079251.1
ENSDARG00000100499	1082.75	-0.0161964	0.105021	-0.15422	0.877437	0.989962	cpeb4b	CPEB4
ENSDARG00000100501	6.9096	-0.260942	0.678304	-0.384697	0.700462	0.968118	CR848025.2
ENSDARG00000100503	897.08	0.0354845	0.144315	0.245883	0.805773	0.984143	sos1	SOS1
ENSDARG00000100504	96.4643	-0.218711	0.303205	-0.721329	0.470707	0.939414	ppp1r27b	PPP1R27
ENSDARG00000100505	190.171	-0.345868	0.210749	-1.64113	0.10077	0.746071	ddx52	DDX52
ENSDARG00000100506	45.5928	-0.0854797	0.433893	-0.197007	0.843822	0.98621	crb1	CRB1
ENSDARG00000100508	205.061	-0.115064	0.195149	-0.589621	0.555445	0.953747	ubn2b
ENSDARG00000100513	693.567	0.0288856	0.197153	0.146513	0.883516	0.990112	rps27l	RPS27L
ENSDARG00000100514	211.971	-0.286304	0.174743	-1.63842	0.101333	0.74749	cfap20	CFAP20
ENSDARG00000100515	1899.52	-0.00811351	0.213406	-0.0380191	0.969672	0.996732	dusp1	DUSP1
ENSDARG00000100518	60.4029	0.630266	0.354754	1.77663	0.0756298	0.675438	CR387919.1	ARAP2
ENSDARG00000100519	566.058	-0.104665	0.13653	-0.766605	0.443316	0.929916	spop	SPOP
ENSDARG00000100524	3329.07	0.573339	0.1391	4.12177	3.75972e-05	0.00526877	abca3b	ABCA3
ENSDARG00000100528	4.67068	0.0128545	1.03785	0.0123857	0.990118	0.999193	map1lc3c	MAP1LC3C
ENSDARG00000100529	591.256	0.0144663	0.133046	0.108732	0.913415	0.994551	sh3bp5a
ENSDARG00000100531	146.61	-0.0385924	0.295295	-0.130691	0.89602	0.991495	abhd14b	ABHD14B
ENSDARG00000100534	129.565	0.0917388	0.188404	0.486927	0.62631	0.962287	irak4	IRAK4
ENSDARG00000100536	344.575	-0.0357239	0.13733	-0.260133	0.794761	0.982916	nkrf	NKRF
ENSDARG00000100544	16.9902	-0.1378	0.530574	-0.259718	0.795081	0.982916	zgc:173486
ENSDARG00000100547	4.5264	0.562839	0.897675	0.626997	0.530661	0.949626	CR383680.1
ENSDARG00000100548	7.8887	-0.288613	0.576871	-0.500308	0.616858	0.962145	tefm	TEFM
ENSDARG00000100549	304.732	-0.247493	0.16256	-1.52247	0.127892	0.791947	CABZ01079427.1
ENSDARG00000100553	1458.8	0.0455732	0.111929	0.407164	0.683888	0.968104	lsm14ab
ENSDARG00000100555	155.884	0.313413	0.204601	1.53183	0.125564	0.790728	aqp11	AQP11
ENSDARG00000100556	6.60323	-0.404225	0.737462	-0.54813	0.583603	0.960641	si:dkeyp-5g9.1
ENSDARG00000100558	126.94	-0.454182	0.268295	-1.69285	0.0904847	0.721535	slbp	SLBP
ENSDARG00000100559	18.249	0.433659	0.504622	0.859375	0.390134	0.91871	tor2a	TOR2A
ENSDARG00000100560	265.784	-0.0535818	0.138258	-0.387551	0.698349	0.968118	zfpm2b
ENSDARG00000100564	64.476	-0.795429	0.264545	-3.00678	0.00264027	0.116029	sil1	SIL1
ENSDARG00000100573	86.9695	-0.1482	0.267864	-0.553265	0.580082	0.959995	ckap2l	CKAP2L
ENSDARG00000100577	46.5723	0.367329	0.378223	0.971196	0.331451	0.9081	CU694481.1
ENSDARG00000100578	13.4732	-0.512638	0.594711	-0.861995	0.38869	0.918433	si:dkeyp-90h9.1
ENSDARG00000100582	299.506	-0.162237	0.213794	-0.758846	0.447945	0.931185	si:ch211-195b11.3
ENSDARG00000100583	28.2334	0.197388	0.403873	0.48874	0.625026	0.962287	hid1b	HID1
ENSDARG00000100584	65.7504	-0.0315648	0.31035	-0.101707	0.918989	0.994551	ccdc40	CCDC40
ENSDARG00000100585	171.471	-0.456621	0.239224	-1.90876	0.0562928	0.608752	coa3a	COA3
ENSDARG00000100587	46.297	0.109933	0.287303	0.382637	0.701989	0.968118	zgc:113886
ENSDARG00000100588	8710.81	-0.376125	0.162035	-2.32125	0.0202731	0.390438	rpl36	RPL36
ENSDARG00000100592	69.9983	-0.336241	0.248638	-1.35233	0.176269	0.838088	slc8a2b	SLC8A2
ENSDARG00000100593	4.68603	-1.04651	0.800263	-1.30771	0.190973	0.852376	gnrhr1
ENSDARG00000100594	491.238	-0.104479	0.176236	-0.592834	0.553292	0.953354	sez6l	SEZ6L
ENSDARG00000100596	687.061	-0.415591	0.203898	-2.03823	0.0415271	0.540138	si:ch73-43g23.1
ENSDARG00000100597	239.322	-0.107121	0.165498	-0.647265	0.51746	0.946437	ubxn4	UBXN4
ENSDARG00000100598	134.209	0.408378	0.251756	1.62212	0.104778	0.758918	CABZ01109081.1
ENSDARG00000100599	5.55622	2.05457	0.92952	2.21036	0.0270803	0.447442	c1s
ENSDARG00000100606	179.205	0.129829	0.30797	0.421564	0.673344	0.96728		ARHGEF25
ENSDARG00000100607	48.3659	0.0289085	0.260499	0.110974	0.911637	0.994551	zbtb38	ZBTB38
ENSDARG00000100612	21.7182	0.342051	0.593213	0.576606	0.564205	0.956749	si:ch211-163c2.1
ENSDARG00000100613	122.791	-0.256245	0.260581	-0.98336	0.32543	0.90541	CABZ01089777.1
ENSDARG00000100620	212.317	0.0931946	0.358582	0.259898	0.794943	0.982916	taok2b	TAOK2
ENSDARG00000100621	7.00732	1.00623	0.94368	1.06628	0.286296	0.898688	CABZ01080550.1
ENSDARG00000100623	494.747	0.119236	0.314902	0.378645	0.704952	0.968356	trrap	TRRAP
ENSDARG00000100624	464.63	-0.108277	0.160962	-0.672685	0.501148	0.942708	CABZ01066312.1
ENSDARG00000100625	215.707	0.141747	0.219615	0.645434	0.518646	0.946796	si:ch73-197b13.1
ENSDARG00000100631	129.925	0.277862	0.215608	1.28874	0.197488	0.855156	klhl12	KLHL12
ENSDARG00000100633	440.333	0.302866	0.173647	1.74415	0.081133	0.696513	APH1A
ENSDARG00000100635	4685.94	-0.23931	0.198197	-1.20743	0.227265	0.877979	chia.1	CHIT1
ENSDARG00000100636	280.206	-0.0151028	0.183394	-0.0823515	0.934367	0.994551	rbm12	RBM12
ENSDARG00000100642	226.426	-0.158006	0.170908	-0.924508	0.355222	0.911953	plppr1	PLPPR1
ENSDARG00000100646	17.9403	0.127081	0.543499	0.233819	0.815125	0.984721	BX005454.1
ENSDARG00000100654	23.1675	0.0157169	0.506711	0.0310174	0.975256	0.998024	si:dkey-207m2.4
ENSDARG00000100655	7.02479	-0.234834	0.774981	-0.303018	0.761876	0.978743	CR356223.2
ENSDARG00000100657	60.2497	-0.022901	0.329585	-0.0694844	0.944604	0.994737	egfl7	EGFL7
ENSDARG00000100658	6.08186	0.480859	0.748597	0.642346	0.520648	0.947072	si:ch211-51h4.2
ENSDARG00000100660	118.57	0.239521	0.224102	1.0688	0.285158	0.898688	zc3hdc1l
ENSDARG00000100666	208.18	0.307035	0.368774	0.832585	0.405079	0.923959	ep300a
ENSDARG00000100669	8.02413	0.414962	0.739785	0.560922	0.574851	0.959901	LOC558818
ENSDARG00000100674	486.083	0.0960266	0.188846	0.508493	0.611108	0.961971	UBE2O	UBE2O
ENSDARG00000100677	122.872	-0.504697	0.259572	-1.94434	0.0518547	0.594521	tmem205	TMEM205
ENSDARG00000100679	73.5774	0.260527	0.33748	0.771975	0.440129	0.929916	lrch3	LRCH3
ENSDARG00000100686	17.2848	-1.02165	0.444568	-2.29806	0.0215582	0.40302	si:ch211-241b2.4
ENSDARG00000100691	11.1032	-0.856519	0.556486	-1.53916	0.123766	0.788223	prss35	PRSS35
ENSDARG00000100693	144.844	-0.0495889	0.233129	-0.21271	0.831553	0.984764	ddr2a	DDR2
ENSDARG00000100694	91.4627	-0.281316	0.289917	-0.970332	0.331881	0.908347	tnnt2b
ENSDARG00000100697	1257.81	-0.152323	0.202847	-0.750926	0.452697	0.932507	FQ323156.1
ENSDARG00000100698	61.3576	0.176051	0.292585	0.601707	0.547369	0.953168	eva1bb
ENSDARG00000100700	29.3389	0.696601	0.367216	1.89698	0.057831	0.617627	EPS15L1
ENSDARG00000100708	421.596	-0.0211984	0.159731	-0.132713	0.894421	0.991401	jakmip3	JAKMIP3
ENSDARG00000100709	495.943	-0.00814539	0.121813	-0.066868	0.946687	0.994937	agxt2	AGXT2
ENSDARG00000100712	81.3862	0.0354681	0.390325	0.0908683	0.927597	0.994551	si:dkey-19b23.12
ENSDARG00000100715	1174.48	0.118263	0.113747	1.0397	0.298477	0.900145	tlk1b
ENSDARG00000100717	273.042	0.0729629	0.269583	0.270651	0.786659	0.982596	socs5a
ENSDARG00000100718	557.575	0.0146599	0.181014	0.080988	0.935451	0.994551	me2	ME2
ENSDARG00000100719	142.292	-0.879877	0.281801	-3.12233	0.00179425	0.0894999	uraha
ENSDARG00000100722	780.392	0.225115	0.186587	1.20649	0.22763	0.877979	si:ch211-160f23.7
ENSDARG00000100725	478.554	0.236688	0.173011	1.36805	0.171298	0.835598	ephb4a
ENSDARG00000100728	14.1748	-0.526895	0.553976	-0.951116	0.341545	0.909969	mkrn2os.2	MKRN2OS
ENSDARG00000100729	1400.36	0.117917	0.191351	0.616233	0.537741	0.950814	tln1	TLN1
ENSDARG00000100731	213.336	-0.29137	0.201376	-1.44689	0.147927	0.816905	slc27a2b	SLC27A2
ENSDARG00000100739	394.413	-0.0403576	0.231099	-0.174633	0.861368	0.988123	CABZ01052573.1
ENSDARG00000100741	75.6319	-0.31144	0.263229	-1.18315	0.23675	0.879992	cdc20	CDC20
ENSDARG00000100742	1518.83	-0.222808	0.151998	-1.46587	0.142685	0.809356	reep5	REEP5
ENSDARG00000100743	7.51068	-0.581157	0.655668	-0.886358	0.375425	0.915583	si:dkey-190j3.4
ENSDARG00000100747	43.1447	-0.448418	0.364063	-1.23171	0.218059	0.87351	GUCA1A
ENSDARG00000100752	666.853	0.284324	0.120913	2.35147	0.0186995	0.373019	rab21	RAB21
ENSDARG00000100764	136.75	0.316514	0.372271	0.850224	0.3952	0.918919	zfyve9b
ENSDARG00000100766	671.161	-0.140763	0.167108	-0.842346	0.399594	0.921509	ube2q1	UBE2Q2
ENSDARG00000100772	24.4716	0.457719	0.432387	1.05859	0.289789	0.898984	si:ch211-154c21.1
ENSDARG00000100773	120.64	-0.270161	0.220697	-1.22412	0.220906	0.874596	zmynd19	ZMYND19
ENSDARG00000100774	25.7907	0.396031	0.380339	1.04126	0.297755	0.900021	cmc4	CMC4
ENSDARG00000100780	22.3761	-0.231265	0.415225	-0.556963	0.577553	0.959901	slco1e1	SLCO1B3
ENSDARG00000100781	65.6049	-0.388444	0.303817	-1.27854	0.201058	0.857163	col28a2b
ENSDARG00000100782	83.2045	0.353182	0.272479	1.29618	0.194914	0.853138	f7l
ENSDARG00000100786	11.9212	-0.583901	0.549022	-1.06353	0.287543	0.898688	PLCB4	PLCB4
ENSDARG00000100788	43.7721	-0.0892548	0.379188	-0.235384	0.813911	0.984473	trip10b
ENSDARG00000100789	166.947	0.0909242	0.206972	0.439308	0.660439	0.966905	plgrkt	PLGRKT
ENSDARG00000100791	42.1566	-0.0720578	0.34103	-0.211295	0.832657	0.984764	tril	TRIL
ENSDARG00000100792	598.825	-0.0285363	0.182398	-0.156451	0.875678	0.989633	zgc:154142
ENSDARG00000100793	10.4712	0.196741	0.57961	0.339437	0.734281	0.97275	CR450785.1
ENSDARG00000100794	6.30236	0.0390821	0.958508	0.0407739	0.967476	0.996518	mmp13b	MMP13
ENSDARG00000100795	300.81	-0.789747	0.327716	-2.40985	0.0159591	0.344355	timp4.3	TIMP4
ENSDARG00000100797	63.2996	0.467454	0.310066	1.5076	0.131658	0.798287	CABZ01076996.1
ENSDARG00000100803	20.6185	1.68057	0.389542	4.31422	1.60168e-05	0.00267582	zgc:113443
ENSDARG00000100804	15.2412	0.298777	0.583046	0.512442	0.608342	0.961971	st6galnac4	ST6GALNAC4
ENSDARG00000100805	91.4079	0.0295139	0.258706	0.114083	0.909172	0.994551	si:ch1073-209e23.1
ENSDARG00000100808	22.9073	0.433863	0.364006	1.19191	0.233296	0.878442	znf1183
ENSDARG00000100809	4.33718	0.602761	0.953606	0.632086	0.527331	0.949156	g6fl
ENSDARG00000100813	269.169	-0.098683	0.197686	-0.499191	0.617645	0.962287	nudt12	NUDT12
ENSDARG00000100816	6.65327	0.144045	0.809728	0.177893	0.858807	0.987414	CT990625.1
ENSDARG00000100818	7.68204	-2.27039	0.878281	-2.58504	0.00973691	0.260104	KYAT3	KYAT3
ENSDARG00000100821	212.62	0.162466	0.175138	0.927649	0.353589	0.911953	scrt1a	SCRT1
ENSDARG00000100822	7.89066	-1.12689	0.713746	-1.57884	0.114374	0.774955	mapk15	MAPK15
ENSDARG00000100823	361.278	-0.212012	0.16527	-1.28282	0.199556	0.856961	selenok	SELENOK
ENSDARG00000100825	1728.15	-0.204751	0.151303	-1.35325	0.175976	0.838088	calm3a	CALM3
ENSDARG00000100826	3079.18	-0.11364	0.16208	-0.70114	0.483216	0.939685	hif1al	HIF3A
ENSDARG00000100836	42.5492	-0.046518	0.43521	-0.106886	0.914879	0.994551	CR790380.1
ENSDARG00000100844	157.171	0.147446	0.19852	0.742727	0.457647	0.934942	cldn15lb
ENSDARG00000100847	92.0748	0.196861	0.296353	0.664278	0.506512	0.945045	esrrb	ESRRB
ENSDARG00000100850	499.182	-0.0299498	0.149907	-0.199789	0.841646	0.98621	rnf103	RNF103
ENSDARG00000100851	602.258	0.010335	0.143457	0.0720424	0.942568	0.994551	gphnb
ENSDARG00000100854	1459.27	0.103348	0.230905	0.44758	0.654457	0.966756	ago4	AGO4
ENSDARG00000100857	99.2803	-0.31699	0.387377	-0.818299	0.413186	0.924137	FP101914.1
ENSDARG00000100862	97.7519	0.288846	0.306609	0.942068	0.346158	0.909969	gprc5c	GPRC5C
ENSDARG00000100865	44.4748	0.343151	0.447515	0.766792	0.443205	0.929916	si:dkey-269o24.1
ENSDARG00000100867	404.977	-0.00891189	0.216942	-0.0410797	0.967232	0.996518	rictora
ENSDARG00000100869	227.054	0.388267	0.23744	1.63523	0.102002	0.750222	adcy9	ADCY9
ENSDARG00000100872	132.746	-0.325245	0.247963	-1.31167	0.189632	0.851404	otud1	OTUD1
ENSDARG00000100875	66.3139	0.284138	0.313497	0.906352	0.36475	0.911953	GAN	GAN
ENSDARG00000100876	234.712	0.0312085	0.200363	0.15576	0.876222	0.989723	sez6a
ENSDARG00000100882	31.2137	-0.18634	0.373516	-0.49888	0.617864	0.962287	znf1154
ENSDARG00000100883	33.6261	0.0856128	0.354423	0.241556	0.809124	0.984143	CU896630.2
ENSDARG00000100886	30.0408	-0.144038	0.366497	-0.393014	0.694309	0.968118	si:dkeyp-97a10.1
ENSDARG00000100887	4.98409	-0.347071	1.00191	-0.34641	0.729035	0.972336	si:dkey-11f4.20	CD2
ENSDARG00000100889	64.811	-0.488004	0.244611	-1.99502	0.0460405	0.562404	galnt18a
ENSDARG00000100892	19.8002	-0.0100475	0.43355	-0.0231749	0.981511	0.998568	cfap53	CFAP53
ENSDARG00000100896	10.2161	-0.258328	0.58524	-0.441406	0.658919	0.966905	znf973
ENSDARG00000100897	368.21	0.28541	0.193936	1.47168	0.141109	0.806773	pdgfrb	PDGFRB
ENSDARG00000100899	8.29076	0.966984	0.69069	1.40003	0.161506	0.827136	si:ch211-241b2.5	PDCD1LG2
ENSDARG00000100900	10.5967	-0.179986	0.766985	-0.234668	0.814467	0.984473	si:ch211-183d5.2
ENSDARG00000100908	13.9602	0.707638	0.691809	1.02288	0.306364	0.900145	lcor	LCOR
ENSDARG00000100909	3.85458	-0.803283	1.04146	-0.771304	0.440527	0.929916	zgc:173581
ENSDARG00000100912	10.77	-0.531432	0.545658	-0.97393	0.330091	0.907428	zgc:162297
ENSDARG00000100913	532.282	0.187951	0.137244	1.36947	0.170853	0.834912	arhgef12b
ENSDARG00000100915	250.611	0.120947	0.182056	0.664339	0.506473	0.945045	si:ch211-255f4.7
ENSDARG00000100916	167.628	0.0323445	0.214093	0.151077	0.879915	0.990112	uvssa	UVSSA
ENSDARG00000100917	16.9305	0.322713	0.550065	0.586681	0.557418	0.954257	slc30a8	SLC30A8
ENSDARG00000100918	70.6152	-0.537115	0.332078	-1.61743	0.105785	0.760922	prc1a
ENSDARG00000100919	78.4806	-0.236939	0.274608	-0.862825	0.388234	0.918433	slc5a2	SLC5A2
ENSDARG00000100927	37.5088	0.155615	0.478792	0.325015	0.74517	0.974965	nfatc2a	NFATC2
ENSDARG00000100938	152.302	-0.107925	0.264999	-0.407266	0.683813	0.968104	hint2	HINT2
ENSDARG00000100940	159.604	0.0886469	0.227224	0.390129	0.696441	0.968118	nr5a2	NR5A2
ENSDARG00000100944	45.2298	-0.329224	0.299008	-1.10105	0.270874	0.897015	glrx2	GLRX2
ENSDARG00000100946	22.2057	0.49888	0.461532	1.08092	0.279732	0.897192	si:ch211-212k18.9
ENSDARG00000100947	68.7629	0.808431	0.344302	2.34803	0.0188732	0.37328	mafk	MAFK
ENSDARG00000100952	350.974	-0.447972	0.209255	-2.14079	0.0322907	0.485167	fj16a03
ENSDARG00000100954	64.5229	0.311143	0.250711	1.24104	0.214591	0.871577	wars1	WARS1
ENSDARG00000100955	180.15	0.286256	0.175733	1.62892	0.103329	0.754757	stk24a
ENSDARG00000100956	252.652	-0.0532693	0.210115	-0.253524	0.799863	0.983591	si:ch211-276i12.4
ENSDARG00000100958	270.266	0.246936	0.286209	0.862782	0.388257	0.918433	HECW1
ENSDARG00000100962	107.647	0.291446	0.27792	1.04867	0.294331	0.899446	ttc39b
ENSDARG00000100965	1341.06	0.164907	0.343323	0.480326	0.630996	0.962287	ep400	EP400
ENSDARG00000100968	123.814	-0.174236	0.276924	-0.629183	0.529229	0.949312	si:ch211-1a19.3
ENSDARG00000100969	163.836	0.521322	0.265471	1.96376	0.0495577	0.582492	tmprss13a
ENSDARG00000100971	339.737	0.0706094	0.177114	0.398666	0.69014	0.968118	fxyd6	FXYD6
ENSDARG00000100972	9.93536	0.157825	0.685684	0.230172	0.817958	0.984764	myh11b
ENSDARG00000100973	247.453	0.088205	0.188846	0.467073	0.640448	0.963342	arhgap24	ARHGAP24
ENSDARG00000100981	39.4647	0.0846525	0.381747	0.22175	0.824508	0.984764	CCDC39	CCDC39
ENSDARG00000100985	6.5633	0.563005	0.63563	0.885743	0.375756	0.915583	zbtb7c	ZBTB7C
ENSDARG00000100990	239.469	-0.271201	0.215782	-1.25683	0.208816	0.863573	nme3	NME3
ENSDARG00000100991	77.0615	-0.0923465	0.222992	-0.414125	0.678783	0.967981	chrna3	CHRNA3
ENSDARG00000101008	503.984	0.256901	0.308811	0.831904	0.405463	0.923973	soul4
ENSDARG00000101009	152.284	-0.315171	0.222229	-1.41823	0.156123	0.82345	cited4b
ENSDARG00000101010	15.4936	-0.468681	0.578983	-0.80949	0.418233	0.924596	hpdl	HPDL
ENSDARG00000101018	353.857	-0.0518958	0.14454	-0.359041	0.719565	0.970516	ptdss2	PTDSS2
ENSDARG00000101019	52.725	0.536908	0.392992	1.36621	0.171874	0.835598	ext1b	EXT1
ENSDARG00000101021	16.6821	-0.425771	0.47863	-0.889562	0.373701	0.913994	slc22a5
ENSDARG00000101023	103.473	0.0562474	0.299815	0.187607	0.851185	0.986327	msx2b	MSX2
ENSDARG00000101024	95.7085	-0.299333	0.242004	-1.23689	0.216126	0.872996	nufip1	NUFIP1
ENSDARG00000101028	164.598	0.272802	0.267863	1.01844	0.308468	0.901378	fnbp1b
ENSDARG00000101029	333.717	-0.0161689	0.243293	-0.0664587	0.947013	0.994937	si:ch73-347e22.4
ENSDARG00000101030	7.03835	-0.786188	0.694601	-1.13186	0.257695	0.888981	mhc2d4b
ENSDARG00000101032	11.2552	0.277928	0.566787	0.490357	0.623881	0.962287	iqcb1	IQCB1
ENSDARG00000101034	64.6114	0.19514	0.380115	0.513371	0.607692	0.961971	ZC3H12A	ZC3H12A
ENSDARG00000101036	79.3484	0.244703	0.258836	0.945399	0.344455	0.909969	traf2b
ENSDARG00000101037	44.5376	-0.191486	0.365871	-0.52337	0.600717	0.961971	asf1ba	ASF1B
ENSDARG00000101039	4.77283	0.510147	0.785323	0.649602	0.515949	0.946292	zdhhc15a
ENSDARG00000101040	18.352	-0.483296	0.585609	-0.825286	0.409209	0.924137	ccl20a.3
ENSDARG00000101043	3575.76	-0.0327122	0.221704	-0.147549	0.882698	0.990112	ppl	PPL
ENSDARG00000101044	228.714	0.151269	0.209558	0.721845	0.47039	0.939414	si:ch73-138e16.6
ENSDARG00000101047	371.945	0.332567	0.146105	2.27623	0.0228325	0.414579	rtcb	RTCB
ENSDARG00000101049	23.1567	0.234845	0.398225	0.589729	0.555372	0.953747	CABZ01075274.1
ENSDARG00000101050	16.8386	0.0961715	0.433701	0.221746	0.824512	0.984764	tmc8	TMC8
ENSDARG00000101051	548.662	0.154067	0.249201	0.618241	0.536417	0.949976	ctsbb
ENSDARG00000101054	1028.27	-0.0527073	0.163103	-0.323153	0.74658	0.975098	syn2b
ENSDARG00000101055	4.40351	-0.556738	0.855007	-0.65115	0.514949	0.945871	trim35-25
ENSDARG00000101056	22.1293	-0.144822	0.403373	-0.359027	0.719575	0.970516	BX890539.1
ENSDARG00000101057	197.592	-0.10899	0.182837	-0.596106	0.551105	0.953354	srsf7b	SRSF7
ENSDARG00000101059	346.64	-0.0702403	0.141623	-0.495968	0.619917	0.962287	dhx36	DHX36
ENSDARG00000101060	33.0449	0.106765	0.329184	0.324333	0.745686	0.974965	gcna	GCNA
ENSDARG00000101061	512.277	-0.0638074	0.155257	-0.41098	0.681088	0.968104	eif2a	EIF2A
ENSDARG00000101062	117.051	0.0240476	0.330933	0.0726659	0.942072	0.994551	fdft1	FDFT1
ENSDARG00000101063	196.433	0.155719	0.256489	0.607117	0.543773	0.953077	CABZ01058650.1
ENSDARG00000101069	6.88505	0.2211	0.854276	0.258816	0.795777	0.982916	CU651669.1
ENSDARG00000101072	170.656	0.416579	0.222221	1.87461	0.0608459	0.627846	cnot6b
ENSDARG00000101073	32.1136	-0.0933582	0.402755	-0.231799	0.816694	0.984764	si:zfos-1011f11.2
ENSDARG00000101074	17215	-0.0731866	0.134206	-0.545331	0.585526	0.960936	glud1b
ENSDARG00000101076	622.301	-0.0563742	0.11035	-0.510865	0.609446	0.961971	irx3a	IRX3
ENSDARG00000101077	38.7307	0.520846	0.306852	1.69738	0.0896242	0.720045	sctr	SCTR
ENSDARG00000101079	676.791	0.477809	0.304005	1.57172	0.116017	0.777649	HECTD4	HECTD4
ENSDARG00000101080	600.629	-0.0575941	0.13345	-0.431576	0.666049	0.96728	pwwp2b	PWWP2B
ENSDARG00000101081	572.802	0.141594	0.27194	0.520682	0.602589	0.961971	ptprub
ENSDARG00000101082	3999.94	-0.0119574	0.12139	-0.0985036	0.921532	0.994551	eif3s6ip	EIF3L
ENSDARG00000101085	53.7891	0.78658	0.343488	2.28998	0.0220225	0.407358	ss18l2	SS18L2
ENSDARG00000101088	53.8814	0.600564	0.309354	1.94135	0.0522161	0.597683	si:ch73-359m17.5
ENSDARG00000101089	229.524	-0.292178	0.158438	-1.84412	0.0651658	0.645384	gart	GART
ENSDARG00000101090	34.4873	0.801037	0.462132	1.73335	0.083033	0.702406	pappaa
ENSDARG00000101093	66.8125	0.39683	0.35745	1.11017	0.266926	0.894001	zgc:162971
ENSDARG00000101094	303.268	-0.358983	0.186053	-1.92946	0.0536736	0.603011	ATP11B	ATP11B
ENSDARG00000101095	282.871	-0.103977	0.143451	-0.724825	0.468559	0.938593	cpne4a
ENSDARG00000101102	102.617	0.351659	0.335804	1.04721	0.295001	0.899446	tprn	TPRN
ENSDARG00000101104	4.15051	4.3101	1.42097	3.03321	0.00241965	0.108832	FP102192.1	FAM111A
ENSDARG00000101106	130.257	-0.000146588	0.218849	-0.000669811	0.999466	0.999891	si:ch73-109d9.3
ENSDARG00000101109	19.7064	0.266686	0.469401	0.568142	0.569938	0.958344	cldn15b	CLDN15
ENSDARG00000101110	26.7341	-0.554627	0.414044	-1.33954	0.180396	0.841608	lyrm4
ENSDARG00000101112	26.2534	-0.0101118	0.441336	-0.0229118	0.981721	0.998568	FO704777.1
ENSDARG00000101115	345.657	-0.117106	0.180648	-0.648253	0.516821	0.946292	med30	MED30
ENSDARG00000101116	130.64	-0.0623082	0.194914	-0.31967	0.749218	0.976173	vps33a	VPS33A
ENSDARG00000101118	171.768	-0.103947	0.208108	-0.499487	0.617436	0.962287	CABZ01066813.1
ENSDARG00000101120	300.248	0.0928829	0.153936	0.603388	0.54625	0.953168	kif3b	KIF3B
ENSDARG00000101125	35.2075	-0.361047	0.459457	-0.785814	0.431976	0.928275	CR854945.1
ENSDARG00000101126	7.2148	-0.114951	0.73695	-0.155983	0.876047	0.989633	atad5b
ENSDARG00000101127	2288.23	0.16819	0.204131	0.823928	0.40998	0.924137	map1lc3b	MAP1LC3B2
ENSDARG00000101128	420.053	-0.331585	0.224848	-1.4747	0.140292	0.806773	si:dkey-211f22.5
ENSDARG00000101130	91.4362	-0.197625	0.211036	-0.936453	0.34904	0.911338	coq8b	COQ8B
ENSDARG00000101131	84.3221	0.561132	0.423402	1.32529	0.185074	0.846729	pbx1b	PBX1
ENSDARG00000101133	14.7387	0.213939	0.539295	0.396702	0.691587	0.968118	BX510960.1
ENSDARG00000101134	86.2275	-0.09021	0.241412	-0.373676	0.708645	0.969211	CABZ01064859.2
ENSDARG00000101135	810.533	-0.0733984	0.463308	-0.158423	0.874124	0.989477	si:dkey-85k7.7
ENSDARG00000101139	605.255	-0.0651426	0.144428	-0.451038	0.651962	0.966562	agpat2	AGPAT2
ENSDARG00000101143	92.1104	0.0112355	0.275374	0.0408009	0.967455	0.996518	vps37bb
ENSDARG00000101144	216.424	0.236519	0.179646	1.31659	0.187977	0.850972	zdhhc13	ZDHHC13
ENSDARG00000101145	44.6406	0.666287	0.373158	1.78554	0.0741745	0.6715	lipeb	LIPE
ENSDARG00000101146	18.4821	0.758712	0.481154	1.57686	0.114828	0.774967	CR293511.1
ENSDARG00000101150	16.4692	0.0871199	0.456358	0.190903	0.848602	0.986327	RAB19	RAB19
ENSDARG00000101159	26.7931	-0.0939688	0.395713	-0.237467	0.812295	0.984473	si:ch73-338a16.3
ENSDARG00000101160	68.2337	-0.0977194	0.276893	-0.352914	0.724153	0.971283	apoa4a
ENSDARG00000101161	70.1971	-0.390945	0.271934	-1.43765	0.150534	0.81793	orc4	ORC4
ENSDARG00000101164	21.9527	0.488848	0.397705	1.22917	0.219007	0.874045	nansb
ENSDARG00000101169	56.8344	0.209125	0.285014	0.733735	0.46311	0.936701	grap2b
ENSDARG00000101171	108.775	-0.0224018	0.248542	-0.0901328	0.928182	0.994551	FO704786.1	SAMD14
ENSDARG00000101172	77.644	0.176865	0.274649	0.643967	0.519597	0.947072	TMEM200C	TMEM200C
ENSDARG00000101175	52.5123	0.64819	0.32318	2.00566	0.0448923	0.556778	mcu	MCU
ENSDARG00000101176	31.8507	0.167576	0.302248	0.554432	0.579283	0.959995	ugt1b7	UGT1A10
ENSDARG00000101178	33.9141	0.140818	0.336138	0.41893	0.675268	0.967308	sh3rf2
ENSDARG00000101180	628.712	-0.143259	0.143509	-0.998258	0.318154	0.904449	mcm7	MCM7
ENSDARG00000101181	191.353	0.0570416	0.285911	0.199508	0.841866	0.98621	s100w
ENSDARG00000101184	29.7969	0.426451	0.404577	1.05407	0.291853	0.899145	BX510922.1
ENSDARG00000101185	23.6529	-0.235412	0.379375	-0.620527	0.534911	0.949712	CABZ01095001.1
ENSDARG00000101186	21.6384	0.0774609	0.424277	0.182572	0.855134	0.986737	CABZ01087566.1
ENSDARG00000101188	85.5236	0.0486391	0.26541	0.18326	0.854594	0.986524	CABZ01048053.1	RAB11FIP5
ENSDARG00000101189	42.9059	0.235242	0.467202	0.503512	0.614604	0.961971	CR589947.2
ENSDARG00000101190	51.6284	-0.528115	0.373107	-1.41545	0.156937	0.82345	cyp2k8
ENSDARG00000101199	21879.6	-0.4171	0.191143	-2.18213	0.0290997	0.464783	rbp4	RBP4
ENSDARG00000101200	54.4346	-0.546979	0.407686	-1.34167	0.179704	0.840984	fb93d07
ENSDARG00000101203	45.7857	0.206733	0.402176	0.514037	0.607226	0.961971	znf513b	ZNF513
ENSDARG00000101205	391.218	0.201809	0.191586	1.05336	0.292174	0.899145	mbd1a
ENSDARG00000101206	23.2056	-0.426617	0.384436	-1.10972	0.267119	0.894235	zgc:113363
ENSDARG00000101209	864.566	-0.0226532	0.272125	-0.0832457	0.933656	0.994551	lamb1a	LAMB1
ENSDARG00000101210	49.5033	0.851163	0.291413	2.92081	0.00349121	0.136345	glg1b
ENSDARG00000101213	7.68602	-0.38271	0.642887	-0.595299	0.551643	0.953354	CU278559.1
ENSDARG00000101214	21.2465	0.00100454	0.439029	0.00228811	0.998174	0.99945	pkd1l2b	PKD1L3
ENSDARG00000101215	314.945	0.0486356	0.162319	0.299629	0.76446	0.979315	sgip1b
ENSDARG00000101216	548.777	-0.0955919	0.160672	-0.59495	0.551877	0.953354	meaf6	MEAF6
ENSDARG00000101217	21.8215	-0.30828	0.465509	-0.662243	0.507815	0.945045	fam78aa
ENSDARG00000101218	15.9735	0.156563	0.500309	0.312933	0.754332	0.976901	si:ch73-345f18.3
ENSDARG00000101220	153.182	-0.131087	0.215724	-0.607659	0.543414	0.953077	polrmt	POLRMT
ENSDARG00000101225	78.2574	-0.137284	0.312844	-0.438826	0.660787	0.966905	cngb3.1	CNGB3
ENSDARG00000101232	28.2387	0.177699	0.36114	0.492051	0.622683	0.962287	pcdh1g2
ENSDARG00000101234	318.003	-0.0370101	0.185791	-0.199203	0.842104	0.98621	nsmfb
ENSDARG00000101236	141.677	-0.119228	0.189218	-0.630111	0.528622	0.949194	cep83	CEP83
ENSDARG00000101239	1143.4	0.256761	0.123347	2.08161	0.0373778	0.516613	hsd17b4	HSD17B4
ENSDARG00000101240	16.9183	0.876423	0.654253	1.33958	0.180382	0.841608	CU651662.1
ENSDARG00000101242	107.11	-0.0140136	0.234739	-0.0596987	0.952396	0.995077	zcchc14	ZCCHC14
ENSDARG00000101243	6.17444	2.08129	0.834309	2.49463	0.0126088	0.300533	CABZ01049825.1
ENSDARG00000101244	324.389	-0.123614	0.155793	-0.793454	0.427514	0.926201	gli1	GLI1
ENSDARG00000101251	3014.22	-0.161654	0.153189	-1.05525	0.291309	0.899145	ldha	LDHC
ENSDARG00000101259	82.8431	-0.165878	0.253048	-0.655518	0.512134	0.945578	hgh1	HGH1
ENSDARG00000101260	541.582	-0.0137943	0.165408	-0.0833956	0.933537	0.994551	GPATCH2	GPATCH2
ENSDARG00000101264	124.833	0.355726	0.27069	1.31415	0.188797	0.850972	trim35-12
ENSDARG00000101270	316.945	-0.124988	0.156573	-0.798274	0.424712	0.925528	klhl8	KLHL8
ENSDARG00000101271	67.3903	-0.0616885	0.243182	-0.253672	0.799749	0.983591	si:ch211-227n13.3
ENSDARG00000101272	6.97647	-0.182988	0.639001	-0.286366	0.774598	0.980714	si:dkey-29j8.1
ENSDARG00000101275	7.64208	-1.04673	0.786141	-1.33148	0.18303	0.843631	BX936433.1
ENSDARG00000101277	201.446	-0.179719	0.166137	-1.08175	0.279364	0.897192	znf207b
ENSDARG00000101280	22.7955	0.323132	0.480689	0.672226	0.50144	0.942943	vat1l	VAT1L
ENSDARG00000101281	130.829	-0.0471819	0.225965	-0.208801	0.834603	0.984764	corin	CORIN
ENSDARG00000101282	202.38	0.0563441	0.18476	0.304959	0.760397	0.978335	zswim6	ZSWIM6
ENSDARG00000101285	168.854	-0.0870532	0.184912	-0.470783	0.637796	0.962451	anapc15	ANAPC15
ENSDARG00000101286	5.60889	-0.0302766	0.727802	-0.0416001	0.966818	0.996518	CU459129.1
ENSDARG00000101289	650.802	0.0454465	0.191103	0.237812	0.812027	0.98441	slc29a1a
ENSDARG00000101290	4.0659	0.583538	1.04781	0.556914	0.577587	0.959901	spink2.5
ENSDARG00000101291	114.44	-0.00631024	0.230895	-0.0273295	0.978197	0.998148	txndc11	TXNDC11
ENSDARG00000101293	339.463	-0.11617	0.161714	-0.718365	0.472532	0.939414	PKN2
ENSDARG00000101295	446.116	-0.181499	0.164458	-1.10362	0.269756	0.896689	psmd4a	PSMD4
ENSDARG00000101297	290.957	-0.0135394	0.179183	-0.0755616	0.939768	0.994551	tmem266	TMEM266
ENSDARG00000101300	18.497	-0.0513437	0.437019	-0.117486	0.906475	0.994183	ssna1	SSNA1
ENSDARG00000101306	421.014	-0.0471291	0.147172	-0.320232	0.748792	0.975919	mrpl15	MRPL15
ENSDARG00000101307	14.6919	0.347698	0.49276	0.705613	0.480429	0.939414	pcdh1gb2	PCDHGC3
ENSDARG00000101308	65.301	-0.0295196	0.251346	-0.117446	0.906507	0.994183	smug1	SMUG1
ENSDARG00000101309	320.528	-0.0499543	0.141681	-0.352582	0.724402	0.971283	si:ch73-100l22.3
ENSDARG00000101312	39.0636	0.353667	0.408899	0.864925	0.38708	0.918263	si:dkey-31n13.4
ENSDARG00000101316	459.538	0.178012	0.174956	1.01747	0.308931	0.901378	ppp4r1	PPP4R1
ENSDARG00000101317	729.279	-0.0194894	0.146065	-0.13343	0.893853	0.991234	grinaa	GRINA
ENSDARG00000101318	43.8906	0.275167	0.327755	0.839551	0.40116	0.922024	pcdh2ab9
ENSDARG00000101319	68.5134	0.598634	0.253478	2.36168	0.0181921	0.368539	si:ch73-299h12.6
ENSDARG00000101320	82.9342	0.638677	0.249442	2.56042	0.0104546	0.270687	si:dkey-50i6.5
ENSDARG00000101322	64.0511	0.289877	0.339779	0.853135	0.393585	0.91871	tfr1a	TFRC
ENSDARG00000101323	121.226	0.0990884	0.228235	0.434151	0.664179	0.96728	trnau1apa	TRNAU1AP
ENSDARG00000101324	62250.2	-0.0393789	0.102633	-0.383687	0.70121	0.968118	apoa1b
ENSDARG00000101331	26.6368	-0.36292	0.487993	-0.743699	0.457058	0.934539	tekt1	TEKT1
ENSDARG00000101332	391.283	0.0195885	0.154546	0.126748	0.899139	0.992287	uba2	UBA2
ENSDARG00000101334	538.965	0.0897496	0.184616	0.486141	0.626867	0.962287	ctsc	CTSC
ENSDARG00000101338	7.29017	-0.294851	0.629104	-0.468684	0.639296	0.963251	BX005294.1
ENSDARG00000101341	19.0136	-0.402555	0.439147	-0.916675	0.359313	0.911953	fam174c	FAM174C
ENSDARG00000101343	17.1524	-0.570992	0.47397	-1.2047	0.228318	0.877979	CR293511.2
ENSDARG00000101348	39.9454	0.2561	0.298644	0.85754	0.391146	0.91871	plppr5b	PLPPR5
ENSDARG00000101350	65.8524	-0.263918	0.239999	-1.09966	0.271479	0.897015	arhgap28	ARHGAP28
ENSDARG00000101351	15.5696	-0.553723	0.466211	-1.18771	0.234948	0.878865	si:dkey-16p6.1
ENSDARG00000101356	5.02024	1.54704	0.861153	1.79647	0.0724199	0.669201	CABZ01044156.1
ENSDARG00000101358	16.3539	0.212448	0.576989	0.368202	0.712723	0.969324	pard3aa
ENSDARG00000101361	399.726	-0.019058	0.150224	-0.126863	0.899048	0.992287	znf644a
ENSDARG00000101362	205.075	-0.443824	0.246862	-1.79786	0.0721994	0.668337	mibp
ENSDARG00000101363	279.771	0.282011	0.237711	1.18636	0.23548	0.879187	ano2b	ANO2
ENSDARG00000101365	48.5149	-0.515337	0.304	-1.69519	0.0900399	0.721159	si:cabz01021430.2
ENSDARG00000101366	68.525	0.146271	0.275401	0.53112	0.595336	0.961633	gpr1
ENSDARG00000101367	29.1518	-0.274177	0.412735	-0.664291	0.506504	0.945045	si:ch73-193i22.1
ENSDARG00000101368	362.392	0.173087	0.148285	1.16726	0.243107	0.885701	cngb3.2
ENSDARG00000101374	92.7866	0.782574	0.344046	2.27462	0.0229285	0.414579	si:dkey-11n14.1
ENSDARG00000101377	353.507	-0.072201	0.163784	-0.440831	0.659335	0.966905	ccdc142	CCDC142
ENSDARG00000101378	47.0414	-0.0905768	0.284824	-0.31801	0.750477	0.976278	nadsyn1	NADSYN1
ENSDARG00000101379	119.956	0.303248	0.251931	1.20369	0.228708	0.877979	mfsd1	MFSD1
ENSDARG00000101385	106.1	0.776671	0.377196	2.05906	0.0394882	0.529781	f8	F8
ENSDARG00000101387	604.667	-0.104563	0.180241	-0.580125	0.56183	0.955794	CAMK2N1	CAMK2N1
ENSDARG00000101388	18.3037	-0.023892	0.449406	-0.0531635	0.957602	0.995412	LOC108183482
ENSDARG00000101393	18.9783	-0.259635	0.438811	-0.591679	0.554065	0.953457	si:dkey-31g6.6	C17orf67
ENSDARG00000101404	343.426	-0.119124	0.135436	-0.879558	0.379099	0.916919	CABZ01065131.1
ENSDARG00000101406	7786.04	-0.233508	0.167712	-1.39232	0.163827	0.830173	rplp2
ENSDARG00000101407	53.0947	-0.466794	0.246414	-1.89435	0.0581781	0.618822	tgm1l4
ENSDARG00000101411	208.209	-0.122635	0.162897	-0.752836	0.451549	0.932507	wbp11
ENSDARG00000101413	747.421	-0.0202697	0.105978	-0.191264	0.848319	0.986327	dusp7	DUSP7
ENSDARG00000101419	10.1218	0.630522	0.613817	1.02722	0.304319	0.900145	drp2	DRP2
ENSDARG00000101421	6.73172	-0.0790597	0.83671	-0.0944888	0.924721	0.994551	si:dkeyp-80d11.10
ENSDARG00000101422	44.7721	0.111603	0.291421	0.382963	0.701748	0.968118	hdac12
ENSDARG00000101423	1538.16	0.147953	0.164073	0.901751	0.367189	0.91261	cyp2y3	CYP2F1
ENSDARG00000101425	9.3299	0.907144	0.611749	1.48287	0.138109	0.80523	si:dkey-1b17.5
ENSDARG00000101431	192.289	0.0188506	0.188535	0.0999846	0.920357	0.994551	gas8	GAS8
ENSDARG00000101432	90.2911	0.277483	0.290732	0.954426	0.339868	0.909969	rab11fip2	RAB11FIP2
ENSDARG00000101437	9.33244	-0.218934	0.605232	-0.361736	0.717549	0.970516	fsbp	FSBP
ENSDARG00000101438	616.342	-0.065595	0.114267	-0.57405	0.565934	0.957494	lonp2	LONP2
ENSDARG00000101441	429.287	-0.0749762	0.175126	-0.428126	0.668559	0.96728	lima1a	LIMA1
ENSDARG00000101443	235.395	0.33616	0.210637	1.59592	0.110506	0.772482	relch	RELCH
ENSDARG00000101445	123.479	0.372339	0.230748	1.61362	0.10661	0.763827	klhl7	KLHL7
ENSDARG00000101446	3473.2	-0.177797	0.150547	-1.18101	0.237599	0.880433	si:dkey-46i9.1
ENSDARG00000101449	122.405	0.0263861	0.199682	0.132141	0.894873	0.991426	grik5	GRIK5
ENSDARG00000101450	36.3549	0.504975	0.329283	1.53356	0.125138	0.789376	si:ch211-215p11.3
ENSDARG00000101452	45.0706	-0.236767	0.379883	-0.623264	0.533111	0.949712	SUSD2	SUSD2
ENSDARG00000101455	14.1633	0.0913277	0.461264	0.197994	0.84305	0.98621	si:ch211-284k5.2
ENSDARG00000101456	24.7706	-0.193344	0.349585	-0.553067	0.580217	0.959995	acp5b
ENSDARG00000101457	44.3352	0.584558	0.271573	2.15249	0.0313587	0.48253	cdc42ep4a
ENSDARG00000101458	2991.57	-0.0587708	0.123585	-0.47555	0.634395	0.962393	r3hdm1
ENSDARG00000101459	14.3285	0.290816	0.506656	0.573991	0.565974	0.957494	si:dkey-279j5.1
ENSDARG00000101461	20.2132	0.578523	0.40654	1.42304	0.154724	0.82345	emp3b	EMP3
ENSDARG00000101465	56.5934	0.224408	0.271818	0.825581	0.409042	0.924137	orc2	ORC2
ENSDARG00000101469	23.783	1.22501	0.530082	2.31098	0.020834	0.395808	si:dkey-56m15.2
ENSDARG00000101471	146.989	-0.140975	0.354214	-0.397995	0.690634	0.968118	fgd4a	FGD4
ENSDARG00000101472	29.8756	0.155462	0.34079	0.456181	0.64826	0.965851	pop4	POP4
ENSDARG00000101474	125.887	0.234162	0.231988	1.00937	0.312798	0.903152	snapc3	SNAPC3
ENSDARG00000101478	61.8401	0.289679	0.336702	0.860343	0.3896	0.91871	plppr2a
ENSDARG00000101479	25.108	0.310088	0.529179	0.58598	0.557889	0.95445	BX908782.2
ENSDARG00000101481	277.697	-0.258178	0.152089	-1.69755	0.0895933	0.720045	rbp5	RBP5
ENSDARG00000101482	43.821	0.221148	0.362472	0.610112	0.541787	0.952223	hk2	HK2
ENSDARG00000101484	32.7716	2.44553	0.386506	6.32729	2.49498e-10	1.81101e-07	si:dkey-264f17.2
ENSDARG00000101485	207.539	-0.415728	0.248171	-1.67517	0.0939014	0.730391	si:ch1073-469d17.2
ENSDARG00000101490	5.80925	0.0682743	0.778072	0.0877481	0.930077	0.994551	si:ch73-281i18.6
ENSDARG00000101495	90.8063	0.016129	0.232145	0.0694781	0.944609	0.994737	ugt5b2
ENSDARG00000101501	183.003	0.196772	0.21054	0.934606	0.349991	0.911789	si:ch73-305o9.3
ENSDARG00000101507	717.69	0.184045	0.230727	0.797674	0.42506	0.925528	ATG2A	ATG2A
ENSDARG00000101510	209.866	-0.0801035	0.197836	-0.404898	0.685553	0.968104	cetn2	CETN2
ENSDARG00000101512	49.4676	0.850593	0.441595	1.92619	0.0540811	0.60425	tmx4	TMX4
ENSDARG00000101514	19.1814	-0.210331	0.405257	-0.519006	0.603757	0.961971	ftr64
ENSDARG00000101517	21.7886	0.0671673	0.392843	0.170977	0.864242	0.988332	CT583728.4
ENSDARG00000101521	723.974	-0.130489	0.12941	-1.00833	0.313294	0.90328	UBE2M	UBE2M
ENSDARG00000101522	32.8172	0.405803	0.309738	1.31015	0.190144	0.851404	FO907089.1
ENSDARG00000101523	20.0132	-1.29183	0.420735	-3.0704	0.00213769	0.100381	arxb
ENSDARG00000101526	44.2348	-0.0569354	0.319971	-0.177939	0.858771	0.987414	si:dkey-82o10.4
ENSDARG00000101530	25.2873	0.253427	0.348609	0.726966	0.467247	0.938329	prr16	PRR16
ENSDARG00000101534	24.229	-0.084594	0.392569	-0.215489	0.829386	0.984764	rab3db
ENSDARG00000101535	14.7077	0.423145	0.713617	0.592958	0.553209	0.953354	col10a1b
ENSDARG00000101536	24.2682	0.0822295	0.380096	0.216339	0.828724	0.984764	rpp25a
ENSDARG00000101540	62.3854	-0.271465	0.327026	-0.830102	0.406481	0.924137	fgf3	FGF3
ENSDARG00000101542	43.086	-0.181907	0.352964	-0.515371	0.606294	0.961971	si:dkeyp-53d3.5
ENSDARG00000101543	407.447	-0.153956	0.139878	-1.10064	0.271053	0.897015	washc5	WASHC5
ENSDARG00000101549	24.8164	-0.255201	0.419698	-0.608059	0.543149	0.952937	nkx2.2b
ENSDARG00000101551	6.80344	-0.686709	0.705104	-0.973911	0.330101	0.907428	si:dkey-261j11.2
ENSDARG00000101556	6.27399	-0.0816812	0.755184	-0.108161	0.913868	0.994551	fam111.2	FAM111B
ENSDARG00000101557	385.487	-0.67372	0.265035	-2.542	0.0110219	0.279539	scarb1	SCARB1
ENSDARG00000101559	18.1398	0.0753575	0.463155	0.162705	0.870751	0.988922	zhx2b
ENSDARG00000101560	1055.94	-0.0558874	0.161399	-0.34627	0.72914	0.972336	psma1	PSMA1
ENSDARG00000101561	353.041	-0.10811	0.139802	-0.77331	0.439339	0.929916	dbt	DBT
ENSDARG00000101562	185.761	-0.2241	0.190521	-1.17625	0.239495	0.883522	znf1014
ENSDARG00000101563	12.8718	0.406105	0.520273	0.780562	0.43506	0.928675	CR354430.4
ENSDARG00000101565	12.4668	-0.449448	0.605741	-0.741979	0.4581	0.934942	CU468917.1
ENSDARG00000101567	75.8152	-0.363198	0.232609	-1.56141	0.118427	0.781805	guca1e	GUCA1A
ENSDARG00000101569	996.494	0.0876599	0.138902	0.631092	0.527981	0.949194	ppargc1b	PPARGC1B
ENSDARG00000101571	4.83869	0.640892	0.833331	0.769073	0.44185	0.929916	si:ch211-106j21.4
ENSDARG00000101576	138.306	-0.340901	0.194166	-1.75572	0.0791359	0.688636	tbxta
ENSDARG00000101577	56.2702	0.0447615	0.320522	0.139652	0.888935	0.990556	si:ch211-172l8.4
ENSDARG00000101578	71.198	-0.0729815	0.2822	-0.258616	0.795932	0.982916	e2f4	E2F4
ENSDARG00000101579	633.194	0.150593	0.209252	0.719671	0.471728	0.939414	epc1a
ENSDARG00000101584	420.25	-0.143305	0.243234	-0.589166	0.55575	0.953829	CU467822.2
ENSDARG00000101585	32.2578	-0.681024	0.440375	-1.54646	0.121992	0.785793	tecra
ENSDARG00000101586	62.0235	0.312458	0.266631	1.17187	0.241248	0.885218	si:ch73-389b16.1
ENSDARG00000101589	69.1888	0.202813	0.277789	0.730096	0.465332	0.937881	cacna1db
ENSDARG00000101593	67.5947	0.396446	0.259538	1.52751	0.126635	0.791471	zgc:163077
ENSDARG00000101595	19.4395	0.638712	0.494545	1.29152	0.196525	0.855046	tgm1l2
ENSDARG00000101597	65.6373	0.211783	0.24174	0.876077	0.380988	0.917388	si:dkeyp-57d7.4
ENSDARG00000101598	74.0757	0.945942	0.351787	2.68896	0.0071674	0.215646	si:ch211-215p11.1
ENSDARG00000101602	351.411	0.00174734	0.149623	0.0116782	0.990682	0.999193	preb	PREB
ENSDARG00000101606	810.227	1.45277	0.191789	7.57481	3.59655e-14	4.20597e-11	rims2a
ENSDARG00000101613	132.353	0.352582	0.186311	1.89244	0.058433	0.619517	si:dkey-238i5.2
ENSDARG00000101616	325.096	0.429532	0.172606	2.48851	0.012828	0.30283	arfgap1	ARFGAP1
ENSDARG00000101617	6.79104	-0.280331	0.909777	-0.308132	0.757982	0.977834	BX530032.1
ENSDARG00000101618	140.59	0.019836	0.206884	0.0958799	0.923616	0.994551	ube2c
ENSDARG00000101619	373.956	-0.35139	0.172316	-2.03922	0.0414279	0.540138	micos10	MICOS10
ENSDARG00000101622	232.65	-0.180501	0.173128	-1.04258	0.297141	0.900021	mrps7	MRPS7
ENSDARG00000101624	738.535	0.0123153	0.18854	0.0653195	0.94792	0.994937	lmnb2	LMNB2
ENSDARG00000101626	138.183	-0.21059	0.223022	-0.944258	0.345038	0.909969	arf6a
ENSDARG00000101627	961.248	-0.0300203	0.116566	-0.257538	0.796763	0.982916	ssr1	SSR1
ENSDARG00000101628	80.5482	-0.376105	0.250376	-1.50216	0.133055	0.80029	ascl1b	ASCL2
ENSDARG00000101629	4772.08	-0.0500853	0.193732	-0.25853	0.795998	0.982916	CABZ01079192.1	SI
ENSDARG00000101631	1915.14	-0.0745776	0.153864	-0.484698	0.627891	0.962287	etfa	ETFA
ENSDARG00000101632	6.89955	0.742811	0.78529	0.945906	0.344196	0.909969	cyp2k20
ENSDARG00000101633	62.2368	0.173628	0.296823	0.584953	0.55858	0.95482	LO017682.1
ENSDARG00000101634	4.86153	-0.185199	0.841281	-0.220139	0.825763	0.984764	si:ch211-209j12.1
ENSDARG00000101635	302.185	-0.0641377	0.235104	-0.272806	0.785003	0.982596	dact1	DACT1
ENSDARG00000101636	15.1897	-0.27807	0.499562	-0.556629	0.577781	0.959901	prdxdd1
ENSDARG00000101637	1404.16	-0.0924407	0.123308	-0.749674	0.453451	0.932507	ccnd1	CCND1
ENSDARG00000101641	95.0535	0.484068	0.406649	1.19038	0.233895	0.878442	trpm2	TRPM8
ENSDARG00000101644	381.995	0.0262213	0.135497	0.193519	0.846552	0.986327	ARHGEF17	ARHGEF17
ENSDARG00000101645	250.837	0.423997	0.190176	2.2295	0.0257808	0.439428	myrfl	MYRFL
ENSDARG00000101648	20.8728	-0.462097	0.400197	-1.15467	0.248224	0.88689	CU929240.1
ENSDARG00000101651	16.5527	-0.232098	0.480089	-0.483447	0.628779	0.962287	si:zfos-1056e6.1
ENSDARG00000101652	93.4338	-0.483063	0.232442	-2.0782	0.0376905	0.520253	haus6	HAUS6
ENSDARG00000101655	86.4813	-0.316028	0.241095	-1.3108	0.189925	0.851404	sstr5	SSTR5
ENSDARG00000101660	73.976	0.101277	0.258424	0.391902	0.695131	0.968118	sntg2	SNTG2
ENSDARG00000101661	161.46	-0.223044	0.172982	-1.2894	0.197258	0.855046	ulk3	ULK3
ENSDARG00000101667	8.95998	-0.268334	0.630912	-0.425312	0.670609	0.96728	si:ch73-233f7.6
ENSDARG00000101669	305.207	-0.434757	0.255774	-1.69977	0.0891749	0.719207	elmod2	ELMOD2
ENSDARG00000101670	159.947	0.0215564	0.251718	0.0856371	0.931755	0.994551	kntc1	KNTC1
ENSDARG00000101671	21.9501	-0.0322858	0.581048	-0.0555648	0.955689	0.995146	zgc:158417
ENSDARG00000101675	5.06822	-0.994722	0.967605	-1.02803	0.303938	0.900145	hla-dpa1
ENSDARG00000101676	200.279	0.402156	0.246117	1.634	0.102258	0.751057	KLHL28	KLHL28
ENSDARG00000101677	31.5597	-0.362637	0.355585	-1.01983	0.307809	0.901378	chrnb4	CHRNB4
ENSDARG00000101679	12.7698	0.525685	0.587617	0.894603	0.370999	0.91293	cfap52	CFAP52
ENSDARG00000101680	462.962	-0.177542	0.181053	-0.980606	0.326787	0.905764	arl1	ARL1
ENSDARG00000101687	55.492	0.754772	0.377297	2.00047	0.0454493	0.559478	CU929259.1
ENSDARG00000101688	9.25578	-1.86517	0.590673	-3.15771	0.00159014	0.0820403	si:dkey-207l24.2
ENSDARG00000101689	19.0321	0.4867	0.446226	1.0907	0.275404	0.897015	si:dkey-16p6.1
ENSDARG00000101690	51.1053	-0.486036	0.249786	-1.94581	0.0516778	0.593446	si:ch73-158p21.2
ENSDARG00000101694	30.4861	0.40472	0.451199	0.896988	0.369726	0.912918	znf1184
ENSDARG00000101695	124.991	0.287812	0.286346	1.00512	0.314839	0.903391	si:dkey-26m3.3
ENSDARG00000101696	121.937	0.213344	0.209419	1.01874	0.308325	0.901378	hycc2
ENSDARG00000101697	99.4109	-0.432699	0.239958	-1.80323	0.0713522	0.665335	vwde	VWDE
ENSDARG00000101701	114.494	-0.496	0.245392	-2.02125	0.0432538	0.549151	bmp5	BMP5
ENSDARG00000101702	30.7055	0.231401	0.327309	0.706981	0.479578	0.939414	chrna7	CHRNA7
ENSDARG00000101704	66.3756	0.877246	0.345247	2.54092	0.011056	0.279539	lrrc24	LRRC24
ENSDARG00000101706	18.0269	0.034794	0.456146	0.0762783	0.939198	0.994551	csrp3	CSRP3
ENSDARG00000101707	113.565	-0.785651	0.277701	-2.82913	0.00466747	0.165417	si:ch211-156b7.4
ENSDARG00000101710	2219.31	0.0995561	0.191469	0.51996	0.603091	0.961971	arid1aa
ENSDARG00000101713	219.381	0.577856	0.27723	2.08439	0.0371244	0.515441	scn2b	SCN2B
ENSDARG00000101715	28.1941	-0.0722837	0.906968	-0.0796982	0.936477	0.994551	arsg	ARSG
ENSDARG00000101716	79.4522	-0.133846	0.277899	-0.481633	0.630066	0.962287	bace1	BACE1
ENSDARG00000101717	13.8966	0.0987775	0.61621	0.160298	0.872646	0.989187	sox17	SOX17
ENSDARG00000101719	223.754	-0.159851	0.167259	-0.95571	0.339219	0.909969	pargl
ENSDARG00000101722	765.149	0.0497711	0.18062	0.275557	0.782889	0.982596	larp1	LARP1
ENSDARG00000101726	1237.27	0.359489	0.224729	1.59966	0.109674	0.769293	ces2b
ENSDARG00000101727	4.94209	-0.060573	0.772995	-0.0783614	0.937541	0.994551	CU467822.3
ENSDARG00000101733	261.906	-0.422051	0.186541	-2.2625	0.0236663	0.421455	fam168b	FAM168B
ENSDARG00000101735	775.641	-0.207493	0.14075	-1.4742	0.140427	0.806773	chn1	CHN1
ENSDARG00000101744	472.798	-0.241196	0.144951	-1.66398	0.0961165	0.735057	elavl1b
ENSDARG00000101749	327.731	0.026801	0.17949	0.149317	0.881303	0.990112	zgc:92161
ENSDARG00000101750	243.53	-0.0140035	0.162034	-0.0864231	0.93113	0.994551	si:ch211-196p9.1
ENSDARG00000101752	179.835	0.162816	0.250967	0.648755	0.516497	0.946292	plekhg5b
ENSDARG00000101753	9.98876	0.250511	0.634074	0.395082	0.692783	0.968118	CABZ01085195.1
ENSDARG00000101755	160.232	0.191798	0.316918	0.605197	0.545048	0.953168	prkar1ab
ENSDARG00000101756	33.1578	-0.42144	0.364902	-1.15494	0.248115	0.88689	im:7141269
ENSDARG00000101757	63.2381	-0.8524	0.393828	-2.1644	0.0304339	0.475534	si:dkey-27n6.4
ENSDARG00000101759	829.22	-0.161014	0.141096	-1.14117	0.2538	0.887604	homer1b	HOMER1
ENSDARG00000101762	725.333	0.0392053	0.187598	0.208986	0.834459	0.984764	fah	FAH
ENSDARG00000101766	8531.31	-0.0397922	0.194787	-0.204285	0.838131	0.985788	ptmab
ENSDARG00000101769	8.22594	0.225291	0.585083	0.385059	0.700194	0.968118	cysltr3
ENSDARG00000101775	6.67635	0.190398	0.760836	0.250249	0.802395	0.983776	zgc:172014
ENSDARG00000101776	381.721	-0.205201	0.176799	-1.16064	0.245788	0.885701	syt12	SYT12
ENSDARG00000101777	121.483	0.396544	0.211071	1.87872	0.0602826	0.625714	pdlim5a
ENSDARG00000101778	358.17	0.369072	0.226868	1.62681	0.103777	0.755771	ca5a	CA5B
ENSDARG00000101785	64.3022	-0.101657	0.292442	-0.347614	0.72813	0.972142	laptm5	LAPTM5
ENSDARG00000101789	38.6994	0.891057	0.331759	2.68586	0.00723444	0.216622	cyp1c2
ENSDARG00000101790	31.2004	0.494002	0.339761	1.45397	0.145955	0.813654	si:ch73-299h12.3
ENSDARG00000101791	229.786	-0.515863	0.212222	-2.43077	0.0150667	0.334044	kyat3
ENSDARG00000101792	187.603	0.0987324	0.179068	0.551368	0.581381	0.960342	SEC14L1	SEC14L1
ENSDARG00000101794	330.525	-0.256913	0.187748	-1.36839	0.17119	0.835598	atp6v0e1	ATP6V0E1
ENSDARG00000101799	45.9755	-0.574334	0.353921	-1.62278	0.104637	0.758918	zyg11l
ENSDARG00000101808	609.725	-0.109231	0.121058	-0.902302	0.366897	0.912574	si:ch211-271b14.1
ENSDARG00000101812	10.2527	-0.535586	0.603172	-0.88795	0.374568	0.914905	srcin1b
ENSDARG00000101813	2854.73	-0.191243	0.1472	-1.2992	0.193874	0.852516	nap1l1	NAP1L1
ENSDARG00000101814	53.8679	0.156016	0.293738	0.531139	0.595322	0.961633	lpar3	LPAR3
ENSDARG00000101816	1587.46	-0.319165	0.241496	-1.32162	0.186296	0.847841	col5a3b
ENSDARG00000101823	27.6326	-0.534951	0.414626	-1.2902	0.196981	0.855046	si:ch211-243p7.3
ENSDARG00000101826	462.227	-0.0768293	0.162712	-0.47218	0.636799	0.962393	zwi
ENSDARG00000101828	28.5614	-0.247402	0.398812	-0.620347	0.535029	0.949712	si:dkey-16p6.1
ENSDARG00000101831	353.379	0.0933712	0.145511	0.64168	0.521081	0.947072	irx1a	IRX1
ENSDARG00000101843	8.01716	0.0204808	0.645268	0.03174	0.974679	0.998024	znf1106
ENSDARG00000101844	7860.1	-0.151819	0.169939	-0.893376	0.371656	0.913298	mibp2
ENSDARG00000101848	11.9878	0.17319	0.542531	0.319226	0.749555	0.976196	dydc2	DYDC2
ENSDARG00000101849	1959.14	0.0539358	0.131846	0.409082	0.682479	0.968104	adipor2	ADIPOR2
ENSDARG00000101858	3177.72	0.139978	0.232689	0.601564	0.547464	0.953168	DST
ENSDARG00000101859	479.518	0.106239	0.165784	0.64083	0.521633	0.947174	mnta
ENSDARG00000101861	255.255	0.0091432	0.185194	0.049371	0.960624	0.995654	cyp2k19
ENSDARG00000101866	224.506	-0.192801	0.191963	-1.00436	0.315203	0.903391	asic1b
ENSDARG00000101867	64.9774	-0.373545	0.260058	-1.43639	0.150891	0.818412	si:ch1073-416d2.4
ENSDARG00000101869	453.884	0.247225	0.190464	1.29801	0.194283	0.853138	MAGI3
ENSDARG00000101872	5.39182	-1.36605	1.06799	-1.27908	0.20087	0.857163	BX842701.1
ENSDARG00000101873	27.7563	0.138144	0.429111	0.32193	0.747505	0.975254	dtwd2	DTWD2
ENSDARG00000101877	256.988	-0.283067	0.215585	-1.31302	0.189176	0.850972	rbm34	RBM34
ENSDARG00000101878	32.8263	0.0444611	0.315274	0.141023	0.887851	0.990556	kdf1b
ENSDARG00000101883	52.9085	-0.278927	0.363675	-0.766967	0.443101	0.929916	zgc:172128
ENSDARG00000101885	8.44338	-0.00521965	0.743151	-0.00702367	0.994396	0.99945	si:dkey-20i20.11
ENSDARG00000101886	300.822	0.046127	0.175357	0.263046	0.792515	0.982916	pdxdc1	PDXDC1
ENSDARG00000101888	147.736	-0.12022	0.219937	-0.546612	0.584645	0.960641	OSCP1	OSCP1
ENSDARG00000101890	59.019	0.558476	0.297438	1.87762	0.0604331	0.625959	pigr
ENSDARG00000101891	2024.8	0.116175	0.196642	0.590793	0.554659	0.953747	arid1ab	ARID1A
ENSDARG00000101892	186.841	-0.104496	0.199085	-0.524883	0.599665	0.961971	ino80e
ENSDARG00000101894	319.131	0.0609556	0.138417	0.440375	0.659665	0.966905	stk10	STK10
ENSDARG00000101899	7.48526	0.702325	0.636852	1.10281	0.270111	0.896962	kncn	KNCN
ENSDARG00000101900	866.215	0.0799201	0.108932	0.73367	0.46315	0.936701	xrn2	XRN2
ENSDARG00000101901	15.8918	0.128678	0.453055	0.284022	0.776394	0.981295	zgc:193711
ENSDARG00000101903	443.491	-0.109643	0.150547	-0.728295	0.466433	0.938035	zfyve9a	ZFYVE9
ENSDARG00000101906	12.0935	-0.14788	0.545361	-0.271161	0.786267	0.982596	zgc:113442
ENSDARG00000101908	409.171	-0.130627	0.137889	-0.947338	0.343466	0.909969	rab3ip	RAB3IP
ENSDARG00000101910	192.561	0.10785	0.209475	0.51486	0.606651	0.961971	pcdh20
ENSDARG00000101911	5.10274	-0.0705861	0.961122	-0.0734414	0.941455	0.994551	si:dkeyp-86d6.2
ENSDARG00000101914	313.964	-0.158676	0.199159	-0.796732	0.425607	0.925528	metrnla	METRNL
ENSDARG00000101915	680.184	-0.0908599	0.157111	-0.578316	0.56305	0.956148	pin1	PIN1
ENSDARG00000101916	10.7123	0.865274	0.558499	1.54929	0.121313	0.78473	si:dkeyp-44d3.5
ENSDARG00000101917	42.7498	0.00255952	0.379109	0.00675141	0.994613	0.99945	pmfbp1	PMFBP1
ENSDARG00000101919	74.1036	0.0400364	0.271809	0.147296	0.882898	0.990112	foxj1a	FOXJ1
ENSDARG00000101924	258.846	-0.475377	0.19536	-2.43334	0.0149602	0.333141	si:dkey-65b13.13
ENSDARG00000101926	109.274	0.0969491	0.267599	0.362293	0.717133	0.970516	zgc:101130
ENSDARG00000101927	5.53637	-1.07417	0.866402	-1.2398	0.215049	0.871876	FQ377605.1
ENSDARG00000101933	11.286	1.03727	0.810332	1.28005	0.200527	0.857163	CELF6	CELF6
ENSDARG00000101936	764.939	-0.17889	0.169588	-1.05485	0.291493	0.899145	tmem106ba
ENSDARG00000101942	321.689	0.0422653	0.176418	0.239576	0.810659	0.984143	fc60g01
ENSDARG00000101947	334.614	0.0496539	0.197534	0.251369	0.801528	0.983776	ptbp2a
ENSDARG00000101948	18.7625	0.246306	0.452367	0.544482	0.58611	0.96125	si:ch211-223g7.6
ENSDARG00000101949	46.075	0.167035	0.360015	0.463968	0.642671	0.964373	numbl	NUMBL
ENSDARG00000101952	54.1459	-0.357256	0.244343	-1.46211	0.143711	0.811599	pigv	PIGV
ENSDARG00000101954	75.0509	-0.129632	0.348246	-0.372244	0.709711	0.969211	hoxc6b
ENSDARG00000101955	22.1335	-0.507917	0.400042	-1.26966	0.204206	0.857163	znf1159
ENSDARG00000101956	17.2193	-7.11716	1.24118	-5.73418	9.79829e-09	4.79661e-06	CU571315.2
ENSDARG00000101959	266.122	-0.0439627	0.175322	-0.250754	0.802004	0.983776	etv1	ETV1
ENSDARG00000101961	174.41	-0.0276212	0.17028	-0.162211	0.87114	0.988922	abhd18	ABHD18
ENSDARG00000101963	67.0704	0.138096	0.329153	0.41955	0.674814	0.96728	tmem141	TMEM141
ENSDARG00000101967	789.941	-0.262096	0.182174	-1.43871	0.150232	0.817575	sult4a1	SULT4A1
ENSDARG00000101969	10.4628	0.796509	0.742553	1.07266	0.283423	0.89798	QRFPR	QRFPR
ENSDARG00000101975	45.8518	-0.167867	0.372683	-0.450429	0.652401	0.966756	si:
ENSDARG00000101979	773.26	-0.242584	0.172115	-1.40943	0.158707	0.824887	eps8l3a
ENSDARG00000101980	70.2734	-0.538334	0.313666	-1.71626	0.0861139	0.709801	bmper	BMPER
ENSDARG00000101982	137.192	0.374746	0.222901	1.68122	0.0927203	0.727408	spryd3	SPRYD3
ENSDARG00000101983	244.438	0.221256	0.19765	1.11944	0.262954	0.891116	pkn2	PKN2
ENSDARG00000101984	1056.77	-0.140937	0.167758	-0.840121	0.400841	0.922024	pde6gb	PDE6G
ENSDARG00000101985	58.3108	0.321835	0.368795	0.872665	0.382846	0.918054	socs9
ENSDARG00000101986	135.384	-0.00928781	0.328202	-0.0282991	0.977424	0.998148	irf6	IRF6
ENSDARG00000101989	150.883	0.289239	0.257477	1.12336	0.261285	0.891116	thrap3a
ENSDARG00000101990	135.165	1.09646	0.379282	2.89088	0.00384163	0.145265	CU571315.3
ENSDARG00000101992	27.2437	0.159155	0.407501	0.390563	0.69612	0.968118	si:dkey-238k10.3
ENSDARG00000101995	77.5155	0.331606	0.265685	1.24811	0.211989	0.8687	gabrg1	GABRG1
ENSDARG00000101996	240.216	-0.621236	0.204504	-3.03777	0.00238337	0.10743	cxxc1a
ENSDARG00000101997	18.0495	1.70553	0.465785	3.66162	0.000250627	0.0222052	si:dkey-191j3.2
ENSDARG00000101998	14.6017	-0.175388	0.712117	-0.246291	0.805457	0.984143	si:dkey-1b17.2
ENSDARG00000101999	395.695	0.182564	0.137424	1.32848	0.184021	0.846063	cog3	COG3
ENSDARG00000102004	4441.82	-0.0584444	0.206552	-0.282953	0.777213	0.981454	apoea
ENSDARG00000102008	4.73515	0.100174	0.87266	0.114791	0.90861	0.994551	si:dkey-72l17.6
ENSDARG00000102009	432.284	0.0837223	0.160679	0.521054	0.602329	0.961971	ppp2r2d	PPP2R2D
ENSDARG00000102012	1776.32	-0.00898773	0.114528	-0.0784763	0.937449	0.994551	ppp1cbl
ENSDARG00000102015	193.391	0.159623	0.282124	0.565792	0.571535	0.959147	CABZ01037298.1
ENSDARG00000102017	30.8933	0.0109471	0.313919	0.0348725	0.972181	0.997583	trpc4b	TRPC4
ENSDARG00000102018	5.94269	0.656975	0.863189	0.761102	0.446596	0.931185	btr25
ENSDARG00000102019	14.1926	0.835545	0.565297	1.47806	0.139391	0.806029	AL627305.3
ENSDARG00000102020	1120.35	-0.12885	0.20568	-0.626459	0.531014	0.949626	pnpla3	PNPLA3
ENSDARG00000102021	54.4192	-0.0542515	0.287256	-0.188861	0.850202	0.986327	C17H14orf28	C14orf28
ENSDARG00000102023	242.703	0.0906684	0.225566	0.401959	0.687714	0.968118	phf13	PHF13
ENSDARG00000102024	954.388	-0.00575628	0.124196	-0.0463482	0.963033	0.996463	chmp6b	CHMP6
ENSDARG00000102025	14.1637	0.139442	0.474624	0.293794	0.768915	0.979766	znf644b	ZNF644
ENSDARG00000102026	109.814	0.608803	0.323314	1.88301	0.059699	0.623863	gpsm2l
ENSDARG00000102027	99.6953	-0.12866	0.205429	-0.6263	0.531118	0.949626	si:dkey-172k15.11
ENSDARG00000102033	15.5692	1.01342	0.563224	1.79932	0.0719685	0.668337	zgc:193790
ENSDARG00000102035	67.6829	0.0875397	0.26805	0.32658	0.743986	0.974965	slc52a2	SLC52A2
ENSDARG00000102040	23.0891	0.468086	0.516938	0.905497	0.365202	0.911953	CR356236.1
ENSDARG00000102047	1353.34	-0.170179	0.192429	-0.884373	0.376495	0.915948	mab21l1	MAB21L1
ENSDARG00000102048	1040.36	0.407895	0.235509	1.73197	0.0832784	0.702406	slc25a43	SLC25A43
ENSDARG00000102050	52.3894	-0.132305	0.418949	-0.315802	0.752153	0.976314	MCOLN3	MCOLN3
ENSDARG00000102051	156.282	-0.352581	0.212955	-1.65566	0.0977898	0.737276	mtbl
ENSDARG00000102053	31.1631	0.607164	0.348599	1.74172	0.0815569	0.697654	znf1164
ENSDARG00000102055	1503.28	-0.133456	0.164827	-0.809671	0.418129	0.924596	hadhb	HADHB
ENSDARG00000102056	517.897	-0.127368	0.193149	-0.659426	0.509622	0.945189	svild
ENSDARG00000102058	23.3466	-0.0814615	0.421775	-0.19314	0.846849	0.986327	si:dkeyp-11e3.1	VGLL1
ENSDARG00000102059	28.9029	0.468317	0.363152	1.28959	0.197194	0.855046	si:ch211-117l17.6
ENSDARG00000102060	117.453	-0.0012474	0.20148	-0.00619121	0.99506	0.99945	C25H11orf49
ENSDARG00000102061	137.545	0.233809	0.25172	0.928847	0.352968	0.911953	b3galt2	B3GALT2
ENSDARG00000102062	9.4219	-1.91267	0.616312	-3.10342	0.00191299	0.0932142	si:dkeyp-82h4.3
ENSDARG00000102064	11.4183	0.140344	0.514174	0.27295	0.784892	0.982596	kcna2b	KCNA2
ENSDARG00000102066	58.5954	-0.438873	0.525897	-0.834522	0.403987	0.923236	ntn4	NTN4
ENSDARG00000102067	11.9143	0.669499	0.514042	1.30242	0.192773	0.852376	grm5b	GRM5
ENSDARG00000102068	55.9426	0.211177	0.250897	0.841688	0.399962	0.921509	shcbp1	SHCBP1
ENSDARG00000102070	437.998	-0.0210395	0.137987	-0.152475	0.878812	0.990064	tbc1d10aa
ENSDARG00000102071	41.1132	0.205604	0.362226	0.567614	0.570297	0.958693	slc25a47b
ENSDARG00000102075	95.4279	-0.131737	0.236111	-0.557945	0.576882	0.959901	RNF122	RNF122
ENSDARG00000102076	151.963	-0.165379	0.276407	-0.598315	0.54963	0.953354	spink2.1
ENSDARG00000102078	41.0739	0.40172	0.380218	1.05655	0.290716	0.899145	RAB35
ENSDARG00000102080	19.8172	0.977232	0.470557	2.07676	0.0378242	0.520906	mif4gda
ENSDARG00000102081	904.603	-0.0635935	0.131033	-0.485324	0.627447	0.962287	mprip
ENSDARG00000102082	28.5266	-0.362925	0.40079	-0.905523	0.365188	0.911953	nr3c2	NR3C2
ENSDARG00000102087	23.6422	0.137697	0.396165	0.347576	0.728159	0.972142	pop1	POP1
ENSDARG00000102091	102.372	-0.0842237	0.230745	-0.365007	0.715106	0.969885	CABZ01052576.1
ENSDARG00000102094	16.8065	2.84771	0.77915	3.65489	0.000257291	0.0225666	c1s.2	C1S
ENSDARG00000102095	27.2185	0.280193	0.47067	0.595305	0.551639	0.953354	si:ch73-233f7.5
ENSDARG00000102096	79.3157	0.219426	0.319801	0.686133	0.492629	0.940186	adra2b	ADRA2B
ENSDARG00000102097	189.951	0.140851	0.20709	0.680146	0.496412	0.940716	nfkbiz	NFKBIZ
ENSDARG00000102099	38.7396	-0.33218	0.307173	-1.08141	0.279515	0.897192	si:ch211-255f4.11
ENSDARG00000102100	155.27	0.13972	0.247232	0.565138	0.57198	0.959147	mrc1a	MRC1
ENSDARG00000102101	18.0316	-0.513091	0.403713	-1.27093	0.203753	0.857163	si:ch73-174h16.5	WDR97
ENSDARG00000102105	347.936	-0.243753	0.198556	-1.22763	0.219586	0.874045	dad1	DAD1
ENSDARG00000102106	529.634	-0.00501329	0.213328	-0.0235003	0.981251	0.998568	tgm1l1
ENSDARG00000102111	104.638	-0.225515	0.23989	-0.940077	0.347178	0.909969	zbtb49	ZBTB49
ENSDARG00000102114	16.204	0.993473	0.598788	1.65914	0.0970878	0.736935	ptdss1b
ENSDARG00000102115	575.754	-0.406819	0.197688	-2.05789	0.0396011	0.530958	ndufc2	NDUFC2
ENSDARG00000102118	61.9766	0.0213225	0.257541	0.0827926	0.934016	0.994551	slf1	SLF1
ENSDARG00000102119	36.1125	-0.603198	0.294714	-2.04672	0.0406852	0.536181	si:ch73-359m17.2
ENSDARG00000102123	172.798	-0.0723927	0.214084	-0.33815	0.73525	0.97275	phtf2
ENSDARG00000102125	136.712	0.472347	0.371636	1.27099	0.203732	0.857163	iqsec2a
ENSDARG00000102127	331.68	0.0517457	0.161436	0.320533	0.748564	0.975864	NHLRC3
ENSDARG00000102128	668.909	-0.00666911	0.158833	-0.0419883	0.966508	0.996518	eps8a	EPS8
ENSDARG00000102129	278.714	-0.36377	0.216264	-1.68206	0.0925563	0.727252	crygn1	CRYGN
ENSDARG00000102138	168.438	0.063041	0.170195	0.370404	0.711081	0.969324	foxa1	FOXA1
ENSDARG00000102141	210.797	-0.0859055	0.198103	-0.43364	0.66455	0.96728	ptpn12	PTPN12
ENSDARG00000102142	26.6117	0.703885	0.548938	1.28227	0.199749	0.857163	ece2b	ECE2
ENSDARG00000102144	93.3374	-0.0134026	0.237819	-0.0563565	0.955058	0.995077	eef1akmt2	EEF1AKMT2
ENSDARG00000102145	63.7659	-0.691343	0.262632	-2.63236	0.00847931	0.241856	ccdc77	CCDC77
ENSDARG00000102147	265.248	0.139965	0.188534	0.742387	0.457853	0.934942	fem1c	FEM1C
ENSDARG00000102153	1201.58	0.154151	0.199853	0.771325	0.440514	0.929916	nrp1a	NRP1
ENSDARG00000102154	23.7386	0.315709	0.3887	0.812216	0.416667	0.924255	si:dkey-262g12.10
ENSDARG00000102160	27.9955	-0.11427	0.408471	-0.27975	0.779669	0.982128	si:dkeyp-61b2.1
ENSDARG00000102161	74.7273	0.0823045	0.309942	0.265549	0.790587	0.982916	sdk2a
ENSDARG00000102167	89.0009	0.299592	0.215556	1.38986	0.164572	0.830954	ppox	PPOX
ENSDARG00000102171	884.226	0.0794531	0.157184	0.505479	0.613223	0.961971	fnip1	FNIP1
ENSDARG00000102175	192.087	-1.38673	0.315341	-4.39756	1.09474e-05	0.00198658	hamp	HAMP
ENSDARG00000102176	100.84	0.197392	0.253241	0.779462	0.435708	0.928934	pla1a	PLA1A
ENSDARG00000102178	179.583	0.298055	0.252724	1.17937	0.23825	0.881659	emilin2b
ENSDARG00000102180	185.746	0.21401	0.29393	0.728099	0.466553	0.938086	shroom3	SHROOM3
ENSDARG00000102184	966.359	-0.0574648	0.115384	-0.49803	0.618463	0.962287	mib1	MIB1
ENSDARG00000102185	226.523	0.285159	0.329767	0.864729	0.387187	0.918263	PCDH8	PCDH8
ENSDARG00000102191	354.461	-0.11931	0.158039	-0.754938	0.450286	0.932507	CPNE8
ENSDARG00000102195	437.282	-0.136037	0.122003	-1.11502	0.26484	0.891116	zc3h7a	ZC3H7A
ENSDARG00000102198	8.11476	-0.499725	0.65552	-0.762334	0.445861	0.931185	si:ch73-233f7.3
ENSDARG00000102199	147.577	-0.0165193	0.257559	-0.064138	0.94886	0.994937	SIKE1	SIKE1
ENSDARG00000102200	29.6651	0.722841	0.498857	1.44899	0.147339	0.816836	man2a1	MAN2A1
ENSDARG00000102202	128.85	0.204856	0.192736	1.06289	0.287834	0.898688	phospho2	PHOSPHO2
ENSDARG00000102204	384.959	0.244326	0.302046	0.808901	0.418572	0.924596	jph3	JPH3
ENSDARG00000102206	75.1532	-0.183	0.353793	-0.517252	0.60498	0.961971	stc2b
ENSDARG00000102211	7.3622	0.692079	0.718056	0.963824	0.335134	0.909371	csf3a	CSF3
ENSDARG00000102212	10.4652	0.39395	0.571668	0.689124	0.490745	0.940186	si:dkey-16p6.1
ENSDARG00000102215	56.2825	0.304852	0.390756	0.78016	0.435297	0.928872	LOC110439520
ENSDARG00000102216	1347.21	0.170028	0.113135	1.50289	0.132869	0.80015	dlg1l	DLG1
ENSDARG00000102219	10.0739	-0.489008	0.580726	-0.842064	0.399752	0.921509	si:ch211-12p12.2
ENSDARG00000102221	80.5712	0.36487	0.237761	1.53461	0.12488	0.789376	HACD4	HACD4
ENSDARG00000102225	6.12207	-0.637889	0.777338	-0.820607	0.41187	0.924137	LOC108183495
ENSDARG00000102226	165.762	-0.0979337	0.197123	-0.496816	0.619319	0.962287	gpr19	GPR19
ENSDARG00000102229	702.417	0.0037368	0.122953	0.030392	0.975754	0.998024	mapk8ip1a	MAPK8IP1
ENSDARG00000102234	84.8971	0.657958	0.353265	1.8625	0.0625322	0.634669	si:ch211-71n6.4
ENSDARG00000102240	61.017	0.12814	0.297424	0.430834	0.666589	0.96728	CU695223.1
ENSDARG00000102241	31.9593	-0.932312	0.442249	-2.10812	0.035021	0.504926	zgc:136410
ENSDARG00000102245	85.1711	-0.111684	0.364033	-0.306797	0.758998	0.977834	tk1	TK1
ENSDARG00000102249	806.104	0.150841	0.110931	1.35978	0.173901	0.836672	pepd	PEPD
ENSDARG00000102251	22.5085	0.409358	0.585338	0.699354	0.484331	0.939685	pdzph1
ENSDARG00000102252	618.669	-0.0577909	0.230589	-0.250623	0.802105	0.983776	USP34	USP34
ENSDARG00000102254	67.0623	-0.88997	0.394679	-2.25492	0.0241382	0.424131	pycr1a	PYCR1
ENSDARG00000102256	4.27484	0.66852	0.88513	0.755279	0.450081	0.932507	si:dkey-157e10.6
ENSDARG00000102257	657.041	0.072742	0.134494	0.540858	0.588606	0.961476	soul3
ENSDARG00000102258	9.6967	0.0606331	0.583222	0.103962	0.917199	0.994551	si:dkey-1b17.1
ENSDARG00000102261	20.257	-0.142532	0.442805	-0.321884	0.74754	0.975254	RSPH1	RSPH1
ENSDARG00000102265	26.4312	0.45035	0.401331	1.12214	0.261802	0.891116	smarcal1	SMARCAL1
ENSDARG00000102266	96.2576	-0.254054	0.241889	-1.05029	0.293585	0.899295	isg20l2	ISG20L2
ENSDARG00000102267	43.7422	0.0507911	0.371338	0.136779	0.891206	0.990858	znf750	ZNF750
ENSDARG00000102271	5.32991	-0.751349	0.786264	-0.955594	0.339277	0.909969	spink2.7
ENSDARG00000102272	110.214	0.290772	0.314076	0.925803	0.354548	0.911953	coro6	CORO6
ENSDARG00000102274	241.74	-0.181467	0.170544	-1.06405	0.287307	0.898688	aaas	AAAS
ENSDARG00000102277	138.367	0.0250383	0.323898	0.0773032	0.938382	0.994551	lama1	LAMA1
ENSDARG00000102279	73.5686	-0.103082	0.241122	-0.427508	0.66901	0.96728	zmiz1b
ENSDARG00000102288	421.125	0.275143	0.203627	1.35121	0.176629	0.838088	CABZ01056321.1	PCARE
ENSDARG00000102291	7971.78	-0.181675	0.152765	-1.18924	0.234344	0.878442	eef1da
ENSDARG00000102294	709.999	0.0491152	0.149411	0.328727	0.742362	0.974594	fbxo11a	FBXO11
ENSDARG00000102295	102.758	-0.107679	0.198925	-0.541303	0.588299	0.961476	dnaja3b
ENSDARG00000102299	13.2907	-0.642616	0.629311	-1.02114	0.307188	0.900992	cxcl8b.1	CXCL8
ENSDARG00000102300	31.665	-0.133883	0.359277	-0.372645	0.709413	0.969211	ca9	CA9
ENSDARG00000102305	193.298	-0.0211984	0.243421	-0.0870852	0.930604	0.994551	svbp	SVBP
ENSDARG00000102307	448.017	-0.287017	0.167567	-1.71285	0.0867406	0.711571	taf2	TAF2
ENSDARG00000102308	167.503	0.00707205	0.202651	0.0348977	0.972161	0.997583	ttc39c	TTC39C
ENSDARG00000102310	4.90877	0.259679	1.02849	0.252485	0.800666	0.983705	gpr179	GPR179
ENSDARG00000102312	12.4427	0.113933	0.519306	0.219395	0.826343	0.984764	scn5lab	SCN5A
ENSDARG00000102320	120.235	0.260923	0.21821	1.19574	0.231798	0.877979	mob1a	MOB1A
ENSDARG00000102321	66.93	0.279759	0.235028	1.19032	0.233919	0.878442	LOC103909394
ENSDARG00000102325	238.838	0.123489	0.153959	0.802091	0.4225	0.925379	ehmt2	EHMT2
ENSDARG00000102332	846.317	-0.114118	0.268443	-0.425113	0.670754	0.96728	spint1a	SPINT1
ENSDARG00000102333	269.639	0.0206281	0.176693	0.116746	0.907062	0.994287	fcf1	FCF1
ENSDARG00000102334	11.6232	-0.221089	0.535584	-0.412801	0.679753	0.968104	SH3RF3
ENSDARG00000102335	168.972	0.0992595	0.239442	0.414545	0.678475	0.967936	ano1	ANO1
ENSDARG00000102336	15.6451	0.000837433	0.434293	0.00192827	0.998461	0.999621	SLC5A7
ENSDARG00000102338	119.267	0.130153	0.216537	0.601068	0.547795	0.953168	ptar1	PTAR1
ENSDARG00000102340	880.477	-0.107766	0.172415	-0.625037	0.531947	0.949626	ptn	PTN
ENSDARG00000102341	23.2164	0.00660194	0.460351	0.0143411	0.988558	0.999193	sugct	SUGCT
ENSDARG00000102349	31.9359	-0.197258	0.377767	-0.522168	0.601553	0.961971	cep55l	CEP55
ENSDARG00000102353	468.299	-0.0961155	0.166852	-0.576051	0.564581	0.956824	ddx47	DDX47
ENSDARG00000102356	164.83	-0.295074	0.186435	-1.58272	0.113486	0.774955	scp2b
ENSDARG00000102358	4.01202	0.0947512	0.832381	0.113832	0.909371	0.994551	si:dkey-261o4.9
ENSDARG00000102362	1156.51	-0.226945	0.152783	-1.4854	0.137437	0.805005	slc25a12	SLC25A12
ENSDARG00000102363	28.5061	0.169623	0.411445	0.412262	0.680147	0.968104	LOC108179101
ENSDARG00000102364	528.124	0.964775	0.466527	2.068	0.0386403	0.52434	si:dkey-202l22.6
ENSDARG00000102365	943.553	0.065763	0.148869	0.44175	0.65867	0.966905	eloa	ELOA
ENSDARG00000102366	46.1713	0.390701	0.348269	1.12184	0.261932	0.891116	micall2a
ENSDARG00000102367	500.302	0.302606	0.173215	1.747	0.0806369	0.694252	ndfip1l	NDFIP1
ENSDARG00000102370	13.1179	1.15668	0.508268	2.27574	0.0228618	0.414579	znf1094
ENSDARG00000102371	30.2551	0.0762941	0.382082	0.19968	0.841731	0.98621	CU570769.1
ENSDARG00000102372	561.768	0.127184	0.165129	0.770206	0.441178	0.929916	cert1b	CERT1
ENSDARG00000102375	7.73248	0.992078	0.663395	1.49546	0.134796	0.802023	si:ch211-204c21.1	BDP1
ENSDARG00000102377	57.2625	0.0592601	0.318861	0.185849	0.852563	0.986378	slc6a16b
ENSDARG00000102379	555.608	0.427618	0.185024	2.31114	0.0208249	0.395808	sesn4
ENSDARG00000102380	33.6111	0.777969	0.425533	1.82822	0.0675164	0.651182	cnnm4a
ENSDARG00000102381	67.1431	0.461305	0.350549	1.31595	0.188191	0.850972	slc44a4	SLC44A4
ENSDARG00000102387	26.6319	-0.725332	0.418763	-1.73208	0.0832589	0.702406	slc39a14	SLC39A14
ENSDARG00000102389	32.4435	-0.174243	0.446192	-0.390511	0.696158	0.968118	ved
ENSDARG00000102394	692.19	-0.0120159	0.198691	-0.0604751	0.951777	0.995077	ap1g1	AP1G1
ENSDARG00000102398	48.0824	0.626896	0.328245	1.90984	0.0561536	0.608752	cnn1b	CNN1
ENSDARG00000102402	60.072	0.208577	0.263016	0.793019	0.427767	0.926201	fut11	FUT11
ENSDARG00000102403	695.698	0.0348474	0.142045	0.245326	0.806204	0.984143	cry2	CRY2
ENSDARG00000102406	202.287	0.524507	0.561471	0.934166	0.350218	0.911824	plecb
ENSDARG00000102407	115.636	0.111716	0.195173	0.572393	0.567055	0.9579	cep97	CEP97
ENSDARG00000102412	473.863	-0.455826	0.173862	-2.62178	0.0087473	0.246586	eci2	ECI2
ENSDARG00000102414	2800.17	0.0350205	0.184086	0.190239	0.849121	0.986327	myhz1.1
ENSDARG00000102415	1830.4	-0.0772377	0.15137	-0.510258	0.60987	0.961971	scinla
ENSDARG00000102417	664.063	-0.0792859	0.150757	-0.525918	0.598945	0.961971	psmd7	PSMD7
ENSDARG00000102418	235.29	0.218687	0.225645	0.969161	0.332465	0.90839	enc2	KLHL25
ENSDARG00000102419	185.194	-0.118643	0.200325	-0.592253	0.553681	0.953354	azi2	AZI2
ENSDARG00000102424	24.8904	0.139699	0.483244	0.289087	0.772515	0.979782	ARHGAP44	ARHGAP44
ENSDARG00000102428	46.8201	-0.114619	0.340537	-0.336584	0.736431	0.97302	BX088544.1
ENSDARG00000102430	64.8577	-0.151018	0.288248	-0.523917	0.600336	0.961971	opn6a
ENSDARG00000102433	113.945	0.201008	0.215174	0.934166	0.350218	0.911824	sytl4	SYTL4
ENSDARG00000102434	6.3786	0.805858	0.712237	1.13145	0.257867	0.888981	il12rb1	IL12RB1
ENSDARG00000102435	35.5312	0.308904	0.301106	1.0259	0.30494	0.900145	plekhf1	PLEKHF1
ENSDARG00000102436	184.296	0.387436	0.30645	1.26427	0.206134	0.85923	wizb	WIZ
ENSDARG00000102438	9.83842	-1.20463	0.607909	-1.98159	0.047525	0.571686	CABZ01080434.1
ENSDARG00000102441	1140.17	0.058102	0.146826	0.395719	0.692312	0.968118	ctnna1	CTNNA1
ENSDARG00000102442	212.789	-0.264264	0.219987	-1.20127	0.229646	0.877979	folr	IZUMO1R
ENSDARG00000102443	477.777	0.0876835	0.289748	0.30262	0.762179	0.978743	shank2a
ENSDARG00000102445	341.536	0.383795	0.310222	1.23716	0.216027	0.872996	si:dkey-22o22.2
ENSDARG00000102447	82.9028	0.567912	0.454861	1.24854	0.211834	0.8687	gdpd4a
ENSDARG00000102452	1904.23	0.0509583	0.124409	0.409604	0.682096	0.968104	eif3ha
ENSDARG00000102453	8647.03	-0.05845	0.149361	-0.391334	0.69555	0.968118	slc1a2b	SLC1A2
ENSDARG00000102456	793.395	0.0151901	0.267325	0.0568225	0.954687	0.995077	cfhl4
ENSDARG00000102458	324.094	0.265666	0.221752	1.19803	0.230905	0.877979	hip1rb	HIP1R
ENSDARG00000102461	39.1834	0.156377	0.3843	0.406913	0.684072	0.968104	CR354372.1
ENSDARG00000102463	102.128	0.0960383	0.20157	0.476452	0.633752	0.962393	cox18	COX18
ENSDARG00000102464	127.47	0.0778996	0.343889	0.226526	0.820793	0.984764	wnt5b	WNT5B
ENSDARG00000102468	5.08046	-0.676986	0.750465	-0.902088	0.36701	0.912574	si:dkey-71l4.5
ENSDARG00000102470	169.519	0.329634	0.233283	1.41302	0.157649	0.82345	mpp7a	MPP7
ENSDARG00000102471	350.049	0.22754	0.261826	0.869053	0.384818	0.918263	trak2	TRAK2
ENSDARG00000102472	12.1489	-0.411793	0.547775	-0.751756	0.452198	0.932507	btbd17b	BTBD17
ENSDARG00000102473	139.649	-0.625417	0.213415	-2.93052	0.003384	0.133694	zgc:171673
ENSDARG00000102474	1007.67	0.156226	0.195931	0.797353	0.425246	0.925528	dusp16	DUSP16
ENSDARG00000102475	23.542	0.677109	0.465565	1.45438	0.14584	0.813654	si:dkey-3p4.1
ENSDARG00000102477	123.831	-0.126867	0.204051	-0.621745	0.53411	0.949712	stard4	STARD4
ENSDARG00000102478	9.25751	-0.511347	0.670889	-0.762194	0.445945	0.931185	ADAMTS7	ADAMTS7
ENSDARG00000102480	10.8351	0.0757403	0.514185	0.147302	0.882894	0.990112	BX005417.2
ENSDARG00000102482	290.751	-0.175854	0.216691	-0.811541	0.417055	0.924309	cystm1
ENSDARG00000102483	158.923	-0.462646	0.220523	-2.09794	0.0359101	0.509714	numa1	NUMA1
ENSDARG00000102490	653.147	-0.489681	0.194915	-2.51227	0.0119956	0.292738	asb2b
ENSDARG00000102491	10.6903	0.496808	0.562631	0.883009	0.377232	0.915961	gpr142	GPR142
ENSDARG00000102493	114.034	-0.109039	0.241915	-0.450735	0.652181	0.966756	ticam1	TICAM1
ENSDARG00000102501	30.4843	-0.144532	0.363621	-0.39748	0.691013	0.968118	hoxa5a	HOXA5
ENSDARG00000102506	922.565	-0.0263981	0.189334	-0.139426	0.889114	0.990581	lrp2a	LRP2
ENSDARG00000102511	193.231	-0.185276	0.185251	-1.00013	0.317245	0.904108	cript	CRIPT
ENSDARG00000102512	24.7202	-0.674029	0.398941	-1.68955	0.0911149	0.721855	kdm8	KDM8
ENSDARG00000102517	46.1194	0.669387	0.343991	1.94595	0.0516613	0.593446	crtac1b	CRTAC1
ENSDARG00000102525	6.88513	-0.0719144	0.82054	-0.0876428	0.930161	0.994551	lck	LCK
ENSDARG00000102531	67.2377	0.0156569	0.302766	0.051713	0.958757	0.995452	anapc11	ANAPC11
ENSDARG00000102538	499.345	-0.0168677	0.160881	-0.104845	0.916499	0.994551	mccc1	MCCC1
ENSDARG00000102542	17.7241	1.03597	0.488094	2.12247	0.033798	0.495437	si:ch211-268b14.2
ENSDARG00000102546	511.03	0.0133506	0.127369	0.104818	0.91652	0.994551	cdk11b	CDK11B
ENSDARG00000102551	35.7029	-0.368812	0.376017	-0.98084	0.326672	0.905764	jazf1a
ENSDARG00000102554	13.0808	0.695123	0.529209	1.31352	0.189009	0.850972	fut9b.6
ENSDARG00000102555	510.21	-0.0608881	0.196414	-0.309999	0.756562	0.977272	si:dkey-33i11.9
ENSDARG00000102556	231.008	0.278141	0.321793	0.864349	0.387396	0.918263	nfat5b	NFAT5
ENSDARG00000102557	15.6739	1.53141	0.488716	3.13354	0.0017271	0.0873928	ftr87
ENSDARG00000102558	9539.42	-0.3393	0.165357	-2.05193	0.0401768	0.533975	pde6ha
ENSDARG00000102564	60.193	0.219109	0.314746	0.696146	0.486337	0.939685	gfra1b	GFRA1
ENSDARG00000102565	274.625	0.328156	0.235665	1.39247	0.163781	0.830173	vasnb	VASN
ENSDARG00000102566	47.29	0.415978	0.40888	1.01736	0.308983	0.901378	fam102aa
ENSDARG00000102568	26.959	0.262349	0.414874	0.632358	0.527153	0.949156	si:ch73-106k19.2	GLYATL3
ENSDARG00000102569	271.22	0.220743	0.181438	1.21663	0.223745	0.874785	polr3a	POLR3A
ENSDARG00000102571	1873.74	0.0610357	0.127929	0.477108	0.633285	0.962309	metap2b
ENSDARG00000102572	308.158	0.0778102	0.177243	0.439003	0.660659	0.966905	si:ch211-260e23.9
ENSDARG00000102575	7.26207	-0.398299	0.735955	-0.541201	0.588369	0.961476	si:ch211-106j21.2
ENSDARG00000102578	67.8861	0.719963	0.23128	3.11295	0.00185227	0.0912439	mif4gdb	MIF4GD
ENSDARG00000102583	44.7359	-0.620781	0.322971	-1.9221	0.0545937	0.605492	il4r.1
ENSDARG00000102584	139.522	0.375565	0.370736	1.01302	0.311049	0.902491	cpne7	CPNE7
ENSDARG00000102585	134.36	0.0090128	0.273243	0.0329846	0.973687	0.997744	fam160a1b
ENSDARG00000102586	51.6248	-0.124109	0.279189	-0.444534	0.656657	0.966905	zgc:152938
ENSDARG00000102587	238.158	0.429395	0.184753	2.32416	0.0201172	0.389215	mios	MIOS
ENSDARG00000102590	139.917	-0.400067	0.238214	-1.67944	0.0930656	0.727642	polr3h	POLR3H
ENSDARG00000102591	8.21142	0.404137	0.634103	0.637336	0.523906	0.948723	btr30
ENSDARG00000102593	27.9367	0.70601	1.09842	0.642751	0.520386	0.947072	si:ch211-214b16.2
ENSDARG00000102594	8.57368	-1.16377	0.748029	-1.55578	0.11976	0.783425	LOC799208
ENSDARG00000102595	50.135	-3.75538	0.44434	-8.45159	2.87356e-17	6.04884e-14	si:dkey-250k10.1
ENSDARG00000102599	726.627	-0.154929	0.220132	-0.7038	0.481558	0.939568	tgoln2	TGOLN2
ENSDARG00000102601	28.8441	0.0941917	0.384378	0.24505	0.806418	0.984143	si:dkey-15h8.15
ENSDARG00000102602	12.7472	0.622259	0.636897	0.977017	0.328561	0.907428	si:ch211-220m17.4
ENSDARG00000102606	75.9492	0.252748	0.273294	0.924819	0.35506	0.911953	znf1158
ENSDARG00000102607	335.323	-0.00813491	0.162292	-0.0501251	0.960023	0.995578	pmpca	PMPCA
ENSDARG00000102608	215.231	-0.175696	0.1831	-0.959563	0.337275	0.909969	zgc:109986
ENSDARG00000102610	190.634	0.303626	0.263231	1.15346	0.248723	0.88689	r3hdm2	R3HDM2
ENSDARG00000102612	36.8982	0.0485092	0.420292	0.115418	0.908114	0.994551	slc15a4	SLC15A4
ENSDARG00000102615	77.065	0.126069	0.248499	0.507321	0.61193	0.961971	fra10ac1	FRA10AC1
ENSDARG00000102616	10.5853	-0.254849	0.536834	-0.474726	0.634982	0.962393	si:dkey-3h2.3
ENSDARG00000102617	6.17677	-0.158284	0.759236	-0.208478	0.834856	0.984764	timp4.2	TIMP4
ENSDARG00000102618	36.635	-0.438979	0.304843	-1.44002	0.149862	0.817575	utp18	UTP18
ENSDARG00000102624	181.721	0.140531	0.203293	0.691275	0.489393	0.939685	kif22	KIF22
ENSDARG00000102626	355.546	0.0751846	0.204452	0.367737	0.713069	0.969324	frem2b
ENSDARG00000102631	39.2502	-0.0960051	0.326918	-0.293668	0.769012	0.979766	hoxc11b
ENSDARG00000102632	10271.6	-0.0162404	0.159985	-0.101512	0.919144	0.994551	ubc	UBC
ENSDARG00000102634	617.36	0.0582294	0.121362	0.4798	0.63137	0.962287	parn	PARN
ENSDARG00000102636	75.455	-0.267742	0.235985	-1.13457	0.256555	0.888708	trmt9b
ENSDARG00000102638	6.66624	-0.731524	0.670783	-1.09055	0.27547	0.897015	si:rp71-7l19.2
ENSDARG00000102640	2168.89	0.0690878	0.17576	0.39308	0.69426	0.968118	pdia3	PDIA3
ENSDARG00000102641	5.32602	0.710535	0.89248	0.796135	0.425953	0.925528	CR925761.3
ENSDARG00000102643	287.102	0.0147313	0.13566	0.10859	0.913528	0.994551	chmp1a	CHMP1A
ENSDARG00000102645	1079.46	0.0715306	0.167154	0.427933	0.6687	0.96728	usp47	USP47
ENSDARG00000102650	4.84075	0.109073	0.816781	0.133539	0.893767	0.991234	BX248331.2
ENSDARG00000102657	109.01	-0.329804	0.24303	-1.35705	0.174765	0.837424	lman2la
ENSDARG00000102658	16.5827	-0.740435	0.488652	-1.51526	0.129706	0.794846	zgc:174624
ENSDARG00000102671	16.8417	0.469141	0.454524	1.03216	0.301998	0.900145	dpyda.1
ENSDARG00000102673	5.77671	-0.156308	0.734124	-0.212918	0.831391	0.984764	si:dkey-26i24.1
ENSDARG00000102674	2033.85	0.0102983	0.194706	0.0528915	0.957818	0.995412	ckap5	CKAP5
ENSDARG00000102678	38.8918	0.890065	0.346948	2.56541	0.0103053	0.268806	znf1181
ENSDARG00000102679	49.2014	-0.112236	0.305189	-0.367761	0.713052	0.969324	FP074874.1
ENSDARG00000102684	282.82	-0.172417	0.168294	-1.0245	0.305599	0.900145	lrrc1	LRRC1
ENSDARG00000102687	79.6976	-0.215234	0.290981	-0.739682	0.459493	0.935312	CABZ01085139.1
ENSDARG00000102689	15.1002	-0.0198151	0.629962	-0.0314545	0.974907	0.998024	BX663516.2
ENSDARG00000102690	640.729	0.0349606	0.179335	0.194946	0.845435	0.986221	rims2b
ENSDARG00000102693	6.5562	2.42577	1.00227	2.42027	0.0155091	0.340724	BX005336.1
ENSDARG00000102696	93.2552	-0.266914	0.218742	-1.22023	0.222379	0.874785	dnajc11b
ENSDARG00000102701	92.9872	0.0492349	0.243341	0.202329	0.83966	0.986132	eva1ba	EVA1B
ENSDARG00000102702	618.937	0.00391984	0.162615	0.024105	0.980769	0.998498	lrrn3b	LRRN3
ENSDARG00000102704	13.9042	0.0446745	0.445738	0.100226	0.920165	0.994551	v-fbpl
ENSDARG00000102705	200.411	-0.454018	0.238836	-1.90096	0.0573068	0.614523	otud6b	OTUD6B
ENSDARG00000102710	4.75219	-1.05396	0.90627	-1.16297	0.244843	0.885701	CR848032.2
ENSDARG00000102711	8.91623	0.116217	0.624553	0.18608	0.852382	0.986327	CU138533.2
ENSDARG00000102713	37.132	0.00966436	0.4999	0.0193326	0.984576	0.998714	si:ch211-205a14.1
ENSDARG00000102716	18.9218	-0.335344	0.455914	-0.735542	0.462009	0.936275	AL645691.2
ENSDARG00000102717	34.6493	0.0324161	0.310429	0.104423	0.916833	0.994551	tmem42a	TMEM42
ENSDARG00000102720	33.7542	-0.77568	0.387009	-2.0043	0.0450383	0.557353	zgc:123284
ENSDARG00000102722	1343.5	0.0182253	0.14301	0.127441	0.898591	0.992174	itih3b
ENSDARG00000102724	39.6296	0.574207	0.390555	1.47023	0.141499	0.808131	zgc:153039
ENSDARG00000102728	10.8659	1.07375	0.724171	1.48274	0.138145	0.80523	CR762480.2
ENSDARG00000102730	301.818	0.12909	0.295129	0.4374	0.661821	0.967219	mapk10
ENSDARG00000102731	12.0002	0.473426	0.53252	0.88903	0.373987	0.914017	bif1.1
ENSDARG00000102734	46.9027	-0.743608	0.355209	-2.09344	0.0363101	0.511702	wdr48a
ENSDARG00000102736	107.668	-0.303463	0.206108	-1.47235	0.140926	0.806773	sars2	SARS2
ENSDARG00000102741	1191	-0.202949	0.175178	-1.15853	0.246649	0.885701	sumo2b	SUMO4
ENSDARG00000102742	156.327	-1.02484	0.317536	-3.22749	0.00124881	0.0697282	bmpr1bb
ENSDARG00000102744	501.814	-0.304838	0.178233	-1.71033	0.0872044	0.713707	mgst3a	MGST3
ENSDARG00000102746	149.819	0.119891	0.176611	0.678839	0.49724	0.941268	tmem39a	TMEM39A
ENSDARG00000102750	977.323	-0.245117	0.243247	-1.00769	0.313604	0.903285	cdh1	CDH3
ENSDARG00000102753	20.8138	-1.00876	0.382885	-2.63463	0.00842299	0.24123	zC240L14.1
ENSDARG00000102755	287.851	0.0617427	0.167594	0.368406	0.71257	0.969324	EML6	EML6
ENSDARG00000102758	43.325	-0.249865	0.349677	-0.714558	0.474882	0.939414	FO704661.1
ENSDARG00000102759	97.9123	-0.222637	0.198595	-1.12106	0.262263	0.891116	TMEM132D
ENSDARG00000102761	6.3062	0.568663	0.841894	0.675457	0.499386	0.941877	zbtb42	ZBTB42
ENSDARG00000102762	5.72704	1.32888	0.856372	1.55176	0.12072	0.784306	pik3r5	PIK3R5
ENSDARG00000102765	287.55	-0.0611429	0.196375	-0.311358	0.755528	0.976901	lonp1	LONP1
ENSDARG00000102766	999.634	0.126045	0.139234	0.905274	0.36532	0.911953	dennd4c	DENND4C
ENSDARG00000102769	234.501	-0.0773847	0.185982	-0.416087	0.677346	0.967596	CDH18
ENSDARG00000102772	296.359	0.13765	0.198413	0.693755	0.487836	0.939685	klhdc3	KLHDC3
ENSDARG00000102773	346.973	0.346665	0.315861	1.09753	0.272412	0.897015	cacna1da	CACNA1D
ENSDARG00000102774	211.539	0.155193	0.222554	0.697328	0.485597	0.939685	znf687a
ENSDARG00000102776	11.7825	0.187368	0.535381	0.34997	0.726361	0.971836	cxcl19
ENSDARG00000102777	121.349	-0.209564	0.22833	-0.917813	0.358717	0.911953	thbs4a
ENSDARG00000102778	9.61673	-0.399945	0.606733	-0.659177	0.509782	0.945189	fgf17	FGF17
ENSDARG00000102783	17.9857	0.638908	0.518068	1.23325	0.217482	0.873455	slc25a35	SLC25A35
ENSDARG00000102787	538.429	0.0514304	0.195231	0.263434	0.792216	0.982916	fam193a	FAM193A
ENSDARG00000102788	13.8798	0.596619	0.439626	1.35711	0.174748	0.837424	si:zfos-128g4.1
ENSDARG00000102792	8.48681	0.257368	0.674478	0.38158	0.702773	0.968152	si:ch211-106f21.1
ENSDARG00000102795	88.2879	0.395077	0.24994	1.58069	0.11395	0.774955	CU681842.1
ENSDARG00000102797	109.905	-0.00420323	0.266593	-0.0157665	0.987421	0.999193	CABZ01075509.1
ENSDARG00000102798	314.185	-0.492681	0.249925	-1.97131	0.0486883	0.578053	mcm2	MCM2
ENSDARG00000102802	347.485	0.188488	0.228129	0.826232	0.408673	0.924137	brdt	BRDT
ENSDARG00000102805	454.597	0.220908	0.173141	1.27589	0.201996	0.857163	cyp2aa12
ENSDARG00000102808	347.822	-0.00653804	0.242799	-0.0269278	0.978517	0.998148	calr3b	CALR3
ENSDARG00000102810	59.5601	-0.286335	0.290402	-0.985995	0.324136	0.90541	samd1a	SAMD1
ENSDARG00000102813	13.5241	-0.367682	0.550066	-0.668433	0.503857	0.943785	CABZ01069436.1
ENSDARG00000102820	175.846	0.0610274	0.209551	0.29123	0.770875	0.979766	cib2	CIB2
ENSDARG00000102822	192.253	-0.37429	0.223883	-1.67181	0.0945613	0.731696	pam16	PAM16
ENSDARG00000102823	5.55139	0.203577	0.730859	0.278545	0.780594	0.982569	CR759887.3
ENSDARG00000102824	1255.21	0.0923098	0.153045	0.603153	0.546407	0.953168	pcdh10b	PCDH10
ENSDARG00000102825	88.9113	0.584357	0.25817	2.26346	0.0236074	0.421455	olfm2b
ENSDARG00000102827	382.964	-0.00149819	0.184998	-0.00809844	0.993538	0.99936	ubfd1	UBFD1
ENSDARG00000102828	26.896	-0.178086	0.365362	-0.487425	0.625957	0.962287	mfsd11	MFSD11
ENSDARG00000102829	593.566	-0.051841	0.153487	-0.337756	0.735547	0.97275	cobll1b
ENSDARG00000102831	427.924	-0.0419885	0.123825	-0.339095	0.734538	0.97275	fam193b	FAM193B
ENSDARG00000102832	186.778	-0.0775019	0.22819	-0.339637	0.73413	0.97275	baz1b	BAZ1B
ENSDARG00000102835	13.4659	1.26843	0.56079	2.26187	0.0237056	0.421455	CABZ01021435.1
ENSDARG00000102845	22.994	0.545617	0.582573	0.936565	0.348982	0.911311	dclk2b
ENSDARG00000102846	13.1974	0.16732	0.6088	0.274836	0.783442	0.982596	trmt13	TRMT13
ENSDARG00000102848	16.9976	0.77707	0.506072	1.53549	0.124663	0.789376	BX927336.3
ENSDARG00000102850	19.2693	0.342951	0.724768	0.473188	0.636079	0.962393	CU469577.1
ENSDARG00000102855	899.353	0.0417665	0.158627	0.2633	0.792319	0.982916	neo1a	NEO1
ENSDARG00000102856	15.4822	-0.0581442	0.491839	-0.118218	0.905895	0.993958	si:ch73-59f11.3
ENSDARG00000102858	19.4577	-0.192929	0.449537	-0.429173	0.667798	0.96728	sc:d189
ENSDARG00000102861	80.9787	0.447799	0.243215	1.84116	0.065598	0.646328	lmf1	LMF1
ENSDARG00000102865	34.0005	-0.195479	0.399061	-0.489848	0.624242	0.962287	carnmt1	CARNMT1
ENSDARG00000102867	44.6374	0.0209999	0.33471	0.0627408	0.949973	0.995077	srfb
ENSDARG00000102874	2162.87	-0.101913	0.150392	-0.677646	0.497996	0.941429	immt	IMMT
ENSDARG00000102878	626.28	-0.00783199	0.14692	-0.0533079	0.957487	0.995412	mapre3b
ENSDARG00000102879	753.119	0.232034	0.302807	0.766278	0.443511	0.929916	myt1b
ENSDARG00000102883	4527.51	0.274947	0.238675	1.15198	0.249331	0.886914	sptbn1	SPTBN1
ENSDARG00000102884	5.9827	3.2176	1.07475	2.99382	0.0027551	0.119577	si:ch211-145h19.5
ENSDARG00000102885	117.18	0.262421	0.295611	0.887725	0.374689	0.915061	rsu1	RSU1
ENSDARG00000102887	570.127	0.0558503	0.172169	0.324392	0.745641	0.974965	abhd4	ABHD4
ENSDARG00000102888	390.125	-0.698595	0.213058	-3.2789	0.00104213	0.0623519	gpr39	GPR39
ENSDARG00000102889	685.227	-0.0461293	0.128615	-0.358662	0.719848	0.970516	2015-09-01
ENSDARG00000102890	20.7628	-0.444306	0.460159	-0.965549	0.33427	0.90908	clrn1	CLRN1
ENSDARG00000102891	172.336	0.111446	0.251666	0.442834	0.657886	0.966905	ppp1r26	PPP1R26
ENSDARG00000102893	339.427	0.164146	0.135723	1.20942	0.226502	0.877793	atg7	ATG7
ENSDARG00000102894	9.94935	-0.43654	0.619684	-0.704456	0.481149	0.939495	CABZ01057159.1
ENSDARG00000102896	178.451	0.154084	0.161552	0.953776	0.340197	0.909969	jmjd6	JMJD6
ENSDARG00000102898	64.4785	-0.1159	0.322644	-0.359219	0.719431	0.970516	mtf1	MTF1
ENSDARG00000102900	27.2736	-0.0137325	0.543047	-0.0252879	0.979825	0.998395	tacr1b
ENSDARG00000102902	386.766	0.220959	0.247578	0.892484	0.372134	0.913298	strn4	STRN4
ENSDARG00000102904	8.2817	0.689696	0.603565	1.1427	0.253162	0.887516	si:ch211-246b8.2
ENSDARG00000102906	182.246	-0.500578	0.177786	-2.81563	0.00486819	0.168823	hibadha
ENSDARG00000102908	137.358	0.219274	0.196346	1.11678	0.26409	0.891116	il16	IL16
ENSDARG00000102911	18.5331	0.160405	0.586146	0.27366	0.784346	0.982596	iffo2b
ENSDARG00000102912	5.02831	-0.0474805	0.814492	-0.0582947	0.953514	0.995077	gpr184
ENSDARG00000102914	625.591	0.0618803	0.174526	0.354561	0.722919	0.970977	dennd4b	DENND4B
ENSDARG00000102923	289.929	-0.16098	0.154594	-1.04131	0.297732	0.900021	senp6a	SENP6
ENSDARG00000102924	163.904	-0.055521	0.196227	-0.282943	0.777221	0.981454	zgc:112334
ENSDARG00000102927	8.20989	-0.490881	0.680307	-0.721559	0.470566	0.939414	si:dkey-156k2.4
ENSDARG00000102934	89.6592	-0.498104	0.228623	-2.17872	0.0293528	0.467379	noa1	NOA1
ENSDARG00000102937	118.188	-0.290506	0.203375	-1.42843	0.153169	0.823016	hspbp1	HSPBP1
ENSDARG00000102948	58.4993	0.308468	0.236227	1.30581	0.191616	0.852376	crb3a
ENSDARG00000102950	108.945	0.0877229	0.253386	0.346203	0.72919	0.972336	si:ch211-241b2.1
ENSDARG00000102953	306.575	-0.0660862	0.199003	-0.332087	0.739824	0.973939	ints4	INTS4
ENSDARG00000102956	160.336	-0.0437261	0.1883	-0.232214	0.816371	0.984764	mmp17b
ENSDARG00000102959	24.24	0.0223684	0.401739	0.055679	0.955598	0.995146	zgc:171220
ENSDARG00000102960	314.86	-0.220108	0.145949	-1.50811	0.131526	0.798287	vps54	VPS54
ENSDARG00000102963	107.732	0.122322	0.196842	0.621421	0.534323	0.949712	sirt6	SIRT6
ENSDARG00000102964	1162.44	-0.0378657	0.0912433	-0.414997	0.678144	0.967787	axin1	AXIN1
ENSDARG00000102965	169.247	0.101732	0.207703	0.489796	0.624278	0.962287	CABZ01087948.1
ENSDARG00000102967	18.7644	1.09707	0.590363	1.85829	0.0631275	0.636574	CT573282.1
ENSDARG00000102972	20.3315	0.0709599	0.477922	0.148476	0.881967	0.990112	CABZ01075125.1
ENSDARG00000102974	1946.88	0.0934038	0.159938	0.584001	0.55922	0.955128	baz2a	BAZ2A
ENSDARG00000102975	2055.78	-0.258878	0.155039	-1.66976	0.0949672	0.733062	nsg2	NSG2
ENSDARG00000102976	235.291	0.109619	0.173289	0.632583	0.527006	0.949156	uncx	UNCX
ENSDARG00000102977	532.418	-0.0728658	0.147445	-0.494191	0.621172	0.962287	cant1b
ENSDARG00000102978	1065.21	-0.166048	0.147827	-1.12326	0.261328	0.891116	eif4a3	EIF4A3
ENSDARG00000102981	293.572	0.378844	0.198506	1.90848	0.0563295	0.608752	cyp2k16
ENSDARG00000102983	39.1034	0.307473	0.331593	0.92726	0.353792	0.911953	EMC7
ENSDARG00000102986	188.436	0.0533978	0.266678	0.200233	0.841298	0.98621	csf1ra
ENSDARG00000102987	367.514	0.105115	0.156388	0.672144	0.501492	0.942953	capn7	CAPN7
ENSDARG00000102992	6.02894	-0.650221	0.938352	-0.69294	0.488347	0.939685	btr20
ENSDARG00000102995	789.471	0.179494	0.132941	1.35018	0.176959	0.838164	rbm24a	RBM24
ENSDARG00000102997	320.586	-0.0120774	0.144077	-0.0838257	0.933195	0.994551	rrn3	RRN3
ENSDARG00000102998	341.575	-0.199865	0.122662	-1.6294	0.103229	0.754757	taf6	TAF6
ENSDARG00000103000	40.0714	0.0229414	0.329531	0.0696182	0.944498	0.994737	si:ch211-107p11.3
ENSDARG00000103001	291.306	-0.00698094	0.176402	-0.0395741	0.968433	0.996651	kiaa0319	KIAA0319
ENSDARG00000103002	1229.34	-0.104961	0.130081	-0.806894	0.419728	0.924909	nptna
ENSDARG00000103003	13.4009	0.984315	0.561689	1.75242	0.0797014	0.690373	si:dkey-211i20.2
ENSDARG00000103004	612.881	0.0446575	0.210676	0.211972	0.832129	0.984764	tpra
ENSDARG00000103006	105.187	-0.11111	0.291717	-0.380883	0.70329	0.968175	si:ch1073-303d10.1
ENSDARG00000103007	21494.1	-0.190834	0.144116	-1.32417	0.185446	0.847231	rps3	RPS3
ENSDARG00000103011	288.013	0.117311	0.172266	0.680986	0.49588	0.940555	CABZ01090373.1	WHAMM
ENSDARG00000103013	21.9939	-0.0406285	0.382073	-0.106337	0.915315	0.994551	pcdh1g22
ENSDARG00000103017	24.7942	0.323389	0.475255	0.680453	0.496218	0.940555	xkr5a
ENSDARG00000103019	56.4393	0.557414	0.401179	1.38944	0.164699	0.830998	gstp2	GSTP1
ENSDARG00000103020	8.05532	0.98815	0.641194	1.54111	0.123291	0.78777	pecam1b	PECAM1
ENSDARG00000103021	75.5523	-0.143534	0.263977	-0.543735	0.586624	0.961476	fadd	FADD
ENSDARG00000103025	326.802	-0.117694	0.165578	-0.710805	0.477205	0.939414	hmgcs1	HMGCS2
ENSDARG00000103026	41.4392	0.515641	0.384265	1.34189	0.179632	0.840984	p3h2	P3H2
ENSDARG00000103027	137.257	-0.099199	0.193647	-0.512266	0.608465	0.961971	clns1a	CLNS1A
ENSDARG00000103031	10.2375	-0.254811	0.665019	-0.383164	0.701598	0.968118	znf1029
ENSDARG00000103032	224.155	-0.157348	0.174377	-0.90234	0.366876	0.912574	rap2b	RAP2B
ENSDARG00000103034	156.947	0.957086	0.418534	2.28676	0.02221	0.409017	CABZ01068499.1	CRISP3
ENSDARG00000103038	317.684	0.0504553	0.358433	0.140766	0.888055	0.990556	pik3r3a
ENSDARG00000103042	132.435	-0.313258	0.2288	-1.36914	0.170956	0.835143	ddah1	DDAH1
ENSDARG00000103046	404.449	-0.0185492	0.169458	-0.109462	0.912836	0.994551	rest	REST
ENSDARG00000103052	94.4601	0.159661	0.286082	0.558096	0.576779	0.959901	pcyox1	PCYOX1
ENSDARG00000103054	116.812	0.986053	0.350514	2.81316	0.00490566	0.169779	dnm2b
ENSDARG00000103056	38.4428	0.348809	0.383482	0.909585	0.363041	0.911953	itga4	ITGA4
ENSDARG00000103057	3116.9	0.128468	0.173306	0.741282	0.458523	0.934942	zfhx3	ZFHX3
ENSDARG00000103067	112.391	0.16114	0.291649	0.552515	0.580596	0.960209	adgrd2	ADGRD2
ENSDARG00000103069	101.753	0.32141	0.344612	0.932672	0.350989	0.911953	CABZ01099795.1
ENSDARG00000103071	924.506	-0.10288	0.191634	-0.536857	0.591366	0.961633	si:ch211-244c8.4
ENSDARG00000103078	8.66502	-0.233593	0.722754	-0.323198	0.746545	0.975098	zgc:174222
ENSDARG00000103092	29.1275	0.230685	0.371362	0.621186	0.534477	0.949712	grem2b	GREM2
ENSDARG00000103093	14.9622	-0.337687	0.604748	-0.558393	0.576576	0.959901	alg14	ALG14
ENSDARG00000103095	1073.56	0.0631672	0.125615	0.502863	0.615061	0.961971	tbk1	TBK1
ENSDARG00000103099	95.1042	-0.47718	0.204797	-2.33002	0.0198053	0.384596	EARS2	EARS2
ENSDARG00000103101	205.022	0.0743883	0.242122	0.307234	0.758665	0.977834	ndufc1	NDUFC1
ENSDARG00000103102	34.5467	0.406892	0.396226	1.02692	0.304459	0.900145		FAM180A
ENSDARG00000103106	75.9828	0.0106145	0.254309	0.0417387	0.966707	0.996518	trappc9
ENSDARG00000103108	286.925	0.319725	0.250352	1.2771	0.201566	0.857163	acvr2bb
ENSDARG00000103109	753.685	0.249541	0.229926	1.08531	0.277783	0.897192	chl1b
ENSDARG00000103114	37.4942	0.251344	0.336469	0.747004	0.455061	0.933566	ndufa4l2a	NDUFA4L2
ENSDARG00000103117	135.015	0.111229	0.261232	0.425786	0.670264	0.96728	tmprss4a	TMPRSS4
ENSDARG00000103118	95.5721	-0.226175	0.271259	-0.833798	0.404395	0.923566	cib1	CIB1
ENSDARG00000103119	7.31239	0.0908175	0.690115	0.131598	0.895303	0.991426	si:dkeyp-33c10.7
ENSDARG00000103123	259.093	0.254138	0.5065	0.501753	0.615841	0.962042	CR854980.1	NYAP1
ENSDARG00000103124	52.2615	-0.259504	0.277137	-0.936377	0.349079	0.911338	slc35f4	SLC35F4
ENSDARG00000103125	1341.52	-0.133711	0.143927	-0.929015	0.352882	0.911953	tsc2	TSC2
ENSDARG00000103127	125.724	-0.479977	0.209954	-2.2861	0.0222482	0.409017	gpn2	GPN2
ENSDARG00000103129	449.434	-0.0954791	0.214994	-0.4441	0.65697	0.966905	nid1b
ENSDARG00000103130	10.704	-0.0201255	0.718196	-0.0280224	0.977644	0.998148	BX571960.2
ENSDARG00000103132	15.0871	0.789092	0.4641	1.70026	0.0890811	0.719207	dnaaf2	DNAAF2
ENSDARG00000103133	33.0334	-0.357625	0.388834	-0.919738	0.35771	0.911953	hoxc12b
ENSDARG00000103134	622.178	-0.223974	0.156906	-1.42744	0.153452	0.823016	C23H1orf52	C1orf52
ENSDARG00000103135	143.395	-0.0109737	0.224594	-0.0488601	0.961031	0.995654	stoml2	STOML2
ENSDARG00000103137	18.5216	-0.883618	0.468854	-1.88463	0.0594791	0.623863	rmi2	RMI2
ENSDARG00000103139	18.4187	0.451147	0.506039	0.891526	0.372647	0.913298	LO017843.1
ENSDARG00000103143	11.1426	-0.258284	0.51718	-0.499409	0.617491	0.962287	si:dkey-19c16.12
ENSDARG00000103144	727.386	-0.138483	0.108073	-1.28139	0.200057	0.857163	ppp1r21	PPP1R21
ENSDARG00000103145	97.7747	-0.206864	0.281489	-0.734891	0.462406	0.936275	cdk2ap2	CDK2AP2
ENSDARG00000103146	9.36532	-0.689367	0.658641	-1.04665	0.295261	0.899446	nlrc3	NLRC3
ENSDARG00000103148	49.453	0.644805	0.360098	1.79064	0.0733515	0.670417	nectin4b	NECTIN4
ENSDARG00000103149	327.758	-0.0186226	0.141579	-0.131534	0.895353	0.991426	cog6	COG6
ENSDARG00000103154	16.2285	0.231091	0.481931	0.479511	0.631575	0.962287	si:ch73-144l3.1
ENSDARG00000103155	127.563	-0.137933	0.218585	-0.631028	0.528022	0.949194	ext1a	EXT1
ENSDARG00000103156	39.5284	0.246382	0.364614	0.675734	0.499209	0.941877	gpc6a	GPC6
ENSDARG00000103158	477.909	0.296167	0.261948	1.13063	0.258209	0.889861	ldb1b
ENSDARG00000103163	194.725	-0.300455	0.242402	-1.23949	0.215164	0.872008	tomm20a
ENSDARG00000103167	122.152	0.273157	0.247939	1.10171	0.270588	0.897015	si:dkey-245n4.2
ENSDARG00000103173	70.1703	0.103143	0.304278	0.338976	0.734627	0.97275	stx8	STX8
ENSDARG00000103176	8.37374	-0.403616	0.640026	-0.630624	0.528286	0.949194	nr5a1a
ENSDARG00000103181	67.6188	-0.275486	0.224695	-1.22605	0.220181	0.874431	si:dkey-34d22.1
ENSDARG00000103184	88.2762	-0.49672	0.279634	-1.77632	0.0756799	0.675599	PAMR1	PAMR1
ENSDARG00000103186	79.4875	-0.110447	0.251642	-0.438905	0.66073	0.966905	si:ch73-389k6.1
ENSDARG00000103187	4.49236	2.87595	1.08177	2.65856	0.0078476	0.228166	syce2	SYCE2
ENSDARG00000103193	24.8069	0.567239	0.383465	1.47925	0.139074	0.806029	CR394535.1
ENSDARG00000103195	173.768	-0.0449279	0.236522	-0.189952	0.849346	0.986327	dync1i2b	DYNC1I2
ENSDARG00000103196	59.406	-0.224872	0.272172	-0.826211	0.408685	0.924137	zgc:113343
ENSDARG00000103197	6.18625	-0.270526	0.781722	-0.346064	0.729294	0.972336	si:ch211-227e10.1
ENSDARG00000103198	246.573	-0.102868	0.21668	-0.474746	0.634968	0.962393	mrps2	MRPS2
ENSDARG00000103199	734.654	-0.314079	0.271132	-1.1584	0.246702	0.885701	si:dkey-247k7.2
ENSDARG00000103200	419.73	-0.103167	0.163837	-0.629694	0.528895	0.949194	gpr107	GPR107
ENSDARG00000103203	546.732	-0.211496	0.230638	-0.917003	0.359141	0.911953	vps28	VPS28
ENSDARG00000103207	55.5431	0.692181	0.295942	2.3389	0.0193405	0.379419	rab11fip4b
ENSDARG00000103211	14.8944	-0.0486426	0.623795	-0.0779786	0.937845	0.994551	si:dkey-19b23.8
ENSDARG00000103218	20.747	-0.098558	0.397762	-0.247781	0.804304	0.984032	BX927130.3
ENSDARG00000103220	253.2	-0.152132	0.206065	-0.738273	0.460349	0.935813	slc10a3	SLC10A3
ENSDARG00000103226	385.632	-0.165795	0.174257	-0.951444	0.341379	0.909969	dhcr7	DHCR7
ENSDARG00000103229	10.324	-0.508166	0.505553	-1.00517	0.314815	0.903391	si:dkey-265e15.5
ENSDARG00000103231	483.433	-0.784646	0.248033	-3.16347	0.00155898	0.0807681	si:ch211-199i15.5
ENSDARG00000103234	65.9085	-0.104147	0.258791	-0.402436	0.687363	0.968118	ppie	PPIE
ENSDARG00000103235	219.942	0.162961	0.148142	1.10003	0.271318	0.897015	mfsd8	MFSD8
ENSDARG00000103237	19.4814	-1.10157	0.433579	-2.54064	0.0110651	0.279539	si:ch73-299h12.8
ENSDARG00000103251	372.62	-0.0165681	0.164994	-0.100416	0.920014	0.994551	sh3pxd2b	SH3PXD2B
ENSDARG00000103253	61.8952	-0.227952	0.308896	-0.737956	0.460541	0.935933	plcxd1
ENSDARG00000103254	10.0083	1.15608	0.638204	1.81146	0.0700698	0.660828	si:dkeyp-80d11.4
ENSDARG00000103259	113.026	0.189821	0.269119	0.705344	0.480596	0.939414	opn4xb
ENSDARG00000103260	18.7874	1.51359	0.522084	2.89913	0.00374194	0.142437	si:ch211-57b15.1
ENSDARG00000103264	9.62344	1.11476	0.671947	1.65901	0.0971144	0.736935	dcdc2c
ENSDARG00000103265	18.1896	-0.315897	0.4543	-0.69535	0.486836	0.939685	si:ch211-223g7.2
ENSDARG00000103266	532.017	0.049069	0.13661	0.359192	0.719452	0.970516	ogal
ENSDARG00000103271	1709.18	-0.142594	0.153054	-0.931657	0.351514	0.911953	pla2g15	PLA2G15
ENSDARG00000103276	8.85199	-0.113337	0.6887	-0.164566	0.869286	0.988922	fcer1g	FCER1G
ENSDARG00000103277	3855.08	-0.479365	0.164888	-2.90721	0.00364664	0.140332	cyp24a1	CYP24A1
ENSDARG00000103278	38.7794	-0.123051	0.401397	-0.306558	0.75918	0.977834	CR812832.1
ENSDARG00000103281	6.63296	-0.294594	0.650379	-0.452958	0.650579	0.966428	si:dkey-56m15.9
ENSDARG00000103284	205.953	0.642357	0.229146	2.80326	0.00505891	0.173436	CABZ01110881.1	NCSTN
ENSDARG00000103286	7.42917	0.178856	0.792625	0.22565	0.821473	0.984764	kcnk4a	KCNK4
ENSDARG00000103288	849.637	-0.234088	0.152638	-1.53361	0.125125	0.789376	PDPR	PDPR
ENSDARG00000103290	69.2697	0.448235	0.465394	0.96313	0.335482	0.909371	LO018568.2
ENSDARG00000103294	128.392	-0.37575	0.232023	-1.61945	0.10535	0.759977	si:ch211-221j21.3
ENSDARG00000103295	20828.5	0.149404	0.164819	0.906472	0.364686	0.911953	cyp3a65	CYP3A7
ENSDARG00000103296	402.824	0.261765	0.142324	1.83922	0.0658822	0.64714	nup54	NUP54
ENSDARG00000103298	120.84	0.502752	0.231469	2.17201	0.029855	0.472485	ephx5
ENSDARG00000103306	7.7084	-0.76953	0.717255	-1.07288	0.283324	0.89798	BX927130.4
ENSDARG00000103308	597.013	0.137791	0.158061	0.871759	0.38334	0.918054	mst1	MST1
ENSDARG00000103311	130.129	-0.179504	0.588609	-0.304964	0.760394	0.978335	fbln1	FBLN1
ENSDARG00000103312	22.9732	0.734039	0.416738	1.76139	0.0781723	0.683674	C16H1orf232	C1orf232
ENSDARG00000103313	76.5307	-0.178227	0.261067	-0.682685	0.494806	0.940403	rhot1b
ENSDARG00000103315	16.6231	-0.0426513	0.524821	-0.0812683	0.935229	0.994551	CU464124.1
ENSDARG00000103316	33.0233	-0.143497	0.373918	-0.383766	0.701152	0.968118	si:ch211-212k18.5
ENSDARG00000103317	212.424	0.229682	0.249311	0.921266	0.356911	0.911953	capn5a	CAPN5
ENSDARG00000103318	309.414	-0.231283	0.155112	-1.49108	0.135941	0.803422	mrpl3	MRPL3
ENSDARG00000103319	5.61601	0.331627	0.841268	0.394199	0.693434	0.968118	si:ch73-359m17.7
ENSDARG00000103320	435.735	-0.30213	0.191195	-1.58022	0.114057	0.774955	lclat1	LCLAT1
ENSDARG00000103322	105.87	-0.282736	0.293974	-0.961773	0.336164	0.909777	si:ch73-347e22.8
ENSDARG00000103324	8.10469	1.28751	0.656308	1.96175	0.049792	0.583262	si:ch211-127b6.2
ENSDARG00000103333	66.7547	0.0442448	0.278213	0.159032	0.873643	0.989465	baiap2b
ENSDARG00000103337	656.074	0.104551	0.157848	0.662355	0.507744	0.945045	rrp1	RRP1B
ENSDARG00000103340	126.652	0.0238968	0.249293	0.0958585	0.923633	0.994551	clic1	CLIC1
ENSDARG00000103341	11.9169	-0.749032	0.730038	-1.02602	0.304883	0.900145	si:ch211-110e21.4
ENSDARG00000103346	11.6955	-0.118831	0.515148	-0.230673	0.817569	0.984764	si:dkeyp-85d8.5
ENSDARG00000103347	16.8799	0.639643	0.45485	1.40627	0.159644	0.82582	cyp2aa3
ENSDARG00000103350	383.567	-0.0108609	0.15421	-0.0704296	0.943852	0.994737	trim24	TRIM24
ENSDARG00000103351	11.7272	-1.47893	0.854384	-1.73098	0.0834546	0.702406	FP102192.2
ENSDARG00000103359	429.061	-0.0801859	0.217929	-0.367945	0.712915	0.969324	slitrk5a	SLITRK5
ENSDARG00000103361	123.54	0.404566	0.218437	1.85209	0.0640126	0.640576	tshz3b	TSHZ3
ENSDARG00000103362	145.087	-0.0331721	0.236174	-0.140456	0.888299	0.990556	zgc:158376
ENSDARG00000103364	4690.2	-0.160867	0.117943	-1.36393	0.172589	0.83652	cs	CS
ENSDARG00000103367	14.5813	0.408781	0.576859	0.708633	0.478552	0.939414	si:ch211-127m7.2
ENSDARG00000103369	929.973	0.111931	0.147641	0.758132	0.448372	0.931343	taldo1	TALDO1
ENSDARG00000103370	106.684	0.146896	0.213014	0.689608	0.49044	0.940044	lrrc8da
ENSDARG00000103371	13.8763	-0.590873	0.529901	-1.11506	0.264823	0.891116	si:dkey-190j3.6
ENSDARG00000103375	39.1646	-0.232324	0.396038	-0.586621	0.557458	0.954257	si:ch211-161m3.4
ENSDARG00000103379	1252.99	0.0114418	0.141512	0.0808537	0.935558	0.994551	pax6a
ENSDARG00000103380	132.887	0.295964	0.311169	0.951137	0.341535	0.909969	lpin1b
ENSDARG00000103381	19.5778	0.865048	0.458753	1.88565	0.0593418	0.623637	LOC108183674
ENSDARG00000103383	6.51527	0.364734	0.808097	0.451349	0.651738	0.966541	dnah9
ENSDARG00000103388	571.608	0.387093	0.273932	1.4131	0.157627	0.82345	znf609a	ZNF609
ENSDARG00000103390	37.0294	-0.0582538	0.398563	-0.146159	0.883796	0.990112	cacna2d2a
ENSDARG00000103391	71.5367	0.192063	0.378348	0.507635	0.611709	0.961971	rab9b	RAB9B
ENSDARG00000103394	636.498	0.152603	0.286074	0.533439	0.59373	0.961633	kif5ba
ENSDARG00000103395	4.73946	0.0944672	0.745279	0.126754	0.899135	0.992287	si:ch73-281i18.7
ENSDARG00000103396	13.1394	0.0588555	0.529207	0.111215	0.911446	0.994551	znf804b	ZNF804B
ENSDARG00000103403	853.528	0.0906415	0.160694	0.564062	0.572712	0.959534	sar1b	SAR1B
ENSDARG00000103404	199.84	-0.0227445	0.219461	-0.103638	0.917457	0.994551	uchl5	UCHL5
ENSDARG00000103409	254.605	-0.265048	0.220011	-1.2047	0.228319	0.877979	uhrf1	UHRF1
ENSDARG00000103413	223.448	0.281639	0.285025	0.98812	0.323094	0.90541	rtbdn	RTBDN
ENSDARG00000103415	337.213	-0.0733818	0.143731	-0.510549	0.609667	0.961971	ppp4r3b	PPP4R3C
ENSDARG00000103422	1128.57	-0.0579431	0.150441	-0.385156	0.700122	0.968118	usp10	USP10
ENSDARG00000103428	1048.8	0.188161	0.144833	1.29915	0.193892	0.852516	ogdhb	OGDH
ENSDARG00000103432	96.8807	-0.6469	0.255394	-2.53295	0.0113108	0.281767	exosc4	EXOSC4
ENSDARG00000103433	11976.5	-0.243924	0.17371	-1.4042	0.160261	0.825822	rpl14	RPL14
ENSDARG00000103435	1858.01	-0.0229563	0.170585	-0.134574	0.892949	0.990858	sorbs1	SORBS1
ENSDARG00000103441	12.2783	-0.262803	0.590447	-0.445091	0.656254	0.966905	znf1060
ENSDARG00000103443	273.962	-0.681178	0.218989	-3.11055	0.00186737	0.0916272	vwde
ENSDARG00000103453	208.332	0.000626274	0.167313	0.00374313	0.997013	0.99945	zfpl1	ZFPL1
ENSDARG00000103454	210.724	-0.0410105	0.202821	-0.202201	0.83976	0.986132	trpm6	TRPM6
ENSDARG00000103456	16.1764	-0.381302	0.579054	-0.658491	0.510223	0.945273	cyp2aa11
ENSDARG00000103457	216.737	-0.0240042	0.163567	-0.146755	0.883325	0.990112	spartb
ENSDARG00000103462	131.102	0.227209	0.265388	0.856141	0.39192	0.91871	dvl3b	DVL3
ENSDARG00000103464	316.793	-0.143447	0.151946	-0.944066	0.345136	0.909969	pggt1b	PGGT1B
ENSDARG00000103467	128.801	0.0202033	0.265446	0.0761106	0.939331	0.994551	limk1a	LIMK1
ENSDARG00000103470	9.00847	0.157328	0.583733	0.26952	0.787529	0.982596	polm	POLM
ENSDARG00000103472	66.0774	0.39278	0.246055	1.59631	0.110419	0.77234	nedd8l
ENSDARG00000103476	796.404	-0.0568214	0.153866	-0.369292	0.71191	0.969324	trpm1b
ENSDARG00000103477	27.3139	-0.229406	0.383832	-0.597674	0.550057	0.953354	si:ch211-255f4.5
ENSDARG00000103478	28.2937	0.517301	0.336293	1.53825	0.123988	0.788223	nsun6	NSUN6
ENSDARG00000103479	900.509	0.150507	0.19096	0.788161	0.430603	0.927852	ptprfa	PTPRF
ENSDARG00000103483	252.334	-0.283635	0.178939	-1.58509	0.112945	0.774955	litaf	LITAF
ENSDARG00000103484	30.6574	0.155849	0.360638	0.432147	0.665634	0.96728	pkdc
ENSDARG00000103485	26.7149	0.501948	0.364628	1.3766	0.168635	0.834259	card14	CARD14
ENSDARG00000103486	17.3828	-1.15647	1.57759	-0.733062	0.463521	0.936922	CT573799.1
ENSDARG00000103490	235.729	0.0711248	0.21929	0.324342	0.745679	0.974965	dpysl4	DPYSL4
ENSDARG00000103498	1309.41	-0.277718	0.153664	-1.80731	0.0707144	0.662496	epd
ENSDARG00000103503	230.238	-0.215239	0.155268	-1.38624	0.165672	0.831154	dgat1a
ENSDARG00000103505	84.9048	0.484342	0.298462	1.62279	0.104634	0.758918	fbxl3a	FBXL3
ENSDARG00000103507	137.679	-0.271475	0.207974	-1.30533	0.19178	0.852376	n4bp2l2	N4BP2L2
ENSDARG00000103511	544.804	-0.0959821	0.148094	-0.648117	0.516909	0.946292	zfand2a	ZFAND2B
ENSDARG00000103515	8.81824	0.22707	0.618025	0.367412	0.713312	0.969324	vcana
ENSDARG00000103516	953.792	0.129764	0.176442	0.735446	0.462068	0.936275	sec24c	SEC24C
ENSDARG00000103518	24.9337	0.682806	0.383587	1.78006	0.0750668	0.674415	abhd8a
ENSDARG00000103519	247.852	-0.0402589	0.326893	-0.123156	0.901984	0.993068	adamts1	ADAMTS1
ENSDARG00000103521	37.2678	-0.671061	0.341135	-1.96714	0.0491667	0.581801	capsla	CAPS
ENSDARG00000103522	500.276	0.236942	0.195339	1.21298	0.225138	0.876732	si:zfos-943e10.1
ENSDARG00000103523	34.6976	0.227036	0.315588	0.719406	0.471891	0.939414	nudt6	NUDT6
ENSDARG00000103525	37.6694	0.0177553	0.413583	0.0429304	0.965757	0.996518	YTHDC2	YTHDC2
ENSDARG00000103528	35.9922	-0.0853305	0.393671	-0.216756	0.828398	0.984764	FP243383.1
ENSDARG00000103530	39.3994	-0.184454	0.32237	-0.57218	0.5672	0.9579	zgc:113102
ENSDARG00000103533	184.697	-0.0367216	0.26312	-0.139562	0.889006	0.990556	clec14a
ENSDARG00000103535	27.6919	-0.0446792	0.401741	-0.111214	0.911447	0.994551	SORCS3
ENSDARG00000103537	89.8986	-0.0780901	0.231371	-0.337511	0.735732	0.97275	ttll12	TTLL12
ENSDARG00000103540	14.1835	0.313754	0.469453	0.66834	0.503916	0.943785	gpr132b	GPR132
ENSDARG00000103542	129.371	-0.373831	0.303249	-1.23275	0.217668	0.87351	vegfaa
ENSDARG00000103543	3682.67	-0.236303	0.147718	-1.59969	0.109668	0.769293	gngt2b
ENSDARG00000103546	237.136	0.257201	0.275046	0.93512	0.349726	0.911789	purbb	PURB
ENSDARG00000103551	8.30837	-0.673382	0.731886	-0.920064	0.357539	0.911953	rnf213b
ENSDARG00000103553	861.426	-0.0772345	0.170336	-0.453424	0.650244	0.966428	sf3b3	SF3B3
ENSDARG00000103554	597.017	-0.0555182	0.176101	-0.315263	0.752562	0.976362	notch1a
ENSDARG00000103556	6.86825	-0.987335	0.678183	-1.45585	0.145433	0.813654	si:ch211-218g23.6
ENSDARG00000103566	1695.95	-0.170853	0.163342	-1.04598	0.295568	0.899446	tomm20b	TOMM20
ENSDARG00000103576	85.042	0.0894724	0.312963	0.285888	0.774964	0.981011	EPHB3	EPHB3
ENSDARG00000103578	345.758	-0.143013	0.155757	-0.918183	0.358523	0.911953	gtf2b	GTF2B
ENSDARG00000103582	9.19908	-0.301409	0.549719	-0.548296	0.583488	0.960641	znf1166
ENSDARG00000103586	340.769	-0.168829	0.164587	-1.02577	0.305	0.900145	si:dkey-65j6.2
ENSDARG00000103588	265.285	-0.0104998	0.232937	-0.0450759	0.964047	0.996518	prrt2	PRRT2
ENSDARG00000103589	320.443	0.27133	0.160369	1.69191	0.0906632	0.721535	gata6	GATA6
ENSDARG00000103590	170.707	-0.464461	0.191964	-2.41953	0.0155406	0.340724	cyp2aa6
ENSDARG00000103591	327.67	-0.270838	0.167391	-1.61799	0.105664	0.760922	dkk3a
ENSDARG00000103594	317.307	-0.093832	0.218288	-0.429854	0.667302	0.96728	npm3	NPM3
ENSDARG00000103595	3.80684	-0.550547	0.975516	-0.564366	0.572505	0.959534	sfxn5a
ENSDARG00000103600	68.2499	0.15819	0.239369	0.66086	0.508702	0.945045	st8sia4	ST8SIA4
ENSDARG00000103602	6.4279	1.01798	0.659463	1.54365	0.122673	0.787516	pcdh1a3	PCDHGC3
ENSDARG00000103606	824.371	0.0646133	0.116251	0.555807	0.578343	0.959901	ndst1b	NDST1
ENSDARG00000103607	31.9055	0.766976	0.505381	1.51762	0.12911	0.793613	wtip	WTIP
ENSDARG00000103608	7.40022	-0.209128	0.770187	-0.271529	0.785985	0.982596	zgc:153431
ENSDARG00000103609	110.593	0.277626	0.245808	1.12944	0.258711	0.890137	mib2	MIB2
ENSDARG00000103610	212.741	-0.199157	0.160484	-1.24098	0.214613	0.871577	actr8	ACTR8
ENSDARG00000103612	1295.97	-0.136674	0.106914	-1.27836	0.201124	0.857163	akt2l
ENSDARG00000103614	44.4303	-0.99364	0.372388	-2.66829	0.00762386	0.224992	pemt	PEMT
ENSDARG00000103619	96.6867	-0.122911	0.31168	-0.39435	0.693322	0.968118	si:ch73-238c9.1	C19orf25
ENSDARG00000103634	442.455	-0.876431	0.260459	-3.36495	0.000765568	0.0498922	CU914622.2
ENSDARG00000103638	9.23827	1.31343	0.742012	1.77009	0.0767113	0.680191	CR936977.2
ENSDARG00000103639	658.711	-0.148013	0.181798	-0.814159	0.415554	0.924137	si:dkey-36i7.3
ENSDARG00000103642	15.1882	-0.131064	0.589587	-0.222298	0.824082	0.984764	pglyrp6
ENSDARG00000103643	129.679	-0.350175	0.185946	-1.88321	0.0596715	0.623863	unc45a	UNC45A
ENSDARG00000103647	55.0198	-0.028137	0.28386	-0.0991228	0.921041	0.994551	gpc5a	GPC5
ENSDARG00000103648	450.826	0.175435	0.297447	0.589803	0.555322	0.953747	znf536	ZNF536
ENSDARG00000103650	20.8752	0.569307	0.503168	1.13144	0.257868	0.888981	si:ch73-329n5.1
ENSDARG00000103651	316.032	0.241987	0.321278	0.753201	0.451329	0.932507	map3k12	MAP3K12
ENSDARG00000103658	1535.86	0.099722	0.205249	0.485857	0.627068	0.962287	hivep1	HIVEP1
ENSDARG00000103659	187.163	0.0127	0.217082	0.0585035	0.953348	0.995077	bco1l	BCO1
ENSDARG00000103663	52.5392	0.266168	0.262444	1.01419	0.310494	0.902491	NINJ1	NINJ1
ENSDARG00000103665	446.221	0.0743276	0.173295	0.428908	0.66799	0.96728	brpf1	BRPF1
ENSDARG00000103666	37.4552	-0.177563	0.362535	-0.489781	0.624289	0.962287	dapk2b	DAPK2
ENSDARG00000103667	185.305	-0.0637657	0.178659	-0.356912	0.721158	0.970516	gga3a
ENSDARG00000103670	268.006	-0.179127	0.231313	-0.774394	0.438698	0.929916	cmc1	CMC1
ENSDARG00000103672	3480.7	-0.276419	0.126675	-2.18211	0.0291014	0.464783	cirbpa
ENSDARG00000103676	26.4187	0.0527845	0.501421	0.10527	0.916162	0.994551	si:dkey-90l8.3
ENSDARG00000103679	202.469	-0.297753	0.156816	-1.89874	0.0575986	0.616396	bmp16
ENSDARG00000103682	276.327	-0.530908	0.270187	-1.96496	0.0494185	0.581801	si:dkey-23i12.5
ENSDARG00000103683	568.503	-0.0885031	0.10904	-0.811659	0.416988	0.924309	inpp5b	INPP5B
ENSDARG00000103684	265.446	0.273218	0.15926	1.71555	0.0862441	0.710499	ap4e1	AP4E1
ENSDARG00000103687	1423.8	-0.270398	0.27105	-0.997592	0.318477	0.904462	sycn.2
ENSDARG00000103689	8.1143	-0.107958	0.607447	-0.177724	0.85894	0.987414	znf1148
ENSDARG00000103690	158.03	-0.0133234	0.178943	-0.0744564	0.940647	0.994551	vipas39	VIPAS39
ENSDARG00000103691	1434.83	0.131978	0.18992	0.694914	0.487109	0.939685	rfx7b
ENSDARG00000103692	18.7788	-1.00214	0.529617	-1.8922	0.0584641	0.619517	p4ha3	P4HA3
ENSDARG00000103696	13.9349	0.333048	0.495638	0.671958	0.501611	0.943012	CABZ01064968.1
ENSDARG00000103697	1308.95	0.0178998	0.178391	0.10034	0.920074	0.994551	arnt2	ARNT2
ENSDARG00000103699	1194.5	0.207237	0.170179	1.21776	0.223315	0.874785	ptpn13	PTPN13
ENSDARG00000103703	16.0836	0.456157	0.533951	0.854305	0.392936	0.91871	cldn23b
ENSDARG00000103712	195.698	-0.0534008	0.237071	-0.225252	0.821783	0.984764	plpp7a	PLPP7
ENSDARG00000103714	443.31	-0.131317	0.20829	-0.630453	0.528398	0.949194	rab6a	RAB6A
ENSDARG00000103718	612.724	-0.207159	0.214827	-0.964306	0.334893	0.909371	chmp5b	CHMP5
ENSDARG00000103720	2182.96	-0.166089	0.158224	-1.04971	0.293853	0.899309	fi61b04
ENSDARG00000103725	137.921	0.189812	0.272022	0.697781	0.485314	0.939685	znf341	ZNF341
ENSDARG00000103727	62.0351	0.135257	0.363855	0.371734	0.710091	0.969324	tfr2	TFR2
ENSDARG00000103730	684.238	-0.04124	0.122983	-0.335332	0.737375	0.973077	vgll4b	VGLL4
ENSDARG00000103732	118.703	0.143761	0.19406	0.740806	0.458811	0.934942	plp1a	PLP1
ENSDARG00000103735	414.076	-0.174955	0.191901	-0.911694	0.36193	0.911953	elovl1b	ELOVL1
ENSDARG00000103736	261.61	-0.282962	0.165721	-1.70746	0.0877367	0.715836	gramd2aa	GRAMD2A
ENSDARG00000103737	11.7547	-0.728126	0.567711	-1.28257	0.199644	0.857123	si:ch211-230g14.6
ENSDARG00000103739	418.87	0.522509	0.637843	0.81918	0.412684	0.924137	bahcc1a
ENSDARG00000103740	290.476	-0.154026	0.166993	-0.92235	0.356346	0.911953	fundc2	FUNDC2
ENSDARG00000103743	336.395	-0.175324	0.137153	-1.27831	0.201142	0.857163	si:dkeyp-72e1.9
ENSDARG00000103744	1113.38	-0.348768	0.242127	-1.44043	0.149745	0.817575	hacd1	HACD1
ENSDARG00000103746	326.26	0.322316	0.338876	0.951133	0.341537	0.909969	mapkbp1	MAPKBP1
ENSDARG00000103747	1059.64	-0.26331	0.275765	-0.954834	0.339662	0.909969	cav1	CAV1
ENSDARG00000103748	22.4899	-0.284469	0.457957	-0.621169	0.534488	0.949712	ovca2	OVCA2
ENSDARG00000103750	67.8333	0.139087	0.36901	0.37692	0.706233	0.968645	si:ch211-246m6.5
ENSDARG00000103751	42.4973	1.34001	0.314247	4.2642	2.00618e-05	0.00310515	si:dkey-262g12.14
ENSDARG00000103752	142.548	0.177131	0.370332	0.478304	0.632434	0.962287	DUSP26	DUSP26
ENSDARG00000103754	102.697	0.603525	0.271507	2.22287	0.0262248	0.442651	aspm	ASPM
ENSDARG00000103755	31.6024	1.31435	0.435979	3.01472	0.0025722	0.1151	si:dkeyp-4c4.1
ENSDARG00000103759	144.556	-0.681621	0.220129	-3.09647	0.00195842	0.0945523	fahd2a	FAHD2B
ENSDARG00000103760	28.7454	-0.0133905	0.547611	-0.0244525	0.980492	0.998498	cfhl2	CFHR5
ENSDARG00000103762	6.92743	0.4258	0.687992	0.618903	0.53598	0.949976	rln1
ENSDARG00000103763	24.692	1.52647	0.44094	3.46187	0.000536441	0.0383947	l3hypdh	L3HYPDH
ENSDARG00000103766	141.248	-0.575637	0.223402	-2.57669	0.00997522	0.263792	cyp2aa7
ENSDARG00000103770	41.2202	-0.243892	0.329898	-0.739295	0.459728	0.935454	ARMC6	ARMC6
ENSDARG00000103771	13.7783	0.423354	0.530077	0.798666	0.424484	0.925528	cep128	CEP128
ENSDARG00000103773	10.3055	-0.596891	0.676778	-0.88196	0.377798	0.916416	CR457444.5
ENSDARG00000103774	595.51	0.074066	0.165276	0.448135	0.654056	0.966756	limch1b	LIMCH1
ENSDARG00000103777	61.7771	-0.764207	0.297443	-2.56926	0.0101917	0.267499	znf1001
ENSDARG00000103783	205.016	-0.431358	0.172488	-2.50079	0.0123916	0.296413	cyyr1	CYYR1
ENSDARG00000103785	486.408	-0.182386	0.184652	-0.987724	0.323288	0.90541	sult2st2
ENSDARG00000103787	543.199	0.0669961	0.183959	0.364191	0.715715	0.970174	chd1	CHD1
ENSDARG00000103789	71.8316	-0.120343	0.292099	-0.411993	0.680344	0.968104	tmem130	TMEM130
ENSDARG00000103791	8522.49	-0.140033	0.148284	-0.944354	0.344989	0.909969	nme2b.1
ENSDARG00000103792	19.8535	0.257874	0.445008	0.579483	0.562264	0.955794	CABZ01076737.1
ENSDARG00000103795	117.346	-0.0546424	0.226717	-0.241016	0.809543	0.984143	zgc:113348
ENSDARG00000103799	2572.77	-0.008595	0.151504	-0.0567311	0.954759	0.995077	kars1	KARS1
ENSDARG00000103800	244.667	0.0540231	0.250949	0.215275	0.829553	0.984764	prkar1b	PRKAR1B
ENSDARG00000103802	1046.36	0.0655465	0.208084	0.315	0.752762	0.976362	btbd8
ENSDARG00000103806	15.5472	1.04902	0.4715	2.22486	0.0260906	0.442195	BX004785.3
ENSDARG00000103810	22.7242	-0.0088163	0.4599	-0.01917	0.984705	0.998789	cacna2d4a
ENSDARG00000103811	1706.45	-0.016779	0.141158	-0.118867	0.905381	0.993812	agla	AGL
ENSDARG00000103813	141.716	-0.107928	0.242964	-0.444214	0.656888	0.966905	ATE1	ATE1
ENSDARG00000103817	75.0425	0.435197	0.269931	1.61225	0.106907	0.764393	tmem42b	TMEM42
ENSDARG00000103823	46.283	0.275187	0.38529	0.714234	0.475082	0.939414	rbms1b
ENSDARG00000103824	119.512	-0.358685	0.224768	-1.5958	0.110533	0.772482	hint1	HINT1
ENSDARG00000103825	87.5776	-0.163013	0.247196	-0.659448	0.509608	0.945189	galnt10
ENSDARG00000103826	958.882	-0.426506	0.160045	-2.66492	0.00770068	0.225765	gpib
ENSDARG00000103827	30.8299	0.458553	0.359399	1.27589	0.201995	0.857163	znf1144
ENSDARG00000103830	57.7101	0.152889	0.448133	0.341168	0.732977	0.97275	ddr2l
ENSDARG00000103831	788.879	-0.0860687	0.123529	-0.696751	0.485958	0.939685	ankrd13c	ANKRD13C
ENSDARG00000103833	7.58487	-0.265213	0.603454	-0.439491	0.660306	0.966905	spink2.2
ENSDARG00000103834	565.904	0.610651	0.233718	2.61277	0.00898115	0.250554	rbm14b
ENSDARG00000103837	32.1483	0.481175	0.321663	1.4959	0.134681	0.802023	CU633479.2
ENSDARG00000103840	290.279	0.008021	0.187263	0.0428327	0.965835	0.996518	lrrc8db	LRRC8D
ENSDARG00000103843	7.05413	0.502756	0.710746	0.707365	0.47934	0.939414	spag8	SPAG8
ENSDARG00000103844	24.9525	-0.846553	0.423957	-1.99679	0.0458478	0.561077	si:ch211-266c8.1
ENSDARG00000103845	868.281	0.0288956	0.162868	0.177417	0.859181	0.987422	Hnrpc
ENSDARG00000103846	1513.92	0.0590241	0.166418	0.354673	0.722835	0.970977	hspa5	HSPA5
ENSDARG00000103848	235.206	0.0855595	0.177133	0.483025	0.629078	0.962287	apba1a	APBA1
ENSDARG00000103849	733.52	-0.0917736	0.205688	-0.446179	0.655468	0.966795	mdh1ab
ENSDARG00000103850	86.216	1.08694	0.238668	4.55417	5.25938e-06	0.00109614	si:cabz01021426.2
ENSDARG00000103851	116.889	0.111087	0.28173	0.394303	0.693358	0.968118	tnrc6c2
ENSDARG00000103853	19.9253	0.62628	0.496633	1.26105	0.207291	0.860475	znf1183
ENSDARG00000103854	893.256	-0.246396	0.126607	-1.94615	0.0516369	0.593446	pdlim7	PDLIM7
ENSDARG00000103856	396.883	-0.222975	0.157923	-1.41192	0.157973	0.823548	ptcd3	PTCD3
ENSDARG00000103858	11.2784	1.42206	0.597047	2.38182	0.0172271	0.358751	arf4a
ENSDARG00000103860	7.92527	0.243779	0.669763	0.363977	0.715875	0.970264	wu:fu71h07
ENSDARG00000103862	455.599	-0.0909974	0.156728	-0.580607	0.561505	0.955794	hoxa4a	HOXA4
ENSDARG00000103865	66.6048	0.325034	0.263425	1.23388	0.217249	0.873438	fc30c06
ENSDARG00000103868	27.548	-0.510199	0.440684	-1.15774	0.246968	0.885701	e2f1	E2F1
ENSDARG00000103870	8.93595	1.0723	0.63426	1.69064	0.0909061	0.721808	CU855889.2
ENSDARG00000103871	139.595	-0.0124016	0.196806	-0.0630144	0.949755	0.995072	fi06b03
ENSDARG00000103878	5200.54	-0.0776373	0.167099	-0.46462	0.642204	0.964153	anpepb	ANPEP
ENSDARG00000103887	29.8855	0.265626	0.440179	0.60345	0.546209	0.953168	carmil1
ENSDARG00000103889	92.0393	-0.105024	0.218103	-0.481534	0.630137	0.962287	mettl17	METTL17
ENSDARG00000103893	182.192	-0.168392	0.197749	-0.851543	0.394468	0.91871	srsf2b	SRSF8
ENSDARG00000103900	159.54	-0.234175	0.247146	-0.947517	0.343375	0.909969	sept9b
ENSDARG00000103902	116.58	0.000203236	0.213714	0.000950972	0.999241	0.999811	nde1	NDE1
ENSDARG00000103903	266.461	0.27967	0.340118	0.822272	0.410922	0.924137	LO017650.1
ENSDARG00000103906	7.97027	-0.789964	0.735505	-1.07404	0.282804	0.897925	pcdh2ab10	PCDHGC3
ENSDARG00000103907	55.3212	-0.0825158	0.26591	-0.310315	0.756322	0.977222	sgo1	SGO1
ENSDARG00000103914	18.4159	-0.538159	0.460432	-1.16881	0.242479	0.885701	THEM6	THEM6
ENSDARG00000103915	355.859	-0.199264	0.155813	-1.27886	0.200946	0.857163	ero1b	ERO1B
ENSDARG00000103917	501.633	0.179767	0.552582	0.325322	0.744938	0.974965	znf185	ZNF185
ENSDARG00000103919	7573.87	-0.144206	0.215842	-0.668109	0.504064	0.943785	hmgn1b
ENSDARG00000103922	198.903	-0.174758	0.190284	-0.918405	0.358407	0.911953	bod1	BOD1
ENSDARG00000103923	194.284	0.122693	0.264734	0.463456	0.643038	0.96458	tfap4	TFAP4
ENSDARG00000103924	86.1632	-0.0230061	0.257499	-0.0893444	0.928808	0.994551	zgc:154055
ENSDARG00000103926	147.35	0.11594	0.186138	0.622871	0.533369	0.949712	inpp5e	INPP5E
ENSDARG00000103927	11.0427	0.414065	0.600606	0.689412	0.490564	0.940044	CR450824.2
ENSDARG00000103929	278.852	0.0351733	0.20786	0.169217	0.865626	0.988625	ildr1a
ENSDARG00000103933	34.0699	-0.424701	0.34874	-1.21782	0.223294	0.874785	fancm
ENSDARG00000103934	13.2395	-0.504809	0.584076	-0.864286	0.387431	0.918263	megf8
ENSDARG00000103935	108.362	0.0326414	0.267403	0.122068	0.902845	0.99319	rab27a	RAB27A
ENSDARG00000103937	6218.7	-0.289747	0.164264	-1.76391	0.077747	0.683355	ndrg4	NDRG4
ENSDARG00000103940	83.0529	-0.0902445	0.274271	-0.329034	0.74213	0.974594	frrs1l	FRRS1L
ENSDARG00000103946	20.1468	0.56486	0.445008	1.26933	0.204325	0.857163	si:dkey-124l13.1
ENSDARG00000103947	34.0331	-0.728081	0.578785	-1.25795	0.208411	0.862683	zgc:113295
ENSDARG00000103949	13.2777	0.613992	0.768486	0.798963	0.424312	0.925528	zbtb12.1
ENSDARG00000103951	69.243	0.662182	0.303366	2.18279	0.0290516	0.464783	tspan34
ENSDARG00000103952	17.7653	0.749257	0.544864	1.37513	0.169093	0.834347	CABZ01054391.1	NLRP14
ENSDARG00000103953	721.494	0.228254	0.242869	0.939824	0.347308	0.909969	med12	MED12
ENSDARG00000103954	32.072	-0.252123	0.350959	-0.718383	0.472521	0.939414	znf1153
ENSDARG00000103956	62.4118	0.15048	0.248539	0.605461	0.544873	0.953168	si:dkey-17o15.2
ENSDARG00000103957	104.188	-0.420334	0.25105	-1.67431	0.0940704	0.730694	aamdc	AAMDC
ENSDARG00000103959	538.287	-0.0560233	0.144373	-0.388045	0.697983	0.968118	pak1	PAK3
ENSDARG00000103962	665.106	0.393231	0.252208	1.55915	0.11896	0.781812	add1	ADD1
ENSDARG00000103969	1281.91	-0.150762	0.171398	-0.879603	0.379074	0.916919	smyhc2
ENSDARG00000103971	23.7682	0.300444	0.400682	0.749831	0.453356	0.932507	si:ch73-173p19.2	ATP6V0A4
ENSDARG00000103977	226.373	-0.0131369	0.199043	-0.0660004	0.947378	0.994937	terf2ip	TERF2IP
ENSDARG00000103978	491.815	-0.170619	0.147412	-1.15743	0.247096	0.885701	sh3bp5b	SH3BP5
ENSDARG00000103979	1039.11	-0.133038	0.177617	-0.749013	0.45385	0.932962	calr3a	CALR3
ENSDARG00000103980	604.154	0.331545	0.265184	1.25024	0.21121	0.868016	ets2	ETS2
ENSDARG00000103983	162.642	-0.307109	0.168814	-1.81921	0.068879	0.656659	slc30a10	SLC30A10
ENSDARG00000103984	20.2443	-0.147138	0.547056	-0.268963	0.787958	0.982596	cyth4b
ENSDARG00000103985	111.198	0.174936	0.236116	0.74089	0.45876	0.934942	spry1	SPRY1
ENSDARG00000103988	49.5797	-0.256133	0.306872	-0.834658	0.40391	0.923176	mymk	MYMK
ENSDARG00000103992	7.51676	1.40682	0.717121	1.96176	0.0497902	0.583262	si:ch211-237a4.2
ENSDARG00000103994	5309.17	-0.212262	0.148503	-1.42935	0.152904	0.823016	ppiab	PPIA
ENSDARG00000103996	53.2163	-1.31222	0.397595	-3.30039	0.000965494	0.0590803	spdl1	SPDL1
ENSDARG00000104005	22.221	0.640816	0.510648	1.25491	0.209513	0.864923	slc4a3	SLC4A3
ENSDARG00000104007	7.66763	-0.27755	1.11264	-0.249451	0.803012	0.983776	pcdh1g1	PCDHB9
ENSDARG00000104008	6.67881	-0.147475	0.623394	-0.236568	0.812992	0.984473	si:ch211-232d10.3
ENSDARG00000104011	5882.51	-0.28329	0.152553	-1.85699	0.0633126	0.637105	rps17
ENSDARG00000104014	87.3635	0.283197	0.36301	0.780134	0.435312	0.928872	mark1	MARK1
ENSDARG00000104015	38.4309	0.456201	0.424506	1.07466	0.282526	0.897925	fgfr1bl
ENSDARG00000104016	31.7983	-0.83044	0.435303	-1.90773	0.0564263	0.609115	lgals4	LGALS4
ENSDARG00000104018	1289.95	-0.0687582	0.144035	-0.477371	0.633098	0.962287	mtpn	MTPN
ENSDARG00000104022	43.7325	-0.205308	0.287925	-0.71306	0.475809	0.939414	gcgra	GCGR
ENSDARG00000104023	477.163	0.311752	0.282331	1.10421	0.269503	0.896689	mag	MAG
ENSDARG00000104024	64.8564	0.254451	0.241268	1.05464	0.29159	0.899145	ccdc137	CCDC137
ENSDARG00000104026	16.4816	0.682939	0.550608	1.24034	0.214851	0.871577	si:dkeyp-35e5.5
ENSDARG00000104028	254.187	-0.203512	0.25954	-0.784127	0.432966	0.928275	si:dkey-74k8.3
ENSDARG00000104030	345.406	-0.0863905	0.166718	-0.518183	0.60433	0.961971	taf12	TAF12
ENSDARG00000104031	163.735	-0.275691	0.264397	-1.04271	0.29708	0.900021	mrpl33	MRPL33
ENSDARG00000104034	807.199	0.115792	0.125042	0.926023	0.354434	0.911953	arid3b	ARID3B
ENSDARG00000104039	604.021	-0.218072	0.199852	-1.09117	0.275199	0.897015	errfi1a	ERRFI1
ENSDARG00000104041	38.4861	-0.194464	0.434206	-0.447861	0.654253	0.966756	CR388132.2
ENSDARG00000104042	172.274	-0.0903917	0.253567	-0.356481	0.721481	0.970516	b4galt4	B4GALT4
ENSDARG00000104043	29.962	0.5351	0.353174	1.51512	0.129743	0.794846	gng10	GNG10
ENSDARG00000104045	34.48	0.511525	0.357936	1.4291	0.152976	0.823016	tlr22
ENSDARG00000104047	180.416	0.132072	0.167794	0.787106	0.43122	0.927965	misp
ENSDARG00000104049	524.801	-0.0817986	0.168407	-0.48572	0.627165	0.962287	crebl2	CREBL2
ENSDARG00000104054	8.75166	1.27013	0.808129	1.57169	0.116022	0.777649	mlxipl	MLXIPL
ENSDARG00000104057	43.2876	-0.413935	0.288782	-1.43338	0.151749	0.820952	pcdh1g14
ENSDARG00000104058	111.937	-0.112727	0.202605	-0.55639	0.577945	0.959901	si:dkey-31c13.1
ENSDARG00000104064	22.4283	0.0515992	0.393158	0.131243	0.895583	0.991426	si:ch211-127b6.2
ENSDARG00000104065	71.4916	0.133953	0.23126	0.579232	0.562432	0.955876	znf1154
ENSDARG00000104066	1907.42	-0.0947691	0.121561	-0.779604	0.435624	0.928934	dnaja2a	DNAJA2
ENSDARG00000104068	3755.1	-0.1203	0.145134	-0.828889	0.407167	0.924137	gstp1	GSTP1
ENSDARG00000104069	566.192	-0.133961	0.162887	-0.822417	0.410839	0.924137	rnf170	RNF170
ENSDARG00000104071	399.243	-0.106609	0.214362	-0.497333	0.618954	0.962287	hikeshi	HIKESHI
ENSDARG00000104076	121.533	-0.0798263	0.283501	-0.281573	0.778271	0.981743	rnf126	RNF126
ENSDARG00000104077	73.6902	0.119877	0.349217	0.343274	0.731392	0.972508	fcer1gl
ENSDARG00000104078	68.4911	-0.323393	0.341625	-0.946629	0.343828	0.909969	zgc:113336
ENSDARG00000104080	13.9028	0.574207	0.484771	1.18449	0.236219	0.8796	pcdh2ab12
ENSDARG00000104082	149.531	0.0779787	0.355243	0.219508	0.826254	0.984764	trps1	TRPS1
ENSDARG00000104083	14.4712	-0.0840472	0.568515	-0.147836	0.882472	0.990112	adgre5b.2
ENSDARG00000104084	515.784	0.11773	0.130233	0.904002	0.365994	0.911953	si:dkey-191g9.7	GPRIN2
ENSDARG00000104085	568.576	-0.256644	0.149361	-1.71828	0.0857452	0.709801	abcd3a	ABCD3
ENSDARG00000104088	9.19637	-1.22294	0.58067	-2.10609	0.0351962	0.505424	si:dkey-14o6.2
ENSDARG00000104089	71.4989	0.238901	0.238646	1.00107	0.316794	0.904082	p3h4	P3H4
ENSDARG00000104090	95.3845	-0.105708	0.195486	-0.540745	0.588683	0.961476	june
ENSDARG00000104094	719.201	0.193736	0.225605	0.858741	0.390484	0.91871	grk3	GRK3
ENSDARG00000104097	24.9797	0.192528	0.380052	0.506582	0.612448	0.961971	tmem222b
ENSDARG00000104099	27.0339	-0.243466	0.490307	-0.496559	0.6195	0.962287	FP236513.1
ENSDARG00000104100	126.716	-0.228114	0.19616	-1.16289	0.244873	0.885701	bmpr1ba	BMPR1B
ENSDARG00000104101	451.066	0.269537	0.241932	1.1141	0.265235	0.891116	RIMBP2
ENSDARG00000104103	493.583	-0.215575	0.133086	-1.61982	0.105272	0.759936	rps6kc1	RPS6KC1
ENSDARG00000104105	100.83	0.488756	0.225962	2.163	0.0305411	0.475534	ttf2	TTF2
ENSDARG00000104107	27.4734	-0.0600362	0.356748	-0.168287	0.866357	0.988702	nkx2.4b
ENSDARG00000104108	1425.1	-0.11181	0.118281	-0.945288	0.344512	0.909969	slco1d1	SLCO1B3
ENSDARG00000104110	571.317	0.347551	0.291155	1.1937	0.232596	0.878442	col4a2	COL4A2
ENSDARG00000104111	299.568	-0.0219808	0.182356	-0.120538	0.904057	0.993445	mrps30	MRPS30
ENSDARG00000104113	4.97876	-2.06373	0.859073	-2.40228	0.0162934	0.348553	zgc:136767
ENSDARG00000104114	19.7554	-0.342815	0.446626	-0.767567	0.442745	0.929916	kmt5ab	KMT5A
ENSDARG00000104118	37.9591	0.343428	0.325546	1.05493	0.291458	0.899145	antxr2a
ENSDARG00000104119	644.499	0.046373	0.156237	0.296811	0.766611	0.979315	kalrna
ENSDARG00000104120	5.34338	-1.34096	0.79252	-1.69202	0.0906428	0.721535	LO018260.1
ENSDARG00000104125	76.3807	0.275457	0.28585	0.963643	0.335225	0.909371	ttc6
ENSDARG00000104126	66.4541	0.191875	0.316756	0.605749	0.544682	0.953168	ccpg1
ENSDARG00000104128	184.002	-0.0665534	0.17253	-0.38575	0.699682	0.968118	snx2	SNX2
ENSDARG00000104129	86.6998	0.301823	0.235276	1.28284	0.199547	0.856961	si:dkey-23n7.10
ENSDARG00000104130	532.93	-0.0204766	0.170259	-0.120267	0.904272	0.993445	rbm26	RBM26
ENSDARG00000104138	321.485	-0.336227	0.218709	-1.53732	0.124214	0.788223	igfbp7	IGFBP7
ENSDARG00000104139	2437.59	-0.224768	0.196169	-1.14579	0.251884	0.887516	atp1a3b	ATP1A4
ENSDARG00000104149	287.171	-0.174829	0.234994	-0.743974	0.456892	0.934484	rraga	RRAGB
ENSDARG00000104153	6.9341	-0.256194	0.703464	-0.364189	0.715717	0.970174	prkd4
ENSDARG00000104162	14.8027	0.280021	0.474451	0.590199	0.555057	0.953747	hoxa11a
ENSDARG00000104163	25.5806	-0.40378	0.375541	-1.0752	0.282287	0.897925	si:cabz01071912.2
ENSDARG00000104169	1087.71	0.0287078	0.152242	0.188566	0.850433	0.986327	znf638	ZNF638
ENSDARG00000104172	1179.23	-0.184708	0.2881	-0.641126	0.521441	0.947174	diabloa
ENSDARG00000104173	881.044	-0.0791887	0.154645	-0.512069	0.608602	0.961971	tufm	TUFM
ENSDARG00000104177	359.783	-0.272767	0.179824	-1.51685	0.129303	0.793694	cpne3	CPNE3
ENSDARG00000104178	282.307	-0.21366	0.211856	-1.00852	0.313207	0.903152	trir	TRIR
ENSDARG00000104179	56.4314	0.227597	0.28377	0.802048	0.422525	0.925379	rab11fip5a
ENSDARG00000104181	672.966	0.214387	0.258361	0.829796	0.406654	0.924137	tmsb1
ENSDARG00000104188	38.7692	0.442416	0.297141	1.48891	0.136511	0.803422	fam83fb
ENSDARG00000104197	103.606	0.08245	0.254247	0.324291	0.745718	0.974965	ptpn22	PTPN22
ENSDARG00000104199	22.9967	0.925274	0.386673	2.39291	0.0167151	0.351546	si:dkey-43p13.5
ENSDARG00000104200	492.386	-0.0182399	0.192697	-0.0946557	0.924588	0.994551	BX901923.2
ENSDARG00000104203	4.48084	-1.71084	0.908636	-1.88286	0.059719	0.623863	ugt5b5
ENSDARG00000104204	212.603	-0.170626	0.163799	-1.04168	0.29756	0.900021	slc1a8a
ENSDARG00000104205	7.47049	-0.173958	0.759192	-0.229136	0.818764	0.984764	cfhl3	CFHR5
ENSDARG00000104207	90.4518	0.174074	0.206467	0.843105	0.39917	0.921509	pcyt1bb
ENSDARG00000104210	298.214	0.139757	0.263003	0.53139	0.595149	0.961633	si:ch73-173h19.3
ENSDARG00000104213	140.229	-0.122334	0.372457	-0.328451	0.742571	0.974594	si:dkey-283b1.6
ENSDARG00000104217	74.3474	-0.170943	0.230988	-0.74005	0.459269	0.935154	gpc2	GPC2
ENSDARG00000104221	142.687	0.0579818	0.264338	0.219347	0.826379	0.984764	sat2b	SAT2
ENSDARG00000104222	539.43	-0.00891301	0.138848	-0.0641925	0.948817	0.994937	inppl1a	INPPL1
ENSDARG00000104223	618.165	-0.0626533	0.142788	-0.438784	0.660818	0.966905	lmbrd1	LMBRD1
ENSDARG00000104225	294.032	0.158908	0.156851	1.01311	0.311007	0.902491	ndel1b	NDEL1
ENSDARG00000104227	322.222	-0.0513653	0.218614	-0.234959	0.814241	0.984473	nop10	NOP10
ENSDARG00000104228	42.5559	0.0110783	0.299025	0.0370482	0.970447	0.996926	lypla1	LYPLA1
ENSDARG00000104230	815.229	-0.0200088	0.131225	-0.152477	0.878811	0.990064	sec23a	SEC23A
ENSDARG00000104231	145.954	-0.160981	0.178445	-0.902134	0.366986	0.912574	opn9
ENSDARG00000104235	84.5948	0.0435769	0.260241	0.167448	0.867017	0.988804	myo5c	MYO5C
ENSDARG00000104242	504.423	-0.0249454	0.167369	-0.149044	0.881519	0.990112	dcp2	DCP2
ENSDARG00000104243	13.7893	0.176327	0.473978	0.372016	0.709881	0.969324	eomesb
ENSDARG00000104244	170.896	0.125445	0.235581	0.532491	0.594386	0.961633	twsg1a	TWSG1
ENSDARG00000104251	337.835	0.105897	0.15398	0.687732	0.491622	0.940186	prdm10	PRDM10
ENSDARG00000104254	29.6809	0.10986	0.381316	0.288108	0.773264	0.980025	cpne4b	CPNE4
ENSDARG00000104255	320.055	0.0282399	0.172781	0.163443	0.870169	0.988922	arhgap27	ARHGAP27
ENSDARG00000104256	1360.46	-0.0327176	0.160083	-0.20438	0.838057	0.985786	bco1	BCO1
ENSDARG00000104258	6.68843	6.17635	1.33836	4.61486	3.93367e-06	0.000871618	FO681314.1
ENSDARG00000104259	122.439	0.0646426	0.245995	0.26278	0.79272	0.982916	RAB26	RAB26
ENSDARG00000104260	45.9828	-0.193552	0.305654	-0.63324	0.526577	0.949156	MYORG
ENSDARG00000104263	43.8423	3.3214	0.422435	7.86252	3.7647e-15	5.28312e-12	CABZ01055365.1
ENSDARG00000104264	453.812	0.0990418	0.20516	0.482754	0.62927	0.962287	XKR4	XKR4
ENSDARG00000104266	17.2431	1.55473	0.507133	3.06572	0.00217147	0.101351	si:dkey-29m1.2
ENSDARG00000104267	4174.29	-0.264226	0.169224	-1.5614	0.11843	0.781805	postnb
ENSDARG00000104269	45.9871	0.198626	0.436909	0.454616	0.649386	0.96612	si:ch211-271d10.2
ENSDARG00000104274	74.3647	-0.202639	0.22726	-0.891662	0.372574	0.913298	tmem200b	TMEM200B
ENSDARG00000104277	38.0872	0.253114	0.469091	0.539584	0.589484	0.961633	BX942846.1
ENSDARG00000104278	57.2831	0.0377735	0.288694	0.130842	0.8959	0.991426	slc2a8	SLC2A8
ENSDARG00000104279	4699.85	-0.186431	0.0927195	-2.0107	0.0443573	0.552825	appa
ENSDARG00000104280	119.525	0.118807	0.234116	0.507471	0.611825	0.961971	bnip1b
ENSDARG00000104282	37.5273	0.698147	0.502009	1.39071	0.164315	0.830954	dcc	DCC
ENSDARG00000104283	51.4119	0.336719	0.435189	0.773731	0.43909	0.929916	cdc42bpaa
ENSDARG00000104285	408.604	0.123826	0.140106	0.883801	0.376803	0.915948	armh3	ARMH3
ENSDARG00000104287	89.5194	-0.184223	0.321434	-0.573129	0.566558	0.957554	lto1	LTO1
ENSDARG00000104288	30.6045	0.816652	0.358907	2.27539	0.0228827	0.414579	hfm1	HFM1
ENSDARG00000104290	44.3504	0.266791	0.35601	0.749393	0.45362	0.932674	ripk2	RIPK2
ENSDARG00000104291	78.2024	-0.281041	0.268307	-1.04746	0.294888	0.899446	GPR151	GPR151
ENSDARG00000104292	111.582	-0.0800982	0.352358	-0.22732	0.820175	0.984764	ccn2b
ENSDARG00000104295	1022.21	0.278089	0.254866	1.09112	0.27522	0.897015	arhgap21a
ENSDARG00000104296	47.2632	-0.00046215	0.29352	-0.00157451	0.998744	0.999789	fam131ab
ENSDARG00000104297	21.036	0.403184	0.436345	0.924003	0.355485	0.911953	cartl
ENSDARG00000104300	38.4466	0.243244	0.335055	0.725981	0.467851	0.938329	wipf1a
ENSDARG00000104301	23.6847	0.105124	0.49589	0.21199	0.832115	0.984764	LOC561161
ENSDARG00000104306	403.653	-0.0403817	0.179969	-0.224381	0.82246	0.984764	UBR1
ENSDARG00000104307	35.9468	0.00408266	0.322853	0.0126455	0.989911	0.999193	hoxa1a	HOXA1
ENSDARG00000104311	131.521	0.136255	0.255647	0.532982	0.594046	0.961633	scmh1	SCMH1
ENSDARG00000104314	174.885	0.00953068	0.171902	0.0554425	0.955786	0.995146	nrg1	NRG1
ENSDARG00000104315	54.4896	0.265209	0.296309	0.895043	0.370764	0.912918	fhl3b
ENSDARG00000104324	11.6388	-0.907758	0.639632	-1.41919	0.155844	0.82345	si:ch211-182p11.1
ENSDARG00000104325	25.5437	0.0442523	0.505391	0.0875606	0.930226	0.994551	plek	PLEK
ENSDARG00000104326	73.013	-0.247594	0.316756	-0.781655	0.434417	0.928275	si:dkey-183i3.9
ENSDARG00000104329	169.977	-0.0271492	0.261955	-0.103641	0.917454	0.994551	si:ch73-281k2.5
ENSDARG00000104332	15.2698	1.09296	0.604545	1.80791	0.0706204	0.662496	cdh28
ENSDARG00000104339	474.772	-0.0301837	0.179078	-0.168551	0.86615	0.988702	SMARCA4
ENSDARG00000104340	6.29929	-0.301643	0.728829	-0.413874	0.678966	0.967981	rspo1	RSPO1
ENSDARG00000104342	450.376	-0.220171	0.116154	-1.89552	0.0580234	0.61844	csnk1g1	CSNK1G3
ENSDARG00000104344	65.3372	0.120946	0.305535	0.39585	0.692216	0.968118	ccdc127a
ENSDARG00000104347	5054.04	-0.140977	0.177248	-0.795363	0.426402	0.925528	rtn4b
ENSDARG00000104348	15.1157	-0.366951	0.481724	-0.761747	0.446211	0.931185	fgf2	FGF2
ENSDARG00000104353	596.556	-0.0891137	0.147031	-0.606087	0.544457	0.953168	nop58	NOP58
ENSDARG00000104358	83.8326	0.0318822	0.304643	0.104654	0.91665	0.994551	FP016005.1
ENSDARG00000104359	863.841	-0.376812	0.251618	-1.49755	0.13425	0.801507	anxa1c
ENSDARG00000104361	89.2842	-0.279434	0.258693	-1.08018	0.280063	0.897192	barhl2	BARHL2
ENSDARG00000104363	5.97144	-0.817459	0.812603	-1.00597	0.314428	0.903391	CARTPT
ENSDARG00000104365	9.0998	-0.710837	0.630223	-1.12791	0.259356	0.890319	BX323064.2
ENSDARG00000104367	79.921	0.920955	0.258289	3.5656	0.000363021	0.0290555	casp20
ENSDARG00000104370	39.7013	-0.0411061	0.338992	-0.12126	0.903485	0.993312	esm1	ESM1
ENSDARG00000104372	2632.64	-0.140921	0.129087	-1.09168	0.274974	0.897015	gnb1b
ENSDARG00000104374	352.935	-0.0171512	0.16836	-0.101872	0.918859	0.994551	smchd1	SMCHD1
ENSDARG00000104375	2508.07	0.556037	0.175506	3.16819	0.00153389	0.0805199	sec24a	SEC24A
ENSDARG00000104380	139.748	-0.233821	0.378258	-0.618152	0.536475	0.949976	si:dkey-238k10.2
ENSDARG00000104384	152.731	-0.0590789	0.208545	-0.283291	0.776954	0.981391	agbl1	AGBL1
ENSDARG00000104387	242.878	-0.0298265	0.297929	-0.100113	0.920255	0.994551	SLC4A5
ENSDARG00000104392	14.0288	-0.269972	0.528527	-0.510801	0.60949	0.961971	eri2	ERI2
ENSDARG00000104393	236.34	-0.00840919	0.164096	-0.0512456	0.95913	0.995491	npr2	NPR2
ENSDARG00000104396	58.0658	0.107899	0.298478	0.361498	0.717727	0.970516	trim25	TRIM25
ENSDARG00000104399	24.411	0.0524594	0.652267	0.0804263	0.935898	0.994551	tppp
ENSDARG00000104401	359.618	-0.231569	0.179491	-1.29014	0.197003	0.855046	yme1l1b	YME1L1
ENSDARG00000104403	27.4026	0.19496	0.43711	0.44602	0.655583	0.966795	oscp1a
ENSDARG00000104404	294.886	0.0390618	0.242417	0.161134	0.871987	0.989085	b4galt1l	B4GALT1
ENSDARG00000104407	8.05531	-1.6761	0.70643	-2.37263	0.0176618	0.362713	BX649453.1
ENSDARG00000104408	29.9985	0.372418	0.333192	1.11773	0.263684	0.891116	ZCWCC3	MORC4
ENSDARG00000104409	522.587	-0.126072	0.145029	-0.869287	0.38469	0.918263	tnk2b	TNK2
ENSDARG00000104412	17.371	0.199472	0.472935	0.421776	0.673189	0.96728	si:dkey-72l17.5
ENSDARG00000104413	720.722	-0.229355	0.166777	-1.37522	0.169063	0.834347	rogdi	ROGDI
ENSDARG00000104414	613.798	-0.371331	0.163846	-2.26635	0.0234299	0.420102	shmt2	SHMT2
ENSDARG00000104416	16.1782	0.150067	0.528312	0.28405	0.776372	0.981295	si:dkey-16p6.1
ENSDARG00000104418	348.883	-0.296426	0.26672	-1.11138	0.266406	0.892828	BX248318.1
ENSDARG00000104425	3.91264	-2.36495	1.18907	-1.98891	0.0467109	0.566397	p2ry2.3
ENSDARG00000104430	6.20498	0.908769	1.00142	0.907484	0.364151	0.911953	olfcj1
ENSDARG00000104431	595.868	0.095548	0.173101	0.551977	0.580964	0.960275	slc1a3a
ENSDARG00000104435	386.393	-0.007087	0.148498	-0.0477246	0.961936	0.996065	map7b	MAP7
ENSDARG00000104436	1246.29	0.217911	0.204945	1.06326	0.287663	0.898688	tubb4bl
ENSDARG00000104437	612.447	-0.144355	0.139626	-1.03387	0.301196	0.900145	aip	AIP
ENSDARG00000104439	172.982	-0.573205	0.210846	-2.7186	0.00655592	0.202885	cldnd1a
ENSDARG00000104440	8.9782	0.948834	0.757515	1.25256	0.210366	0.866623	cdh30
ENSDARG00000104441	106.611	-0.0198089	0.248846	-0.0796032	0.936553	0.994551	hspb7	HSPB7
ENSDARG00000104442	141.394	0.280021	0.23478	1.19269	0.23299	0.878442	aatkb	AATK
ENSDARG00000104448	37.3427	0.344727	0.36858	0.935286	0.349641	0.911789	lrr1	LRR1
ENSDARG00000104450	722.789	0.131256	0.129724	1.01181	0.31163	0.90281	CR855996.2	ATP8B2
ENSDARG00000104451	345.177	-0.324149	0.18968	-1.70892	0.0874653	0.714868	slc39a7	SLC39A7
ENSDARG00000104453	134.388	0.142338	0.276484	0.514813	0.606684	0.961971	flt4	FLT4
ENSDARG00000104457	45.8388	-0.140351	0.344026	-0.407964	0.6833	0.968104	mpv17l	MPV17L
ENSDARG00000104458	688.353	-0.339195	0.248821	-1.36321	0.172816	0.836672	rnasekb
ENSDARG00000104470	650.084	-0.204199	0.157504	-1.29646	0.194815	0.853138	syngr2b	SYNGR2
ENSDARG00000104472	66.2313	-0.103003	0.285204	-0.361156	0.717983	0.970516	redd2
ENSDARG00000104474	82.6987	0.0329404	0.231681	0.14218	0.886938	0.990542	il6r	IL6R
ENSDARG00000104476	31.9526	-0.0240859	0.4364	-0.0551922	0.955985	0.995146	si:dkey-41c6.3
ENSDARG00000104478	716.194	0.165414	0.159858	1.03476	0.300782	0.900145	cap2	CAP2
ENSDARG00000104479	30.9763	-0.364442	0.331695	-1.09873	0.271887	0.897015	BX649416.2
ENSDARG00000104480	206.371	0.242512	0.333724	0.726684	0.467419	0.938329	hcn1	HCN1
ENSDARG00000104483	39.101	0.746071	0.446376	1.6714	0.0946434	0.731696	gipc1	GIPC1
ENSDARG00000104484	312.022	0.03099	0.259047	0.119631	0.904776	0.993626	itgb1b
ENSDARG00000104485	169.054	-0.000657882	0.174363	-0.00377307	0.99699	0.99945	si:ch1073-224n8.1
ENSDARG00000104487	180.508	0.0677534	0.181213	0.373887	0.708488	0.969211	mthfs	MTHFS
ENSDARG00000104488	25.3881	-0.278458	0.410049	-0.679083	0.497085	0.941268	si:ch73-299h12.9
ENSDARG00000104491	293.779	0.34772	0.358608	0.969637	0.332228	0.90839	ampd2a
ENSDARG00000104493	96.4839	0.635761	0.298263	2.13154	0.0330443	0.490538	TBC1D8	TBC1D8
ENSDARG00000104495	308.428	-0.00586743	0.232928	-0.0251899	0.979904	0.998401	pltp	PLTP
ENSDARG00000104500	376.896	0.319901	0.281098	1.13804	0.255105	0.888511	fyco1a	FYCO1
ENSDARG00000104501	13.4538	0.687852	0.612822	1.12243	0.261678	0.891116	FP236812.1
ENSDARG00000104502	40.9613	1.78964	0.319869	5.59492	2.20726e-08	9.67976e-06	si:ch211-266c8.1
ENSDARG00000104508	105.067	0.0591212	0.190312	0.310654	0.756063	0.977222	slc10a7	SLC10A7
ENSDARG00000104517	750.484	-0.424867	0.207347	-2.04907	0.0404554	0.535252	uqcr10	UQCR10
ENSDARG00000104528	17.2522	-0.0602687	0.433499	-0.139028	0.889428	0.990658	cldn10b
ENSDARG00000104529	11.9198	-0.156149	0.69077	-0.22605	0.821162	0.984764	cyp2k17
ENSDARG00000104530	1261.54	0.112336	0.153464	0.732003	0.464167	0.937382	znf609b
ENSDARG00000104531	58.4112	-0.491136	0.252095	-1.94822	0.0513888	0.591759	zcchc4	ZCCHC4
ENSDARG00000104537	1332.68	-0.375131	0.176983	-2.11959	0.0340409	0.497266	cox7c	COX7C
ENSDARG00000104538	436.018	0.12902	0.160273	0.804999	0.42082	0.924909	tmem184a	TMEM184A
ENSDARG00000104540	40.1368	-3.08524	0.590725	-5.2228	1.76236e-07	6.39614e-05	cyp2aa8
ENSDARG00000104541	320.188	-0.302266	0.166611	-1.8142	0.0696476	0.659506	msh6	MSH6
ENSDARG00000104542	213.356	-0.00310149	0.197993	-0.0156647	0.987502	0.999193	ppt2	PPT2
ENSDARG00000104543	4.57911	1.22468	1.09954	1.11381	0.26536	0.891116	CR456627.1
ENSDARG00000104549	195.339	0.255446	0.692731	0.368752	0.712313	0.969324	arhgap44
ENSDARG00000104555	52.1344	0.140936	0.311932	0.451816	0.651402	0.966428	sh2d3cb
ENSDARG00000104559	241.637	0.142179	0.258394	0.550241	0.582154	0.960641	tmem63ba	TMEM63B
ENSDARG00000104561	5.9702	0.471658	0.716939	0.657878	0.510617	0.945319	znf1081
ENSDARG00000104562	9.67363	0.492573	0.569206	0.865368	0.386837	0.918263	CR847984.2
ENSDARG00000104563	12.0109	0.264163	0.522236	0.50583	0.612976	0.961971	kcnk9	KCNK9
ENSDARG00000104566	6.80827	0.324099	0.668074	0.485125	0.627588	0.962287	foxi1
ENSDARG00000104568	160.882	0.911761	0.277397	3.28684	0.00101318	0.0611101	BX571715.1
ENSDARG00000104569	1103.62	0.32011	0.325434	0.983638	0.325293	0.90541	CABZ01088484.1
ENSDARG00000104571	227.137	-0.107145	0.320345	-0.334468	0.738026	0.973433	gadd45ab	GADD45A
ENSDARG00000104572	478.037	-0.527192	0.476958	-1.10532	0.26902	0.896025	si:dkey-35h6.1
ENSDARG00000104573	934.823	0.113176	0.120661	0.937965	0.348262	0.910465	slc12a2	SLC12A2
ENSDARG00000104574	120.521	-0.0624965	0.219307	-0.284972	0.775666	0.981233	pcsk6	PCSK6
ENSDARG00000104576	73.6019	0.382215	0.271071	1.41002	0.158535	0.82444		PPP1R3G
ENSDARG00000104581	229.656	-0.0463664	0.168497	-0.275177	0.78318	0.982596	tom1	TOM1
ENSDARG00000104584	8.78779	-0.289448	0.560105	-0.516774	0.605314	0.961971	si:dkeyp-4f2.3
ENSDARG00000104587	3377.38	-0.253256	0.109381	-2.31535	0.020594	0.393378	srl	SRL
ENSDARG00000104593	125.195	0.128185	0.247472	0.51798	0.604472	0.961971	cyp2k18
ENSDARG00000104596	225.099	0.0267597	0.169843	0.157556	0.874807	0.9896	gtf2a1l	STON1
ENSDARG00000104598	12.1475	1.14902	0.546236	2.10353	0.0354196	0.506509	pcdh1a6
ENSDARG00000104600	17.5416	0.355741	0.456946	0.778517	0.436264	0.929665	CABZ01070527.1
ENSDARG00000104605	47.123	-0.0905431	0.318325	-0.284436	0.776076	0.981295	si:ch73-299h12.4
ENSDARG00000104609	690.372	0.510314	0.280948	1.8164	0.0693087	0.658073	crebbpa	CREBBP
ENSDARG00000104613	1157.36	0.967153	0.273604	3.53486	0.000407991	0.0320456	znf1179
ENSDARG00000104618	20.1478	0.45089	0.475899	0.94745	0.34341	0.909969	grem1b	GREM1
ENSDARG00000104619	6.1295	0.423611	0.782483	0.541368	0.588254	0.961476	si:ch211-171l17.4
ENSDARG00000104629	31.4152	0.267063	1.30973	0.203907	0.838426	0.985889	SLC16A6
ENSDARG00000104631	16.9267	0.561648	0.434308	1.2932	0.195941	0.854301	RNF14
ENSDARG00000104632	92.727	0.0312123	0.240243	0.12992	0.89663	0.991701	RERG	RERG
ENSDARG00000104636	54.3812	0.164548	0.300733	0.547157	0.584271	0.960641	si:dkey-112a7.4
ENSDARG00000104637	157.592	0.133608	0.253539	0.52697	0.598214	0.961633	fam219b	FAM219B
ENSDARG00000104640	18.8534	0.403672	0.475846	0.848326	0.396256	0.91993	BX511034.7
ENSDARG00000104641	310.329	0.146022	0.185648	0.786553	0.431543	0.928275	si:ch211-261d7.6
ENSDARG00000104642	85.488	0.617049	0.362713	1.7012	0.0889047	0.719131	si:dkey-31i7.2
ENSDARG00000104643	12.6267	0.0894119	0.526988	0.169666	0.865273	0.988625	tuba7l	TUBA3E
ENSDARG00000104647	573.288	-0.100594	0.155318	-0.647662	0.517204	0.946292	surf4	SURF4
ENSDARG00000104649	13.0171	1.53399	0.538232	2.85005	0.00437122	0.1581	dtx3lb.2
ENSDARG00000104653	263.525	0.222454	0.213556	1.04167	0.297567	0.900021	btbd2b	BTBD2
ENSDARG00000104654	60.2165	-0.836793	0.391665	-2.1365	0.0326386	0.488008	leap2
ENSDARG00000104656	77.5097	-0.163757	0.269004	-0.608754	0.542688	0.952851	si:dkeyp-97a10.3
ENSDARG00000104660	139.999	-0.267013	0.21911	-1.21863	0.222986	0.874785	lratb.1
ENSDARG00000104663	24.4489	-0.0306164	0.354851	-0.0862796	0.931244	0.994551	zgc:103755
ENSDARG00000104664	543.299	0.0627929	0.15225	0.412432	0.680023	0.968104	dclk1b
ENSDARG00000104665	821.261	-0.130486	0.129238	-1.00965	0.312662	0.903152	kirrel3l
ENSDARG00000104669	144.009	0.0408497	0.215578	0.189489	0.84971	0.986327	slc35c1	SLC35C1
ENSDARG00000104674	2476.52	-0.313708	0.136712	-2.29466	0.0217524	0.404495	cct2	CCT2
ENSDARG00000104676	456.754	-0.0475167	0.191885	-0.247631	0.80442	0.984032	prkd2	PRKD2
ENSDARG00000104678	57.578	-0.207988	0.262527	-0.792255	0.428212	0.926201	CU467646.7
ENSDARG00000104682	5815.22	-0.12843	0.160858	-0.798407	0.424635	0.925528	tpm2	TPM2
ENSDARG00000104685	583.068	0.116185	0.117814	0.986178	0.324046	0.90541	grk1b
ENSDARG00000104687	281.736	-0.271926	0.189336	-1.43621	0.150943	0.81848	slc16a9b	SLC16A9
ENSDARG00000104693	863.482	-0.101464	0.14447	-0.702315	0.482483	0.939685	il6st	IL6ST
ENSDARG00000104696	181.408	-0.756395	0.236681	-3.19585	0.00139421	0.074677	apooa	APOO
ENSDARG00000104697	13.5489	-0.779695	0.551499	-1.41378	0.157428	0.82345	si:dkey-57k17.1
ENSDARG00000104698	7.42492	1.17917	0.65396	1.80312	0.0713694	0.665335	CR925761.4
ENSDARG00000104700	230.016	0.356917	0.305919	1.16671	0.243329	0.885701	acvr2ab
ENSDARG00000104701	877.206	-0.121587	0.134597	-0.903346	0.366342	0.91228	map7d1b	MAP7D1
ENSDARG00000104702	2065.77	-0.122369	0.127494	-0.9598	0.337156	0.909969	cat	CAT
ENSDARG00000104704	25.2144	0.23838	0.466957	0.510497	0.609703	0.961971	si:ch211-271g18.1
ENSDARG00000104708	353.795	0.0882718	0.171949	0.513361	0.607699	0.961971	ddx24	DDX24
ENSDARG00000104709	155.463	0.0204936	0.177048	0.115752	0.907849	0.994543	sprtn	SPRTN
ENSDARG00000104710	43.4584	0.012424	0.334824	0.037106	0.970401	0.996926	psip1a	PSIP1
ENSDARG00000104713	214.477	0.168798	0.279099	0.604795	0.545315	0.953168	zgc:165653
ENSDARG00000104716	36.8613	-0.176757	0.29163	-0.606099	0.544449	0.953168	igsf3l
ENSDARG00000104717	7.56321	0.476572	0.620955	0.767482	0.442795	0.929916	tbxa2r	TBXA2R
ENSDARG00000104719	704.122	-0.0196676	0.164861	-0.119298	0.905039	0.993648	abcc1	ABCC1
ENSDARG00000104721	37.4653	0.888519	0.495531	1.79307	0.0729623	0.670417	si:dkey-203a12.9
ENSDARG00000104722	247.871	-0.457522	0.182127	-2.5121	0.0120016	0.292738	myl2a
ENSDARG00000104726	177.968	-0.378553	0.210092	-1.80184	0.0715702	0.666322	ncbp2as2	NCBP2AS2
ENSDARG00000104727	33.738	0.332312	0.416857	0.797186	0.425343	0.925528	ino80da	INO80D
ENSDARG00000104732	40.9881	0.0981083	0.313585	0.31286	0.754387	0.976901	mlycd	MLYCD
ENSDARG00000104733	54.1952	-0.369095	0.271708	-1.35843	0.174328	0.83688	coq4	COQ4
ENSDARG00000104734	90.6786	0.229074	0.231024	0.991556	0.321414	0.90541	kat2a	KAT2A
ENSDARG00000104735	162.924	-0.0157709	0.207784	-0.0759007	0.939498	0.994551	nkx6.2	NKX6-2
ENSDARG00000104742	108.482	-0.0441924	0.205227	-0.215334	0.829507	0.984764	hnf4b
ENSDARG00000104752	29.735	0.021401	0.437623	0.0489029	0.960997	0.995654	COLEC10	COLEC10
ENSDARG00000104756	201.42	-0.0460401	0.213718	-0.215425	0.829436	0.984764	CDHR1
ENSDARG00000104758	59.2196	-0.0540365	0.274531	-0.196832	0.843959	0.98621	LOC561073
ENSDARG00000104760	127.943	0.274078	0.199702	1.37243	0.169928	0.834747	si:ch211-1i11.3	MAP3K6
ENSDARG00000104765	29.7165	-0.379759	0.3558	-1.06734	0.285818	0.898688	chek1	CHEK1
ENSDARG00000104767	96.9507	0.0893822	0.30895	0.28931	0.772344	0.979782	CR381531.2	DPP10
ENSDARG00000104768	237.085	0.129172	0.169085	0.763948	0.444898	0.930463	akap17a	AKAP17A
ENSDARG00000104771	226.608	-0.130225	0.18486	-0.704451	0.481152	0.939495	timm44	TIMM44
ENSDARG00000104773	919.854	0.147235	0.485759	0.303103	0.761811	0.978743	junbb
ENSDARG00000104775	98.1347	0.43367	0.469087	0.924499	0.355227	0.911953	ly6m2
ENSDARG00000104782	2121.61	-0.0142145	0.1546	-0.0919443	0.926742	0.994551	oaz1b
ENSDARG00000104783	44.3316	-0.409432	0.307031	-1.33352	0.182361	0.8433	si:ch73-221f6.4
ENSDARG00000104786	456.906	-0.0116367	0.149918	-0.0776204	0.93813	0.994551	nlgn3a	NLGN3
ENSDARG00000104789	250.945	-0.0388941	0.209607	-0.185557	0.852792	0.986442	dele1	DELE1
ENSDARG00000104791	4.87383	0.795766	0.820836	0.969458	0.332317	0.90839	CABZ01077956.1
ENSDARG00000104793	17.4852	-0.737088	0.516897	-1.42599	0.153872	0.82345	dgke	DGKE
ENSDARG00000104795	10.7376	0.26637	0.682646	0.390202	0.696387	0.968118	cxcl8a	PF4
ENSDARG00000104798	83.0759	0.0751897	0.332669	0.226019	0.821186	0.984764	BX510922.2
ENSDARG00000104800	10.9561	-0.0382116	0.572567	-0.0667374	0.946791	0.994937	si:ch211-175m2.4
ENSDARG00000104801	150.34	-0.525618	0.272439	-1.9293	0.0536934	0.603011	tubb6	TUBB6
ENSDARG00000104804	11.8321	1.05387	0.569091	1.85185	0.0640475	0.640576	si:ch211-238e22.8
ENSDARG00000104806	374.513	0.0706654	0.123562	0.571902	0.567388	0.9579	fbxw11a
ENSDARG00000104807	26.6559	-0.51498	0.426144	-1.20846	0.226869	0.877979	LOC108190743
ENSDARG00000104808	351.438	0.319201	0.149532	2.13467	0.0327884	0.488648	jak2a
ENSDARG00000104809	54.4607	0.124538	0.344165	0.361855	0.717461	0.970516	top1mt	TOP1MT
ENSDARG00000104810	68.4405	0.167445	0.41868	0.399935	0.689204	0.968118	akt3a	AKT3
ENSDARG00000104811	41.0978	0.181746	0.304185	0.597487	0.550182	0.953354	cyp2aa2
ENSDARG00000104815	65.8367	0.223642	0.260619	0.858118	0.390828	0.91871	lmx1ba
ENSDARG00000104817	158.394	-0.172087	0.213633	-0.805527	0.420516	0.924909	pyroxd1	PYROXD1
ENSDARG00000104818	545.211	0.0665556	0.174224	0.382011	0.702453	0.968118	ces2b
ENSDARG00000104820	1075.51	-0.170949	0.119607	-1.42926	0.152929	0.823016	psd3l	PSD3
ENSDARG00000104823	56.5234	-0.00375649	0.470168	-0.00798966	0.993625	0.99936	znf648	ZNF648
ENSDARG00000104824	89.1627	0.207369	0.239178	0.867005	0.385939	0.918263	CU929073.1
ENSDARG00000104825	8.52183	0.225459	0.655957	0.34371	0.731064	0.972508	trim35-7
ENSDARG00000104829	168.886	-0.567984	0.193692	-2.93241	0.0033634	0.133584	zgc:112146
ENSDARG00000104831	84.2537	0.0671751	0.306741	0.218996	0.826653	0.984764	cep192	CEP192
ENSDARG00000104832	11.0641	-2.75634	0.657484	-4.19225	2.76195e-05	0.00412334	CU914164.1
ENSDARG00000104833	6.28259	0.597641	0.68096	0.877644	0.380137	0.917287	CU693471.1
ENSDARG00000104834	44.1252	0.564991	0.340032	1.66158	0.0965966	0.735924	ANO7	ANO7
ENSDARG00000104835	704.85	0.182075	0.17048	1.06801	0.285516	0.898688	map3k4	MAP3K4
ENSDARG00000104836	3859.06	-0.190951	0.249328	-0.765864	0.443757	0.929916	myom1b	MYOM1
ENSDARG00000104837	310.156	-0.0416323	0.16371	-0.254304	0.79926	0.983591	nudc	NUDC
ENSDARG00000104839	655.918	0.132962	0.238012	0.558634	0.576411	0.959901	mansc1	MANSC1
ENSDARG00000104840	220.087	0.508494	0.1639	3.10247	0.00191916	0.0932985	si:dkey-28a3.2
ENSDARG00000104841	13.5222	0.48748	0.564773	0.863143	0.388059	0.918433	JMJD8	JMJD8
ENSDARG00000104845	102.468	0.242882	0.208441	1.16523	0.243925	0.885701	mipol1	MIPOL1
ENSDARG00000104846	57.4425	-0.150406	0.262557	-0.572853	0.566744	0.957765	atg10	ATG10
ENSDARG00000104847	13.5906	0.259703	0.543534	0.477804	0.63279	0.962287	ptger1b
ENSDARG00000104848	124.113	-0.0303017	0.282162	-0.107391	0.914478	0.994551	cdkal1	CDKAL1
ENSDARG00000104850	13.3195	-1.12222	0.534602	-2.09918	0.0358011	0.508793	si:ch211-215p11.1
ENSDARG00000104853	97.3903	-0.00280603	0.290465	-0.00966048	0.992292	0.999223	il1rapl1b	IL1RAPL1
ENSDARG00000104858	15.9259	0.245604	0.457192	0.5372	0.591129	0.961633	znf740a
ENSDARG00000104860	86.6837	0.0832731	0.278164	0.299366	0.764661	0.979315	si:ch211-128m15.3
ENSDARG00000104861	208.776	-0.010769	0.192479	-0.0559492	0.955382	0.995077	rprd1a	RPRD1A
ENSDARG00000104864	122.977	-0.0611623	0.235657	-0.25954	0.795219	0.982916	klhdc2	KLHDC2
ENSDARG00000104868	272.447	0.331315	0.296337	1.11803	0.263553	0.891116	KCNT1
ENSDARG00000104869	93.3633	0.026114	0.282972	0.0922848	0.926472	0.994551	CABZ01085878.1	SPATA5
ENSDARG00000104874	303.447	-0.11682	0.159096	-0.734275	0.462781	0.936506	fzd6	FZD6
ENSDARG00000104875	22.4065	0.589648	0.507564	1.16172	0.245349	0.885701	bspry	BSPRY
ENSDARG00000104883	178.221	0.479176	0.279505	1.71438	0.0864594	0.710926	PCMTD2
ENSDARG00000104889	2853.28	0.0184405	0.0987451	0.186749	0.851857	0.986327	kpnb1	KPNB1
ENSDARG00000104890	29.4447	-0.396751	0.538111	-0.737303	0.460938	0.935977	LOC108183497	NLRP14
ENSDARG00000104893	8.40181	-1.57664	0.642511	-2.45387	0.0141328	0.320591	si:ch211-207e19.2
ENSDARG00000104894	53.8162	0.0831458	0.272879	0.304698	0.760596	0.978461	si:ch73-138e16.2
ENSDARG00000104897	6.79981	-0.327552	0.961886	-0.340531	0.733456	0.97275	si:dkey-16p6.1
ENSDARG00000104899	140.473	0.410922	0.255071	1.61101	0.107178	0.764393	CR931813.2
ENSDARG00000104901	173.728	-0.395653	0.264056	-1.49836	0.134039	0.801338	ostc	OSTC
ENSDARG00000104903	19.2837	-0.143895	0.475231	-0.30279	0.76205	0.978743	cdkn1cb
ENSDARG00000104904	43.3467	-0.0128969	0.29688	-0.0434414	0.96535	0.996518	si:ch73-221f6.1
ENSDARG00000104906	224.227	-0.23199	0.19031	-1.21901	0.222839	0.874785	mtr	MTR
ENSDARG00000104907	172.017	0.0447803	0.183458	0.24409	0.807161	0.984143	ing2	ING2
ENSDARG00000104914	44.4859	0.323265	0.349613	0.924638	0.355154	0.911953	muc5f
ENSDARG00000104916	11.9492	-0.942865	0.54599	-1.72689	0.0841871	0.704347	si:dkey-71l4.4	NLRP14
ENSDARG00000104919	94.6039	-0.518951	0.918191	-0.565189	0.571945	0.959147	si:ch211-153b23.3
ENSDARG00000104922	39.34	-0.186944	0.309525	-0.60397	0.545864	0.953168	sstr1a	SSTR1
ENSDARG00000104924	13.0215	-0.39918	0.734766	-0.543274	0.586941	0.961476	BX072577.1
ENSDARG00000104929	91.5577	0.34417	0.29665	1.16019	0.245972	0.885701	si:ch211-153f2.7
ENSDARG00000104930	133.639	0.0852612	0.239696	0.355705	0.722061	0.970545	TMEM275	TMEM275
ENSDARG00000104936	71.9402	0.192268	0.284897	0.674869	0.499759	0.941877	si:ch211-225h24.2	TDRP
ENSDARG00000104938	334.527	-0.174713	0.203805	-0.857258	0.391302	0.91871	ftsj3	FTSJ3
ENSDARG00000104940	89.5656	-0.0254212	0.394182	-0.0644909	0.948579	0.994937	ciao2a	CIAO2A
ENSDARG00000104943	9.07657	0.557366	0.635491	0.877063	0.380452	0.917287	mad2l1bp	MAD2L1BP
ENSDARG00000104945	2517.52	-0.267281	0.153401	-1.74236	0.0814454	0.697488	sncb	SNCB
ENSDARG00000104949	233.621	0.0956123	0.158776	0.602185	0.547051	0.953168	slc27a1b	SLC27A1
ENSDARG00000104953	1292.13	-0.132633	0.140522	-0.943858	0.345242	0.909969	stt3a	STT3A
ENSDARG00000104956	29.0945	-1.02653	0.489943	-2.0952	0.036153	0.511277	si:dkey-165o8.2
ENSDARG00000104958	65.6025	0.00998657	0.292882	0.0340975	0.972799	0.997644	kbtbd11	KBTBD11
ENSDARG00000104959	60.1457	0.388312	0.315861	1.22938	0.218931	0.874045	dnajc17	DNAJC17
ENSDARG00000104960	4.17015	0.225478	0.833363	0.270564	0.786726	0.982596	si:ch211-11n16.3
ENSDARG00000104961	33.5875	0.657767	0.395677	1.66238	0.096436	0.735057	ghrhra
ENSDARG00000104965	11.2219	-0.352878	0.597581	-0.590511	0.554848	0.953747	kcnj12a	KCNJ12
ENSDARG00000104968	50.5144	0.250646	0.284623	0.880625	0.378521	0.916919	si:ch211-227e10.1
ENSDARG00000104973	10.5686	-0.222589	0.630648	-0.352954	0.724123	0.971283	wnt5a	WNT5A
ENSDARG00000104974	23.8359	0.476731	0.363139	1.31281	0.189248	0.850972	slain1b
ENSDARG00000104980	264.692	0.310634	0.219372	1.41602	0.15677	0.82345	PPEF2	PPEF2
ENSDARG00000104981	26.1116	0.532541	0.56888	0.936123	0.34921	0.911566	SLC45A4
ENSDARG00000104985	22.3451	-0.0172949	0.419116	-0.0412653	0.967084	0.996518	zgc:110249
ENSDARG00000104989	207.076	0.118984	0.329617	0.360977	0.718117	0.970516	wnk2	WNK2
ENSDARG00000104992	117.577	-0.210372	0.314779	-0.668317	0.503931	0.943785	epgn	EPGN
ENSDARG00000104995	45.7524	0.03062	0.367096	0.0834114	0.933524	0.994551	ugt5b1
ENSDARG00000104996	104.548	-0.399366	0.213722	-1.86863	0.0616747	0.63206	tmem203	TMEM203
ENSDARG00000104999	22.0238	-0.747145	0.451669	-1.65419	0.0980894	0.737949	CT027980.1
ENSDARG00000105000	185.327	0.311678	0.308554	1.01013	0.312435	0.903152	c2cd2	C2CD2
ENSDARG00000105001	866.473	-0.37366	0.135201	-2.76373	0.0057145	0.186116	zgc:91999
ENSDARG00000105003	824.185	-0.0426491	0.199841	-0.213415	0.831003	0.984764	scn1bb	SCN1B
ENSDARG00000105009	307.757	-0.185208	0.161302	-1.1482	0.250884	0.887516	ddah2	DDAH2
ENSDARG00000105010	299.26	-0.187955	0.214177	-0.877568	0.380178	0.917287	lztfl1	LZTFL1
ENSDARG00000105011	100.163	-0.331304	0.240808	-1.3758	0.168884	0.83433	pigb	PIGB
ENSDARG00000105012	245.328	-0.138746	0.23173	-0.598741	0.549346	0.953354	utp23	UTP23
ENSDARG00000105013	19.3249	0.122975	0.572643	0.21475	0.829962	0.984764	hoxa9a
ENSDARG00000105014	68.3221	-0.24565	0.292378	-0.840181	0.400807	0.922024	mre11a	MRE11
ENSDARG00000105015	24.6672	-0.87991	0.395894	-2.22259	0.0262436	0.442651	CU459147.1
ENSDARG00000105018	306.834	-0.298707	0.212713	-1.40427	0.160238	0.825822	lrrc20	LRRC20
ENSDARG00000105022	80.1873	-0.100508	0.403608	-0.249023	0.803343	0.983776	KCNJ10
ENSDARG00000105023	16.1055	0.141077	0.462864	0.304791	0.760525	0.978429	selplg
ENSDARG00000105029	96.066	0.183464	0.408939	0.448633	0.653696	0.966756	TPPP
ENSDARG00000105034	104.133	0.00169658	0.203548	0.00833505	0.99335	0.99936	zdhhc18b
ENSDARG00000105035	117.843	0.0402034	0.215	0.186993	0.851666	0.986327	anapc2	ANAPC2
ENSDARG00000105036	37.8938	0.140684	0.303612	0.463369	0.6431	0.964584	arl6ip4	ARL6IP4
ENSDARG00000105037	119.614	-0.194163	0.277159	-0.700547	0.483586	0.939685	snrpf	SNRPF
ENSDARG00000105039	188.633	-0.650419	0.306155	-2.12448	0.0336301	0.49402	phka1b
ENSDARG00000105040	187.688	-0.224165	0.166065	-1.34986	0.177062	0.83827	dipk1c	DIPK1C
ENSDARG00000105042	4.93814	-0.0415822	0.760158	-0.054702	0.956376	0.99525	cldn10l2
ENSDARG00000105043	6.86102	-0.586	0.664346	-0.88207	0.377739	0.916416	si:dkey-152b24.6
ENSDARG00000105045	336.391	0.0769505	0.2033	0.378508	0.705054	0.968356	bmpr1ab
ENSDARG00000105046	122.411	0.65389	0.188639	3.46637	0.000527544	0.0382924	ccnf	CCNF
ENSDARG00000105048	17.3921	-0.638171	0.395132	-1.61508	0.106292	0.763798	LO018231.1
ENSDARG00000105050	232.209	0.276647	0.208237	1.32852	0.184007	0.846063	SHKBP1	SHKBP1
ENSDARG00000105052	9.39762	-0.348903	0.587194	-0.594186	0.552387	0.953354	cfhl5
ENSDARG00000105056	37.3124	0.356923	0.340041	1.04965	0.29388	0.899309	znf45l
ENSDARG00000105059	147.481	-0.0675677	0.22724	-0.297341	0.766206	0.979315	lrfn1l
ENSDARG00000105060	158.263	0.0378256	0.183805	0.205792	0.836954	0.98534	rdh8b
ENSDARG00000105061	64.5065	-0.00145296	0.307625	-0.00472315	0.996231	0.99945	si:ch73-261i21.5
ENSDARG00000105063	15.1144	0.698501	0.523578	1.33409	0.182173	0.843222	si:ch211-64i20.3
ENSDARG00000105068	67.9209	0.168693	0.396871	0.425058	0.670794	0.96728		SMIM22
ENSDARG00000105071	145.162	0.135953	0.220822	0.615668	0.538114	0.950895	nos1apa	NOS1AP
ENSDARG00000105073	68.6666	0.103976	0.249425	0.416863	0.676778	0.967407	CU655961.2
ENSDARG00000105074	5.35333	0.18882	0.77125	0.244824	0.806593	0.984143	BX000701.2
ENSDARG00000105075	46.3077	0.0182218	0.289616	0.0629173	0.949832	0.995072	BX324216.2
ENSDARG00000105077	73.3246	0.403576	0.339311	1.1894	0.234283	0.878442	hdhd5	HDHD5
ENSDARG00000105079	33.5894	0.366421	0.410678	0.892236	0.372267	0.913298	BX649411.2
ENSDARG00000105083	327.838	-0.00543942	0.155537	-0.0349718	0.972102	0.997583	chd5	CHD5
ENSDARG00000105088	918.262	0.0284502	0.211325	0.134628	0.892906	0.990858	tenm4	TENM4
ENSDARG00000105091	24.4651	3.06447	0.493464	6.21012	5.29458e-10	3.48284e-07	zgc:174944
ENSDARG00000105093	21.8407	-0.335972	0.441968	-0.760172	0.447152	0.931185	DNAI3
ENSDARG00000105098	43.0566	0.0915575	0.327365	0.27968	0.779723	0.982128	dr1	DR1
ENSDARG00000105099	16.239	0.931117	0.633707	1.46932	0.141746	0.80823	golga7bb	GOLGA7B
ENSDARG00000105102	178.017	-0.226338	0.202528	-1.11756	0.263754	0.891116	crsp7	MED26
ENSDARG00000105104	60.0383	-0.199847	0.314763	-0.634912	0.525486	0.949156	si:dkey-223p19.1
ENSDARG00000105109	119.347	0.0152466	0.205732	0.074109	0.940924	0.994551	FP102783.1
ENSDARG00000105112	60.338	-0.260542	0.322207	-0.808618	0.418735	0.924596	ntn1a	NTN1
ENSDARG00000105113	107.396	0.175729	0.236033	0.744509	0.456569	0.934353	galr2b
ENSDARG00000105114	253.945	0.641641	0.350488	1.83071	0.0671439	0.650593	crebrf	CREBRF
ENSDARG00000105115	23.802	-0.168155	0.400605	-0.419751	0.674667	0.96728	si:dkey-57c15.1
ENSDARG00000105116	452.438	-0.142788	0.140381	-1.01715	0.309083	0.901378	p4hb	P4HB
ENSDARG00000105117	1693.79	0.0827844	0.18813	0.440037	0.65991	0.966905	sdad1	SDAD1
ENSDARG00000105118	434.05	-0.214932	0.184963	-1.16203	0.245223	0.885701	GGH
ENSDARG00000105119	16.565	-1.19998	0.493156	-2.43326	0.0149636	0.333141	LOC108183940
ENSDARG00000105120	85.1496	0.349699	0.314011	1.11365	0.265428	0.891116	gab2	GAB2
ENSDARG00000105122	5.02126	1.00765	0.959688	1.04998	0.293727	0.899309	BX323031.2
ENSDARG00000105123	468.772	0.185792	0.139837	1.32863	0.183971	0.846063	zer1	ZER1
ENSDARG00000105127	311.796	-0.214417	0.157619	-1.36035	0.173719	0.836672	si:ch211-155e24.3
ENSDARG00000105131	185.948	0.0724131	0.173385	0.417643	0.676208	0.967325	cog1	COG1
ENSDARG00000105133	4.37731	0.567025	0.879134	0.644981	0.51894	0.946921	dre-mir-7a-1
ENSDARG00000105134	16.9661	-0.835291	0.430998	-1.93804	0.0526184	0.599024	zdhhc24	ZDHHC24
ENSDARG00000105136	82.8478	0.0292305	0.274421	0.106517	0.915172	0.994551	ccdc50	CCDC50
ENSDARG00000105141	119.957	0.0839224	0.246638	0.340265	0.733657	0.97275	FO704635.1	NLRP10
ENSDARG00000105142	245.096	0.249303	0.154926	1.60918	0.107577	0.765549	tcirg1b	TCIRG1
ENSDARG00000105144	18.258	0.506507	0.57774	0.876704	0.380648	0.917287	znf1130
ENSDARG00000105147	231.668	0.120762	0.191575	0.630364	0.528457	0.949194	osbpl1a	OSBPL1A
ENSDARG00000105151	28.0653	0.254269	0.33507	0.758853	0.44794	0.931185	cyp2k21
ENSDARG00000105153	17.2305	-0.243628	0.548257	-0.444367	0.656777	0.966905	ifitm5	IFITM5
ENSDARG00000105159	653.956	-0.258278	0.145277	-1.77784	0.0754309	0.67452	hdac8	PHKA1
ENSDARG00000105161	8.46984	-1.16128	0.665944	-1.74381	0.0811915	0.696731	si:ch211-238e22.8
ENSDARG00000105162	44.4994	-0.867892	0.300103	-2.89198	0.00382826	0.145198	CR293509.1
ENSDARG00000105176	6.37483	-1.08947	0.887915	-1.227	0.219822	0.874045	fi39b03
ENSDARG00000105177	1616.34	-0.299568	0.144392	-2.07469	0.0380151	0.521381	ilf3b	ILF3
ENSDARG00000105178	161.368	0.433481	0.400417	1.08257	0.278998	0.897192	erc2	ERC2
ENSDARG00000105179	133.806	0.425768	0.269515	1.57976	0.114163	0.774955	hdac7a	HDAC7
ENSDARG00000105182	76.1385	-0.149358	0.313798	-0.475968	0.634097	0.962393	ntan1	NTAN1
ENSDARG00000105183	62.1015	-0.341563	0.404602	-0.844196	0.39856	0.921509	CT009487.2
ENSDARG00000105184	115.367	0.37525	0.311763	1.20364	0.22873	0.877979	nbeab
ENSDARG00000105185	431.885	0.0283068	0.14983	0.188926	0.850151	0.986327	snx7	SNX7
ENSDARG00000105187	165.56	-0.189534	0.245485	-0.77208	0.440067	0.929916	gcshb
ENSDARG00000105188	121.428	0.280028	0.229589	1.21969	0.222582	0.874785	vimr2
ENSDARG00000105190	47.4051	-0.144758	0.306689	-0.472002	0.636925	0.962393	rhbdl3	RHBDL3
ENSDARG00000105195	61.5415	0.00317986	0.331732	0.00958562	0.992352	0.999235	dnajc21	DNAJC21
ENSDARG00000105201	1269.83	0.0940364	0.177428	0.529998	0.596113	0.961633	adcyap1r1a	ADCYAP1R1
ENSDARG00000105206	352.349	-0.0274744	0.135708	-0.202452	0.839563	0.986132	hmgcrb
ENSDARG00000105208	48.2365	0.535507	0.27473	1.94921	0.0512699	0.59139	tm6sf2a
ENSDARG00000105209	1578.6	0.0344161	0.114999	0.299273	0.764732	0.979315		MPRIP
ENSDARG00000105210	18.0503	0.936274	0.529631	1.76779	0.0770967	0.681885	etf1a
ENSDARG00000105212	12.5993	-0.350081	0.677945	-0.516386	0.605585	0.961971	cfhl1
ENSDARG00000105214	327.041	0.224472	0.29075	0.772045	0.440088	0.929916	agtpbp1	AGTPBP1
ENSDARG00000105215	468.863	0.0147653	0.177292	0.0832822	0.933627	0.994551	kdrl
ENSDARG00000105218	86.3883	-0.190378	0.278039	-0.684715	0.493524	0.940186	ompa	OMP
ENSDARG00000105223	258.308	-0.228878	0.25939	-0.882368	0.377578	0.916197	pmp22a
ENSDARG00000105230	55.8772	0.197821	0.400299	0.494183	0.621177	0.962287	fgf4	FGF4
ENSDARG00000105231	512.313	-0.245481	0.164555	-1.49178	0.135757	0.803422	kmt5aa
ENSDARG00000105237	273.354	0.342118	0.285896	1.19665	0.231443	0.877979	mcc	MCC
ENSDARG00000105239	327.29	-0.103912	0.16771	-0.619595	0.535525	0.949976	ecm1b	ECM1
ENSDARG00000105241	5.77175	1.01953	0.911033	1.1191	0.263099	0.891116	btr26
ENSDARG00000105243	6638.93	0.175683	0.14632	1.20068	0.229875	0.877979	ogt.1	OGT
ENSDARG00000105248	7.67841	-0.420232	0.812442	-0.517246	0.604984	0.961971	FP016247.2
ENSDARG00000105255	376.658	0.440059	0.369252	1.19176	0.233356	0.878442	zbtb4	ZBTB4
ENSDARG00000105258	23.283	-0.484744	0.397699	-1.21887	0.222893	0.874785	cep72	CEP72
ENSDARG00000105261	134.622	0.394786	0.332756	1.18641	0.23546	0.879187	nfkb1	NFKB1
ENSDARG00000105263	10.774	-0.292071	0.552525	-0.528612	0.597075	0.961633	ccl36.1
ENSDARG00000105265	309.454	-0.438691	0.507403	-0.86458	0.387269	0.918263	zgc:171534
ENSDARG00000105266	21.2184	0.342538	0.394969	0.867253	0.385803	0.918263	si:dkey-16p6.1
ENSDARG00000105271	291.61	0.114479	0.207355	0.55209	0.580887	0.960275	BX640522.1	SEPTIN4
ENSDARG00000105273	232.724	0.312217	0.326219	0.957076	0.338529	0.909969	FP074902.2
ENSDARG00000105276	32.2292	-0.337106	0.348309	-0.967834	0.333127	0.90839	grb2a
ENSDARG00000105277	120.389	0.290136	0.24446	1.18685	0.235288	0.878965	cnksr3	CNKSR3
ENSDARG00000105278	62.613	-0.459442	0.287695	-1.59698	0.110271	0.771826	fa19b12
ENSDARG00000105279	104.053	-0.0621217	0.198989	-0.312187	0.754899	0.976901	si:ch211-108c17.2
ENSDARG00000105281	188.249	-0.0766353	0.195204	-0.39259	0.694622	0.968118	p2ry1	P2RY1
ENSDARG00000105285	993.516	0.116414	0.191103	0.609172	0.542411	0.952851	FAT4	FAT4
ENSDARG00000105286	599.312	-0.00787567	0.146605	-0.0537204	0.957158	0.995412	ddx54	DDX54
ENSDARG00000105287	1955.99	0.139983	0.158055	0.885657	0.375802	0.915583	mpp1	MPP1
ENSDARG00000105288	528.7	0.106901	0.209237	0.510908	0.609415	0.961971	GARRE1
ENSDARG00000105292	38.3597	0.124893	0.379845	0.3288	0.742307	0.974594	CT573239.2
ENSDARG00000105293	1260.51	0.00721987	0.162485	0.0444341	0.964558	0.996518	srsf4
ENSDARG00000105295	185.884	-0.0426747	0.201428	-0.211861	0.832216	0.984764	LO017784.1
ENSDARG00000105296	642.482	0.159107	0.307173	0.517971	0.604479	0.961971	AP3B2	AP3B2
ENSDARG00000105301	18.1861	-0.347453	0.457636	-0.759234	0.447713	0.931185	sox8a	SOX8
ENSDARG00000105305	21.8167	0.396389	0.431497	0.918636	0.358286	0.911953	si:dkeyp-79b7.12
ENSDARG00000105308	5.00086	-0.707736	0.865907	-0.817334	0.413737	0.924137	CR626886.2
ENSDARG00000105317	13.6901	0.145387	0.557849	0.26062	0.794385	0.982916	si:ch1073-365p7.2
ENSDARG00000105321	624.424	0.0909614	0.163572	0.556093	0.578147	0.959901	aspscr1	ASPSCR1
ENSDARG00000105322	39.5689	0.185015	0.315004	0.587342	0.556974	0.954055	klhdc7a	KLHDC7A
ENSDARG00000105325	15.3934	0.168824	0.453277	0.372452	0.709556	0.969211	CABZ01044764.1
ENSDARG00000105341	513.774	-0.172649	0.278949	-0.618925	0.535965	0.949976	si:dkey-9l20.3
ENSDARG00000105344	144.129	0.559602	0.198098	2.82487	0.00472997	0.166057	pkd1l2a
ENSDARG00000105351	202.736	-0.118832	0.210779	-0.563773	0.572909	0.959559	si:ch211-113d11.6
ENSDARG00000105352	4.90939	-1.21926	0.824385	-1.479	0.139141	0.806029	hist1h4l
ENSDARG00000105355	10.4781	0.449571	0.554542	0.810708	0.417534	0.924344	zgc:154164
ENSDARG00000105362	264.785	0.226091	0.366526	0.61685	0.537334	0.950414	faim2b
ENSDARG00000105364	14.5421	-0.642094	0.58802	-1.09196	0.274851	0.897015	si:ch73-223f5.1
ENSDARG00000105380	38.9157	-0.2072	0.3234	-0.640693	0.521722	0.947174	fgl1	FGL1
ENSDARG00000105389	17.2109	0.32242	0.51866	0.621641	0.534178	0.949712	mmel1	MMEL1
ENSDARG00000105391	14.2263	0.507752	0.556059	0.913125	0.361177	0.911953	strc	STRC
ENSDARG00000105392	8.79146	-1.80384	0.747178	-2.41421	0.0157694	0.343275	si:ch73-22o18.1
ENSDARG00000105394	37.8921	0.0493558	0.352835	0.139884	0.888752	0.990556	gemin6	GEMIN6
ENSDARG00000105398	72.2914	0.132018	0.325333	0.405792	0.684895	0.968104	dnajc14	DNAJC14
ENSDARG00000105403	22.1577	0.549095	0.422029	1.30109	0.193229	0.852516	abcc6b.1
ENSDARG00000105405	14.6933	-0.0545658	0.491021	-0.111127	0.911516	0.994551	loc564481
ENSDARG00000105408	85.6712	1.28497	0.41462	3.09915	0.00194076	0.0941311	BX248082.2
ENSDARG00000105411	598.987	-1.07522	0.251186	-4.28059	1.86402e-05	0.00297255	si:ch211-113d11.5
ENSDARG00000105412	95.2675	0.324786	0.250559	1.29625	0.194891	0.853138	si:ch211-276i12.11
ENSDARG00000105416	189.41	0.503072	0.162588	3.09415	0.00197376	0.0946418	adgrg4a
ENSDARG00000105422	33.6416	-1.35603	0.524864	-2.58359	0.00977791	0.260868	si:dkey-1k23.3
ENSDARG00000105424	175.225	0.0611283	0.291084	0.210002	0.833666	0.984764	inppl1
ENSDARG00000105432	47.2278	0.453319	0.389763	1.16306	0.244805	0.885701	MINAR1	MINAR1
ENSDARG00000105434	5.62359	-0.160356	0.743223	-0.215758	0.829176	0.984764	grxcr1a	GRXCR1
ENSDARG00000105435	19.3065	0.583615	0.514221	1.13495	0.256396	0.888708	camta1
ENSDARG00000105436	5.34379	0.264749	0.791414	0.334527	0.737982	0.973433	FQ976909.1
ENSDARG00000105437	10.0619	1.21706	0.594932	2.04571	0.0407849	0.53632	BX601648.2
ENSDARG00000105441	318.604	-0.17149	0.315906	-0.542851	0.587232	0.961476	pcdh11
ENSDARG00000105442	87.9524	0.169763	0.288608	0.588215	0.556388	0.953878	LOXL4
ENSDARG00000105443	73.3293	-0.473974	0.397392	-1.19271	0.232983	0.878442	si:ch211-63p21.8	KLHL33
ENSDARG00000105445	43.178	-0.177783	0.334341	-0.531743	0.594904	0.961633	CR769769.2
ENSDARG00000105447	91.2578	0.486121	0.4174	1.16464	0.244164	0.885701	si:ch211-129p13.1
ENSDARG00000105450	399.149	0.308218	0.251307	1.22646	0.220025	0.874045	si:ch211-63p21.1
ENSDARG00000105452	263.82	0.343175	0.286766	1.19671	0.23142	0.877979	plxna1a	PLXNA1
ENSDARG00000105453	9.819	0.492649	0.672261	0.732824	0.463666	0.936946	kcnk17	KCNK17
ENSDARG00000105460	23.7591	0.0663928	0.428873	0.154807	0.876973	0.989962	si:ch73-54f23.4
ENSDARG00000105463	125.792	-0.413681	0.292251	-1.4155	0.156922	0.82345	CR352285.1
ENSDARG00000105465	130.099	0.145943	0.388832	0.375338	0.707409	0.968897	BX005228.2
ENSDARG00000105477	7.17363	-0.718877	0.793817	-0.905595	0.36515	0.911953	si:dkey-88n24.12
ENSDARG00000105479	53.7592	0.107414	0.347997	0.308664	0.757577	0.977628	si:ch211-126c2.4
ENSDARG00000105485	52.8649	0.21763	0.301338	0.722212	0.470164	0.939414	slc12a6
ENSDARG00000105490	109.69	0.638663	0.342989	1.86205	0.0625957	0.634928	rph3ab	RPH3A
ENSDARG00000105492	9.46383	-0.172807	0.62327	-0.277259	0.781581	0.982596	si:dkey-97l20.6
ENSDARG00000105503	947.102	0.0220211	0.111044	0.19831	0.842802	0.98621	fndc3a	FNDC3A
ENSDARG00000105511	14.4365	-0.664076	0.576705	-1.1515	0.249527	0.886914	BX248521.2
ENSDARG00000105521	5.44362	0.0804164	0.780806	0.102992	0.91797	0.994551	si:ch73-40a2.1
ENSDARG00000105522	429.593	-0.0620935	0.23854	-0.260306	0.794627	0.982916	si:ch211-196f2.3
ENSDARG00000105524	11.9209	0.331195	0.576645	0.574348	0.565732	0.957494	AL954129.1
ENSDARG00000105525	309.064	0.137657	0.157975	0.871388	0.383542	0.918054	BX571680.1
ENSDARG00000105526	12.1826	-0.283257	0.534327	-0.53012	0.596029	0.961633	CR318601.1
ENSDARG00000105527	130.486	-0.0353419	0.236467	-0.149458	0.881192	0.990112	SMIM36
ENSDARG00000105528	80.2506	0.143635	0.404402	0.355179	0.722455	0.970869	si:dkey-86l18.10
ENSDARG00000105529	1063.55	0.0202827	0.169288	0.119811	0.904632	0.993557	vgf	VGF
ENSDARG00000105532	188.883	-0.071548	0.177867	-0.402255	0.687496	0.968118	znf16l
ENSDARG00000105540	7.37102	0.723389	0.624332	1.15866	0.246595	0.885701	CR382325.1
ENSDARG00000105544	23.414	-0.340473	0.400798	-0.849489	0.395609	0.919361	si:ch1073-363c19.3
ENSDARG00000105548	26.8798	0.338273	0.460261	0.73496	0.462364	0.936275	si:dkey-1h4.4
ENSDARG00000105549	68.6538	0.929281	0.266215	3.49071	0.000481734	0.035706
ENSDARG00000105551	100.335	0.0146801	0.22981	0.0638794	0.949066	0.994937	si:cabz01101003.1
ENSDARG00000105557	104.8	0.709376	0.269778	2.62948	0.00855163	0.243259	BX511061.1
ENSDARG00000105558	54.3418	-0.198644	0.277922	-0.714747	0.474765	0.939414	btr07
ENSDARG00000105562	8.09219	-1.90938	0.748004	-2.55264	0.0106911	0.275392	batf2
ENSDARG00000105568	64.2536	0.334953	0.31001	1.08046	0.279939	0.897192	si:ch211-194p6.10	ITLN2
ENSDARG00000105575	138.715	-0.20874	0.222574	-0.937844	0.348325	0.910465	si:dkey-6n21.12
ENSDARG00000105578	116.377	0.0787401	0.284124	0.277133	0.781678	0.982596	amfrb
ENSDARG00000105584	120.413	0.170583	0.245076	0.69604	0.486404	0.939685	slc8b1	SLC8B1
ENSDARG00000105586	8.97353	-0.223398	0.630584	-0.354271	0.723135	0.970977	BX255967.1
ENSDARG00000105589	12.2355	-0.0875497	0.491253	-0.178217	0.858552	0.987414	CT030144.2
ENSDARG00000105590	497.141	-0.0597142	0.315006	-0.189565	0.84965	0.986327	si:cabz01007794.1
ENSDARG00000105592	32.5265	-0.48647	0.527072	-0.922967	0.356024	0.911953	CR936442.1
ENSDARG00000105607	46.5243	-0.181078	0.346486	-0.522614	0.601243	0.961971	si:dkey-183c6.9
ENSDARG00000105608	4.18126	0.558786	1.44493	0.386722	0.698962	0.968118	BX957297.2
ENSDARG00000105617	4.96156	-0.811901	0.804533	-1.00916	0.312899	0.903152	si:ch73-335l21.2
ENSDARG00000105621	4.72649	0.119985	0.794125	0.15109	0.879905	0.990112	BX571811.1
ENSDARG00000105625	35.3796	1.15874	0.410533	2.82252	0.00476476	0.166057	si:cabz01007812.1
ENSDARG00000105629	30.539	0.826047	0.392488	2.10464	0.0353224	0.505872	BX470211.1
ENSDARG00000105630	9.03932	0.267528	0.662603	0.403753	0.686394	0.968104	alpk3b
ENSDARG00000105631	274.454	-0.36155	0.226665	-1.59508	0.110694	0.772776	CABP4
ENSDARG00000105636	33.3729	0.25563	0.336603	0.759442	0.447588	0.931185	BX323797.3
ENSDARG00000105641	131.714	0.213528	0.232932	0.916696	0.359302	0.911953	si:ch211-98n17.5
ENSDARG00000105643	154.456	0.565334	0.257755	2.1933	0.028286	0.459075	adgrg1
ENSDARG00000105644	19.5754	-0.225123	0.586479	-0.383855	0.701086	0.968118	tm4sf21b
ENSDARG00000105648	431.798	-0.355655	0.127908	-2.78055	0.0054267	0.181033	si:cabz01102082.1
ENSDARG00000105651	46.0969	0.929738	0.391562	2.37443	0.0175759	0.361655	BX323060.3
ENSDARG00000105657	76.7067	0.301858	0.33348	0.905177	0.365372	0.911953	si:cabz01080528.1
ENSDARG00000105667	7.58928	-0.650376	0.92318	-0.704496	0.481124	0.939495	CU972454.4
ENSDARG00000105669	1057.71	0.0451636	0.15194	0.297247	0.766278	0.979315	NFX1	NFX1
ENSDARG00000105670	21.437	-0.0908417	0.440444	-0.20625	0.836595	0.985226	CT030129.1
ENSDARG00000105674	4.46231	0.821342	0.772245	1.06358	0.28752	0.898688	ms4a17a.2	MS4A7
ENSDARG00000105675	7.29088	-0.373165	0.658686	-0.566529	0.571034	0.959089	BX005417.3
ENSDARG00000105689	76.0629	-0.499045	0.2811	-1.77533	0.0758437	0.675914	znf1009
ENSDARG00000105690	6.78689	-0.378502	0.737093	-0.513507	0.607597	0.961971	zgc:194215
ENSDARG00000105692	38.9756	0.894038	0.311414	2.8709	0.0040931	0.152501	CABZ01069022.1
ENSDARG00000105693	1825.65	0.0246694	0.136498	0.180731	0.856579	0.986826	CR354588.1
ENSDARG00000105696	46.9443	-0.318957	0.281812	-1.13181	0.257716	0.888981	CABZ01021433.1
ENSDARG00000105713	73.0687	-0.315133	0.261119	-1.20686	0.227487	0.877979	CU570689.2
ENSDARG00000105714	356.788	0.340476	0.229319	1.48473	0.137615	0.80523	CABZ01083442.1
ENSDARG00000105728	62.2431	0.0240545	0.300879	0.0799475	0.936279	0.994551	zgc:171604
ENSDARG00000105731	28.7135	4.68189	1.28627	3.63988	0.000272764	0.0231575	CR788316.1
ENSDARG00000105740	6.49617	-0.133982	0.683284	-0.196085	0.844544	0.98621	CU640433.1
ENSDARG00000105743	5.71614	0.050802	0.712378	0.0713134	0.943148	0.994658	CABZ01015815.4
ENSDARG00000105744	342.139	-0.123349	0.157776	-0.781799	0.434333	0.928275	ptprr	PTPRR
ENSDARG00000105746	10.7422	-0.356443	0.610774	-0.583592	0.559495	0.955129	LO018124.1
ENSDARG00000105748	14.9786	-0.143882	0.485077	-0.296617	0.766759	0.979445	nmnat1	NMNAT1
ENSDARG00000105756	17.1517	0.841451	0.553498	1.52024	0.128451	0.793345	CR788316.3
ENSDARG00000105760	43.2846	-0.0628446	0.270872	-0.232008	0.816531	0.984764	CABZ01072523.1
ENSDARG00000105779	7.04208	-0.281917	0.709888	-0.397129	0.691272	0.968118	BX322787.1
ENSDARG00000105782	48.8591	-0.101586	0.282736	-0.359298	0.719372	0.970516	CABZ01081777.1
ENSDARG00000105784	116.199	-0.0271973	0.181949	-0.149478	0.881177	0.990112	LO018029.1
ENSDARG00000105788	5.73434	-0.722158	0.782787	-0.922547	0.356243	0.911953	AL929208.1
ENSDARG00000105800	13.1424	0.21892	0.528252	0.414424	0.678563	0.967981	CABZ01015815.5
ENSDARG00000105806	43.701	0.666724	0.326769	2.04035	0.0413154	0.539952	CABZ01069020.1
ENSDARG00000105807	10.9571	-0.96058	0.639482	-1.50212	0.133065	0.80029	CU672227.1
ENSDARG00000105816	62.3127	1.15333	0.242636	4.75334	2.00084e-06	0.000495502	BX855614.4
ENSDARG00000105822	164.646	-0.227634	0.558371	-0.407674	0.683513	0.968104	CABZ01117780.1
ENSDARG00000105831	58.4027	-0.257963	0.246966	-1.04453	0.296241	0.899447	znf1009
ENSDARG00000105834	47.4626	-0.170233	0.260701	-0.652984	0.513767	0.945738	znf971
ENSDARG00000105863	57.7463	-0.599821	0.278532	-2.15351	0.0312789	0.481654	FO904970.1
ENSDARG00000105882	149.776	-0.358899	0.187902	-1.91003	0.0561289	0.608752	CABZ01041495.1
ENSDARG00000105924	23.9299	-0.155135	0.41301	-0.375621	0.707198	0.968897	CABZ01075572.1
ENSDARG00000105976	11.5438	-0.437568	0.497327	-0.87984	0.378946	0.916919	LO017820.1	IAPP
ENSDARG00000106018	85.8943	-0.0641229	0.341859	-0.187571	0.851213	0.986327	CACNA2D3	CACNA2D3
ENSDARG00000106062	73.3773	0.268388	0.420167	0.638764	0.522976	0.948426	fzd1	FZD1
ENSDARG00000106112	21.8054	-0.0428936	0.594347	-0.0721693	0.942467	0.994551	BX005256.1
ENSDARG00000106138	13.2906	-0.854736	0.539618	-1.58396	0.113202	0.774955	BX855618.1
ENSDARG00000106158	14.3603	0.395521	0.502315	0.787395	0.431051	0.927965	TP53I3	TP53I3
ENSDARG00000106212	9.67116	-1.77965	0.686472	-2.59246	0.00952916	0.256394	LO017965.1
ENSDARG00000106245	18.6102	0.243296	0.634421	0.383493	0.701354	0.968118	CR931802.3
ENSDARG00000106248	223.729	0.357881	0.155205	2.30587	0.0211182	0.397263	LRFN2
ENSDARG00000106258	21.9749	-0.257946	0.563003	-0.458161	0.646837	0.965851	SGCZ	SGCZ
ENSDARG00000106473	46.3737	0.393119	0.522953	0.751729	0.452214	0.932507	KCNH2
ENSDARG00000106522	6.27697	0.526711	0.995589	0.529045	0.596774	0.961633	LRRTM4
ENSDARG00000106529	97.6019	-0.0365197	0.257146	-0.142019	0.887065	0.990542	dut	DUT
ENSDARG00000106630	179.267	0.61145	0.620352	0.98565	0.324305	0.90541	LO018627.1
ENSDARG00000106631	24.1834	0.297492	0.459272	0.647748	0.517148	0.946292	tmem63bb
ENSDARG00000106669	107.099	-0.137119	0.277638	-0.493876	0.621394	0.962287	CABZ01068358.1
ENSDARG00000106745	243.937	-0.226577	0.216442	-1.04683	0.29518	0.899446	FO904901.1
ENSDARG00000106808	48.5908	-1.15575	0.347183	-3.32893	0.000871802	0.0548692	CU856622.1
ENSDARG00000106873	47.7568	0.559364	0.464775	1.20352	0.228777	0.877979	LO018188.1	SYNPO
ENSDARG00000106914	7.16063	0.376397	0.634245	0.593457	0.552875	0.953354	pth4
ENSDARG00000106989	8.26881	0.397149	0.813937	0.487935	0.625596	0.962287	ZNF821	ZNF821
ENSDARG00000106991	6.2226	0.634148	0.737065	0.86037	0.389585	0.91871	CR388373.3
ENSDARG00000107053	5.10344	1.32354	0.866286	1.52783	0.126555	0.791442	CR848788.2
ENSDARG00000107065	7.21539	-1.43331	0.692848	-2.06872	0.0385721	0.52387	PEBP4	PEBP4
ENSDARG00000107086	14.314	0.428197	0.625766	0.684277	0.4938	0.940186	PIEZO2
ENSDARG00000107130	19.5479	2.08684	0.527472	3.95631	7.61158e-05	0.00915564	CU927890.1	ENG
ENSDARG00000107296	46.7487	0.319195	0.303891	1.05036	0.293554	0.899295	INSYN2A	INSYN2A
ENSDARG00000107353	99.812	0.0310569	0.229197	0.135503	0.892214	0.990858	BX957322.3	PCDHGC3
ENSDARG00000107385	58.2561	1.02208	0.266814	3.83068	0.000127788	0.0135173	aars2	AARS2
ENSDARG00000107408	70.9536	0.327567	0.400033	0.818848	0.412873	0.924137	TCF4
ENSDARG00000107441	956.926	-0.00131169	0.306248	-0.00428309	0.996583	0.99945	TANC2
ENSDARG00000107442	33.3344	-0.468629	0.316924	-1.47868	0.139225	0.806029	SLC35D3	SLC35D3
ENSDARG00000107444	12.5016	-0.288358	0.567226	-0.508366	0.611197	0.961971	hrh2a	HRH2
ENSDARG00000107486	8.02608	0.879847	0.796739	1.10431	0.269459	0.896689	CR855320.3
ENSDARG00000107511	152.784	-0.215336	0.197934	-1.08792	0.27663	0.897192	lyn	TGS1
ENSDARG00000107526	11.2383	-0.641449	0.623113	-1.02942	0.30328	0.900145	smkr1	SMKR1
ENSDARG00000107527	7.4865	0.271891	0.697196	0.389978	0.696553	0.968118	slc18a3b
ENSDARG00000107534	24.5018	-0.164291	0.363401	-0.452094	0.651201	0.966428	erich2	ERICH2
ENSDARG00000107576	54.6799	-0.182414	0.30646	-0.595229	0.551691	0.953354	INSYN2A	INSYN2A
ENSDARG00000107858	109.256	0.114084	0.333697	0.341879	0.732442	0.97275	CABZ01073424.1
ENSDARG00000107912	197.509	0.0281619	0.162451	0.173356	0.862371	0.988123	FIG4	FIG4
ENSDARG00000107989	20.4723	0.0681585	0.448544	0.151955	0.879222	0.990083	FAM163B
ENSDARG00000108005	11.627	0.727767	0.537607	1.35371	0.175828	0.838088	CABZ01053213.1
ENSDARG00000108006	102.745	0.192909	0.285885	0.67478	0.499816	0.941877	CU693481.1
ENSDARG00000108038	24.5458	0.0733072	0.49663	0.147609	0.882651	0.990112	CABZ01109481.1
ENSDARG00000108060	47.5011	-0.314575	0.318995	-0.986142	0.324063	0.90541	LO017771.1
ENSDARG00000108118	5.58931	-1.47406	0.78588	-1.87568	0.0606998	0.627383	CR847523.3
ENSDARG00000108326	270.197	0.305641	0.28026	1.09056	0.275466	0.897015	LT631684.1
ENSDARG00000108372	143.108	0.112696	0.340322	0.331146	0.740534	0.974172	LO017648.1
ENSDARG00000108401	11.3798	0.22208	0.527774	0.420785	0.673912	0.96728	LO018336.1
ENSDARG00000108432	11.7061	1.02411	0.576816	1.77545	0.0758237	0.675914	CR385077.1
ENSDARG00000108441	46.8354	-0.0225761	0.293792	-0.0768435	0.938748	0.994551	CU570894.1
ENSDARG00000108475	261.87	-0.642343	0.307106	-2.0916	0.0364744	0.512883	otos	OTOS
ENSDARG00000108535	514.227	-0.176876	0.345708	-0.511633	0.608908	0.961971	CABZ01072077.1
ENSDARG00000108649	4.74507	0.552597	0.978717	0.564614	0.572336	0.95944	GALNT3	GALNT3
ENSDARG00000108781	44.6444	0.193547	0.273324	0.708123	0.478869	0.939414	C17H14orf132	C14orf132
ENSDARG00000108787	34.9462	0.76075	0.599847	1.26824	0.204712	0.858045	TRIM67	TRIM67
ENSDARG00000108788	54.1513	-0.364414	0.3106	-1.17326	0.240692	0.884878	ARSB	ARSB
ENSDARG00000108937	176.889	-0.22721	0.226159	-1.00465	0.315066	0.903391	FO704750.1
ENSDARG00000108939	42.2695	0.319454	0.350212	0.912172	0.361678	0.911953	FQ378016.1
ENSDARG00000108987	9.29429	-0.0775914	0.553889	-0.140085	0.888593	0.990556	si:dkey-7i4.19
ENSDARG00000109022	157.736	-0.0987226	0.18636	-0.52974	0.596292	0.961633	WDR70	WDR70
ENSDARG00000109202	30.1891	0.31374	0.451762	0.694482	0.48738	0.939685	BX324216.3
ENSDARG00000109210	16.0241	0.857162	0.496062	1.72793	0.0840001	0.703256	BX649416.3
ENSDARG00000109215	8.08983	0.305013	0.65889	0.46292	0.643422	0.96459	FQ377603.1
ENSDARG00000109262	57.6888	0.924061	0.470014	1.96603	0.0492951	0.581801	CU928131.1
ENSDARG00000109263	37.6836	0.81258	0.436948	1.85967	0.0629323	0.635366	BX640537.3
ENSDARG00000109276	145.589	0.187782	0.289549	0.648532	0.516641	0.946292	CABZ01068367.1
ENSDARG00000109287	23.9887	0.697323	0.560604	1.24388	0.213545	0.870603	HMBOX1
ENSDARG00000109289	396.239	-0.219208	0.16131	-1.35892	0.174171	0.836672	mrps15	MRPS15
ENSDARG00000109310	229.051	-0.268227	0.632841	-0.423846	0.671678	0.96728	im:7150988
ENSDARG00000109337	1187.42	-0.114631	0.172763	-0.663512	0.507003	0.945045	nanos1	NANOS1
ENSDARG00000109358	143.254	0.0183747	0.269296	0.0682326	0.945601	0.994937	trhde.2
ENSDARG00000109360	103.658	0.36733	0.304233	1.2074	0.227278	0.877979	FO704848.1
ENSDARG00000109368	13.0871	-0.102463	0.494514	-0.2072	0.835854	0.984764	si:dkey-182g1.2
ENSDARG00000109373	18.4456	-0.453398	0.450678	-1.00603	0.3144	0.903391	tmbim1b
ENSDARG00000109442	7.51094	0.291206	0.633988	0.459324	0.646001	0.965851	hrc
ENSDARG00000109443	546.344	0.259342	0.229853	1.1283	0.259195	0.890319	EML4	EML4
ENSDARG00000109481	17.8392	-0.736573	0.415746	-1.77169	0.0764456	0.679553	CABZ01092745.1
ENSDARG00000109502	32.5563	-0.182875	0.415895	-0.439713	0.660145	0.966905	PHF21B	PHF21B
ENSDARG00000109510	888.54	-0.0581447	0.171688	-0.338665	0.734862	0.97275	lsm12b
ENSDARG00000109513	28.2332	-0.0105519	0.373695	-0.0282368	0.977473	0.998148	CR339054.7
ENSDARG00000109568	21.4626	0.585438	0.464241	1.26107	0.207285	0.860475	PLPP7
ENSDARG00000109591	6.72316	0.978903	0.725441	1.34939	0.177212	0.83827	CR855375.5
ENSDARG00000109597	11.1706	-0.918665	0.625934	-1.46767	0.142194	0.80823	si:dkey-194g4.1
ENSDARG00000109611	5.46679	-1.15512	0.935405	-1.23489	0.216873	0.873029	FP236810.1
ENSDARG00000109626	34.4607	-0.895896	0.415215	-2.15767	0.0309538	0.479807	si:ch211-226h7.3
ENSDARG00000109643	4.55033	-0.115517	0.749888	-0.154046	0.877574	0.989962
ENSDARG00000109646	40.563	-0.350375	0.334491	-1.04749	0.294876	0.899446	haus8	HAUS8
ENSDARG00000109648	63.7578	-0.173447	0.327607	-0.529435	0.596504	0.961633	si:ch211-147m6.1
ENSDARG00000109678	834.524	-0.449722	0.235677	-1.90821	0.0563638	0.608752	dap1b
ENSDARG00000109686	10.615	0.848229	0.678998	1.24924	0.211579	0.868424	si:ch211-59p23.1
ENSDARG00000109697	6.73278	1.31188	0.701745	1.86946	0.0615591	0.63206	znf1025
ENSDARG00000109715	3895.17	-0.0214953	0.147517	-0.145714	0.884147	0.990112	sncgb
ENSDARG00000109717	59.668	0.0393584	0.25395	0.154985	0.876833	0.989962	SLC35E2B	SLC35E2B
ENSDARG00000109726	28.7921	0.684826	0.383762	1.78451	0.0743412	0.671606	PLCB1	PLCB1
ENSDARG00000109742	20.3574	0.29147	0.533812	0.546015	0.585055	0.960641	gpr139	GPR139
ENSDARG00000109749	37.2202	-0.582818	0.450958	-1.2924	0.196219	0.85467	si:ch211-162i8.7
ENSDARG00000109769	121.889	0.386546	0.316179	1.22256	0.221498	0.874785	LO017835.1
ENSDARG00000109770	235.783	0.0536325	0.170795	0.314017	0.753508	0.976566	CABZ01117348.1
ENSDARG00000109783	54.7382	-0.588929	0.347688	-1.69384	0.0902954	0.721535	igsf11	IGSF11
ENSDARG00000109818	5.04737	0.722578	0.936188	0.77183	0.440215	0.929916	SPATA48	SPATA48
ENSDARG00000109820	913.772	0.0613313	0.160663	0.381738	0.702656	0.968118	NPAS3	NPAS3
ENSDARG00000109823	71.3426	0.482476	0.410057	1.17661	0.239353	0.883237	pdxp	PDXP
ENSDARG00000109830	140.122	0.00694227	0.201787	0.034404	0.972555	0.997644	SFMBT1	SFMBT1
ENSDARG00000109844	6.48122	0.250622	0.792749	0.316143	0.751894	0.976304	BX901962.2
ENSDARG00000109859	334.992	0.0627	0.248979	0.251828	0.801174	0.983776	CABZ01072242.1
ENSDARG00000109861	1019.02	-0.349784	0.198614	-1.76113	0.0782166	0.683674	crygm2d17
ENSDARG00000109902	176.045	-0.139967	0.179149	-0.781284	0.434635	0.928275	tmem254	TMEM254
ENSDARG00000109929	128.894	0.673365	0.265728	2.53404	0.0112756	0.281222	CABZ01058721.1
ENSDARG00000109961	120.07	-0.25331	0.256336	-0.988195	0.323057	0.90541	mrpl22	MRPL22
ENSDARG00000109963	223.293	-0.157501	0.18075	-0.871375	0.383549	0.918054	TCERG1L	TCERG1L
ENSDARG00000109974	12.3133	0.892078	0.608217	1.46671	0.142455	0.808607	tmem186	TMEM186
ENSDARG00000109996	274.227	-0.0236155	0.192353	-0.122772	0.902288	0.993132	CABZ01101996.1
ENSDARG00000110016	20.1254	0.417199	0.410645	1.01596	0.309649	0.901823	msc	MSC
ENSDARG00000110019	91.1997	-0.0284105	0.321522	-0.0883624	0.929589	0.994551	CABZ01079267.1
ENSDARG00000110020	28.97	-0.475969	0.364867	-1.3045	0.192063	0.852376	zgc:56628
ENSDARG00000110024	160.273	-0.0694243	0.18371	-0.377902	0.705503	0.968554	FQ377903.3
ENSDARG00000110032	21.2564	-0.300317	0.538633	-0.557554	0.577149	0.959901	SAMD5
ENSDARG00000110040	385.19	0.549092	0.576983	0.951662	0.341269	0.909969	CABZ01092781.1
ENSDARG00000110056	34.9688	0.210532	0.325004	0.647783	0.517125	0.946292	CU929160.1
ENSDARG00000110069	10.0023	-1.07569	0.587764	-1.83015	0.0672282	0.650645	pdgfaa	PDGFA
ENSDARG00000110100	24.2334	-0.175406	0.368598	-0.475875	0.634164	0.962393	si:ch73-92e7.4
ENSDARG00000110103	61.2325	-0.316876	0.308805	-1.02614	0.304828	0.900145	FO834799.1
ENSDARG00000110105	17.7542	0.212251	0.445268	0.476681	0.633589	0.962393	CABZ01044235.1
ENSDARG00000110106	16.7392	0.871023	0.492827	1.7674	0.0771611	0.682167	si:dkey-20i20.4
ENSDARG00000110142	43.2698	0.748787	0.322442	2.32224	0.0202199	0.389969	CABZ01113818.1
ENSDARG00000110147	228.103	-0.176104	0.203882	-0.863759	0.387721	0.918263	C5H11orf54	C11orf54
ENSDARG00000110151	418.96	0.0794146	0.138711	0.572517	0.566972	0.9579	ank3b
ENSDARG00000110160	18.7204	-0.242701	0.457883	-0.530051	0.596077	0.961633	SBSPON	SBSPON
ENSDARG00000110178	26.2578	0.185093	0.350542	0.528019	0.597486	0.961633	CABZ01066694.1
ENSDARG00000110183	83.4482	0.293826	0.340865	0.862002	0.388686	0.918433	CABZ01070631.2
ENSDARG00000110186	351.199	0.228667	0.229194	0.997697	0.318426	0.904449	CDCP1
ENSDARG00000110206	58.0188	-0.388826	0.337305	-1.15274	0.249016	0.886914	CABZ01085887.1
ENSDARG00000110240	16.9206	-0.637801	0.493472	-1.29248	0.196192	0.85467	kctd14	KCTD14
ENSDARG00000110266	165.695	0.146384	0.223741	0.654259	0.512945	0.945686	wu:fj42b12
ENSDARG00000110269	44.4464	0.0994969	0.293449	0.33906	0.734565	0.97275	tmem107	TMEM128
ENSDARG00000110288	30.038	0.258808	0.444572	0.582152	0.560464	0.955683	CT583625.5
ENSDARG00000110290	12.5685	-1.56829	0.58049	-2.70167	0.00689914	0.209563	BX005380.1
ENSDARG00000110291	155.012	-0.320697	0.240793	-1.33184	0.182914	0.843459	CABZ01044731.2
ENSDARG00000110298	331.921	-0.0976706	0.156707	-0.623271	0.533107	0.949712	mbd4	MBD4
ENSDARG00000110323	7.20155	0.123146	0.623264	0.197583	0.843371	0.98621	znf986
ENSDARG00000110341	89.4243	0.0974603	0.222512	0.438	0.661386	0.967007	hsd11b1lb
ENSDARG00000110346	303.427	0.479581	0.191318	2.50672	0.0121856	0.294826	LO018557.1
ENSDARG00000110357	266.631	-0.0708853	0.155607	-0.455542	0.648719	0.965851	txndc15	TXNDC15
ENSDARG00000110361	131.937	-0.258382	0.237219	-1.08921	0.27606	0.897192	FQ976913.1
ENSDARG00000110366	38.3989	-0.428143	0.356613	-1.20058	0.229913	0.877979	FO904880.1
ENSDARG00000110371	17.3161	-0.250876	0.49766	-0.504111	0.614184	0.961971	CABZ01086293.1
ENSDARG00000110427	11.8953	-0.157304	0.592131	-0.265658	0.790503	0.982916	CABZ01057488.1
ENSDARG00000110433	10.134	0.793977	0.691529	1.14815	0.250907	0.887516	znf997
ENSDARG00000110439	88.5068	0.033551	0.30619	0.109576	0.912746	0.994551	ap1s3a
ENSDARG00000110470	358.9	-0.185311	0.175796	-1.05412	0.291828	0.899145	ptpro
ENSDARG00000110481	114.89	-0.0838044	0.201412	-0.416084	0.677348	0.967596	LOC101885612
ENSDARG00000110485	56.7167	0.21406	0.304291	0.703473	0.481761	0.939685	FP236318.3
ENSDARG00000110496	198.312	0.0630296	0.227658	0.276861	0.781887	0.982596	ppp1r14d	PPP1R14D
ENSDARG00000110517	4.71304	-0.979103	0.82715	-1.18371	0.236529	0.879992	CU459094.1
ENSDARG00000110528	1759.52	0.0444902	0.132376	0.336088	0.736804	0.97302	sypa	SYP
ENSDARG00000110545	186.527	0.024429	0.18474	0.132234	0.894799	0.991426	CABZ01113373.1
ENSDARG00000110570	14.4903	0.100175	0.538934	0.185876	0.852542	0.986378	BX004779.3
ENSDARG00000110572	32.5524	0.0254831	0.33617	0.0758041	0.939575	0.994551	CABZ01090785.1
ENSDARG00000110581	32.2892	-1.10699	0.388236	-2.85134	0.00435351	0.1581	mapk4	MAPK4
ENSDARG00000110596	99.9443	0.538156	0.631754	0.851844	0.394301	0.91871	CABZ01079179.1
ENSDARG00000110608	93.2676	-0.137019	0.21374	-0.641055	0.521487	0.947174	CABZ01115113.1	PSMG4
ENSDARG00000110614	7.22942	1.07416	0.706911	1.51951	0.128635	0.793367	ugt2a7
ENSDARG00000110634	11.2372	-0.177913	0.568893	-0.312735	0.754482	0.976901	CABZ01061508.1
ENSDARG00000110637	14.34	0.296301	0.496406	0.596893	0.550579	0.953354	si:ch211-212k5.1
ENSDARG00000110642	32.9561	0.417967	0.367564	1.13713	0.255485	0.888511	cacna1db
ENSDARG00000110653	20.5506	0.597846	0.58246	1.02642	0.304696	0.900145	CABZ01088049.1
ENSDARG00000110654	277.541	-0.253599	0.181146	-1.39997	0.161522	0.827136	wdr21	DCAF4L2
ENSDARG00000110658	11.1272	1.08953	0.567509	1.91985	0.0548764	0.605811	fc19a12
ENSDARG00000110698	9071.37	-0.0577117	0.162717	-0.354674	0.722834	0.970977	CABZ01061524.1
ENSDARG00000110700	164.903	-0.313488	0.238047	-1.31692	0.187867	0.850972	COX7A2
ENSDARG00000110709	124.844	-0.138948	0.327609	-0.424128	0.671473	0.96728	zdhhc21	ZDHHC21
ENSDARG00000110710	5.9638	-0.331895	0.703048	-0.47208	0.636869	0.962393	CU210890.1
ENSDARG00000110727	26.0946	0.546968	0.582067	0.9397	0.347371	0.909969	KCNMA1
ENSDARG00000110729	248.818	-0.313922	0.148774	-2.11006	0.0348529	0.50476	PCP4
ENSDARG00000110744	33.5268	-0.567568	0.345036	-1.64495	0.0999798	0.743344	CYTL1	CYTL1
ENSDARG00000110756	52.2716	0.0931415	0.346322	0.268945	0.787972	0.982596	CLEC3A	CLEC3A
ENSDARG00000110787	5.76223	-0.976065	0.717685	-1.36002	0.173824	0.836672	znf1102
ENSDARG00000110804	21.0171	0.17756	0.642271	0.276456	0.782198	0.982596	PARD3
ENSDARG00000110810	8.95918	-0.382198	0.783224	-0.487981	0.625564	0.962287	LOC100005483
ENSDARG00000110836	176.469	-0.259888	0.184608	-1.40779	0.159194	0.82515	tmem14ca	TMEM14C
ENSDARG00000110838	31.4986	-0.498667	0.372663	-1.33812	0.180857	0.842008	agbl4
ENSDARG00000110852	8.06193	1.05473	0.713557	1.47813	0.139373	0.806029	znf1111
ENSDARG00000110874	45.5126	0.706852	0.319201	2.21444	0.0267986	0.44629	ELFN2	ELFN2
ENSDARG00000110877	11.4796	1.06556	0.611383	1.74287	0.081357	0.697171	FO834855.1
ENSDARG00000110878	10.3847	2.27038	0.618567	3.67038	0.000242189	0.0217867	si:dkey-28k24.2
ENSDARG00000110922	34.4917	-0.624861	0.556756	-1.12233	0.261724	0.891116	CR847936.6
ENSDARG00000110940	798.284	-0.115238	0.34015	-0.338786	0.734771	0.97275	ptprsa
ENSDARG00000110950	151.235	0.368696	0.366375	1.00634	0.314254	0.903391	CU929544.1
ENSDARG00000110954	60.4044	-0.252048	0.28873	-0.872954	0.382688	0.917932	CABZ01043952.1	LIMD1
ENSDARG00000110961	128.02	0.181062	0.266354	0.679781	0.496643	0.940885	zgc:110045
ENSDARG00000110963	433.291	0.1803	0.26533	0.67953	0.496802	0.940946	trib1	TRIB1
ENSDARG00000110964	22.0958	-0.243031	0.397824	-0.610901	0.541265	0.951847	BX957352.1
ENSDARG00000110967	5.00506	0.868256	0.989534	0.877439	0.380248	0.917287	FP102169.1
ENSDARG00000110973	106.967	0.201355	0.346378	0.581315	0.561028	0.955794	tln2b
ENSDARG00000110991	853.101	-0.117084	0.141639	-0.826636	0.408443	0.924137	ZNF276	ZNF276
ENSDARG00000111014	41.8491	-0.0545412	0.418503	-0.130325	0.89631	0.991629	LO018430.2
ENSDARG00000111040	8.90245	-2.47188	0.760555	-3.25011	0.00115361	0.0661677	LO018128.1
ENSDARG00000111043	52.8286	0.251132	0.378279	0.66388	0.506767	0.945045	FO681288.3
ENSDARG00000111069	156.285	0.0571449	0.296935	0.192449	0.847391	0.986327	lgi2a	LGI2
ENSDARG00000111091	78.8941	-0.214019	0.293752	-0.728572	0.466264	0.938035	FO082779.1	CCDC69
ENSDARG00000111102	617.35	-0.189552	0.155473	-1.2192	0.222769	0.874785	camk2n2	CAMK2N2
ENSDARG00000111106	494.125	-0.204041	0.205877	-0.991081	0.321646	0.90541	arl3l1
ENSDARG00000111110	426.06	0.59449	0.521202	1.14061	0.25403	0.887968	BSN
ENSDARG00000111129	52.2919	0.360346	0.375459	0.959746	0.337183	0.909969	acy1	ABHD14A-ACY1
ENSDARG00000111188	59.0351	-0.450275	0.318534	-1.41359	0.157483	0.82345	cdaa
ENSDARG00000111213	18.6871	0.191323	0.460858	0.415145	0.678036	0.967787	prokr1b	PROKR2
ENSDARG00000111235	803.836	-0.195573	0.145635	-1.3429	0.179304	0.840984	nrsn1	NRSN1
ENSDARG00000111240	657.272	0.241329	0.572651	0.421425	0.673445	0.96728	dhrs13a.2
ENSDARG00000111246	4.97798	0.717644	0.96522	0.743503	0.457177	0.934545	BX324132.3
ENSDARG00000111249	29.5799	-0.0908455	0.349894	-0.259637	0.795144	0.982916	CR394528.1
ENSDARG00000111261	146.163	-0.341122	0.169743	-2.00963	0.0444699	0.553573	FO834850.1
ENSDARG00000111290	18.1459	0.306032	0.4949	0.618371	0.536331	0.949976	ERG28	ERG28
ENSDARG00000111326	106.608	-0.134424	0.238418	-0.563814	0.572881	0.959559	BX323820.1
ENSDARG00000111357	7.67646	-0.0287991	0.66885	-0.0430576	0.965656	0.996518	tnfsf14	TNFSF14
ENSDARG00000111362	141.811	0.237048	0.310445	0.763575	0.445121	0.930743	CABZ01050062.1
ENSDARG00000111388	311.696	-0.0955315	0.194547	-0.491045	0.623394	0.962287	CABZ01068469.1	UPF2
ENSDARG00000111412	15.8866	0.206369	0.487665	0.423178	0.672165	0.96728	CABZ01117597.1
ENSDARG00000111423	4.70448	-0.724475	0.746332	-0.970713	0.331691	0.9081	si:ch73-27e22.1
ENSDARG00000111465	13.9835	-0.350188	0.55951	-0.625884	0.531391	0.949626	znf1104
ENSDARG00000111474	16.5117	0.390369	0.507065	0.76986	0.441383	0.929916	cfap100	CFAP100
ENSDARG00000111496	26.368	-0.0045426	0.461974	-0.00983303	0.992155	0.999193	AL929334.1
ENSDARG00000111506	7.36625	0.564913	0.653179	0.864867	0.387112	0.918263	BX470259.1
ENSDARG00000111509	47.7289	0.240866	0.312223	0.771457	0.440436	0.929916	dtwd1	DTWD1
ENSDARG00000111515	13.3964	1.52702	0.55847	2.7343	0.00625133	0.197334	CABZ01061498.1
ENSDARG00000111518	15.3025	-0.867626	0.497175	-1.74511	0.0809652	0.69564	si:dkey-16p6.1
ENSDARG00000111583	13.415	-0.266835	0.634689	-0.420419	0.67418	0.96728	LO018550.1
ENSDARG00000111585	46.1727	0.454087	0.36444	1.24599	0.212769	0.869728	CABZ01048666.1
ENSDARG00000111587	39.6993	0.942407	0.58102	1.62199	0.104806	0.758918	CABZ01103860.1
ENSDARG00000111588	8.37777	0.115574	0.569058	0.203096	0.83906	0.985889	C18H15orf61	C15orf61
ENSDARG00000111612	130.582	-0.143045	0.184189	-0.776624	0.437381	0.929916	mapkapk3	MAPKAPK3
ENSDARG00000111614	52.7489	0.16329	0.317231	0.514735	0.606738	0.961971	znf1183
ENSDARG00000111625	37.7622	1.27634	0.376646	3.38871	0.000702229	0.0470762	wu:fc75a09
ENSDARG00000111638	45.2884	0.494356	0.333141	1.48392	0.137829	0.80523	CABZ01040998.1
ENSDARG00000111659	35.6561	-0.439714	0.314538	-1.39797	0.162123	0.827136	BX322657.2
ENSDARG00000111669	13.7389	-0.0286832	0.444886	-0.0644732	0.948593	0.994937	si:ch73-267c23.10	SERINC3
ENSDARG00000111693	86.831	0.199928	0.25189	0.793713	0.427363	0.926201	CABZ01002690.1
ENSDARG00000111701	100.584	0.154076	0.275427	0.559408	0.575883	0.959901	lbh	LBH
ENSDARG00000111704	81.4234	-0.0627107	0.292383	-0.214481	0.830172	0.984764	CABZ01096573.1
ENSDARG00000111714	44.5069	-1.24787	0.356071	-3.50454	0.000457388	0.0343858	BOLA2	BOLA2
ENSDARG00000111716	4.84723	-0.247597	0.767612	-0.322555	0.747032	0.975135	si:ch211-162i8.5
ENSDARG00000111722	57.9269	0.0716897	0.245348	0.292196	0.770137	0.979766	ftr36
ENSDARG00000111743	13.49	0.396026	0.57384	0.690134	0.49011	0.939847	LT631676.1
ENSDARG00000111747	100.59	0.107758	0.282513	0.381428	0.702886	0.968175	bloc1s5	BLOC1S5
ENSDARG00000111753	19.1433	0.177781	0.587657	0.302525	0.762252	0.978743	hist1h4l
ENSDARG00000111759	35.9811	0.293287	0.34253	0.856237	0.391867	0.91871	ccdc62	CCDC62
ENSDARG00000111785	95.9498	-0.102535	0.287794	-0.356278	0.721633	0.970516	trappc2l	TRAPPC2L
ENSDARG00000111805	23.295	0.246438	0.4405	0.55945	0.575854	0.959901	timp4.1	TIMP4
ENSDARG00000111810	41.9846	0.193698	0.318561	0.608039	0.543162	0.952937	lhfpl4a	LHFPL4
ENSDARG00000111827	47.3518	0.175237	0.285904	0.612923	0.539927	0.951722	rcvrnb
ENSDARG00000111837	96.9158	0.256493	0.232555	1.10294	0.270055	0.896917	trhde.2	TRHDE
ENSDARG00000111840	18.0262	-0.444695	0.503224	-0.883693	0.376862	0.915948	cxcl18a.1
ENSDARG00000111843	27.7281	0.0611599	0.337642	0.181138	0.856259	0.986765	BX000451.4
ENSDARG00000111856	7.73592	2.66855	1.02204	2.611	0.0090279	0.25104	BX649490.4
ENSDARG00000111860	60.5535	-0.208148	0.249106	-0.835579	0.403392	0.923105	exorh
ENSDARG00000111877	65.3356	-0.199521	0.240427	-0.82986	0.406618	0.924137	bcl7ba	BCL7B
ENSDARG00000111899	37.1908	0.406084	0.397049	1.02275	0.306424	0.900145	zgc:171435
ENSDARG00000111920	596.938	0.106125	0.23831	0.445325	0.656085	0.966905	cplx2
ENSDARG00000111934	6.82615	0.488381	0.774901	0.630249	0.528532	0.949194	ano9a
ENSDARG00000111939	3313.15	-0.0415619	0.113069	-0.36758	0.713186	0.969324	atf4a	ATF4
ENSDARG00000111942	135.36	0.358232	0.319844	1.12002	0.262705	0.891116	sptbn4b
ENSDARG00000111945	22.3779	-0.0610343	0.517242	-0.118	0.906068	0.993997	CABZ01069040.1
ENSDARG00000111964	4.24702	1.29461	0.989443	1.30842	0.19073	0.851867	zgc:171759
ENSDARG00000111977	62.6795	-0.393253	0.270355	-1.45458	0.145786	0.813654	gjd1a
ENSDARG00000111979	10.3326	0.124435	0.566802	0.219538	0.826231	0.984764	CR394552.1
ENSDARG00000111980	24.8242	0.364251	0.382989	0.951073	0.341567	0.909969	LO018585.2
ENSDARG00000111983	4.68231	0.500519	0.806569	0.620554	0.534893	0.949712	cb470
ENSDARG00000111997	59.1872	-0.735616	0.254552	-2.88985	0.00385428	0.145399	npffr1
ENSDARG00000111998	7.13768	0.412806	0.679289	0.607703	0.543384	0.953077	znf1099
ENSDARG00000112002	80.6493	-0.105438	0.243455	-0.433092	0.664948	0.96728	NUP85
ENSDARG00000112015	51.9859	0.105754	0.31976	0.33073	0.740849	0.974172	LIMD2
ENSDARG00000112019	15.6853	1.12725	0.717399	1.57131	0.116111	0.777818	CABZ01065423.1
ENSDARG00000112027	4.63749	-0.166925	0.875832	-0.190591	0.848846	0.986327	LOC108183497
ENSDARG00000112032	52.9868	0.375518	0.331528	1.13269	0.257345	0.888981	HEPACAM
ENSDARG00000112034	54.7224	0.157751	0.283042	0.557341	0.577294	0.959901	LO017711.1
ENSDARG00000112045	283.735	0.566594	0.276296	2.05068	0.0402981	0.533975	AXL	AXL
ENSDARG00000112049	224.514	-0.211679	0.221754	-0.954568	0.339796	0.909969	cldn15a	CLDN15
ENSDARG00000112056	36.5166	0.593704	0.391032	1.5183	0.128939	0.793613	CABZ01066921.1
ENSDARG00000112073	88.0471	0.321693	0.244651	1.31491	0.188541	0.850972	CABZ01043953.1
ENSDARG00000112087	191.787	0.409485	0.189233	2.16392	0.0304707	0.475534	ube2l3a
ENSDARG00000112088	61.2072	-0.51059	0.260135	-1.96279	0.0496709	0.582492	AL935174.3
ENSDARG00000112100	250.51	0.0113926	0.228379	0.0498844	0.960215	0.9956	neto2b	NETO2
ENSDARG00000112125	6.57758	-0.510283	0.624867	-0.816628	0.414141	0.924137	FP236331.1
ENSDARG00000112136	13.833	-1.01121	0.564667	-1.79081	0.0733239	0.670417	CABZ01079748.1
ENSDARG00000112141	32.8057	-0.109129	0.335177	-0.325586	0.744737	0.974965	znf1169
ENSDARG00000112145	50.6982	-0.0526714	0.268137	-0.196435	0.84427	0.98621	znf1174
ENSDARG00000112165	28.8144	-0.433243	0.380925	-1.13734	0.255394	0.888511	rabepk	RABEPK
ENSDARG00000112217	3.98306	0.0204026	0.937839	0.021755	0.982643	0.998568	SHISAL2A
ENSDARG00000112234	182.343	-0.211505	0.186181	-1.13602	0.255948	0.888708	endouc
ENSDARG00000112256	89.5841	-0.00873717	0.214069	-0.0408148	0.967444	0.996518	rpp25b	RPP25
ENSDARG00000112287	328.168	0.588303	0.373207	1.57634	0.114946	0.775239	zgc:66156
ENSDARG00000112294	44.616	0.187624	0.26626	0.704663	0.48102	0.939495	thsd1	THSD1
ENSDARG00000112301	14.5915	0.335143	0.477164	0.702364	0.482452	0.939685	CU570881.2
ENSDARG00000112310	24.3707	0.0787983	0.440283	0.178972	0.85796	0.987374	CABZ01084617.1
ENSDARG00000112337	28.904	0.0613745	0.365453	0.167941	0.86663	0.988702	mindy4b	MINDY4B
ENSDARG00000112342	15.765	0.580674	0.640152	0.907088	0.36436	0.911953	CABZ01046980.1
ENSDARG00000112343	12.4093	0.343136	0.702191	0.488665	0.625079	0.962287	LO018437.2
ENSDARG00000112349	49.9458	0.119313	0.349788	0.3411	0.733028	0.97275	CABZ01015105.1
ENSDARG00000112370	6.51518	0.834987	0.703059	1.18765	0.234972	0.878865	FQ377918.1
ENSDARG00000112419	531.845	0.353791	0.237351	1.49058	0.136071	0.803422	si:ch211-62a1.3
ENSDARG00000112431	66.1947	0.293228	0.42485	0.690192	0.490074	0.939847	LO018598.1
ENSDARG00000112435	416.574	-0.114737	0.19802	-0.579419	0.562306	0.955794	CR769778.1
ENSDARG00000112439	59.0685	0.184373	0.444281	0.414992	0.678148	0.967787	CABZ01092982.2
ENSDARG00000112449	10.7516	-0.0411349	0.557764	-0.0737496	0.94121	0.994551	BX248122.1
ENSDARG00000112451	11.9641	-0.194464	0.623318	-0.311982	0.755055	0.976901	FO834823.1
ENSDARG00000112452	626.454	0.207373	0.270735	0.765961	0.4437	0.929916	crebbpb
ENSDARG00000112453	18.9349	-0.179774	0.57761	-0.311237	0.75562	0.976937	FO818722.1
ENSDARG00000112454	137.643	0.301348	0.251615	1.19765	0.231052	0.877979	FO744833.2
ENSDARG00000112476	189.165	0.380015	0.240469	1.58031	0.114037	0.774955	surf2	SURF2
ENSDARG00000112483	166.748	-0.152031	0.162089	-0.937947	0.348272	0.910465	rnf168	RNF168
ENSDARG00000112487	5.7573	1.02638	0.793005	1.29429	0.195566	0.853138	CR450780.1
ENSDARG00000112489	23.7622	-0.0969521	0.356844	-0.271693	0.785858	0.982596	CU855936.2
ENSDARG00000112493	6.93622	0.34224	0.777408	0.440232	0.659769	0.966905	BX088712.5
ENSDARG00000112522	45.0217	-0.61044	0.394084	-1.54901	0.121379	0.78473	CABZ01087629.1
ENSDARG00000112527	154.064	-0.144228	0.197382	-0.730707	0.464958	0.937668	FP325130.1
ENSDARG00000112540	7.05873	0.661786	0.805117	0.821975	0.411091	0.924137	cst14b.2
ENSDARG00000112569	9.7413	0.598827	0.678314	0.882817	0.377335	0.915961	BX321875.3
ENSDARG00000112572	44.7109	0.412344	0.298799	1.38	0.167586	0.833376	CR293507.1
ENSDARG00000112575	57.1537	0.341414	0.349324	0.977356	0.328393	0.907428	CU467905.1
ENSDARG00000112579	41.6049	-0.480531	0.414945	-1.15806	0.24684	0.885701	cmss1	CMSS1
ENSDARG00000112581	36.1056	0.572793	0.331055	1.7302	0.0835941	0.702418	TMEM87B
ENSDARG00000112637	52.8538	0.258832	0.410092	0.631156	0.527938	0.949194	ANOS1
ENSDARG00000112644	115.246	-0.0141132	0.223276	-0.0632094	0.9496	0.995072	CU459056.1	ST6GALNAC2
ENSDARG00000112648	38.3392	1.19469	0.390259	3.06126	0.00220406	0.102418	si:dkeyp-82b4.2
ENSDARG00000112667	83.2345	-0.389524	0.260886	-1.49308	0.135416	0.803422	tp53rk	TP53RK
ENSDARG00000112670	97.4941	-0.266779	0.273222	-0.976421	0.328856	0.907428	smim20	SMIM20
ENSDARG00000112674	91.3622	-0.451937	0.283421	-1.59458	0.110806	0.773028	AL954682.2
ENSDARG00000112691	149.638	-0.0603821	0.174101	-0.346823	0.728725	0.972336	st7	ST7
ENSDARG00000112719	21.299	0.151785	0.441612	0.343707	0.731067	0.972508	si:dkey-4j21.2
ENSDARG00000112723	22.9971	0.450274	0.436927	1.03055	0.302753	0.900145	LO018508.1
ENSDARG00000112728	242.843	0.193519	0.211803	0.913675	0.360887	0.911953	KLHL12
ENSDARG00000112749	76.7184	0.00354666	0.222226	0.0159597	0.987267	0.999193	FP015810.1
ENSDARG00000112751	20.4569	0.0995841	0.422875	0.235493	0.813826	0.984473	BX511129.3
ENSDARG00000112767	172.218	0.113387	0.225863	0.502017	0.615656	0.962042	LO017951.1
ENSDARG00000112811	198.103	0.012178	0.176131	0.0691421	0.944876	0.994773	CZQB01141835.1
ENSDARG00000112868	55.1915	-0.29165	0.266046	-1.09624	0.272974	0.897015	CABZ01073424.2
ENSDARG00000112870	22.9099	0.0919321	0.42961	0.21399	0.830555	0.984764	CABZ01021599.1
ENSDARG00000112874	27.49	0.151055	0.369326	0.409003	0.682537	0.968104	znf1067
ENSDARG00000112889	5.63896	1.00493	0.83282	1.20666	0.227565	0.877979	rab38b	RAB38
ENSDARG00000112895	27.16	-0.0134525	0.422903	-0.0318099	0.974624	0.998024	FO834857.1	TGIF2
ENSDARG00000112898	93.8106	0.0431578	0.32712	0.131933	0.895037	0.991426	st3gal2	ST3GAL2
ENSDARG00000112909	190.717	0.42401	0.30795	1.37688	0.16855	0.834259	ZNF462
ENSDARG00000112922	21.7741	0.25253	0.447124	0.564788	0.572218	0.959327	SLC66A2	SLC66A2
ENSDARG00000112923	15.0713	0.549841	0.534327	1.02903	0.303464	0.900145	CABZ01088036.1
ENSDARG00000112928	4.12675	0.100919	0.988063	0.102138	0.918647	0.994551	CR450780.2
ENSDARG00000112930	18.2467	-0.408844	0.414456	-0.986459	0.323908	0.90541	CT737184.2	PCDHGA7
ENSDARG00000112931	589.387	-0.544104	0.184395	-2.95075	0.00317006	0.129723	ndufaf3	NDUFAF3
ENSDARG00000112943	33.6741	-0.0202623	0.445463	-0.045486	0.96372	0.996518	adgre5b.3
ENSDARG00000112944	5.28296	1.35028	0.81323	1.66039	0.0968363	0.736684	LO018564.1
ENSDARG00000112958	75.4493	-0.0486999	0.263936	-0.184514	0.85361	0.986519	FO704758.2
ENSDARG00000112959	643.171	-0.309737	0.213738	-1.44915	0.147297	0.816836	SRL
ENSDARG00000112960	58.5133	0.0348793	0.237389	0.146929	0.883188	0.990112	si:dkey-7i4.7
ENSDARG00000112961	35.58	0.0576335	0.317555	0.181491	0.855982	0.986765	LO017848.1
ENSDARG00000112977	142.574	-0.165182	0.19734	-0.837039	0.402571	0.922636	CABZ01061591.1	MAML2
ENSDARG00000112993	51.5075	0.0924234	0.368888	0.250546	0.802165	0.983776	efnb3a
ENSDARG00000113009	41.0207	-0.503728	0.344152	-1.46368	0.143282	0.810934	FO704721.1
ENSDARG00000113011	7.48039	-0.156867	0.616496	-0.254449	0.799149	0.983549	zgc:113102
ENSDARG00000113016	7.60663	0.524278	0.616407	0.850538	0.395026	0.918913	CU207245.1
ENSDARG00000113045	29.3854	0.445015	0.409254	1.08738	0.276869	0.897192	CABZ01063543.1
ENSDARG00000113064	35.0627	0.608655	0.452327	1.34561	0.178429	0.839876	CR392045.1	KCNT2
ENSDARG00000113076	43.876	0.0608276	0.572587	0.106233	0.915398	0.994551	si:ch211-182p11.1
ENSDARG00000113087	35.0206	-0.1385	0.354904	-0.390246	0.696355	0.968118	BX569796.4
ENSDARG00000113103	12.8035	-0.103503	0.499111	-0.207374	0.835718	0.984764	GADD45G
ENSDARG00000113107	14.2668	-0.532359	0.517723	-1.02827	0.303823	0.900145	CABZ01085275.1
ENSDARG00000113111	25.1512	0.14806	0.469947	0.315056	0.752719	0.976362	DGKD
ENSDARG00000113112	364.103	0.268089	0.272655	0.983251	0.325484	0.90541	NRXN2
ENSDARG00000113137	33.864	-0.698762	0.342941	-2.03756	0.0415945	0.540138	BX276107.1
ENSDARG00000113218	51.7445	-0.737404	0.348936	-2.11329	0.0345756	0.502636	FP236810.2
ENSDARG00000113250	638.245	0.404753	0.22738	1.78007	0.0750644	0.674415	C21H5orf24
ENSDARG00000113254	137.316	-0.173274	0.236529	-0.73257	0.463821	0.937059	COX5B	COX5B
ENSDARG00000113257	75.8725	-0.230452	0.229847	-1.00263	0.316038	0.903642	FO704821.1
ENSDARG00000113274	16.6149	-0.410407	0.481776	-0.851863	0.39429	0.91871	AL929536.3
ENSDARG00000113295	18.3822	-0.353553	0.62525	-0.565458	0.571762	0.959147	LO017802.1
ENSDARG00000113296	96.2037	0.372879	0.272593	1.3679	0.171344	0.835598	LO017722.1
ENSDARG00000113315	68.0083	-0.0542973	0.451309	-0.120311	0.904237	0.993445	zgc:153932
ENSDARG00000113324	10.0688	-0.833214	0.690577	-1.20655	0.227606	0.877979	CR388148.2
ENSDARG00000113329	14.2731	-0.510742	0.543871	-0.939087	0.347686	0.909969	CU571081.1
ENSDARG00000113332	70.7552	1.53382	0.396414	3.86925	0.000109171	0.0121589	CABZ01084501.2
ENSDARG00000113365	38.7167	-0.284183	0.359026	-0.791539	0.428629	0.926649	BX322657.3
ENSDARG00000113367	66.4355	0.0975396	0.256757	0.37989	0.704027	0.968356	insig2	INSIG2
ENSDARG00000113372	10.9701	-0.869405	0.628355	-1.38362	0.166474	0.832017	BX248501.2
ENSDARG00000113380	24.0295	0.884179	0.434259	2.03607	0.0417438	0.540742	BX510922.3
ENSDARG00000113393	92.6836	0.174668	0.24752	0.705671	0.480393	0.939414	golim4a	GOLIM4
ENSDARG00000113411	223.694	0.212578	0.270762	0.785108	0.43239	0.928275	lrrc4ca
ENSDARG00000113431	9.39475	-0.193854	0.622086	-0.31162	0.755329	0.976901	si:ch211-276i6.1
ENSDARG00000113438	6.66409	-0.74641	0.650954	-1.14664	0.251531	0.887516	CR318624.2	CD38
ENSDARG00000113454	30.6546	0.186757	0.416207	0.448712	0.653639	0.966756	CABZ01068600.1
ENSDARG00000113458	6.84094	-1.13217	0.746423	-1.5168	0.129318	0.793694	CABZ01058333.1
ENSDARG00000113474	125.769	0.140203	0.215383	0.650949	0.515079	0.945945	CABZ01067151.1
ENSDARG00000113503	6.35719	0.265022	0.660365	0.401327	0.68818	0.968118	CU459094.2
ENSDARG00000113510	7.8083	-0.8955	0.765821	-1.16933	0.242269	0.885701	si:ch211-59d8.2
ENSDARG00000113525	190.085	-0.170321	0.260476	-0.653881	0.513188	0.945738	fgf12b
ENSDARG00000113527	11.228	-2.47718	0.580171	-4.26975	1.95694e-05	0.00307415	si:ch211-209n20.3
ENSDARG00000113533	17.5295	-0.0934047	0.509817	-0.183212	0.854632	0.986524	OLFML2A
ENSDARG00000113543	11.4124	-0.22104	0.747419	-0.295738	0.76743	0.979766	CU633775.2
ENSDARG00000113552	15.9756	-0.649727	0.464225	-1.39959	0.161635	0.827136	fam78bb
ENSDARG00000113564	8.14218	1.58119	0.753274	2.0991	0.0358084	0.508793	znf1107
ENSDARG00000113572	159.957	-0.0228669	0.262114	-0.0872401	0.930481	0.994551	si:dkey-102c8.3
ENSDARG00000113582	6.30491	-0.241896	0.681011	-0.355201	0.722439	0.970869	znf993
ENSDARG00000113599	817.235	0.657702	0.270573	2.43077	0.0150666	0.334044	hbbe1.1
ENSDARG00000113607	9.67303	0.378528	0.747986	0.506063	0.612812	0.961971	BEND4	BEND4
ENSDARG00000113609	21.3305	0.238806	0.522708	0.456864	0.647769	0.965851	TMEM164	TMEM164
ENSDARG00000113643	79.2856	0.305693	0.267755	1.14169	0.253584	0.887516	ralbb
ENSDARG00000113657	105.979	0.2346	0.376612	0.622923	0.533335	0.949712	LO018363.2
ENSDARG00000113660	17.8891	0.0257789	0.488188	0.0528053	0.957887	0.995435	LOC108183674
ENSDARG00000113666	24.5055	0.187224	0.341532	0.548189	0.583562	0.960641	znf1173
ENSDARG00000113690	14.5651	0.600198	0.511171	1.17416	0.24033	0.88443	si:ch211-223g7.6
ENSDARG00000113702	627.588	2.25099	0.298099	7.55116	4.31388e-14	4.77932e-11
ENSDARG00000113737	113.894	0.0996411	0.385942	0.258176	0.796271	0.982916	LO018287.1
ENSDARG00000113761	265.6	0.0855856	0.241991	0.353673	0.723584	0.971176	DYNC2H1	DYNC2H1
ENSDARG00000113771	477.974	-0.0877891	0.244902	-0.358466	0.719994	0.970516	GRIK2	GRIK2
ENSDARG00000113780	6.62099	1.09371	0.840843	1.30073	0.19335	0.852516	zgc:173615
ENSDARG00000113801	141.237	0.213901	0.232579	0.919689	0.357736	0.911953	LO017872.1
ENSDARG00000113804	8.12267	0.388412	0.758578	0.512026	0.608633	0.961971	si:dkey-205i10.1
ENSDARG00000113820	37.4301	0.816396	0.404142	2.02007	0.0433759	0.549825	cyp46a1.4
ENSDARG00000113826	20.0199	-0.454107	0.399505	-1.13667	0.255674	0.888645	si:ch211-223k15.1
ENSDARG00000113833	48.1787	0.327422	0.474426	0.690143	0.490104	0.939847
ENSDARG00000113837	26.1797	0.004754	0.35973	0.0132155	0.989456	0.999193	LO018029.2
ENSDARG00000113848	61.0238	0.478893	0.379491	1.26194	0.206972	0.860475	LO018629.1
ENSDARG00000113858	20.9029	-5.61822	1.10608	-5.07939	3.78647e-07	0.000124539	AL928650.4
ENSDARG00000113877	15.2896	-0.000108673	0.517355	-0.000210055	0.999832	0.999927	hoxc13b
ENSDARG00000113896	43.8989	-0.0470216	0.284942	-0.165021	0.868927	0.988922	si:dkey-29p23.1
ENSDARG00000113899	58.8157	0.0987048	0.271351	0.363754	0.716042	0.970365	fi36f11
ENSDARG00000113928	53.5777	0.372806	0.28484	1.30883	0.190593	0.851867	B3GAT1
ENSDARG00000113935	5.32587	0.692939	0.846501	0.818592	0.413019	0.924137	pard3ba	PARD3B
ENSDARG00000113960	5.88528	0.729313	0.785076	0.928971	0.352904	0.911953	AL953907.2
ENSDARG00000113961	18.549	0.175101	0.444869	0.393601	0.693876	0.968118	nudt15	NUDT15
ENSDARG00000113969	222.301	-0.233906	0.220827	-1.05923	0.289497	0.898984	supt4h1	SUPT4H1
ENSDARG00000113971	20.0988	-0.454669	0.553916	-0.820825	0.411746	0.924137	LO018181.1
ENSDARG00000113977	41.6739	-1.80737	0.498701	-3.62416	0.000289902	0.024216	fthl29
ENSDARG00000114019	73.9745	-0.348494	0.234018	-1.48918	0.136441	0.803422	CABZ01088149.1
ENSDARG00000114022	1291.96	-0.274276	0.131214	-2.0903	0.036591	0.51302	WDR1
ENSDARG00000114026	17.5317	1.49926	0.453049	3.30927	0.000935395	0.0578549	CABZ01099833.1
ENSDARG00000114031	26.0832	0.0107041	0.347776	0.0307788	0.975446	0.998024	smyhc3
ENSDARG00000114038	313.438	-0.0763727	0.147824	-0.516647	0.605403	0.961971	ska2	SKA2
ENSDARG00000114063	134.464	0.208688	0.216104	0.965684	0.334203	0.90908	parm1	PARM1
ENSDARG00000114067	58.6719	0.776555	0.264265	2.93855	0.00329751	0.132215	tspan17	TSPAN17
ENSDARG00000114086	533.322	-0.00805929	0.217116	-0.0371197	0.97039	0.996926	DOCK9
ENSDARG00000114108	6.2626	0.150592	0.645468	0.233306	0.815523	0.984721	BX005085.5
ENSDARG00000114142	189.422	-0.540813	0.35584	-1.51982	0.128556	0.793345	si:dkeyp-4f2.1
ENSDARG00000114159	14.811	-0.325787	0.46427	-0.701718	0.482855	0.939685	FO904989.1	TMEM196
ENSDARG00000114182	35.4201	0.255216	0.328696	0.776451	0.437483	0.929916	mkxb
ENSDARG00000114226	171.238	0.129382	0.182705	0.708146	0.478854	0.939414	CABZ01102109.1
ENSDARG00000114227	52.9927	-0.173341	0.320462	-0.540909	0.58857	0.961476	CABZ01075242.1
ENSDARG00000114237	52.2005	-0.902314	0.347454	-2.59693	0.00940607	0.254823	bcl2l16
ENSDARG00000114245	654.293	0.246157	0.189568	1.29851	0.19411	0.852676	PLBD2	PLBD2
ENSDARG00000114258	22.1091	-0.600903	0.416148	-1.44396	0.148749	0.8175	DKEY-238C7.2-001	TMEM253
ENSDARG00000114294	44.443	-0.0243589	0.349584	-0.0696798	0.944449	0.994737	BX511120.2
ENSDARG00000114306	36.2234	0.254797	0.347682	0.732846	0.463652	0.936946	BX248108.1
ENSDARG00000114317	5.31609	0.902543	0.803589	1.12314	0.261378	0.891116	BX927253.3
ENSDARG00000114329	363.88	-0.0333756	0.150352	-0.221983	0.824327	0.984764	HOOK3
ENSDARG00000114338	19.1827	-0.389189	0.505725	-0.769567	0.441557	0.929916	tpbgl
ENSDARG00000114349	12.3811	-1.21484	0.529729	-2.29332	0.0218296	0.405215	si:dkey-20i20.15
ENSDARG00000114408	10.7858	0.456983	0.593429	0.770073	0.441257	0.929916	AL954137.2
ENSDARG00000114425	256.119	-0.0473893	0.187275	-0.253047	0.800232	0.983705	med8	MED8
ENSDARG00000114437	4.66772	-0.112592	0.891918	-0.126235	0.899546	0.992423	zgc:173705
ENSDARG00000114444	23.131	1.0145	0.481526	2.10684	0.0351314	0.505424	CABZ01079081.1
ENSDARG00000114451	29.4948	0.259292	0.446696	0.580467	0.5616	0.955794	mmp13a	MMP1
ENSDARG00000114454	7.17353	0.831899	0.818033	1.01695	0.309177	0.901378	CR762483.1
ENSDARG00000114472	25.464	0.210869	0.351626	0.599696	0.548709	0.953185	ctxn3	CTXN3
ENSDARG00000114495	135.189	-0.0421978	0.295226	-0.142934	0.886342	0.990524	ATP8A1
ENSDARG00000114503	394.702	0.00395324	0.161766	0.024438	0.980503	0.998498	phtf2	PHTF2
ENSDARG00000114508	113.744	0.078099	0.295441	0.264348	0.791512	0.982916	tmem101	TMEM101
ENSDARG00000114516	673.716	-0.288773	0.200669	-1.43905	0.150137	0.817575	CABZ01021592.1
ENSDARG00000114540	4.11494	1.30545	0.963236	1.35527	0.175331	0.838088	nfr
ENSDARG00000114549	230.619	-0.356802	0.237973	-1.49933	0.133787	0.800903	fis1	FIS1
ENSDARG00000114552	39.4848	-0.326985	0.344668	-0.948695	0.342776	0.909969	siva1	SIVA1
ENSDARG00000114554	35.0985	0.945097	0.481475	1.96292	0.0496556	0.582492	cdx1a
ENSDARG00000114572	7.64085	-0.679327	0.750023	-0.905742	0.365072	0.911953	asb18	ASB18
ENSDARG00000114577	388.078	-0.756358	0.255399	-2.96148	0.00306169	0.128128	si:dkey-159n16.2
ENSDARG00000114589	154.136	-0.415341	0.209602	-1.98157	0.0475274	0.571686	jam3a
ENSDARG00000114646	5.15617	0.619374	0.804847	0.769555	0.441564	0.929916	znf1021
ENSDARG00000114670	67.2975	-0.0702656	0.316431	-0.222057	0.82427	0.984764	ube2c	UBE2C
ENSDARG00000114676	41.2537	-0.195466	0.378951	-0.515808	0.605988	0.961971	BX908797.1
ENSDARG00000114678	7.07152	-0.24923	0.737558	-0.337912	0.73543	0.97275	BX248410.4
ENSDARG00000114695	382.741	0.51599	0.261296	1.97473	0.0482986	0.574842	hmox2a
ENSDARG00000114697	5.17879	-0.206734	0.895269	-0.230919	0.817378	0.984764	CABZ01067557.1
ENSDARG00000114704	49.6399	0.0622144	0.299835	0.207496	0.835623	0.984764	KCTD20	KCTD20
ENSDARG00000114716	9.90952	0.844078	0.650792	1.297	0.194631	0.853138	znf1117
ENSDARG00000114719	15.708	0.28795	0.445855	0.645837	0.518385	0.946668	CABZ01068246.1
ENSDARG00000114742	115.776	-0.26693	0.196302	-1.35979	0.173896	0.836672	CABZ01072083.2
ENSDARG00000114760	237.583	0.117175	0.322024	0.363872	0.715954	0.970308	asip2b
ENSDARG00000114762	131.835	-0.260288	0.210846	-1.23449	0.21702	0.873308	CABZ01084131.1
ENSDARG00000114796	124.49	0.107268	0.329468	0.325579	0.744743	0.974965	JMY
ENSDARG00000114797	993.98	-0.0631119	0.143727	-0.439111	0.660581	0.966905	rab3b	RAB3B
ENSDARG00000114818	15.8617	-0.633395	0.463572	-1.36634	0.171834	0.835598	CU633479.5
ENSDARG00000114823	301.588	0.393122	0.213608	1.84039	0.0657115	0.646973	PLXNA1
ENSDARG00000114825	87.0522	0.190317	0.394517	0.482406	0.629517	0.962287	SCARF2	SCARF2
ENSDARG00000114852	76.6769	0.319345	0.313605	1.0183	0.308534	0.901378	CR974456.1
ENSDARG00000114870	2521.27	-0.410811	0.136472	-3.01022	0.00261061	0.115495	CABZ01078594.1
ENSDARG00000114874	199.853	0.161302	0.172474	0.935224	0.349673	0.911789	FP236318.4
ENSDARG00000114885	66.9331	-0.281484	0.309414	-0.909732	0.362964	0.911953	pxmp4	PXMP4
ENSDARG00000114894	6.17638	-0.49457	0.754722	-0.6553	0.512274	0.945578	znf1026
ENSDARG00000114895	5.36957	0.698198	0.973921	0.716893	0.47344	0.939414	si:ch211-113a14.22
ENSDARG00000114901	73.669	0.30107	0.31164	0.96608	0.334004	0.908957	FP236318.5	SRPK2
ENSDARG00000114910	1319.18	-1.65556	0.537645	-3.07928	0.00207499	0.0979338	FO704772.2
ENSDARG00000114920	775.518	0.0992931	0.19972	0.497161	0.619075	0.962287	TTC28	TTC28
ENSDARG00000114922	95.0612	-0.132266	0.223179	-0.592644	0.553419	0.953354	CU855895.3
ENSDARG00000114937	8.80177	1.17606	0.661139	1.77884	0.0752667	0.67452	CABZ01073033.2
ENSDARG00000114948	12.022	0.0803558	0.711795	0.112892	0.910116	0.994551	fe05b03
ENSDARG00000114976	49.9903	0.824265	0.325796	2.53001	0.0114061	0.283469	CABZ01065416.1
ENSDARG00000114991	20.9402	1.3127	0.444573	2.95272	0.00314991	0.129563	tmem14cb	TMEM14B
ENSDARG00000115005	5.69612	0.733519	0.823944	0.890254	0.373329	0.913895	CABZ01075628.1
ENSDARG00000115013	9.56987	0.557885	0.715665	0.779534	0.435665	0.928934	LO017845.1
ENSDARG00000115015	26.3074	0.43129	0.352589	1.22321	0.221251	0.874785
ENSDARG00000115017	7.27422	-0.480978	0.671101	-0.7167	0.473559	0.939414	znf1033
ENSDARG00000115029	6.94973	0.662272	0.832086	0.795917	0.42608	0.925528	si:dkeyp-123a12.2
ENSDARG00000115082	53.1898	0.22007	0.277627	0.792683	0.427962	0.926201	CABZ01057928.1
ENSDARG00000115094	22.0441	0.175754	0.373108	0.471053	0.637603	0.962393	CABZ01087415.1
ENSDARG00000115101	21.9606	0.757499	0.436803	1.73419	0.0828849	0.702406	LHFPL6
ENSDARG00000115108	7.9338	-0.137427	0.750175	-0.183193	0.854647	0.986524	C19H5orf49	C5orf49
ENSDARG00000115174	56.1448	0.0963286	0.29448	0.327115	0.743581	0.974965	im:6904045
ENSDARG00000115189	14.7199	-0.284136	0.469903	-0.60467	0.545398	0.953168	LO017791.1
ENSDARG00000115222	684.748	0.0462857	0.114609	0.403857	0.686318	0.968104	MARF1	MARF1
ENSDARG00000115234	24.3407	-0.77042	0.430695	-1.78879	0.0736494	0.670844	crygm2b
ENSDARG00000115248	40.3759	0.217966	0.357021	0.610513	0.541522	0.952032	CDK2AP1	CDK2AP1
ENSDARG00000115264	7.08621	-0.575945	0.725324	-0.794051	0.427165	0.926201	BX649300.2
ENSDARG00000115266	90.758	-0.0922717	0.207253	-0.445213	0.656166	0.966905	imp3	IMP3
ENSDARG00000115271	13596.1	-0.257798	0.16239	-1.58753	0.112393	0.774955	zgc:171772	RPL37A
ENSDARG00000115282	141.604	0.274186	0.196704	1.39391	0.163346	0.829537	tsnax	TSNAX
ENSDARG00000115299	7.96601	0.419144	0.708483	0.591607	0.554114	0.953457	si:ch211-227e10.3
ENSDARG00000115301	73.4674	-0.886845	0.922364	-0.961491	0.336305	0.90985	lurap1	LURAP1
ENSDARG00000115326	6.05868	0.704689	0.765669	0.920358	0.357386	0.911953	znf1002
ENSDARG00000115335	275.329	0.164299	0.198987	0.825674	0.408989	0.924137	ubald2	UBALD2
ENSDARG00000115349	110.818	0.371089	0.205214	1.8083	0.0705599	0.662496	nat14	NAT14
ENSDARG00000115383	433.015	0.0250548	0.171262	0.146295	0.883688	0.990112	gnb4b	GNB4
ENSDARG00000115405	140.24	0.0655084	0.219945	0.29784	0.765826	0.979315	hbbe1.2
ENSDARG00000115421	139.899	-0.0440466	0.218878	-0.201238	0.840512	0.986153	n6amt1	N6AMT1
ENSDARG00000115424	41.1652	0.644675	0.445667	1.44654	0.148026	0.816978	CABZ01083778.1
ENSDARG00000115425	13.4913	0.623072	0.64404	0.967443	0.333323	0.908395	CABZ01038524.1
ENSDARG00000115428	106.726	-0.00113864	0.214709	-0.00530318	0.995769	0.99945	CABZ01101813.1	TMEM43
ENSDARG00000115455	30.2646	-0.368132	0.340161	-1.08223	0.279151	0.897192	CR352285.2
ENSDARG00000115456	13.2148	-0.850735	0.51667	-1.64657	0.099646	0.74198	zgc:173575
ENSDARG00000115501	75.9705	-0.0784706	0.256406	-0.30604	0.759574	0.978162	shisa6	SHISA6
ENSDARG00000115504	35.3272	0.124509	0.384055	0.324195	0.74579	0.974965	CABZ01080056.1
ENSDARG00000115505	14.5725	0.196075	0.670727	0.292332	0.770033	0.979766	MGAT5B	MGAT5B
ENSDARG00000115511	62.5566	0.348676	0.387782	0.899155	0.36857	0.912918	CU468041.2
ENSDARG00000115528	32.2797	0.0508651	0.40026	0.12708	0.898877	0.992258	FO082780.1
ENSDARG00000115540	18.6788	0.0436607	0.433414	0.100737	0.91976	0.994551	cacng4a
ENSDARG00000115545	16.5463	-0.143643	0.57681	-0.24903	0.803338	0.983776	clec19a	CLEC19A
ENSDARG00000115547	72.2276	-0.0881502	0.33219	-0.265361	0.790731	0.982916	CABZ01026681.1
ENSDARG00000115549	23.1557	0.451799	0.368667	1.22549	0.22039	0.874431	NCEH1
ENSDARG00000115550	5.32236	0.298874	0.779016	0.383656	0.701233	0.968118	FP015862.4
ENSDARG00000115552	23.3856	0.595744	0.559275	1.06521	0.286782	0.898688	CABZ01117752.1
ENSDARG00000115557	1692.72	-0.523514	0.191926	-2.72768	0.00637808	0.199726	cox7b	COX7B
ENSDARG00000115573	84.5427	0.0629555	0.32137	0.195897	0.844691	0.98621	CR759836.1
ENSDARG00000115603	35.9778	0.803968	0.420185	1.91336	0.0557014	0.608752	cacna1db
ENSDARG00000115610	253.193	0.758707	0.202567	3.74547	0.000180058	0.0177944	ccl25a	CCL21
ENSDARG00000115613	161.354	-0.0461127	0.254894	-0.18091	0.856438	0.98681	CU468826.3
ENSDARG00000115636	6.91744	0.157001	0.765554	0.205081	0.837509	0.985497	CT030160.1
ENSDARG00000115646	72.1248	0.12049	0.319424	0.377209	0.706019	0.968567	CR846082.1
ENSDARG00000115651	108.762	0.0552661	0.327844	0.168574	0.866132	0.988702	LO017917.1
ENSDARG00000115657	731.454	-0.105361	0.189594	-0.555719	0.578403	0.959901	prkcaa	PRKCA
ENSDARG00000115661	18.3641	0.308293	0.58459	0.527366	0.597939	0.961633	SAMD12
ENSDARG00000115712	244.935	-0.0592723	0.155019	-0.382356	0.702197	0.968118	twf1a
ENSDARG00000115717	145.4	-0.205624	0.205923	-0.998549	0.318013	0.904449	pigbos1
ENSDARG00000115737	203.632	0.0387263	0.18637	0.207792	0.835391	0.984764	AL954741.2
ENSDARG00000115741	10.5708	0.549699	0.554955	0.990529	0.321915	0.90541	LO017974.1
ENSDARG00000115762	38.5425	0.389398	0.440692	0.883605	0.376909	0.915948	AL929536.5
ENSDARG00000115778	7.19143	0.659621	0.715563	0.921821	0.356622	0.911953	chrnb5a
ENSDARG00000115805	288.239	0.444079	0.313912	1.41466	0.157168	0.82345	GGT7	GGT7
ENSDARG00000115806	28.1252	0.633323	0.4844	1.30744	0.191063	0.852376	CABZ01043506.1
ENSDARG00000115832	9.62348	0.28755	0.647896	0.443822	0.657171	0.966905	LO018490.1	RAB31
ENSDARG00000115843	35.204	-0.42435	0.398748	-1.06421	0.287236	0.898688	si:rp71-1k13.6
ENSDARG00000115862	755.538	0.0439704	0.152067	0.289151	0.772466	0.979782	vapal	VAPA
ENSDARG00000115868	65.2121	-0.236943	0.270745	-0.875153	0.38149	0.917426	sp5l
ENSDARG00000115869	33.2462	0.740555	0.35424	2.09055	0.0365686	0.51302	ATP9A	ATP9A
ENSDARG00000115870	11.4305	-0.123258	0.572672	-0.215233	0.829586	0.984764	CABZ01117706.1
ENSDARG00000115894	6.30495	1.06226	0.786177	1.35117	0.17664	0.838088	zgc:194906
ENSDARG00000115902	111.745	0.344967	0.24385	1.41467	0.157165	0.82345	lnpa
ENSDARG00000115903	69.1442	0.32505	0.386359	0.841317	0.40017	0.921509	KIRREL3
ENSDARG00000115906	14.9188	-0.191299	0.464424	-0.411906	0.680409	0.968104	FP016005.3
ENSDARG00000115925	22.1501	-0.757176	0.480247	-1.57664	0.114879	0.775062	htr2b	HTR2B
ENSDARG00000115956	2692.78	0.063147	0.180924	0.349024	0.727071	0.971859	CABZ01044281.1
ENSDARG00000115962	8.14623	0.922	0.624571	1.47621	0.139886	0.806573	LO017799.1
ENSDARG00000115971	30.0256	0.21241	0.398021	0.533666	0.593573	0.961633	CU856344.1
ENSDARG00000115987	118.95	-0.23513	0.19725	-1.19204	0.233245	0.878442	srp14	SRP14
ENSDARG00000116007	8.8498	2.86565	0.762383	3.7588	0.000170728	0.0171953	CABZ01016118.1
ENSDARG00000116042	23.4486	0.0829506	0.359318	0.230856	0.817427	0.984764	chst3b
ENSDARG00000116052	32.8573	0.141289	0.325594	0.433943	0.66433	0.96728	il4r.2
ENSDARG00000116058	824.53	-0.103247	0.126409	-0.816768	0.414061	0.924137	rhoac
ENSDARG00000116062	9.18006	0.154511	0.656542	0.235341	0.813944	0.984473	ADAM12
ENSDARG00000116076	9.83281	-1.85166	0.644973	-2.87091	0.00409295	0.152501	FO704772.3
ENSDARG00000116101	44.5893	-0.0333635	0.343102	-0.0972407	0.922535	0.994551	HNRNPLL
ENSDARG00000116112	38.6047	-0.0689961	0.36085	-0.191204	0.848365	0.986327	AL954146.3
ENSDARG00000116118	18.4641	0.0246461	0.440333	0.0559715	0.955364	0.995077	msx1a	MSX1
ENSDARG00000116119	131.627	-0.451035	0.216097	-2.08719	0.0368709	0.514078	CABZ01097761.1
ENSDARG00000116122	51.629	0.404954	0.317138	1.2769	0.201637	0.857163	CABZ01067150.2
ENSDARG00000116139	265.969	0.246203	0.262075	0.939438	0.347506	0.909969	cdx1b	CDX2
ENSDARG00000116164	5698.22	-0.298114	0.182588	-1.63271	0.102529	0.751713	crygm2d8
ENSDARG00000116181	19.8142	-0.59702	0.421153	-1.41758	0.156312	0.82345	znf1119
ENSDARG00000116197	19.2041	-0.271414	0.475369	-0.570954	0.568031	0.958184	si:dkeyp-4c4.2
ENSDARG00000116210	15.4199	-0.26412	0.455825	-0.579433	0.562297	0.955794	CABZ01102038.1
ENSDARG00000116211	6.09768	-1.29548	0.831745	-1.55754	0.119342	0.782356	si:dkey-5i16.5
ENSDARG00000116216	4.92697	0.250332	0.967184	0.258826	0.79577	0.982916	znf1046
ENSDARG00000116221	5.04923	1.11283	0.825689	1.34776	0.177734	0.839229	LO018205.2
ENSDARG00000116223	17.8987	-0.190683	0.783473	-0.243382	0.807709	0.984143	BX901973.1
ENSDARG00000116246	7.33252	-1.59948	0.894824	-1.78748	0.0738594	0.6712	ccs
ENSDARG00000116259	9.10532	-0.206205	0.589345	-0.349888	0.726423	0.971851	chia.6
ENSDARG00000116271	77.0585	-0.149091	0.25113	-0.593682	0.552725	0.953354	BX470259.2
ENSDARG00000116300	29.828	-0.158269	0.395143	-0.400535	0.688763	0.968118	fb80b11
ENSDARG00000116302	5.77983	1.13953	0.791065	1.4405	0.149725	0.817575	ANGPTL2
ENSDARG00000116334	29.9276	-0.0366623	0.397308	-0.0922768	0.926478	0.994551	tmem17	TMEM17
ENSDARG00000116341	61.7868	-0.184431	0.278055	-0.66329	0.507145	0.945045	FP103009.1
ENSDARG00000116344	153.277	0.158415	0.209771	0.755183	0.450139	0.932507	CABZ01063556.1	LAGE3
ENSDARG00000116353	97.5586	0.219591	0.316988	0.692742	0.488472	0.939685	lrp4	LRP4
ENSDARG00000116378	127.033	0.0601286	0.312427	0.192456	0.847385	0.986327	ms4a17a.17
ENSDARG00000116393	51.2094	0.205421	0.34228	0.600155	0.548403	0.953168	CABZ01067581.1
ENSDARG00000116430	16.7139	-0.542937	0.486551	-1.11589	0.264469	0.891116	LOC108179106
ENSDARG00000116433	12.0236	0.423414	0.519454	0.815113	0.415008	0.924137	LO017877.2
ENSDARG00000116438	53.239	-0.0256717	0.341769	-0.0751141	0.940124	0.994551	CABZ01029422.1
ENSDARG00000116442	22.1331	0.586585	0.49763	1.17876	0.238495	0.881839	TENT5A	TENT5A
ENSDARG00000116445	75.8165	-0.108907	0.287924	-0.378249	0.705246	0.968356	CABZ01046954.1
ENSDARG00000116457	54.0908	0.221688	0.298056	0.743781	0.457009	0.934528	zmp:0000001088
ENSDARG00000116483	7.34896	0.621142	0.649014	0.957056	0.338539	0.909969	FP102122.1
ENSDARG00000116487	19.0676	0.648713	0.420237	1.54368	0.122665	0.787516	CABZ01039304.1
ENSDARG00000116491	1184.8	-0.293436	0.177116	-1.65675	0.0975702	0.737276	h2az2b	H2AZ1
ENSDARG00000116493	12.6429	-0.471735	0.508943	-0.926892	0.353983	0.911953	GAA
ENSDARG00000116497	83.9769	0.146855	0.34584	0.424632	0.671105	0.96728	phyhip
ENSDARG00000116511	31.3497	0.719983	0.331537	2.17165	0.029882	0.472485	npas4l
ENSDARG00000116556	260.65	0.0866817	0.257628	0.336461	0.736523	0.97302	bcl11bb
ENSDARG00000116574	13.5786	-0.972405	0.468324	-2.07635	0.0378616	0.520906	si:dkey-28k24.2
ENSDARG00000116584	8.64551	-0.385208	0.730848	-0.52707	0.598145	0.961633	opn7b
ENSDARG00000116586	15.8803	0.449189	0.493381	0.91043	0.362596	0.911953	fthl27
ENSDARG00000116608	137.499	0.213451	0.284281	0.750843	0.452747	0.932507	pitx1	PITX1
ENSDARG00000116617	621.926	-0.125468	0.291607	-0.430264	0.667003	0.96728	spaca4l
ENSDARG00000116618	7.27353	-0.428379	0.857748	-0.499423	0.617482	0.962287	si:ch73-27e22.8
ENSDARG00000116625	20.0033	-1.23436	0.495269	-2.49231	0.0126917	0.301194	znf1141
ENSDARG00000116628	146.29	-0.228232	0.277174	-0.823425	0.410266	0.924137	ly97.3
ENSDARG00000116649	534.495	-0.16017	0.162992	-0.982681	0.325764	0.90541	ube2e1	UBE2E1
ENSDARG00000116666	116.116	0.192912	0.214661	0.898682	0.368822	0.912918	CABZ01078320.1
ENSDARG00000116680	520.649	0.166391	0.141361	1.17706	0.239172	0.883096	zgc:56235
ENSDARG00000116692	9.92215	0.203489	0.799556	0.254502	0.799108	0.983549	si:ch211-79g12.1
ENSDARG00000116712	305.741	-0.00741285	0.242813	-0.0305291	0.975645	0.998024	CABZ01061894.1
ENSDARG00000116713	55.5692	-0.743359	0.309835	-2.39921	0.0164307	0.350066	nppcl2
ENSDARG00000116717	6.03545	-0.464814	0.745905	-0.623154	0.533183	0.949712	si:dkey-82i20.5
ENSDARG00000116723	7.05323	0.876311	0.758131	1.15588	0.247729	0.886554	BX470259.3
ENSDARG00000116725	111.011	-0.122484	0.21484	-0.570117	0.568599	0.958184	CABZ01114053.1
ENSDARG00000116727	15.7346	0.197525	0.756287	0.261177	0.793956	0.982916	CABZ01081294.2
ENSDARG00000116732	6.89056	-0.142112	0.704994	-0.201579	0.840246	0.986153	CABZ01031870.1
ENSDARG00000116743	67.2966	-0.222637	0.314575	-0.707739	0.479107	0.939414	rnps1	RNPS1
ENSDARG00000116758	17.5379	-0.255743	0.425624	-0.600866	0.547929	0.953168	c16h2orf66
ENSDARG00000116765	70.5928	-0.0422902	0.274008	-0.154339	0.877342	0.989962	zgc:162962
ENSDARG00000116769	430.915	0.284798	0.347977	0.81844	0.413106	0.924137	ZNF521
ENSDARG00000116789	26.2004	-0.197481	0.416258	-0.474421	0.6352	0.962393	CR352310.2
ENSDARG00000116796	36.7422	0.0278165	0.32606	0.085311	0.932014	0.994551	CABZ01065417.1
ENSDARG00000116804	44.8843	0.134754	0.344471	0.391193	0.695655	0.968118	CABZ01037174.1
ENSDARG00000116806	1263.93	-0.168597	0.200797	-0.839639	0.401111	0.922024	CU693479.1	PPP1R27
ENSDARG00000116814	67.0843	-0.114255	0.252149	-0.453125	0.650459	0.966428	CU570894.2
ENSDARG00000116815	31.0481	0.316977	0.343239	0.923487	0.355753	0.911953	znf1024
ENSDARG00000116833	45.0214	0.0798583	0.343174	0.232705	0.81599	0.984764	CABZ01077220.3
ENSDARG00000116835	419.843	-0.123482	0.198176	-0.623095	0.533222	0.949712	park7	PARK7
ENSDARG00000116843	5.55631	-1.73028	1.58944	-1.08861	0.276327	0.897192	BX324216.4
ENSDARG00000116863	33.208	-0.360741	0.389949	-0.925098	0.354915	0.911953	CU984579.1	LRRN4CL
ENSDARG00000116871	1075.01	0.0191437	0.240385	0.0796376	0.936525	0.994551	BX284638.2
ENSDARG00000116895	5.10843	0.051106	0.824759	0.0619648	0.950591	0.995077	BX004842.2	GJD4
ENSDARG00000116898	4.51418	-1.77526	0.89186	-1.99052	0.0465342	0.565557	rln3b
ENSDARG00000116915	21.6012	0.35135	0.408983	0.859083	0.390295	0.91871	si:ch211-133h13.1
ENSDARG00000116928	9.01112	-0.815382	0.783306	-1.04095	0.297898	0.900107	CABZ01059408.1
ENSDARG00000116937	182.005	-0.0534998	0.239023	-0.223827	0.822892	0.984764	BX927333.1	CLMP
ENSDARG00000116986	37.1946	0.280037	0.295942	0.946257	0.344018	0.909969	Ugt2b6
ENSDARG00000116988	38.9505	-0.239821	0.353582	-0.678262	0.497605	0.941429	FP236542.1
ENSDARG00000116992	4.52329	0.0471295	0.770777	0.0611454	0.951243	0.995077	znf1051
ENSDARG00000116994	6.14813	0.160636	0.768957	0.208901	0.834525	0.984764	CABZ01109480.1
ENSDARG00000117001	440.044	0.0511875	0.143132	0.357625	0.720624	0.970516	CABZ01086812.1
ENSDARG00000117011	78.8677	-1.56024	1.01795	-1.53272			ewsr1b
ENSDARG00000117069	42.8448	0.0196672	0.374612	0.0525003	0.95813	0.995452	CABZ01060373.1	INF2
ENSDARG00000117075	11.3883	0.0945354	0.495153	0.190922	0.848587	0.986327	arsib
ENSDARG00000117076	5.18908	0.365042	0.753553	0.484428	0.628082	0.962287	BX005085.7
ENSDARG00000117089	36.0954	-0.159808	0.385678	-0.414357	0.678613	0.967981	CKS2	CKS2
ENSDARG00000117093	80.8939	0.0382069	0.285742	0.133711	0.893631	0.991234	dipk1b	DIPK1B
ENSDARG00000117097	24.6525	-0.853081	0.572071	-1.49122	0.135905	0.803422	crygm2c
ENSDARG00000117109	56.577	-0.280896	0.304773	-0.921657	0.356708	0.911953	CR626884.6
ENSDARG00000117126	5.64176	0.181283	0.832829	0.217672	0.827685	0.984764	BX664603.1
ENSDARG00000117130	92.5815	-0.108107	0.355196	-0.304358	0.760855	0.978626	BX936439.1	ARL10
ENSDARG00000117132	9.44317	-0.198698	0.624611	-0.318115	0.750398	0.976278	BX663613.1
ENSDARG00000117133	225.966	0.26585	0.204657	1.299	0.193944	0.852516	cst14b.1
ENSDARG00000117145	390.083	0.0370073	0.137842	0.268477	0.788333	0.982596	notum1b
ENSDARG00000117155	35.3654	0.24849	0.374733	0.663112	0.507259	0.945045	BX323087.1
ENSDARG00000117163	12.9086	-0.0853548	0.575022	-0.148437	0.881998	0.990112	znf1114
ENSDARG00000117179	6.6089	-0.0889302	0.800501	-0.111093	0.911542	0.994551	FP326649.1
ENSDARG00000117185	12.5996	0.290597	0.585646	0.496199	0.619754	0.962287	si:ch211-255f4.11
ENSDARG00000117193	9.75217	0.214522	0.548628	0.391016	0.695786	0.968118	FO704607.1
ENSDARG00000117211	26.6303	1.10295	0.400362	2.75489	0.00587111	0.189841	CR936462.1
ENSDARG00000117216	6.83997	-0.492553	0.864629	-0.569669	0.568902	0.958184	LO017718.1
ENSDARG00000117217	15.7621	-0.825297	0.442721	-1.86415	0.0623012	0.634344	CABZ01066224.1
ENSDARG00000117229	13.5757	0.443306	0.591263	0.74976	0.453399	0.932507	CABZ01058362.1
ENSDARG00000117230	7.4438	0.502765	0.718572	0.699672	0.484132	0.939685	CU179656.2
ENSDARG00000117231	95.6508	-0.395425	0.384185	-1.02926	0.303358	0.900145	FO834828.1
ENSDARG00000117233	6.02114	-0.871696	0.752599	-1.15825	0.246763	0.885701	FO704819.1
ENSDARG00000117236	58.0702	0.141623	0.355709	0.398143	0.690525	0.968118	CU062632.1
ENSDARG00000117238	10.4156	0.67588	0.646782	1.04499	0.296028	0.899446	CU463231.2
ENSDARG00000117239	7.28675	-1.53387	0.867404	-1.76834	0.077004	0.681885	CR376741.2
ENSDARG00000117240	421.867	0.151283	0.151312	0.999806	0.317404	0.904108	CABZ01083943.1
ENSDARG00000117241	65.9116	-4.27092	0.540316	-7.90448	2.69056e-15	4.04544e-12	CABZ01067657.1
ENSDARG00000117244	680.079	0.153071	0.199298	0.768052	0.442456	0.929916	FO704797.1
ENSDARG00000117245	72.1025	0.222448	0.317942	0.699648	0.484147	0.939685	CABZ01010098.1
ENSDARG00000117247	18.1157	-0.0527148	0.49162	-0.107227	0.914609	0.994551	CABZ01066727.1
ENSDARG00000117249	4.05635	1.68958	1.0622	1.59065	0.111689	0.77446	CABZ01079872.1
ENSDARG00000117251	32.8788	1.11616	0.407469	2.73925	0.00615804	0.195811	CABZ01043506.2
ENSDARG00000117252	4.26486	0.906962	0.846135	1.07189	0.28377	0.89798	BX649398.3
ENSDARG00000117256	28.7684	0.504786	0.510845	0.988139	0.323085	0.90541	BX640522.2
ENSDARG00000117258	50.3577	0.711375	0.459248	1.549	0.121381	0.78473	FP236157.4
ENSDARG00000117259	13.8502	-0.859913	0.53046	-1.62107	0.105002	0.759553	BX957317.3
ENSDARG00000117260	11.0073	0.462939	0.619078	0.747787	0.454589	0.933206	CABZ01079870.1
ENSDARG00000117262	34.3056	0.580834	0.438627	1.32421	0.185434	0.847231	CT030017.3
ENSDARG00000117264	26.7012	0.586088	0.591475	0.990892	0.321738	0.90541	CR385050.2
ENSDARG00000117266	34.0084	-0.0775733	0.575855	-0.13471	0.892841	0.990858	FO904966.1
ENSDARG00000117273	43.2147	0.218476	0.319319	0.684195	0.493852	0.940186	FO905052.1
ENSDARG00000117274	4.91161	1.03542	0.867613	1.19341	0.232707	0.878442	CABZ01076744.1
ENSDARG00000117275	14.3491	0.0575831	0.479093	0.120192	0.904331	0.993445	BX537310.2
ENSDARG00000117277	6.88008	0.0736204	0.736787	0.0999208	0.920407	0.994551	BX547928.1
ENSDARG00000117278	146.825	0.19358	0.322241	0.600731	0.548019	0.953168	CR854941.2
ENSDARG00000117282	7.67312	0.127939	0.676368	0.189156	0.849971	0.986327	CABZ01084961.1
ENSDARG00000117283	317.041	0.0700352	0.131443	0.532819	0.594159	0.961633	CABZ01085594.1
ENSDARG00000117288	19.1811	0.212312	0.4863	0.436587	0.662411	0.96728	LO017938.1
ENSDARG00000117291	635.284	-0.0134999	0.166799	-0.080935	0.935494	0.994551	CU633745.1
ENSDARG00000117293	4.19348	-0.610252	0.865541	-0.705053	0.480778	0.93942	LO018183.1
ENSDARG00000117294	55.7875	-0.283567	0.311093	-0.911518	0.362022	0.911953	CABZ01085626.1
ENSDARG00000117295	6.5724	0.91262	0.804809	1.13396	0.256812	0.888708	AL929210.2
ENSDARG00000117297	11.6481	-0.221322	0.622595	-0.355483	0.722228	0.970687	CABZ01026153.1
ENSDARG00000117298	19.8263	-0.197104	0.395978	-0.497764	0.61865	0.962287	AL929048.1
ENSDARG00000117299	4.78494	-0.147629	0.801889	-0.184102	0.853933	0.986519	CU467823.1
ENSDARG00000117305	12.3923	-0.97049	0.50843	-1.9088	0.056288	0.608752	BX640453.1
ENSDARG00000117308	20.8113	-0.286436	0.427014	-0.670787	0.502356	0.943099	zgc:194629
ENSDARG00000117312	108.184	0.0224825	0.243419	0.0923614	0.926411	0.994551	CABZ01044746.1
ENSDARG00000117317	5.52385	-1.71885	0.881151	-1.95069	0.0510939	0.590949	CABZ01044022.1
ENSDARG00000117319	98.316	-0.0816235	0.298533	-0.273416	0.784534	0.982596	CABZ01092746.1
ENSDARG00000117320	34.3876	0.169686	0.488689	0.347227	0.728421	0.972305	CABZ01067980.1
ENSDARG00000117321	5.49869	0.842949	0.739637	1.13968	0.25442	0.888152	CZQB01066256.1
ENSDARG00000117324	85.1329	0.0866441	0.294383	0.294324	0.76851	0.979766	LO018196.1
ENSDARG00000117326	26.9949	-0.133068	0.506396	-0.262774	0.792725	0.982916	BX511111.3
ENSDARG00000117335	23.0285	0.0235201	0.382188	0.0615406	0.950929	0.995077	LO018608.1
ENSDARG00000117336	7.28455	0.0601972	0.734657	0.0819393	0.934695	0.994551	CU855948.1
ENSDARG00000117337	13.3728	-0.82293	0.537773	-1.53026	0.125953	0.790728	CABZ01071874.1
ENSDARG00000117340	5.15374	1.0866	0.859269	1.26457	0.206026	0.859123	CR457444.8
ENSDARG00000117342	38.5011	-0.332909	0.345575	-0.963349	0.335372	0.909371	CU570781.3
ENSDARG00000117358	14.6111	0.718902	0.557425	1.28968	0.197161	0.855046	CABZ01117607.1
ENSDARG00000117361	633.803	0.278775	0.499257	0.55838	0.576585	0.959901	FO818704.2
ENSDARG00000117369	86.283	0.295394	0.285416	1.03496	0.300687	0.900145	FO834799.2
ENSDARG00000117371	99.7496	0.121695	0.335938	0.362255	0.717161	0.970516	CABZ01118767.1
ENSDARG00000117373	39.9569	0.0553695	0.296376	0.186822	0.8518	0.986327	CABZ01100278.1
ENSDARG00000117375	8.98751	1.16573	0.633944	1.83886	0.0659359	0.647366	BX005399.13
ENSDARG00000117376	160.795	-0.0507803	0.181311	-0.280073	0.779421	0.982092	CABZ01074913.1
ENSDARG00000117378	32.7479	-0.593175	0.342203	-1.7334	0.0830249	0.702406	CABZ01078989.1
ENSDARG00000117380	30.3893	0.681134	0.396699	1.717	0.0859786	0.709801	LO017954.1
ENSDARG00000117384	7.69817	0.140151	0.649642	0.215735	0.829194	0.984764	CABZ01084575.1
ENSDARG00000117385	9.99792	0.50163	0.587114	0.8544	0.392884	0.91871	CABZ01031868.1
ENSDARG00000117388	34.2077	0.768921	0.532821	1.44311	0.148989	0.8175	CABZ01053592.1
ENSDARG00000117400	99.152	-0.154186	0.243517	-0.633163	0.526627	0.949156	CU651668.1
ENSDARG00000117405	51.7998	0.176276	0.33171	0.531417	0.59513	0.961633	BX571827.3
ENSDARG00000117407	96.9807	-0.733701	0.296038	-2.4784	0.0131972	0.308667	AL954191.2
ENSDARG00000117408	13.4832	-0.0420914	0.491902	-0.0855686	0.931809	0.994551	LO017816.1
ENSDARG00000117411	59.213	0.144439	0.248889	0.580335	0.561689	0.955794	CT997819.5
ENSDARG00000117413	10.0696	-0.782576	0.562657	-1.39086	0.164269	0.830954	CABZ01057364.1
ENSDARG00000117419	79.3185	-0.343462	0.27103	-1.26725	0.205067	0.858185	CABZ01086029.1
ENSDARG00000117423	13.8729	0.592107	0.488842	1.21124	0.225802	0.877284	BX470116.1
ENSDARG00000117425	16.9556	0.454637	0.464273	0.979245	0.327459	0.90626	FO704721.3
ENSDARG00000117427	25.3252	0.0822597	0.42684	0.192718	0.84718	0.986327	AL772373.1
ENSDARG00000117428	7.40687	0.973821	0.692666	1.4059	0.159753	0.82582	CR848833.1
ENSDARG00000117431	14.8009	0.404835	0.577501	0.701011	0.483296	0.939685	CABZ01065684.1
ENSDARG00000117432	7.11053	0.254701	0.69708	0.365383	0.714825	0.969885	BX927219.1
ENSDARG00000117442	13.0699	0.239557	0.514737	0.465397	0.641647	0.963757	CR848683.2
ENSDARG00000117444	12.2222	0.175196	0.55453	0.315936	0.752051	0.976304	CABZ01067979.1
ENSDARG00000117445	143.436	0.064324	0.272823	0.235772	0.81361	0.984473	CABZ01067151.2
ENSDARG00000117447	7.14383	-0.583142	0.679875	-0.85772	0.391047	0.91871	CABZ01057364.2
ENSDARG00000117448	1281.59	-0.29249	0.153087	-1.91061	0.0560541	0.608752	CABZ01072245.1
ENSDARG00000117450	43.4421	0.273315	0.849724	0.321652	0.747716	0.975423	FO834828.2
ENSDARG00000117454	10.6897	-0.668834	0.565838	-1.18203	0.237196	0.879992	CR792457.1
ENSDARG00000117457	6.11942	-0.615722	1.06593	-0.57764	0.563507	0.956445	FP236157.5
ENSDARG00000117458	25.9575	0.549002	0.584374	0.939471	0.347489	0.909969	CABZ01040021.1
ENSDARG00000117461	68.8666	0.896035	0.687655	1.30303	0.192565	0.852376	CR932999.1
ENSDARG00000117462	6.12506	-0.159424	0.721025	-0.221107	0.825009	0.984764	BX784023.1
ENSDARG00000117464	110.129	-0.0128535	0.212352	-0.0605293	0.951734	0.995077	AL935174.6
ENSDARG00000117472	67.7484	0.115861	0.401652	0.28846	0.772995	0.980025	CABZ01043503.1
ENSDARG00000117474	43.5604	0.6035	0.49893	1.20959	0.226437	0.877793	CABZ01048956.1
ENSDARG00000117484	28.7623	0.742516	1.17825	0.630184	0.528574	0.949194	CABZ01052570.1
ENSDARG00000117485	247.759	-0.128465	0.27397	-0.468902	0.63914	0.963125	FO681323.1
ENSDARG00000117486	59.4607	-0.239013	0.309398	-0.772509	0.439813	0.929916	CR925719.2
ENSDARG00000117504	33.4159	0.538568	0.319581	1.68523	0.0919442	0.72515	CABZ01072084.1
ENSDARG00000117510	13.9748	-0.24858	0.572352	-0.434314	0.66406	0.96728	CU302321.1
ENSDARG00000117512	19.5742	-0.60399	0.603011	-1.00162	0.316525	0.903781	LO018605.3
ENSDARG00000117518	86.0789	0.881174	0.446218	1.97476	0.0482955	0.574842	CABZ01067169.1
ENSDARG00000117519	210.563	-0.320705	0.184194	-1.74112	0.0816617	0.697921	CABZ01117357.1
ENSDARG00000117524	5.22297	-0.115352	0.825285	-0.139772	0.88884	0.990556	CABZ01071909.1
ENSDARG00000117525	18.611	0.577345	0.396792	1.45503	0.14566	0.813654	FQ311924.2
ENSDARG00000117530	504.381	-0.0312042	0.160245	-0.194727	0.845606	0.986221	CABZ01085662.1
ENSDARG00000117533	16.7327	-0.705904	0.563136	-1.25352	0.210016	0.86598	nadsyn1
ENSDARG00000117535	16.9146	-0.0699563	0.420362	-0.166419	0.867827	0.988849	AL929493.2
ENSDARG00000117537	23.0147	0.461093	0.475017	0.970686	0.331705	0.9081	CABZ01044154.1
ENSDARG00000117539	4.47542	-2.14864	1.49725	-1.43506	0.151271	0.819416	CR848749.1
ENSDARG00000117541	23.7464	-0.687156	0.429084	-1.60145	0.109278	0.768729	FP236197.1
ENSDARG00000117545	52.8083	-0.0467721	0.344022	-0.135957	0.891856	0.990858	CABZ01066320.1
ENSDARG00000117546	443.696	-0.563596	0.146893	-3.83677	0.000124662	0.0133885	CABZ01070747.1
ENSDARG00000117549	6.27605	0.702996	0.680267	1.03341	0.301411	0.900145	FQ790211.1
ENSDARG00000117550	157.22	0.40116	0.246356	1.62838	0.103445	0.754815	LO018168.1
ENSDARG00000117551	23.7968	0.687369	0.594189	1.15682	0.247347	0.885922	BX005005.2
ENSDARG00000117555	115.427	0.796822	0.589226	1.35232	0.176273	0.838088	FP236157.6
ENSDARG00000117557	7.77174	0.890585	0.633248	1.40638	0.159612	0.82582	BX571772.1
ENSDARG00000117560	6.8477	-0.822908	0.694119	-1.18554	0.235802	0.8796	AL954145.3
ENSDARG00000117566	29.2069	0.570324	0.924891	0.616639	0.537473	0.95058	BX005005.3
ENSDARG00000117588	17.3481	0.0339031	0.516461	0.065645	0.94766	0.994937	CABZ01087564.1
ENSDARG00000117602	102.833	-0.0706439	0.222937	-0.316878	0.751336	0.976304	LO018166.1
ENSDARG00000117613	56.3565	-0.563651	0.387657	-1.454	0.145947	0.813654	CABZ01030033.1
ENSDARG00000117614	12.8342	0.382211	0.544881	0.701457	0.483018	0.939685	CR550304.1
ENSDARG00000117617	134.222	0.265581	0.209923	1.26514	0.205822	0.858895	CABZ01077121.1
ENSDARG00000117621	22.9988	0.207636	0.418399	0.496263	0.619709	0.962287	FP016248.1
ENSDARG00000117623	6.25831	0.22206	0.824204	0.269423	0.787604	0.982596	CABZ01058452.1
ENSDARG00000117625	45.9506	0.940685	0.459648	2.04653	0.0407039	0.536181	CABZ01038493.1
ENSDARG00000117626	66.8848	0.400776	0.483749	0.82848	0.407399	0.924137	CABZ01102517.1
ENSDARG00000117627	11.8177	0.305378	0.553866	0.551356	0.581389	0.960342	CR925737.1
ENSDARG00000117636	29.2709	1.57956	0.636112	2.48316	0.0130224	0.305599	FP236157.7
ENSDARG00000117637	33.0633	-0.146974	0.383274	-0.38347	0.701371	0.968118	CABZ01005379.1
ENSDARG00000117640	8.38129	0.314231	0.641208	0.490062	0.62409	0.962287	CU915770.1
ENSDARG00000117641	41.1933	0.0153255	0.380857	0.0402396	0.967902	0.996518	LO018250.1
ENSDARG00000117642	8.48973	1.43822	0.725262	1.98304	0.0473629	0.570686	CU467042.1
ENSDARG00000117643	16.3271	0.542368	0.46457	1.16746	0.243024	0.885701	CU896641.1
ENSDARG00000117645	8.57889	-0.764486	0.627817	-1.21769	0.223342	0.874785	CR384075.1
ENSDARG00000117646	332.997	-0.087736	0.262658	-0.334031	0.738356	0.97353	CABZ01072309.2
ENSDARG00000117647	8.95312	0.561795	0.573026	0.9804	0.326889	0.905764	LO017700.2
ENSDARG00000117652	221.938	0.0167154	0.223985	0.0746276	0.940511	0.994551	CABZ01087560.1
ENSDARG00000117660	18.5504	0.421254	0.517976	0.813269	0.416064	0.924137	CU459145.1
ENSDARG00000117662	28.8319	0.630091	0.385464	1.63463	0.102127	0.750882	CABZ01090219.1
ENSDARG00000117666	22.0966	-0.229392	0.444207	-0.516408	0.605569	0.961971	CABZ01066320.2
ENSDARG00000117668	5.94879	0.205215	0.990867	0.207107	0.835926	0.984791	FO704648.2
ENSDARG00000117671	6.4579	0.349479	0.917521	0.380895	0.703281	0.968175	BX663525.2
ENSDARG00000117672	5.73554	0.0212317	0.754814	0.0281284	0.97756	0.998148	CU915770.2
ENSDARG00000117673	18.2069	1.16049	0.616481	1.88244	0.0597762	0.624037	LO017858.1
ENSDARG00000117678	41.3182	-0.150225	0.33659	-0.446314	0.65537	0.966795	BX322555.5
ENSDARG00000117679	9.01668	-1.2107	0.996694	-1.21472	0.224473	0.876099	BX548073.11
ENSDARG00000117691	7.4873	0.307983	0.639548	0.481563	0.630116	0.962287	CABZ01067348.1
ENSDARG00000117693	16.2982	0.447025	0.491884	0.908801	0.363455	0.911953	CR318673.1
ENSDARG00000117694	12.0444	0.74825	0.503895	1.48493	0.137562	0.80523	BX510301.3
ENSDARG00000117695	5.44921	0.086233	0.940091	0.0917283	0.926914	0.994551	FP102122.3
ENSDARG00000117699	39.8331	0.477144	0.335515	1.42212	0.154991	0.82345	CABZ01074708.1
ENSDARG00000117711	7.31407	0.478821	0.702882	0.681225	0.495729	0.940555	CR354549.11
ENSDARG00000117719	42.1749	-0.11968	0.459665	-0.260364	0.794583	0.982916	CABZ01075114.1
ENSDARG00000117734	33.4547	-2.61474	0.591115	-4.4234	9.71612e-06	0.00177847	CABZ01044023.1
ENSDARG00000117740	122.617	0.0936307	0.2768	0.338261	0.735166	0.97275	CABZ01113369.1
ENSDARG00000117741	5.81778	3.57878	1.40139	2.55375	0.0106571	0.275392	LO018107.1
ENSDARG00000117744	5.40598	-0.192196	0.866535	-0.221798	0.824471	0.984764	LO018324.1
ENSDARG00000117748	43.5574	0.0126404	0.368701	0.0342835	0.972651	0.997644	CABZ01058723.1
ENSDARG00000117751	8.80824	0.109183	0.582875	0.187318	0.851412	0.986327	CABZ01112025.1
ENSDARG00000117755	173.664	-0.0453323	0.243111	-0.186468	0.852078	0.986327	CU467655.2
ENSDARG00000117758	27.105	0.345532	0.354996	0.973342	0.330384	0.907428	CABZ01050280.1
ENSDARG00000117760	9.4454	1.08595	0.712921	1.52324	0.127699	0.791947	CU929144.1
ENSDARG00000117767	5.04689	0.74379	0.753267	0.987419	0.323437	0.90541	CABZ01051877.1
ENSDARG00000117770	59.8168	0.126691	0.302623	0.418643	0.675477	0.967308	FQ323163.1
ENSDARG00000117772	31.5822	-0.239542	0.454021	-0.527601	0.597776	0.961633	CABZ01102518.1
ENSDARG00000117781	21.5455	-0.0668943	0.385832	-0.173377	0.862355	0.988123	CABZ01073834.1
ENSDARG00000117786	54.2917	0.245141	0.310927	0.788421	0.43045	0.927852	CABZ01072848.1
ENSDARG00000117787	83.9687	0.357315	0.40802	0.875729	0.381177	0.917426	LO018383.1
ENSDARG00000117789	4.38216	-0.582971	0.819259	-0.711583	0.476723	0.939414	CU855688.2
ENSDARG00000117808	12.6494	-2.14491	0.735186	-2.91751	0.00352839	0.137288	CABZ01068366.1
ENSDARG00000117810	5.88442	-0.560837	0.928004	-0.604347	0.545613	0.953168	FP236644.1
ENSDARG00000117816	27.141	-0.1216	0.37074	-0.327993	0.742917	0.974841	CABZ01078767.1
ENSDARG00000117818	136.587	0.532527	0.416295	1.2792	0.200825	0.857163	CR926130.2
ENSDARG00000117824	400.563	-0.189094	0.174211	-1.08543	0.277732	0.897192	CABZ01064670.1
