## Supplementary material for "Bi-allelic variants in the aminopeptidase XPNPEP3 cause mitochondrial disease with pediatric cardiomyopathy": Online supplemental data file 2 (part 1 of 3)

### Sheet: Norm method 1
PG.ProteinAccessions	PG.Genes	Recommended name	PG.ProteinDescriptions	PG.MolecularWeight	PG.Quantity_1_WT	PG.Quantity_2_WT	PG.Quantity_3_WT	PG.Quantity_1_xpnpep3	PG.Quantity_2_xpnpep3	PG.Quantity_3_xpnpep3	PG.Norm.Quantity_1_WT	PG.Norm.Quantity_2_WT	PG.Norm.Quantity_3_WT	PG.Norm.Quantity_1_xpnpep3	PG.Norm.Quantity_2_xpnpep3	PG.Norm.Quantity_3_xpnpep3	PG.Avg.Norm.Quantity_WT	PG.Avg.Norm.Quantity_xpnpep3	statistic	p_value	log2FoldChange
A0A8M1NW21;A0A8M1RL76;A0A8M2BAQ9;A0A8M3APS9;A0A8M3AQ91;A0A8M3AXB2;A0A8M3B0B1;A0A8M3B7R3;A0A8M3B7R7;A0A8M9QJJ1	ctnnd2b;ctnnd2a;ctnnd2b;ctnnd2b;ctnnd2b;ctnnd2b;ctnnd2b;ctnnd2b;ctnnd2b;ctnnd2b	ctnnd2b;ctnnd2a	Isoform of A0A8M3B7R3, catenin delta-2;catenin delta-2 isoform X1;Isoform of A0A8M3B7R3, catenin delta-2 isoform X4;Isoform of A0A8M3B7R3, catenin delta-2 isoform X7;Isoform of A0A8M3B7R3, catenin delta-2 isoform X2;Isoform of A0A8M3B7R3, catenin delta-2 isoform X6;Isoform of A0A8M3B7R3, catenin delta-2 isoform X5;catenin delta-2 isoform X1;Isoform of A0A8M3B7R3, catenin delta-2 isoform X8;Isoform of A0A8M3B7R3, catenin delta-2 isoform X3	131570.04;132374.41;131410.69;127264.31;133256.81;130153.67;130877.18;133949.67;126237.2;132922.56	117407	155784	142553	19860.2	29419.6	29297.8	-0.647988	-0.0586154	-0.244939	-2.45762	-1.90946	-1.85978	-0.317181	-2.07562	-6.79658	0.00244778	-1.75844
A0A8M3ANJ4;A0A8M9PL35;A0A8M9PWT5	camkvl	camkvl	Isoform of A0A8M9PL35, caM kinase-like vesicle-associated protein isoform X2;caM kinase-like vesicle-associated protein isoform X1;Isoform of A0A8M9PL35, caM kinase-like vesicle-associated protein isoform X3	83505.77;83876.21;83204.4	22982.1	35707	23773.2	20993.4	24128.2	25672.8	-3.00092	-2.18388	-2.82903	-2.37756	-2.19552	-2.05034	-2.67128	-2.20781	1.74168	0.156531	0.463471
A0A8M6YZ40;F1Q6P4	cd82a;fc18f11	cd82a	Isoform of F1Q6P4, Tetraspanin;Tetraspanin	21356.94;28643.73	160712	177207	170932	154814	174969	165178	-0.195031	0.127281	0.0169842	0.50496	0.662787	0.635372	-0.0169221	0.60104	5.80945	0.00436866	0.617962
A0A8N7UVF7	cnn1b	cnn1b	Calponin	33208.57	139846	259277	218424			95932.6	-0.395665	0.676334	0.370693			-0.148553
A0A8M2BGL2;A0A8M3B0C5;A0A8M9P952;A0A8M9PRB7	agap1	agap1	Isoform of A0A8M3B0C5, arf-GAP with GTPase, ANK repeat and PH domain-containing protein 1 isoform X3;arf-GAP with GTPase, ANK repeat and PH domain-containing protein 1 isoform X1;Isoform of A0A8M3B0C5, arf-GAP with GTPase, ANK repeat and PH domain-containing protein 1 isoform X1;Isoform of A0A8M3B0C5, arf-GAP with GTPase, ANK repeat and PH domain-containing protein 1 isoform X3	135637.23;138518.43;138495.4;135641.21	106461	79945.4	74120.5	44051.6	29829.3	21680.6	-0.789179	-1.02107	-1.18849	-1.30831	-1.88951	-2.29417	-0.999582	-1.83066	-2.69267	0.0545072	-0.83108
A0A8M1NAZ1	mep1b	mep1ba	Meprin A subunit	76471.49	22820.2	22649.6		8920.66	8302.51	15718.8	-3.01112	-2.8406		-3.61228	-3.73462	-2.75809	-2.92586	-3.36833	-1.10176	0.351026	-0.442467
A0A8N7TC11	tdp1	tdp1	tyrosyl-DNA phosphodiesterase 1	70116.67	35739.3	33184.8	38642.2	18151.4	5875.59	11270	-2.36392	-2.28956	-2.12819	-2.58742	-4.23343	-3.23809	-2.26056	-3.35298	-2.25868	0.086807	-1.09242
A0A8M1N775;B3DJT0	sart3	sart3	Isoform of B3DJT0, squamous cell carcinoma antigen recognized by T-cells 3;Squamous cell carcinoma antigen recognized by T-cells 3	109580.29;109735.39	1.18844e+06	1.38065e+06	1.27346e+06	1.10199e+06	1.1624e+06	1.08737e+06	2.69149	3.08912	2.91424	3.33646	3.39473	3.35412	2.89828	3.36177	3.98366	0.0163511	0.463487
A0A8N7UQQ4	si:ch211-1a19.3	si:ch211-1a19.3	uncharacterized protein si:ch211-1a19.3	27033.97	510841	486349	467815	438335	452225	459692	1.47337	1.58383	1.4695	2.00646	2.03273	2.11202	1.5089	2.0504	11.0266	0.000384545	0.541503
A0A8M2B6H2;A0A8M6YTU0;A0A8M6Z2W7;A0A8M9P1Q4;A0A8M9PAU2;Q6DHH1	sgce;sgce;sgce;sgce;sgce;scge	sgce	Isoform of A0A8M9P1Q4, Epsilon-sarcoglycan;Isoform of A0A8M9P1Q4, Epsilon-sarcoglycan;Isoform of A0A8M9P1Q4, Epsilon-sarcoglycan;Epsilon-sarcoglycan;Isoform of A0A8M9P1Q4, Epsilon-sarcoglycan;Isoform of A0A8M9P1Q4, Epsilon-sarcoglycan	49284.28;48590.49;51276.55;52376.76;49690.71;46598.23	22271.6	7089.16	19845.1	12219.1	16158.7	10290	-3.04623	-4.5164	-3.08958	-3.15836	-2.77393	-3.36933	-3.55074	-3.10054	0.876763	0.430116	0.450199
A0A8M3AUY0;A0A8M3AXY4	rnf123	rnf123	Isoform of A0A8M3AXY4, E3 ubiquitin-protein ligase RNF123 isoform X2;E3 ubiquitin-protein ligase RNF123 isoform X1	146706.31;147724.45	25466.3	55004.3	29924.3	33064.3	35845	31064.9	-2.85284	-1.56054	-2.49705	-1.72223	-1.62447	-1.77529	-2.30348	-1.70733	1.53675	0.199165	0.59615
A0A8M9P5W8;A0A8M9PG15;A0A8M9PXI9;Q08CT0	zmynd11;zmynd11;zmynd11;BS69	zmynd11	Isoform of Q08CT0, zinc finger MYND domain-containing protein 11 isoform X1;Isoform of Q08CT0, zinc finger MYND domain-containing protein 11 isoform X2;Isoform of Q08CT0, zinc finger MYND domain-containing protein 11 isoform X3;Zinc finger, MYND domain containing 11	73571.28;72694.35;54521.59;74653.5	41332.2	32582	25126.1	21947.8	51524.6	27535.3	-2.15417	-2.31601	-2.74918	-2.31343	-1.10098	-1.94929	-2.40645	-1.7879	1.54367	0.197544	0.618554
A0A8M1QV93;A0A8M1QVF6;A0A8M1RLA9;A0A8M2BAL1;A0A8M2BK11;A0A8M6YW20;A0A8N7UVW5;A7E2M8;A7MC11;A7MCA8;B3DJF8;F1R4A4;Q05AK8;Q5BJA5;Q6PC60;R4GE15	si:dkey-23a13.1;si:dkey-261m9.19;si:dkey-108k21.11;si:dkey-261m9.6;si:dkey-23a13.22;LOC108179079;si:dkey-23a13.8;zgc:173585;im:7157234;zgc:173587;LOC570661;si:dkey-108k21.27;ano9a;zgc:114046;hist2h2l;si:ch211-113a14.29	hist2h2l;si:dkey-23a13.8;si:dkey-23a13.22;si:dkey-261m9.19;zgc:173585;zgc:173587;si:dkey-23a13.1;si:ch211-113a14.29;LOC108179079;ano9a;LOC570661;si:ch211-113a14.15;si:dkey-261m9.6;zgc:114046;si:dkey-108k21.11	Histone H2B;Histone H2B;Histone H2B;Histone H2B;Histone H2B;Histone H2B;Histone H2B;Histone H2B;Isoform of Q5BJA5, Histone H2B;Zgc:173587 protein;Histone H2B;Histone H2B;Isoform of Q5BJA5, Histone H2B;Histone H2B 1/2;Histone H2B 3;Histone H2B	13577.81;13554.79;13575.79;13589.82;13593.81;13667.85;17966.93;13591.84;13608.78;13547.83;13695.9;13665.88;13607.84;13577.81;13948.21;13603.85	429749824	205156720	294042848	159928960	134262224	107489488	11.1898	10.3044	10.7654	10.5176	10.2465	9.98133	10.7532	10.2485	-1.68844	0.166598	-0.504666
Q0P463	wu:fk42e01	alg5	dolichyl-phosphate beta-glucosyltransferase	37058.2	26111.8	21379.6	23257.1	5314.69	12163.2	9690.32	-2.81673	-2.92385	-2.86069	-4.35944	-3.18371	-3.45596	-2.86709	-3.66637	-2.2408	0.0885436	-0.799279
Q6DRM4	parva	parvaa	Actopaxin	42307.69	310138	314480	311098	194872	174792	191314	0.753404	0.954808	0.880932	0.836955	0.661324	0.847297	0.863048	0.781859	-0.963446	0.389883	-0.081189
A9JT29;Q6IQ97	rna-bp4;rbm4.1	rbm4.1	Isoform of Q6IQ97, RNA binding motif protein 4.1;RNA-binding protein 4.1	46134.56;46134.56	6039838	4522000	5519640	2386734	2349015	2.5667e+06	5.03693	4.80073	5.03006	4.45139	4.40967	4.5932	4.95591	4.48475	-4.93657	0.00783594	-0.471154
A0A8M9Q784;Q6PBA5	cnn2;zgc:65794	cnn2	Calponin;Isoform of A0A8M9Q784, Calponin	37262.52;33840.72	393765	654558	635376	343462	341283	377675	1.09783	2.01236	1.91117	1.65458	1.62666	1.8285	1.67379	1.70324	0.0994231	0.925586	0.0294555
Q8JH70	aldocb	aldocb	Fructose-bisphosphate aldolase C-B	39259.41	15865660	6.99276e+06	9291837	3393121	3.36734e+06	2.8383e+06	6.43026	5.42963	5.78145	4.95897	4.92922	4.73831	5.88045	4.8755	-3.33748	0.0289035	-1.00495
A0A8M6Z0G5;A0A8M6Z141;A0A8M9Q514;A0A8M9QFY4	col6a3	col6a3	uncharacterized protein col6a3 isoform X1;Isoform of A0A8M6Z0G5, uncharacterized protein col6a3 isoform X3;Isoform of A0A8M6Z0G5, uncharacterized protein col6a3 isoform X4;Isoform of A0A8M6Z0G5, uncharacterized protein col6a3 isoform X2	1204109.45;1196909.36;1194179.17;1201379.25	7321793	4.80051e+06	6290019	2.02456e+06	2088967	2058249	5.31462	4.88696	5.21856	4.21396	4.24041	4.2747	5.14004	4.24302	-6.8614	0.00236252	-0.897021
A0A8N7TBQ0	LOC567816	LOC567816	zona pellucida-like domain-containing protein 1	44723.79	54443	49686.1	43724.1	37012.7		44743.8	-1.75669	-1.70725	-1.94994	-1.55948		-1.24889	-1.80462	-1.40418	2.66746	0.0758547	0.400439
A0A8M9PXI7;A0A8M9QA19	slc5a7a	slc5a7a	Isoform of A0A8M9QA19, high affinity choline transporter 1;high affinity choline transporter 1	64836.76;64923.84	7999.25			4423.74	2393.96		-4.5235			-4.62416	-5.52877
A0A8N7USW5	si:ch211-113j14.1	cyp27a2	cytochrome P450 27C1	65992.04	464350	305940	397181	166947	215178	321020	1.33571	0.915091	1.23336	0.613818	0.961217	1.59402	1.16139	1.05635	-0.334893	0.754531	-0.105034
Q8AWD4	wu:fc23g08	tax1bp3	Tax1-binding protein 3	13924.06	243726	16096.6	47649				0.405757	-3.33333	-1.82592
Q568G6	klc4	klc4	Kinesin light chain 4	21428.46	115612	107622	150041	84537.5	72491.6	84313.5	-0.670218	-0.592183	-0.171084	-0.367909	-0.608425	-0.33481	-0.477828	-0.437048	0.229901	0.829447	0.0407802
A0A8M2BJW2;A0A8M3AWZ1;A0A8M3AX12;A0A8M3BD76;A0A8M9QH51	map6a	map6a	Isoform of A0A8M3AX12, microtubule-associated protein 6 isoform X4;Isoform of A0A8M3AX12, microtubule-associated protein 6 isoform X3;microtubule-associated protein 6 isoform X1;Isoform of A0A8M3AX12, microtubule-associated protein 6 isoform X2;Isoform of A0A8M3AX12, microtubule-associated protein 6 isoform X5	42225.72;44607.27;51398.22;46867.82;41142.58	16885.3	22921.9	18018.1	13449.2	11370.1	14511.4	-3.44567	-2.82336	-3.22892	-3.01998	-3.281	-2.87339	-3.16598	-3.05812	0.495046	0.646528	0.10786
A0A8M6YY80;A0A8M9QDX6;A1A5T2	pisd;pisd;zgc:158135	pisd	Isoform of A1A5T2, Phosphatidylserine decarboxylase proenzyme, mitochondrial;Isoform of A1A5T2, Phosphatidylserine decarboxylase proenzyme, mitochondrial;Phosphatidylserine decarboxylase proenzyme, mitochondrial	44976.37;43590.09;48375.29	37278.1	47780.9	46591.7	21781	16693.7	22588.4	-2.3031	-1.76365	-1.85829	-2.32443	-2.72694	-2.23499	-1.97502	-2.42879	-2.01831	0.113717	-0.453769
Q6NWI6	zgc:85683	fahd2a	Isoform of A0A8M9QDP1, Zgc:85683	32045.88	786260	1.37092e+06	1.39313e+06	620522	820002	645159	2.0955	3.07891	3.04382	2.50791	2.89132	2.60101	2.73941	2.66674	-0.212358	0.84221	-0.0726649
Q6PBX1	zgc:73206	pin1	Peptidyl-prolyl cis-trans isomerase	17706.59	580912	603337	597248	385210	415377	383367	1.65881	1.89481	1.82189	1.82007	1.91011	1.85008	1.79184	1.86009	0.914701	0.4121	0.0682507
Q90XQ8	cldn19	cldn1	Claudin	22252.94	170900	207613	302859	80926.6	157016	158037	-0.10635	0.355741	0.842207	-0.430887	0.5066	0.571613	0.363866	0.215775	-0.349158	0.744576	-0.148091
A0A8M9QBU8;A0A8N1TRE3	ewsr1a	ewsr1a	Isoform of A0A8N1TRE3, Ewing sarcoma breakpoint region 1a isoform X1;Ewing sarcoma breakpoint region 1a	62019.19;64933.15	1089111	541529	610452	347856	218330	247316	2.56557	1.73888	1.85344	1.67292	0.982199	1.21771	2.05263	1.29094	-2.31808	0.0813079	-0.76169
A0A8M9Q1B8;A0A8M9Q7N4;A0A8M9QGR7;Q6NV05	rbm14b;rbm14b;rbm14b;zgc:85696	rbm14b	RNA binding motif protein 14 isoform X1;Isoform of A0A8M9Q1B8, RNA binding motif protein 14 isoform X2;Isoform of A0A8M9Q1B8, RNA binding motif protein 14 isoform X3;Isoform of A0A8M9Q1B8, RNA binding motif protein 14	58953.62;58967.64;58551.12;58537.1	86591.4	46636.1	86476.2	48190.2	48237.4	30964	-1.08721	-1.79864	-0.966063	-1.17876	-1.19609	-1.77998	-1.28397	-1.38494	-0.309434	0.77244	-0.100974
Q32LU3	sept4a	septin4a	Septin 4A	55131.32	37627.8	58637.6	47904	34366.2	19272.1	22955.8	-2.28964	-1.46826	-1.81822	-1.66651	-2.51972	-2.21172	-1.8587	-2.13265	-0.794605	0.471326	-0.273946
A0A8M1P258	acp1	acp1	Isoform of A0A8M1N4J0, Low molecular weight phosphotyrosine protein phosphatase	17716.18	1.3411e+06	836669	987113	503171	395508	431282	2.86584	2.3665	2.54678	2.20547	1.83939	2.01999	2.59304	2.02162	-3.17055	0.0338399	-0.571419
Q504E5	zgc:109929	fahd1	Zgc:109929	24161.79	35590	20452.1	40897.3	16066.2	30637.7	25408.6	-2.36996	-2.98784	-2.04636	-2.76348	-1.85093	-2.06526	-2.46805	-2.22656	0.619085	0.569378	0.241498
A0A8M2B9Y0	palmdb	palmdb	palmdelphin isoform X1	98015.99	18284.3	7979.55	9026.83	6143.05	9696.31	8284.86	-3.33083	-4.34571	-4.22607	-4.15048	-3.51073	-3.68203	-3.96754	-3.78108	0.499945	0.643365	0.18646
Q6IQK3	zgc:86726	vamp3	Vesicle-associated membrane protein 3 (Cellubrevin)	11355.1	2159.82		4523.25	5771.22	6023.23	7560.81	-6.41245		-5.22293	-4.24055	-4.19763	-3.81396	-5.81769	-4.08405	3.63733	0.0358087	1.73364
A0A8M9Q765	gnb4b	gnb4b	uncharacterized protein LOC492811 isoform X1	37386.92	190362	170322	161669	94623.4	104720	117881	0.0492407	0.0701063	-0.063398	-0.205304	-0.0777711	0.148687	0.0186497	-0.0447963	-0.568993	0.599788	-0.0634459
B3DJF3	zgc:194985	papss1	Zgc:194985	70244.32	625000	448108	496724	246351	275647	229595	1.76435	1.46569	1.55601	1.17514	1.31851	1.11045	1.59535	1.20137	-3.65805	0.0216173	-0.393982
A0A8M1RRX0	nfxl1	nfxl1	NF-X1-type zinc finger protein NFXL1	97452.47	7201.35	4641.57	10788.1	9049.7	8559.51	10184.8	-4.67509	-5.1274	-3.96892	-3.59156	-3.69064	-3.38416	-4.59047	-3.55545	2.96589	0.0413124	1.03502
Q05AP3;Q568R1	wu:fc14d05;nsrp1	nsrp1	Isoform of Q568R1, Nuclear speckle splicing regulatory protein 1;Nuclear speckle splicing regulatory protein 1	61141.57;61239.76	10855.1	11657.3	14330.3	19428.7	3751.26	17146	-4.08306	-3.79886	-3.5593	-2.48931	-4.88079	-2.63271	-3.81374	-3.33427	0.607673	0.576214	0.47947
A0A8M3AWR6;Q503N1	lactb;zgc:110419	lactb	serine beta-lactamase-like protein LACTB, mitochondrial isoform X1;Isoform of A0A8M3AWR6, Lactamase, beta	60754.63;60370.2	159952	121417	149452	45780.7	50100.6	65620	-0.201866	-0.418187	-0.176755	-1.25276	-1.14141	-0.696439	-0.265603	-1.0302	-4.10128	0.0148375	-0.764601
A0A8M1P998;A0A8M1PYU3;A0A8M1RDS2;A0A8M3AW85;Q1ED20	cyp27a1.4;cyp27a1.2;cyp27a7;zgc:136333;zgc:136333	cyp27a1.1;cyp27a1.4;zgc:136333;cyp27a1.2	uncharacterized protein LOC322341;sterol 26-hydroxylase, mitochondrial;sterol 26-hydroxylase, mitochondrial;uncharacterized protein LOC723999 isoform X1;Isoform of A0A8M3AW85, Zgc:136333	59838.24;60037.59;59886.32;59749.11;49808.75	15694.1	5921.59	7534.25	2720.08			-3.55121	-4.77603	-4.48683	-5.32578
A0A8M3AM99	ap3d1	ap3d1	Isoform of A0A8M3AXP5, AP-3 complex subunit delta-1 isoform X3	141775.2	1.73208e+06	1595127	1558628	1.35735e+06	1.30992e+06	1245738	3.23493	3.29744	3.20577	3.63715	3.5671	3.55028	3.24605	3.58484	8.93197	0.00086879	0.338795
Q6P122	dnm2	dnm2b	dynamin GTPase	96197.3	412730	323041	352374	184503	146592	195277	1.16569	0.993558	1.06067	0.758072	0.407491	0.876879	1.07331	0.680814	-2.6247	0.0585103	-0.392493
Q4QRD9	chordc1a	chordc1a	Cysteine and histidine-rich domain (CHORD)-containing 1a	38064.25		18726.5	6060.2	20780.8	26581.5	16232		-3.115	-4.80093	-2.39225	-2.05582	-2.71174	-3.95797	-2.3866	2.33073	0.10208	1.57136
Q7T1E0	gpd1h	gpd1b	Glycerol-3-phosphate dehydrogenase [NAD(+)]	38193.58	569531	93593	393362	89052.6	210705	64476.6	1.63027	-0.793686	1.21942	-0.292843	0.930911	-0.721798	0.685334	-0.02791	-0.794403	0.47143	-0.713244
A0A8M1P930;A0A8M2BCX5	abhd10a	abhd10a	Isoform of A0A8M2BCX5, abhydrolase domain containing 10a isoform 1;abhydrolase domain containing 10a isoform X1	31639.41;31729.72	49522.7		25739.4			15021.9	-1.89334		-2.71439			-2.8235
Q6NV41	zgc:85609	hapln3	Hyaluronan and proteoglycan link protein 3	41086.56	6093.63	4812.9	4123.08		11312.8	3076.36	-4.91606	-5.07511	-5.35657		-3.28828	-5.11128	-5.11591	-4.19978	1.30981	0.281534	0.916133
A0A8M2BC28	apaf1	apaf1	Isoform of Q9I9H8, Apoptotic protease-activating factor 1	142949.5		15809.5	162154	17681.1	31727.5			-3.3593	-0.0590724	-2.62529	-1.80051
A0A8M2B218;A0A8M2B2D9;A0A8M2B2X7;A0A8M6Z1A1;A0A8M9PW59;A0A8M9QIL5;A0A8M9QME7;Q6NTH9	exoc6;exoc6;exoc6;exoc6;exoc6;exoc6;exoc6;zgc:77548	exoc6	Isoform of A0A8M9QME7, Exocyst complex component;Isoform of A0A8M9QME7, Exocyst complex component;Isoform of A0A8M9QME7, Exocyst complex component;Isoform of A0A8M9QME7, Exocyst complex component;Isoform of A0A8M9QME7, Exocyst complex component;Isoform of A0A8M9QME7, Exocyst complex component;Exocyst complex component;Isoform of A0A8M9QME7, Exocyst complex component	95266.64;94267.58;93771.09;94197.57;93841.1;94910.18;95336.65;81868.38	78563.6	139261	127031	130043		96968.9	-1.22757	-0.22037	-0.411259	0.253418		-0.133053	-0.619734	0.0601826	1.60369	0.207117	0.679917
Q1JPR9	fj86f05	arhgap10	Rho GTPase-activating protein 10	86535.48	26301	26010.8	31719.8	17296.8	15482.4	12033.6	-2.80632	-2.64098	-2.41298	-2.65699	-2.83561	-3.1435	-2.62009	-2.8787	-1.41953	0.228756	-0.258612
B3DJK0	tmem160	tmem160	Transmembrane protein 160	23213.81	32334.2	36714.4	36716.8	27827.6	41577.4	42932.5	-2.50837	-2.14374	-2.20192	-1.97098	-1.41044	-1.3085	-2.28468	-1.56331	3.07014	0.0372877	0.72137
A0A8M3AYX3	atp6v0a1b	atp6v0a1b	V-type proton ATPase subunit a	98833.17	924550	700544	943161	762381	672341	587943	2.32925	2.11032	2.48107	2.80494	2.60488	2.46703	2.30688	2.62562	2.189	0.0937969	0.318741
A0A8M9P7M9	LOC101885894	LOC101885894	gastrula zinc finger protein XlCGF49.1-like	26737.19	7687.08	17981	25004.1	14333.6	15463.5	13808.8	-4.58093	-3.17361	-2.7562	-2.9281	-2.83738	-2.94498	-3.50358	-2.90349	1.08517	0.338873	0.600094
Q6P131	zgc:77127	txn2	Thioredoxin 2	18458.3	90720.6	132513	124804	62167.5	79908.8	77619	-1.02	-0.292023	-0.436774	-0.811341	-0.467885	-0.454165	-0.582934	-0.577797	0.0204411	0.98467	0.005137
Q803G3	fc05c02	ppp2cb	Serine/threonine-protein phosphatase	35562.1	316572	227842	462716	331983	268723	256585	0.783029	0.489878	1.45369	1.60554	1.28181	1.27079	0.908865	1.38605	1.56119	0.193504	0.477181
Q6P5K6	zgc:77760	slc25a20	Solute carrier family 25 (Carnitine/acylcarnitine translocase), member 20	32779.59	339792	336844	335323	245588	272825	215833	0.885146	1.05392	0.989116	1.17067	1.30366	1.02127	0.976061	1.1652	1.98606	0.117981	0.18914
Q7ZZ03	fuom	fuom	Fucose mutarotase	16676.57	32390.5	11910.7	30575.9	16179.5	29671.3	24637.9	-2.50587	-3.76782	-2.46597	-2.75333	-1.89717	-2.1097	-2.91322	-2.2534	1.32238	0.256585	0.659821
A0A8M2BHA8;A0A8M2BHB3;A0A8M2BHR9;A0A8M3AKY5;A0A8M3B3H4;A0A8M6Z2Y2;Q6PH17;Q6PH17-2	atat1	atat1	Isoform of Q6PH17, Alpha-tubulin N-acetyltransferase 1;Isoform of Q6PH17, Alpha-tubulin N-acetyltransferase 1;Isoform of Q6PH17, Alpha-tubulin N-acetyltransferase 1;Isoform of Q6PH17, Alpha-tubulin N-acetyltransferase 1;Isoform of Q6PH17, Alpha-tubulin N-acetyltransferase 1;Isoform of Q6PH17, Alpha-tubulin N-acetyltransferase 1;Alpha-tubulin N-acetyltransferase 1;Isoform of Q6PH17, Isoform 2 of Alpha-tubulin N-acetyltransferase 1	42501.09;38878.92;48487.81;36604.41;46646.33;34921.61;33202;33202-2	87083.9	58745.8	123225	35587.8	47378.3	45964.9	-1.07903	-1.4656	-0.455145	-1.61612	-1.22201	-1.21004	-0.999925	-1.34939	-1.08133	0.340388	-0.349467
A0A8M3APV3;A0JMF0	nadkb;nadk	zgc:153082;nadkb	Isoform of A0JMF0, NAD(+) kinase;NAD(+) kinase	41359.41;52501.89		17447.9	17983	19459.1	5720.37			-3.21703	-3.23173	-2.48705	-4.27206
F1QNX4	top3b	top3b	DNA topoisomerase	96403.7	92972.1	101356	119182	91935.7	93335	74517.2	-0.984637	-0.67872	-0.503273	-0.246877	-0.243821	-0.513	-0.72221	-0.334566	2.32734	0.0804866	0.387644
Q7SX97	wu:fb69e12	ctrb.1	Chymotrypsinogen B1	28259.17	1.98142e+06	1.73187e+06	1.74302e+06	1.34347e+06	1.18456e+06	1.093e+06	3.42895	3.4161	3.36708	3.62232	3.42197	3.36157	3.40405	3.46862	0.796946	0.47011	0.064573
Q9I8N9	wu:fb62f07	fabp7a	Brain-type fatty acid-binding protein	14917.93	29737890	30316582	26890070	17847584	15963413	15701446	7.33665	7.5458	7.31449	7.35401	7.17431	7.20611	7.39898	7.24481	-1.67268	0.169707	-0.154172
A0A8M9PXK2;A0A8N7UZ61	nrbp2b	nrbp2b	nuclear receptor binding protein isoform X1;Isoform of A0A8M9PXK2, nuclear receptor binding protein	58688.59;57693.48	10463.4	14621.5	14061.4				-4.13609	-3.47199	-3.58662
A0A8M2B989;E9QJN4	pan2;PAN2	pan2	PAN2-PAN3 deadenylation complex catalytic subunit PAN2;Isoform of A0A8M2B989, PAN2-PAN3 deadenylation complex catalytic subunit PAN2	136030.22;135630.77	52927.9	48753.6	63368.9	26524.2	22277.5	21299.9	-1.79741	-1.73458	-1.41459	-2.04019	-2.31065	-2.31973	-1.64886	-2.22353	-3.8346	0.018545	-0.574666
A0A8M1P434;A0A8M1P534;A0A8M1PA69;A0A8M2BBV0;A0A8M2BBX9;A0A8M2BC05;Q7ZTV0	tmpoa;tmpoa;tmpoa;tmpoa;tmpoa;tmpoa;tmpo	tmpoa	Isoform of A0A8M1P534, thymopoietin a isoform 4;thymopoietin a isoform 1;Isoform of A0A8M1P534, thymopoietin a isoform 3;Isoform of A0A8M1P534, thymopoietin a isoform X3;Isoform of A0A8M1P534, thymopoietin a isoform X2;Isoform of A0A8M1P534, thymopoietin a isoform X1;Isoform of A0A8M1P534, Thymopoietin	40420.35;75328.8;34887.46;56252.45;60992.97;67475.76;72216.29	418341	218669	252171	111759	113092	108953	1.18517	0.430589	0.577965	0.034814	0.0331913	0.0350641	0.731243	0.0343565	-3.01788	0.039245	-0.696886
A0A8M1RK74	usp4	usp4	ubiquitinyl hydrolase 1	112959.05	63932.6	69445	62027.1	28814.8	19947	22653	-1.52488	-1.22422	-1.44547	-1.92069	-2.47007	-2.23087	-1.39819	-2.20721	-4.42787	0.0114409	-0.809021
A0A8M1RDJ7;A0A8M2BDA1;A0A8M2BDA4;A0A8M2BDC9;A0A8M2BDH2;A0A8M3B0H2;A0A8M3B3G0;A0A8M9PMT3;A0A8M9PMT7;A0A8M9PMU1;A0A8M9Q0H6;A0A8M9Q0I0;A0A8M9Q6U1;A0A8M9Q6U5;A0A8M9QAZ5;A0A8M9QB03;A0A8M9QG12;A0A8M9QG16;A0A8M9QG21	kif1aa	kif1aa	Isoform of A0A8M9QG12, kinesin-like protein KIF1A isoform X18;Isoform of A0A8M9QG12, kinesin-like protein KIF1A isoform X9;Isoform of A0A8M9QG12, kinesin-like protein KIF1A isoform X15;Isoform of A0A8M9QG12, kinesin-like protein KIF1A isoform X11;Isoform of A0A8M9QG12, kinesin-like protein KIF1A isoform X17;Isoform of A0A8M9QG12, kinesin-like protein KIF1A isoform X19;Isoform of A0A8M9QG12, kinesin-like protein KIF1A isoform X16;Isoform of A0A8M9QG12, kinesin-like protein KIF1A isoform X3;Isoform of A0A8M9QG12, kinesin-like protein KIF1A isoform X7;Isoform of A0A8M9QG12, kinesin-like protein KIF1A isoform X14;Isoform of A0A8M9QG12, kinesin-like protein KIF1A isoform X4;Isoform of A0A8M9QG12, kinesin-like protein KIF1A isoform X8;Isoform of A0A8M9QG12, kinesin-like protein KIF1A isoform X5;Isoform of A0A8M9QG12, kinesin-like protein KIF1A isoform X10;Isoform of A0A8M9QG12, kinesin-like protein KIF1A isoform X2;Isoform of A0A8M9QG12, kinesin-like protein KIF1A isoform X13;kinesin-like protein KIF1A isoform X1;Isoform of A0A8M9QG12, kinesin-like protein KIF1A isoform X6;Isoform of A0A8M9QG12, kinesin-like protein KIF1A isoform X12	189137.96;205998.85;193163.27;204226.8;189898.76;201291.71;190228.18;213112.87;211169.97;194253.49;212762.47;209769.39;212704.48;204987.6;213465.28;202049.33;213794.7;212327.01;202731.17	173127	138160	230818	96608.9	79704.6	85672.8	-0.0876783	-0.231815	0.450321	-0.175345	-0.471576	-0.311737	0.0436092	-0.319553	-1.61744	0.181091	-0.363162
A0A8M1P6T9;A0A8M9P806	zgc:114181	cndp1	uncharacterized protein LOC619255 precursor;Isoform of A0A8M1P6T9, uncharacterized protein LOC619255 isoform X1	54472.36;54486.43	1.55529e+06	614159	630908	160969	109767	208316	3.07961	1.92045	1.90099	0.561207	-0.00987055	0.970127	2.30035	0.507154	-3.71807	0.020509	-1.7932
B3DJG6	LOC567531	LOC567531	LOC567531 protein	25926.49	541858	635994	513516	461866	420774	383228	1.55841	1.97086	1.60397	2.0819	1.92874	1.84956	1.71108	1.9534	1.64516	0.175282	0.242319
Q6PBJ6	zgc:73375	ndufb6	NADH dehydrogenase [ubiquinone] 1 beta subcomplex subunit 6	15027.36	4890963	3.38177e+06	3.41411e+06	2.23517e+06	2.25784e+06	2.69511e+06	4.73254	4.38155	4.337	4.35674	4.35256	4.66363	4.4837	4.45764	-0.160807	0.88004	-0.0260562
A0A8M2B1R3	gnaz	gnaz	guanine nucleotide-binding protein G(Z) subunit alpha	41004.83	757481	513519	498367	346692	346508	343235	2.0417	1.66226	1.56077	1.66808	1.64858	1.69055	1.75491	1.66907	-0.584515	0.590254	-0.0858421
A0A8M2BKH9	si:dkeyp-110e4.6	pld7	phospholipase D3	86325.07	77469.8	89833.3	76790.8	67206.1	59400.1	52127.5	-1.2478	-0.852837	-1.13743	-0.698909	-0.895773	-1.02853	-1.07936	-0.874404	1.35109	0.248032	0.204952
Q15KE4	zgc:110302	gng2	Isoform of A0A8M9QJN0, Guanine nucleotide-binding protein subunit gamma	7836.05	1.23791e+06	669691	924079	401085	390688	319694	2.75033	2.04534	2.45158	1.87833	1.8217	1.58805	2.41575	1.76269	-2.93136	0.0427556	-0.653054
A0A8M2B7E8;A0A8M3B1F6;Q7ZU60	cyp2p10;cyp2p10;cyp2j21	cyp2p10	Isoform of Q7ZU60, cytochrome P450, family 2, subfamily P, polypeptide 10 isoform X2;Isoform of Q7ZU60, cytochrome P450, family 2, subfamily P, polypeptide 10 isoform X1;Cytochrome P450, family 2, subfamily J, polypeptide 21	32504.4;39111.13;57180.79	5267.04	4827.97	9970.95	11908.3	8977.91	11638.1	-5.12637	-5.0706	-4.08256	-3.19554	-3.62179	-3.19172	-4.75984	-3.33635	3.86987	0.0179954	1.4235
A0A8M2B3V0;A0A8M9QPU7;F1R420	ccdc9;ccdc9;im:6893135	ccdc9	coiled-coil domain-containing protein 9 isoform X1;Isoform of A0A8M2B3V0, coiled-coil domain-containing protein 9 isoform X2;Isoform of A0A8M2B3V0, Coiled-coil domain-containing 9	76773.19;76702.11;75113.41	80362.4	201985	270948	175395	132478	127225	-1.19491	0.316091	0.681577	0.685038	0.261447	0.258735	-0.0657485	0.40174	0.790256	0.473591	0.467488
A4QN91	zgc:163073	zgc:163073	Zgc:163073 protein	22926.69	655894	756939	389738	121147	159902	232888	1.83396	2.22202	1.20607	0.151184	0.532881	1.13099	1.75401	0.605018	-2.79568	0.049027	-1.149
A0A8M1P1W3	fnbp4	fnbp4	formin-binding protein 4	93567.58	61190.1	32981.7	50919.8	7469.19			-1.58813	-2.29842	-1.73014	-3.86848
A0A8M9QC46;F1Q8A5	hnrnpd;wu:fa28b06	hnrnpd	Isoform of A4QP67, heterogeneous nuclear ribonucleoprotein D0 isoform X2;Isoform of A4QP67, Heterogeneous nuclear ribonucleoprotein D	35162.78;35584.19	2.51767e+06	1505614	1.54346e+06	1.03133e+06	903753	998473	3.77451	3.21412	3.19166	3.24086	3.03162	3.23108	3.39343	3.16785	-1.11412	0.327654	-0.22558
A0A8M2B815;A0A8M9PD98;A0A8M9PIT1;A5WWD5	man1b1a;man1b1a;man1b1a;man1b1	man1b1b;man1b1a	alpha-1,2-Mannosidase;Isoform of A0A8M2B815, alpha-1,2-Mannosidase;Isoform of A0A8M2B815, alpha-1,2-Mannosidase;alpha-1,2-Mannosidase	77354.3;77364.36;76222.99;71921.78	34879.9	24827	38730.2	6827.79	17486.3	16425.7	-2.39904	-2.70818	-2.12491	-3.99801	-2.66002	-2.69462	-2.41071	-3.11755	-1.49922	0.208191	-0.706843
X1WEB0	itpk1b	itpk1b	Inositol-tetrakisphosphate 1-kinase b	44524.83	28908.3	19409.4	19684.5	13203.8		9451.54	-2.66995	-3.06333	-3.10131	-3.04655		-3.49195	-2.94486	-3.26925	-1.33273	0.274801	-0.324387
A0A8M1P741	wdr36	wdr36	WD repeat-containing protein 36	98892.34	118746	172815	108002	45792.1	60561.3	68155.6	-0.631623	0.0910726	-0.645376	-1.2524	-0.867842	-0.641743	-0.395309	-0.920662	-1.74219	0.156436	-0.525353
Q05AM7	zgc:153458	rint1	RAD50-interacting protein 1	88345.28	17010.1		6592.82	4627.22			-3.43504		-4.6794	-4.55928
A0A8M1PUV1;A0A8M6Z4X4	si:ch211-161h7.8	si:ch211-161h7.8	thiosulfate sulfurtransferase/rhodanese-like domain-containing protein 1 isoform X1;Isoform of A0A8M1PUV1, thiosulfate sulfurtransferase/rhodanese-like domain-containing protein 1 isoform X2	17527.03;15022.12	23272.9	29889.8	26986.8	12383		19989.6	-2.98278	-2.44043	-2.64611	-3.13915		-2.41132	-2.68978	-2.77523	-0.251764	0.817485	-0.0854593
Q6IQ57	zgc:86940	ssr4	Translocon-associated protein subunit delta	18243.71	1.73713e+06	387258	641478	137553	126887	56403.7	3.23913	1.25514	1.92496	0.334416	0.199233	-0.914785	2.13974	-0.127045	-3.21795	0.0323435	-2.26679
A0A8M1PF00	sltm	sltm	SAFB-like transcription modulator	110871.8	482664	448151	451235	562590	457240	454867	1.39151	1.46583	1.41744	2.36651	2.04864	2.0968	1.42493	2.17065	7.36284	0.00181286	0.745721
Q3B7G4	apoa4	apoa4b.1	Apolipoprotein A-IV	29450.29	2263104	631137	690235	311343	284552	315084	3.62073	1.95979	2.03065	1.51293	1.36438	1.56709	2.53706	1.48147	-1.93475	0.12513	-1.05559
A0A8M2BHT3;A0A8M2BHU5;A0A8M2BI83;A0A8M3B5J1;B3DJR5	tle2;tle2;tle2;tle2;si:ch211-81i17.1	tle2a	Isoform of A0A8M2BHU5, transducin-like enhancer of split 2 isoform X2;transducin-like enhancer of split 2 isoform X1;Isoform of A0A8M2BHU5, transducin-like enhancer of split 2 isoform X3;Isoform of A0A8M2BHU5, transducin-like enhancer of split 2 isoform X4;Si:ch211-81i17.1	84655.35;85341.19;84267.96;83627.09;86369.46	43529.7		27689.3				-2.07943		-2.60904
A0A0R4IQ16;A0A8M9QPU2;F1QSA4	siglec-4;mag;siglec-4	mag	Isoform of F1QSA4, Myelin-associated glycoprotein;Isoform of F1QSA4, myelin-associated glycoprotein isoform X3;Myelin-associated glycoprotein	70577.78;63129.61;72539.02	243832	140421	221226	139372	140991	139091	0.40638	-0.208401	0.389082	0.353372	0.351295	0.387383	0.195687	0.364017	0.831487	0.452454	0.168329
A0A8M3B804;Q0P483	slc25a42	slc25a42	Isoform of Q0P483, mitochondrial coenzyme A transporter SLC25A42 isoform X1;Mitochondrial coenzyme A transporter SLC25A42	35965.94;35336.21	87685.8	57464.3	64468.4	43021.1	59128.2	27211.6	-1.06909	-1.49742	-1.38977	-1.34246	-0.902392	-1.96635	-1.31876	-1.40373	-0.254103	0.811944	-0.0849716
A0A8M9PGN8;A2RUY4	wasla;zgc:158395	wasla	Isoform of A2RUY4, neural Wiskott-Aldrich syndrome protein isoform X1;Zgc:158395 protein	53329.17;54349.28	96185.9	116484	136927	86247.4	58861.9	66178.8	-0.935608	-0.478025	-0.30303	-0.339021	-0.908905	-0.684206	-0.572221	-0.644044	-0.286078	0.789023	-0.071823
A0A8M2BFC2	gpa33	gpa33	cell surface A33 antigen	56222.23	182331	169414	155772	108546	98990.2	94610.8	-0.0129476	0.0623905	-0.117	-0.00726488	-0.158953	-0.168569	-0.022519	-0.111596	-1.20843	0.293434	-0.0890768
Q6NSN2	mao	mao	Amine oxidase [flavin-containing]	58764.76	1.05674e+06	1.04806e+06	1.04526e+06	704913	789252	868428	2.52204	2.69149	2.62936	2.69187	2.83617	3.02976	2.6143	2.8526	2.17265	0.0955267	0.238306
A0A8N7TEW4	rcn1	rcn1	reticulocalbin-1	37800.46	218048	209418	136340	67548.9	40711.7	59677.3	0.245143	0.368229	-0.309234	-0.691569	-1.4408	-0.833393	0.101379	-0.988586	-3.51395	0.0245839	-1.08997
A0A8M1NDE0	col8a2	col8a2	collagen alpha-2(VIII) chain precursor	67025.92	243281	292198	297590	258458	208007	150827	0.403115	0.848788	0.816889	1.24436	0.912322	0.504246	0.689597	0.886975	0.765913	0.486426	0.197378
A9JRP8;Q6IQ91	zgc:86896	zgc:86896	Actin-related protein 2/3 complex subunit;Isoform of A9JRP8, Actin-related protein 2/3 complex subunit	39883.51;39908.5	165789	187357	273041	207064	213846	240708	-0.15016	0.207633	0.692678	0.924506	0.952262	1.17864	0.250051	1.01847	2.98822	0.040409	0.768418
A0A0R4ITL8;Q5XJ60	im:7139060	fundc2	FUN14 domain-containing protein 2 isoform X1;Isoform of A0A0R4ITL8, FUN14 domain-containing protein 2	16134.62;16233.76	419484	287306	298382	169206	215992	160235	1.18911	0.824427	0.820721	0.633203	0.966668	0.591547	0.944753	0.730473	-1.25785	0.276868	-0.21428
A0A8N1Z3N5	xpnpep2	xpnpep2	xaa-Pro aminopeptidase 2	79379.23				8444.36	29385	24569.6				-3.69144	-1.91116	-2.1137
A0A8M3B3P8;B5LZ08	adrbk2	grk3	G protein-coupled receptor kinase;Isoform of A0A8M3B3P8, G protein-coupled receptor kinase	81163.63;79504.6	216866	205009	238638	129688	122821	123352	0.2373	0.337526	0.498386	0.249476	0.152252	0.214139	0.357737	0.205289	-1.87794	0.133598	-0.152449
Q6TH07	FLOT1	flot1b	Flotillin	47208.52	7.22527e+06	4209410	5.42248e+06	2.63716e+06	1.45845e+06	2.59151e+06	5.29547	4.69739	5.00444	4.59534	3.72205	4.60707	4.9991	4.30815	-2.03126	0.112052	-0.690947
F1Q8S6;Q502J0	zgc:112165;lpcat2	lpcat2	Isoform of Q502J0, Lysophosphatidylcholine acyltransferase 2;Lysophosphatidylcholine acyltransferase 2	59456.05;59423.99	5919.37	4510.27	14400.2	9041.43	7590.48	14077.1	-4.95792	-5.1688	-3.55227	-3.59288	-3.86398	-2.91723	-4.55966	-3.45803	1.89865	0.130441	1.10164
B8A6G0;Q7SYA9	capn1	capn1a	Calpain 1, (mu/I) large subunit a;Isoform of B8A6G0, Calpain 1, (Mu/I) large subunit a	80498.31;80404.19	523357	483360	479119	288289	328497	352034	1.50829	1.57494	1.50395	1.40194	1.57157	1.72707	1.52906	1.56686	0.391077	0.715677	0.0377999
A1L252	ranbp9	ranbp9	Ran-binding protein 9	65582.43	13759.5	13880.8	22873.5	9201.88		7060.38	-3.74101	-3.54699	-2.88469	-3.5675		-3.91276	-3.39089	-3.74013	-0.974038	0.401878	-0.349235
Q9I8K8	s1pr2	s1pr2	Sphingosine 1-phosphate receptor 2	41776.83	35952.7	40829.3	61373.1		39150.3	24956.5	-2.35533	-1.99048	-1.46076		-1.49721	-2.09116	-1.93552	-1.79419	0.351804	0.748246	0.141337
A5PLC4	tdh2	tdh2	Zgc:165525 protein	40523.54	56389.9	23171	37980.2		6511.11	12990.4	-1.706	-2.80777	-2.15312		-4.08526	-3.03312	-2.22229	-3.55919	-2.34746	0.100537	-1.3369
Q6NXB9	erp57l1	pdia7	Protein disulfide-isomerase	54674.55	1.92001e+06	954413	1.3467e+06	425120	429464	507377	3.38354	2.55646	2.99492	1.9623	1.95823	2.25441	2.9783	2.05831	-3.56251	0.0235331	-0.919993
A0A8M2B1L7;A0A8M9PTS0;A0A8N7UVX0	ccar2	ccar2	Isoform of A0A8N7UVX0, cell cycle and apoptosis regulator protein 2 isoform X3;Isoform of A0A8N7UVX0, cell cycle and apoptosis regulator protein 2 isoform X2;cell cycle and apoptosis regulator protein 2 isoform X1	87511.19;88409.3;88898.84	142572	193792	161366	91353.1	101731	84875.3	-0.367812	0.256347	-0.0660986	-0.256048	-0.119549	-0.32523	-0.0591878	-0.233609	-0.917653	0.410725	-0.174421
Q6DG97	zgc:91915	nudt2	Bis(5'-nucleosyl)-tetraphosphatase [asymmetrical]	17083.24	125784	68241.8	141020	22886.1	24677.6	12596.5	-0.548556	-1.24943	-0.260543	-2.25303	-2.16304	-3.07756	-0.686176	-2.49787	-4.38231	0.0118536	-1.8117
A0A8M9QJ16	npc1l1	npc1l1	Niemann-Pick C1-like protein 1	156518.92	18789.6		18425.8	19515.9	20594	15784.4	-3.2915		-3.19663	-2.48285	-2.42402	-2.75207	-3.24407	-2.55298	5.11618	0.0144514	0.691085
A0A8M2B819	stxbp1a	stxbp1a	syntaxin-binding protein 1 isoform X1	68714.7	7.3143e+06	3.38939e+06	5193572	1940189	1.89919e+06	2.11514e+06	5.31314	4.3848	4.94222	4.15255	4.103	4.31404	4.88005	4.18986	-2.48978	0.0675	-0.690189
A1L1T3	zgc:158324	slc32a1	Solute carrier family 32 (GABA vesicular transporter), member 1	58109.88	634522	746004	710536	809643	734592	699985	1.78616	2.20103	2.07247	2.89171	2.73263	2.71868	2.01989	2.78101	5.65521	0.00481776	0.761121
A0A8M9PSZ1	tardbpl	tardbpa	TAR DNA-binding protein 43	43210.43	1.29432e+06	513765	939761	349830	396438	334571	2.81462	1.66295	2.47586	1.68108	1.84278	1.65367	2.31781	1.72584	-1.70704	0.163004	-0.591965
Q6PFJ6	gstm	gstm	glutathione transferase	26062.84	7.10838e+06	5.46148e+06	8.3351e+06	1.28584e+06	3102233	1.90195e+06	5.27194	5.07306	5.62469	3.55906	4.81092	4.16076	5.32323	4.17691	-2.89602	0.0442943	-1.14632
A0A8M1PDT9	tcea2	tcea2	Transcription elongation factor	33763.59	56135.7	45107	66729.7	46751.3	44155.2	45105.6	-1.71252	-1.84674	-1.34004	-1.22249	-1.32365	-1.23727	-1.6331	-1.26114	2.4026	0.074147	0.371957
A0A8M3B0K9;A0A8M9QDR9;A9JRF0	map2k2b;map2k2b;zgc:172250	map2k2b	Isoform of A9JRF0, dual specificity mitogen-activated protein kinase kinase 2 isoform X2;Isoform of A9JRF0, dual specificity mitogen-activated protein kinase kinase 2 isoform X1;Zgc:172250 protein	36512.79;43762.22;43760.25	5452.5	12520.2	33254.1	6043.16	7970.82	5188.51	-5.07644	-3.69583	-2.34484	-4.17413	-3.79344	-4.35718	-3.7057	-4.10825	-0.499527	0.643635	-0.402546
Q803K6	ckap1	tbcb	Tbcb protein	27496.9	740116	693353	816263	401332	416250	304704	2.00825	2.09543	2.2726	1.87922	1.91314	1.51876	2.12542	1.77038	-2.3953	0.0747367	-0.355049
Q66I42	rdx	msna	Moesin a	68033.15	11536998	9245143	12369735	7.57209e+06	8282682	7.48646e+06	5.97062	5.83247	6.19423	6.11705	6.22772	6.13757	5.99911	6.16078	1.45984	0.218112	0.16167
A0A8M6YVG6	iqsec1a	iqsec1a	IQ motif and SEC7 domain-containing protein 1-like	102101.8	334656	279532	267053	256093	178831	267869	0.863175	0.784854	0.66069	1.23109	0.694283	1.33288	0.769573	1.08608	1.53143	0.200421	0.316512
A0A8M1RM91	rab38b	rab38b	Ras-related protein Rab	23870.15	71905.1	31647.6	48301.3	28724.8	19055.9	8836.57	-1.35534	-2.35799	-1.8063	-1.9252	-2.536	-3.58902	-1.83988	-2.68341	-1.49074	0.210288	-0.843527
A0A8M9PGG2	pld1b	pld1b	Phospholipase	119330.33	9932.37	10229.6	13987.4	5677.61	8051.02	6175.63	-4.21122	-3.98734	-3.59424	-4.26415	-3.779	-4.10592	-3.93093	-4.04969	-0.516203	0.632937	-0.118752
Q90Z31	efnb3	efnb3b	Ephrin B3	35638.36	119816	122609	149205	148071	107766	111017	-0.61869	-0.40409	-0.179138	0.440711	-0.0364097	0.0621357	-0.400639	0.155479	2.88132	0.0449532	0.556119
Q8JJ62	tparl	tmem165	GDT1 family protein	32941.53	86445.4	81616.1	85218.6	103368	105232	87884.8	-1.08965	-0.991233	-0.987197	-0.0777789	-0.0707407	-0.27496	-1.02269	-0.14116	11.7781	0.000297351	0.881532
A0A8M1RR96;A0A8M9QL63	si:dkey-250d21.1	si:dkey-250d21.1	uncharacterized protein si:dkey-250d21.1 isoform X1;Isoform of A0A8M1RR96, uncharacterized protein si:dkey-250d21.1 isoform X2	400527.27;400328.07	1.33734e+06	1.23918e+06	1319967	706133	832947	782177	2.86179	2.93315	2.96599	2.69437	2.91391	2.87885	2.92031	2.82904	-1.22152	0.288958	-0.0912706
Q68FN4	pp2cb	ppm1ba	Protein phosphatase type 2C beta	42669.73	451078	313428	240115	176457	127920	115637	1.29387	0.949973	0.50729	0.69374	0.210927	0.120953	0.917045	0.341874	-1.99097	0.117321	-0.575172
Q6P0C0	stard10	stard10	PCTP-like protein	31565.05	18818.1	12581.2					-3.28931	-3.68881
Q90X38	gpkow	gpkow	G-patch domain and KOW motifs-containing protein	57954.59	66742.2	90429.7	116855	76108.4	91547	46539.4	-1.46283	-0.84329	-0.531718	-0.519445	-0.271726	-1.19212	-0.945947	-0.661097	0.734274	0.503502	0.28485
A0A8M2BH75;B0JZN3	exd2;wu:fi72h12	exd2	Isoform of B0JZN3, exonuclease 3'-5' domain-containing protein 2 isoform X1;Zgc:175195 protein	68366.31;69031.2	5874.79		1249.05				-4.96882		-7.07947
F1QAM5	slc29a1	slc29a1a	Solute carrier family 29 member 1a	48908.97	242949	318202	271246	235691	268430	158828	0.401147	0.971786	0.683165	1.11132	1.28024	0.578821	0.685366	0.990126	1.13729	0.318919	0.30476
Q6Q421	wu:fa93f04	rps15	40S ribosomal protein S15	17005	983509	576790	842836	313849	341503	418942	2.41843	1.82989	2.31881	1.5245	1.62759	1.9781	2.18904	1.71006	-2.10204	0.103415	-0.478983
Q7ZV29	wu:fd59b07	pgk1	Phosphoglycerate kinase	44690.66	21723168	13172081	15361077	8.08712e+06	9341343	6530506	6.88359	6.34318	6.5067	6.21198	6.40125	5.94048	6.57782	6.18457	-1.88591	0.132374	-0.393253
Q6PBV8	hsbp1	hsbp1b	Heat shock factor-binding protein 1	8472.45	385344	555535	563792	290357	160866	266390	1.06664	1.77572	1.73873	1.41226	0.541545	1.32489	1.52703	1.0929	-1.20528	0.294519	-0.434131
Q6TNV0	COX4I1	cox4i1	Cytochrome c oxidase subunit 4	19385.31	10212536	9301564	11725430	4.13047e+06	5.0904e+06	4.82366e+06	5.79469	5.84124	6.11706	5.24266	5.5254	5.50341	5.91766	5.42382	-3.64409	0.0218855	-0.493843
A0A8M1N9L6;A0A8M2B6Q7;A0A8M9PGH1	elp2	elp2	Isoform of Q05AM5, Elongator complex protein 2;Isoform of Q05AM5, Elongator complex protein 2;Isoform of Q05AM5, Elongator complex protein 2	91750.54;90040.55;87023	33482.3	57795.2	68858.2	27483.4	36533.9	39186.7	-2.45803	-1.48914	-1.29474	-1.98894	-1.597	-1.44021	-1.7473	-1.67539	0.182048	0.864399	0.0719174
Q567V5	si:dkey-113g17.2	snrpd2	Small nuclear ribonucleoprotein Sm D2	13556.89	3439401	3773521	3.97352e+06	3619184	3340428	3.58207e+06	4.22458	4.53968	4.55591	5.05202	4.91765	5.07408	4.44006	5.01458	4.85233	0.00832534	0.574525
Q7SYD5	sec31a	sec31a	Protein transport protein Sec31A	135708.56	767820	666222	729694	477989	460604	388871	2.06126	2.03784	2.11085	2.1314	2.05922	1.87065	2.06999	2.02042	-0.6145	0.572118	-0.0495644
A0A8M1NLV5	naa30	naa30	N-alpha-acetyltransferase 30	39984.87	35553.9	21883.3	15800.3	199.233	3797.94		-2.37143	-2.89026	-3.41842	-9.0969	-4.86295		-2.89337	-6.97993	-2.51414	0.0866216	-4.08656
Q6P4P8	zgc:73085	pde6c	Phosphodiesterase	98256.68	8100533	7448810	8.22106e+06	5475036	5477824	5.56879e+06	5.46044	5.52078	5.60482	5.64922	5.63122	5.71065	5.52868	5.6637	2.79672	0.048975	0.135018
A0A8M9Q872;O73875;O73878	ephb4a;ephb4a;ephb4b	zC226M16.2;ephb4b;ephb4a	Isoform of O73875, receptor protein-tyrosine kinase;Ephrin type-B receptor 4a;Ephrin type-B receptor 4b	109539.57;109668.68;108231.29	9836.94	11055.6	11617.2	3498.15	5944.79	3913.09	-4.22515	-3.87531	-3.8621	-4.96284	-4.21654	-4.76419	-3.98752	-4.64786	-2.61167	0.0593155	-0.660335
Q6IQI3	fb50a04	ptges3b	Zgc:86751	18191.89	304439	102772	210104	53020.6	56519.4	39764.2	0.726648	-0.65871	0.31467	-1.04095	-0.967493	-1.4191	0.127536	-1.14252	-2.9271	0.0429381	-1.27005
A0A8M2B733;F1QJU0	wu:fc21g02	wu:fc21g02	uncharacterized protein wu:fc21g02 isoform X1;Isoform of A0A8M2B733, Wu:fc21g02	51055.34;49516.55	1.08071e+06	973148	1.34538e+06	193136	90372	297834	2.5544	2.5845	2.99351	0.824042	-0.290363	1.48586	2.7108	0.67318	-3.79254	0.0192267	-2.03762
A0A8M1NCS2;A0A8M2B4M3	zgc:162698	im:7143321	transmembrane protein 87A precursor;Isoform of A0A8M1NCS2, transmembrane protein 87A isoform X1	66549.4;66300.08	32441.6	41518.6	50971.4	37724.7	38206.1	40514.1	-2.50359	-1.96633	-1.72868	-1.53199	-1.53243	-1.39215	-2.0662	-1.48553	2.48246	0.0680313	0.580673
Q9IAD3	nme2b1	nme2b.1	Isoform of A0A8M6Z292, Nucleoside diphosphate kinase	17233.91	34092388	36192292	35753236	23440286	21116642	21557590	7.5338	7.80138	7.72549	7.74727	7.57793	7.66341	7.68689	7.66287	-0.257123	0.809769	-0.0240229
A0A8N7UYD3;Q08C72	cwc22	cwc22	Isoform of Q08C72, pre-mRNA-splicing factor CWC22 homolog;Pre-mRNA-splicing factor CWC22 homolog	113103.22;113349.58	149739	97701.8	138779	125296	126772	123257	-0.297055	-0.731702	-0.283652	0.199766	0.19792	0.213027	-0.43747	0.203571	4.35359	0.0121228	0.641041
Q9DEU1	zgc:92351	atp1a1b	Sodium/potassium-transporting ATPase subunit alpha	112765.67	59618328	41944072	46675516	24841262	23011790	23562410	8.34011	8.01416	8.11008	7.83102	7.70192	7.7917	8.15479	7.77488	-3.65356	0.0217033	-0.379906
Q504B2	im:6894264	cetn3	Centrin-3	19481.9	44358.2	76848.1	74658.7	62570.5	20858.3	31226.6	-2.05223	-1.07808	-1.17805	-0.802019	-2.40562	-1.7678	-1.43612	-1.65848	-0.397436	0.711341	-0.222356
Q6DHC3	slc25a40	slc25a40	Probable mitochondrial glutathione transporter SLC25A40	39099.82	731.854		2146.53				-7.97373		-6.29828
A9JTC5	zgc:55648	utp6	U3 small nucleolar RNA-associated protein 6 homolog	69557.92	191604	135868	157322	95549.7	106114	78851	0.0586199	-0.255957	-0.102721	-0.19125	-0.0587028	-0.431446	-0.100019	-0.227133	-0.895513	0.421132	-0.127114
A0A8M9PNH6;F1QN94	gmeb1;si:ch211-245h7.5	gmeb1	glucocorticoid modulatory element-binding protein 1 isoform X1;Isoform of A0A8M9PNH6, Glucocorticoid modulatory element-binding protein 1	63637.63;62930.84	31431.1	36052.8	44423.4	20537.5	21057.4	24559	-2.54924	-2.16997	-1.92704	-2.40924	-2.39191	-2.11432	-2.21542	-2.30516	-0.438361	0.68376	-0.0897375
A0A8M1NUS6	ncapd2	ncapd2	Condensin complex subunit 1	154175.81	441943	288687	373273	182426	144058	137972	1.26435	0.831348	1.14379	0.741735	0.382341	0.375732	1.07983	0.499936	-3.27946	0.0305161	-0.579896
A0A8M2BKJ1;A0A8N7TEG1	LOC558202	LOC558202;tm9sf5	Isoform of A0A8N7TEG1, Transmembrane 9 superfamily member;Transmembrane 9 superfamily member	74306.7;75833.45	78380.2	70947.4	112856	54131.6	63399.6	58695.4	-1.23094	-1.19334	-0.581954	-1.01103	-0.801765	-0.857328	-1.00208	-0.890041	0.510525	0.636567	0.112038
B3DJ54	uroc1	uroc1	urocanate hydratase	74626.78	817539	372141	543403	180820	407080	374368	2.15178	1.19769	1.68558	0.728977	1.881	1.81581	1.67835	1.47526	-0.437522	0.684319	-0.203088
Q6PC80	chunp6933	rps5	40S ribosomal protein S5 isoform X1	22872.34	4.67601e+06	815343	1.80592e+06	308971	543408	221527	4.6677	2.32925	3.41823	1.5019	2.29772	1.05883	3.47173	1.61949	-2.41598	0.0730805	-1.85224
A0A8M2BA70;A0A8M2BA90;A0A8M9PMV4;A0A8M9PV25;A0A8M9PYI2;A0A8N7UYZ3;A0JMF4	2015-09-01	septin15	Isoform of A0A8M9PMV4, Septin;Isoform of A0A8M9PMV4, Septin;Septin;Isoform of A0A8M9PMV4, Septin;Isoform of A0A8M9PMV4, Septin;Isoform of A0A8M9PMV4, Septin;Isoform of A0A8M9PMV4, Septin	50162.64;50034.51;54481.6;54083.14;54353.47;49636.05;49764.18	1.29187e+06	980359	1.4803e+06	709797	611744	723193	2.81188	2.59515	3.13138	2.70183	2.46862	2.76573	2.84614	2.64539	-1.11511	0.327277	-0.200746
A9JR82	spint1b	spint1b	Spint1b protein	55356.03	191694	163447	264147	142355	206146	177731	0.0592989	0.0106644	0.644905	0.383916	0.899357	0.741046	0.23829	0.674773	1.71508	0.161478	0.436483
A0A8M2B3I4;Q5XJS4	rab34a;rab34	rab34a	Isoform of Q5XJS4, ras-related protein Rab-34 isoform X1;RAB34, member RAS oncogene family	29004.24;29160.42	23694.9	28231.7	23407.9	28429.4	10382	28732.6	-2.95686	-2.52277	-2.85137	-1.94012	-3.41215	-1.88789	-2.777	-2.41338	0.704101	0.5202	0.363615
A0JMN2	zgc:154046	zgc:154046	Zgc:154046	71438.67	408022	306821	376220	234411	247135	209705	1.14914	0.91924	1.15514	1.10347	1.16099	0.979716	1.07451	1.08139	0.0729952	0.945314	0.00688251
Q568N1	zgc:110200	stoml3b	Zgc:110200	30704.46	526872	423831	441426	149680	107534	91501.3	1.51795	1.38533	1.38573	0.456304	-0.0395167	-0.216782	1.42967	0.0666684	-6.60992	0.00271546	-1.363
A0A8M1N4C3	rfc2	rfc2	replication factor C subunit 2	39498.45	39519.9	37796	43043.8	18538.7	26730.5	16985.8	-2.21885	-2.10185	-1.97256	-2.55696	-2.04775	-2.64624	-2.09776	-2.41698	-1.60001	0.184848	-0.319227
Q6NZS4	rtcb	rtcb	RNA-splicing ligase RtcB homolog	55338.32	380309	211453	246788	138180	134089	125294	1.04767	0.382179	0.546835	0.340975	0.27888	0.236675	0.658894	0.28551	-1.84485	0.138816	-0.373384
A0A8N7UVM4	eef2l2	eef2l2	elongation factor 2	95884.72	42685700	26603582	34492608	15907798	17179728	14574028	7.8581	7.35732	7.67371	7.18802	7.28025	7.09861	7.62971	7.18896	-2.83721	0.0470005	-0.44075
Q5U3E4	sgut1	sugt1	SGT1 homolog, MIS12 kinetochore complex assembly cochaperone	36804.54	255611	290830	282123	171181	193450	153640	0.474442	0.842016	0.739889	0.64995	0.807652	0.530912	0.685449	0.662838	-0.166585	0.875778	-0.0226112
A0A8M1PAD4	tyr	tyr	tyrosinase precursor	60584.44	711130	485367	558723	451380	411186	309803	1.95061	1.58092	1.7257	2.04877	1.89548	1.54271	1.75241	1.82899	0.415216	0.69929	0.0765784
A0A8M1P2I0	gtf3c3	gtf3c3	general transcription factor 3C polypeptide 3	105231.53	26652.2	60221.9		52529.4	9387.77	3972.28	-2.78718	-1.4298		-1.05438	-3.55738	-4.74253	-2.10849	-3.1181	-0.676761	0.547068	-1.00961
A0A8M1NDD8;A0A8M6YUR0;A0A8M6YWK7;A0A8M9PBK6;A0A8M9PH50;A0A8M9PP53	rock2b	rock2b	Isoform of A0A8M9PP53, Rho-associated protein kinase;Isoform of A0A8M9PP53, Rho-associated protein kinase 2;Isoform of A0A8M9PP53, Rho-associated protein kinase 2;Isoform of A0A8M9PP53, Rho-associated protein kinase 2;Isoform of A0A8M9PP53, Rho-associated protein kinase 2;Rho-associated protein kinase 2	162178.05;169798.18;165097.31;170926.63;170265.8;172786.54	94515.2	133502	148792	67940.9	47455.7	57818.6	-0.960888	-0.281293	-0.183144	-0.683222	-1.21966	-0.879041	-0.475108	-0.927307	-1.55689	0.194486	-0.452199
A0A8M1P3L0	mogat2	mogat2	Acyltransferase	42113.69	134026	167467	163378	73670.9	52089.2	95363.8	-0.456995	0.0457185	-0.0482194	-0.566407	-1.08525	-0.157132	-0.153165	-0.602931	-1.45213	0.220107	-0.449766
A0A8M9PTQ1	LOC100333835	LOC100333835	Kinesin-like protein	85784.86	263093	116953	239641	63298.3	84243.5	82952	0.516065	-0.472225	0.504436	-0.785335	-0.391674	-0.358297	0.182759	-0.511769	-1.95611	0.122098	-0.694528
A0A8M2B1X4;A1L1F8	trim3b;zgc:153967	trim3b	NHL repeat-containing protein 3 isoform X1;Isoform of A0A8M2B1X4, NHL repeat-containing protein 3	84620.81;82074.9	77983.3	38262	48695.8	24477.9	21362.6	37668.7	-1.23827	-2.08417	-1.79457	-2.15602	-2.37115	-1.49721	-1.70567	-2.00813	-0.836547	0.449912	-0.302457
A9JRU2	im:7157162	pdp1	Pyruvate dehydrogenase phosphatase catalytic subunit 1	58513.15		20869.3	24957.3	9627.44	16283.7	11733.6		-2.9587	-2.7589	-3.50228	-2.76281	-3.17993	-2.8588	-3.14834	-1.01167	0.386203	-0.289534
Q2VU44	im:6895158	fut9d	Fucosyltransferase	43342.54			4214.75			635.964			-5.32484			-7.38548
A0A8M2BFN1;B8JK22;Q499A9	acsl1a;acsl1;acsl1	acsl1a	Isoform of B8JK22, Long-chain-fatty-acid--CoA ligase;Long-chain-fatty-acid--CoA ligase;Isoform of B8JK22, Long-chain-fatty-acid--CoA ligase	77356.67;77438.71;77390.71	368888	262592	280285	155942	202808	150756	1.00368	0.694665	0.730455	0.515433	0.875802	0.50357	0.809599	0.631602	-1.1385	0.318472	-0.177998
A0A8M9Q9F8;A0A8M9QEN6	coro1cb	coro1cb	Isoform of A0A8M9QEN6, Coronin;Coronin	132479.44;156685.57	1.09427e+06	727316	1.04243e+06	383526	643600	412734	2.57239	2.16442	2.62544	1.81375	2.54185	1.95656	2.45408	2.10406	-1.31523	0.258759	-0.350025
A3KPM6	si:ch211-233h19.1	grm3	Metabotropic glutamate receptor 3	98208.2	12702.6	17201.3	13272	9057.24	15328.4	20593	-3.85631	-3.23757	-3.66998	-3.59036	-2.85003	-2.36842	-3.58795	-2.93627	1.62986	0.178464	0.651684
A0A8M2BAY6;A2RUZ0	sh2b1;zgc:158474	sh2b1	Isoform of A2RUZ0, SH2B adapter protein 1 isoform X2;SH2B adapter protein 1	91894.17;96963.65	79669.9	142325	110020	83536.2	75618.2	21890.6	-1.2074	-0.188972	-0.618669	-0.385099	-0.547506	-2.28026	-0.67168	-1.07096	-0.591966	0.585712	-0.399276
A0A8M6YVL6	dph6	dph6	Isoform of A2RV01, Diphthine--ammonia ligase	74664.01					13894.8	12085.9					-2.99169	-3.13725
Q4V8U2	zgc:114143	scamp4	Secretory carrier-associated membrane protein	26291.7	21967.6	6396.82	17877.9	4704.27	10320.9	7628.15	-3.06606	-4.66466	-3.24019	-4.53546	-3.42067	-3.80117	-3.65697	-3.9191	-0.434822	0.686122	-0.262132
A0A8M2BI10;A0A8M9PFW4;Q5SPP5	efr3bb;efr3bb;efr3b	efr3b;efr3bb	protein EFR3 homolog B isoform X2;Isoform of A0A8M2BI10, protein EFR3 homolog B isoform X1;Protein EFR3 homolog B	92021.99;91959.92;91959.92	17299.4	4802.71		3099.42	3930.87	5389.35	-3.41071	-5.07817		-5.13743	-4.81332	-4.30239	-4.24444	-4.75105	-0.727724	0.519436	-0.506607
Q5TYQ9	zRMD-1	rmdn3	Microtubule-associated protein	53223.92	17410.1	38790.8	39743	14143.4	8153.13	17014.6	-3.40151	-2.06437	-2.08766	-2.94738	-3.76081	-2.6438	-2.51785	-3.11733	-1.08291	0.339763	-0.599483
A0A8M1P1T0	ftsj3	ftsj3	pre-rRNA processing protein FTSJ3	95479.67	110030	113369	133677	62254.9	102658	88035.9	-0.741608	-0.517128	-0.337686	-0.809314	-0.106461	-0.272483	-0.532141	-0.396086	0.561851	0.604207	0.136055
Q2I6J1	inppl1a	inppl1a	Phosphatidylinositol 3,4,5-trisphosphate 5-phosphatase 2A	140371.46	1392.1	16280.7	8033.04		11375.1	17530.5	-7.0461	-3.31692	-4.39435		-3.28036	-2.60071	-4.91912	-2.94053	1.36199	0.266451	1.97859
Q7SXI1	cox7a3	cox7a2l	Cox7a2l protein	12591.61	253517	67234.9	91722	34497.5	28545.8	31590.7	0.462574	-1.27088	-0.881098	-1.66101	-1.95296	-1.75107	-0.563134	-1.78835	-2.3026	0.0827018	-1.22521
E9QBZ4	fermt1	fermt1	FERM domain-containing kindlin 1	76026.28	74762.5	75708.3	74272.5	24491.3	49552.9	40676.1	-1.29912	-1.09963	-1.18554	-2.15523	-1.15727	-1.38639	-1.19476	-1.5663	-1.20909	0.293205	-0.371534
A0A8M2B4J5;Q7ZT82	rbfox1l	rbfox1l	Isoform of Q7ZT82, RNA binding protein fox-1 homolog;RNA binding protein fox-1 homolog 1-like	38938.28;40270.89	147923	106379	50371.2	25004.5	14087.4	19879.8	-0.314657	-0.60894	-1.74577	-2.12532	-2.97183	-2.41927	-0.889787	-2.50547	-3.21875	0.0323189	-1.61569
A0A8M2BII8;A0A8M2BIK8;A0A8M2BIN5;A0A8M9P945	map4l	map4l	Microtubule-associated protein;Isoform of A0A8M2BII8, Microtubule-associated protein;Isoform of A0A8M2BII8, Microtubule-associated protein;Isoform of A0A8M2BII8, Microtubule-associated protein	114248.15;107893.15;114119.03;112479.16	490337	544723	545981	421119	323405	346957	1.41427	1.74736	1.69241	1.94865	1.54903	1.70611	1.61802	1.7346	0.750338	0.494777	0.116583
Q7ZUV4	cb471	pwp2h	PWP2 periodic tryptophan protein homolog (Yeast)	104511.07	174045	197060	247796	166742	171169	167363	-0.0800442	0.280475	0.552713	0.612046	0.631112	0.654333	0.251048	0.632497	2.07693	0.106392	0.381449
A0A8M1QHW9;A0A8M3AKJ3	eif5b	eif5b	Eukaryotic translation initiation factor 5B;Isoform of A0A8M1QHW9, Eukaryotic translation initiation factor 5B	137897.79;137697.55	775983	909333	986364	685239	632227	552140	2.07652	2.48665	2.54568	2.65103	2.51613	2.37639	2.36962	2.51452	0.865116	0.435775	0.1449
A0A8M3AHT8	triob	triob	non-specific serine/threonine protein kinase	342631.81	25518.4	16079.9	28967.6	36729.1	28793.5	18583.3	-2.84989	-3.33483	-2.54392	-1.57058	-1.9405	-2.51657	-2.90955	-2.00922	2.50895	0.0661317	0.900332
Q7SZR0	wu:fa56d05	ddc	Ddc protein	54292.87	224850	274815	207546	219145	248161	203968	0.289456	0.760303	0.296994	1.00631	1.16697	0.939695	0.448918	1.03766	3.46949	0.0255955	0.588741
A0A8M1RL31;A0A8M2B8G8	zfr2	zfr2	Isoform of A0A8M2B8G8, zinc finger RNA-binding protein isoform X2;zinc finger RNA-binding protein isoform X1	109932.5;110019.58	101851	118531	87936	67403.3	89556.6	48056.3	-0.853044	-0.452899	-0.941912	-0.694683	-0.30344	-1.14585	-0.749285	-0.714657	0.121033	0.909501	0.0346283
A4IGH8	im:7144559	gga3a	Gga3 protein	75766.74	23415.8	26653.9	31641.7	27192.7	9909.82	18632.4	-2.97395	-2.60574	-2.41654	-2.00428	-3.47931	-2.51276	-2.66541	-2.66545	-8.80229e-05	0.999934	-4.07119e-05
A1A5H6	cnot1	cnot1	CCR4-NOT transcription complex subunit 1	266604.14	2557569	1.70159e+06	2.427e+06	1.39831e+06	1.24475e+06	1.19334e+06	3.7972	3.39065	3.84466	3.68004	3.49347	3.48829	3.6775	3.55393	-0.785693	0.475977	-0.123574
A0A8M3B6E4;A0A8M6Z4L1	fyco1a	fyco1a	FYVE and coiled-coil domain-containing protein 1-like isoform X1;Isoform of A0A8M3B6E4, FYVE and coiled-coil domain-containing protein 1-like isoform X2	171490.13;135563.36	53767.3	63489.4	53826.8	26717.6	11424.3	19976.8	-1.7747	-1.35357	-1.65004	-2.02971	-3.27413	-2.41225	-1.59277	-2.57203	-2.5198	0.0653706	-0.97926
Q8JIU7	naca	naca	Nascent polypeptide-associated complex subunit alpha	23399.92	9409766	9127133	9503307	7.04127e+06	7.75302e+06	5.26786e+06	5.67658	5.81393	5.81392	6.01219	6.13237	5.6305	5.76814	5.92502	0.992464	0.377148	0.156877
Q6PEH4	utp25	utp25	U3 small nucleolar RNA-associated protein 25 homolog	86802.38	48261.2	62104.9	70077.8	37160.6	43432	39430.4	-1.93057	-1.38538	-1.26941	-1.55373	-1.34748	-1.43127	-1.52845	-1.44416	0.396786	0.711784	0.084294
A0A8M1RMC5;A0A8M2B4K8;A0A8M2B559;A0A8M9PNU2;A0A8N7UVT3	osbpl10b;osbpl10b;osbpl10b;LOC100334085;osbpl11	osbpl11;LOC100334085;osbpl10b	Isoform of A0A8M2B4K8, Oxysterol-binding protein;Oxysterol-binding protein;Isoform of A0A8M2B4K8, Oxysterol-binding protein;Oxysterol-binding protein;Oxysterol-binding protein	45593.7;83431.83;75601.28;83538.77;79941.12	123310	85556.1	132374	101869	93658.1	68886	-0.57722	-0.923216	-0.351816	-0.0988577	-0.238835	-0.626365	-0.617417	-0.321352	1.2921	0.265919	0.296065
Q5U3W0	cpped1	cpped1	Serine/threonine-protein phosphatase CPPED1	35049.56	21136.3	28323.9	19765.3	27024.5	18714.7	15181.6	-3.12171	-2.51807	-3.09539	-2.01323	-2.56207	-2.80825	-2.91172	-2.46118	1.46939	0.215662	0.450542
A0A8M1NAB5	slc6a1a	slc6a1a	Transporter	76175.21	341955	393896	346160	256473	315575	257127	0.8943	1.27966	1.035	1.23323	1.51367	1.27384	1.06965	1.34025	1.89773	0.130581	0.270595
U3N867	LOC100331190	LOC100331190	Metabotropic glutamate receptor 7	101452.38	48764.5	55502.9	67032.3	44929.3	59259.2	44140.6	-1.9156	-1.54752	-1.33351	-1.27985	-0.8992	-1.26847	-1.59888	-1.14917	2.13116	0.100078	0.449707
A0A8N7T8M6	esyt1b	esyt1b	extended synaptotagmin-1 isoform X1	205193.04	187364	220871	172072	140208	135206	138214	0.0263387	0.445049	0.026576	0.361995	0.290849	0.37826	0.165988	0.343701	1.25072	0.279201	0.177714
A0A8M2B877;A0A8M3AM03;A0A8M3B4J7;A0A8M6YUH8;A0A8M6Z309;A0A8M6Z3P0;A3KNA8	ubap2a;ubap2a;ubap2a;ubap2a;ubap2a;ubap2a;ubap2	ubap2a	Isoform of A0A8M6Z3P0, ubiquitin-associated protein 2 isoform X4;Isoform of A0A8M6Z3P0, ubiquitin-associated protein 2 isoform X6;Isoform of A0A8M6Z3P0, ubiquitin-associated protein 2 isoform X5;Isoform of A0A8M6Z3P0, ubiquitin-associated protein 2 isoform X2;Isoform of A0A8M6Z3P0, ubiquitin-associated protein 2 isoform X3;ubiquitin-associated protein 2 isoform X1;Isoform of A0A8M6Z3P0, Zgc:158449 protein	121074.64;120888.43;121016.56;121845.54;121787.46;121973.67;121129.61	21993.1	9965.52	12392.9	3314.61	2638.98	4369.08	-3.06438	-4.02507	-3.76885	-5.04059	-5.38819	-4.60517	-3.61943	-5.01132	-3.80521	0.0190183	-1.39188
Q66I22	srrt	srrt	Serrate RNA effector molecule homolog	103273.73	1.61333e+06	2164312	2173731	1.65635e+06	1.66829e+06	1.85804e+06	3.13246	3.73768	3.68566	3.92436	3.91599	4.12706	3.5186	3.98914	2.28883	0.0839649	0.470535
A0A8M9PA63;A0A8M9PM90	ryr1b	ryr1b	Isoform of A0A8M6YTI2, Ryanodine receptor 1;Isoform of A0A8M6YTI2, Ryanodine receptor 1	578016.39;577271.53	192690	258983	202439	134957	121375	140346	0.0667796	0.674701	0.261053	0.306925	0.135161	0.400346	0.334178	0.280811	-0.273176	0.798242	-0.0533671
A0A8M9QH30	actn4	actn4	alpha-actinin-4 isoform X1	106178.65	8687859	4787734	6843602	2.75939e+06	2.65456e+06	2.82346e+06	5.56142	4.88311	5.34025	4.66071	4.58609	4.73074	5.26159	4.65918	-2.95241	0.0418688	-0.602415
Q4V8Z1	zgc:114078	zgc:114078	Zgc:114078	31758.07	179173	179101	196564	99437.8	106331	83912.1	-0.0381556	0.142616	0.218565	-0.133707	-0.0557487	-0.341695	0.107675	-0.17705	-2.48948	0.0675217	-0.284725
A0A8M9Q5E9	smarcc2	smarcc2	SWI/SNF complex subunit SMARCC2	115439.83	368643	259651	398545	246762	242939	239681	1.00272	0.678417	1.23831	1.17755	1.13629	1.17247	0.973147	1.1621	1.16051	0.310384	0.188954
Q24JV7	rps27l	rps27l	40S ribosomal protein S27	9530.14	179966	44336.3	56027.3	51783.2	42776.7	20780.6	-0.0317817	-1.8716	-1.59224	-1.07502	-1.36941	-2.35534	-1.1652	-1.59992	-0.629069	0.563442	-0.434718
A0A8M2B5Y0;A0A8M2B6E4;A0A8M6Z2A3;A0A8M9PG98;Q1LUU8	znf384l	znf384a	zinc finger protein 384 like isoform X1;Isoform of A0A8M2B5Y0, zinc finger protein 384 like isoform X4;Isoform of A0A8M2B5Y0, zinc finger protein 384 like isoform X3;Isoform of A0A8M2B5Y0, zinc finger protein 384 like isoform X2;Isoform of A0A8M2B5Y0, Novel protein similar to vertebrate zinc finger protein 384 (ZNF384)	63812.67;57337.38;60973.62;63741.59;62276.9	25130.1	6651.54	14708.1	13992.9	7606.84	10155.7	-2.87202	-4.60833	-3.52175	-2.96281	-3.86087	-3.38829	-3.66737	-3.40399	0.462845	0.667535	0.263376
A0A8M6YSR9;A0A8M9PUS7;A0A8M9Q5I6	LOC108179508	LOC108179508	carcinoembryonic antigen-related cell adhesion molecule 5-like isoform X1;Isoform of A0A8M6YSR9, neural cell adhesion molecule 1-like isoform X2;Isoform of A0A8M6YSR9, carcinoembryonic antigen-related cell adhesion molecule 6-like isoform X3	87541.62;79476.04;45466.72	109078	237956	133313	139438	113958	149139	-0.754151	0.552537	-0.341616	0.354053	0.0441889	0.48801	-0.181077	0.295417	1.1695	0.307138	0.476494
Q8AX65	I-FABP	fabp2	Isoform of A0A8M2BI88, Fatty acid-binding protein, intestinal	15090.06			6043.88						-4.80482
A0A8M1N0R6	tpmt.1	tpmt.1	thiopurine S-methyltransferase	26247.76	208737	272786	309456	109771	139696	98422.2	0.182177	0.749612	0.873295	0.00891893	0.337984	-0.11159	0.601695	0.0784375	-2.07935	0.106101	-0.523257
A0A8M1NEM1	myh9a	myh9a	myosin-9	227413.61	5201046	5.08755e+06	8955111	3.00254e+06	2.90145e+06	3688439	4.82122	4.97074	5.7282	4.78254	4.71439	5.11629	5.17339	4.87107	-0.984804	0.380475	-0.302316
A0A8M1NSP3;A0A8M2BG63;A0A8M2BGT1	adam10a	adam10a	Isoform of A0A8M2BG63, Disintegrin and metalloproteinase domain-containing protein 10;Disintegrin and metalloproteinase domain-containing protein 10;Isoform of A0A8M2BG63, Disintegrin and metalloproteinase domain-containing protein 10	84318.99;85699.68;85571.55	647517	773757	718640	688802	652649	662668	1.81541	2.25372	2.08883	2.65852	2.562	2.63964	2.05266	2.62005	4.32523	0.0123962	0.567396
Q0P4A4	nat14	nat14	Probable N-acetyltransferase 14	31817.85	405768	397320	420534	146724	82420.5	90497.5	1.14115	1.29214	1.31578	0.427533	-0.423237	-0.232696	1.24969	-0.0761331	-5.03141	0.00732624	-1.32582
Q1ECY7	zgc:136570	mgst2	Microsomal Glutathione S-transferase 2	15319.18	204703	466407	472313	189375	37181.5	159475	0.154027	1.52343	1.48331	0.795673	-1.57165	0.584679	1.05359	-0.0637672	-1.26958	0.273072	-1.11735
A0A8M1N190;Q6DBU5	gmppb	gmppb	Isoform of Q6DBU5, mannose-1-phosphate guanylyltransferase;Mannose-1-phosphate guanyltransferase beta	40115.7;40143.75	353734	188535	286879	91405.1	108839	96225.1	0.943159	0.216672	0.764006	-0.255227	-0.0221113	-0.144161	0.641279	-0.1405	-3.41915	0.026801	-0.781779
A0A8M3AVE1;A0A8M6YVB9;A0A8M6YVC3;A0A8M6YVC7;A0A8M6YVZ4;A0A8M6YXU8;A0A8M6Z3V2;A0A8M6Z3V7;A0A8M6Z4I7;A0A8M9PDY5;A0A8M9PQN9;A0A8M9PWV4;A0A8M9PWV7;A0A8M9Q7V9	ubr4	ubr4	Isoform of A0A8M6YVB9, E3 ubiquitin-protein ligase UBR4 isoform X13;E3 ubiquitin-protein ligase UBR4 isoform X1;Isoform of A0A8M6YVB9, E3 ubiquitin-protein ligase UBR4 isoform X7;Isoform of A0A8M6YVB9, E3 ubiquitin-protein ligase UBR4 isoform X12;Isoform of A0A8M6YVB9, E3 ubiquitin-protein ligase UBR4 isoform X9;Isoform of A0A8M6YVB9, E3 ubiquitin-protein ligase UBR4 isoform X4;Isoform of A0A8M6YVB9, E3 ubiquitin-protein ligase UBR4 isoform X2;Isoform of A0A8M6YVB9, E3 ubiquitin-protein ligase UBR4 isoform X8;Isoform of A0A8M6YVB9, E3 ubiquitin-protein ligase UBR4 isoform X11;Isoform of A0A8M6YVB9, E3 ubiquitin-protein ligase UBR4 isoform X3;Isoform of A0A8M6YVB9, E3 ubiquitin-protein ligase UBR4 isoform X14;Isoform of A0A8M6YVB9, E3 ubiquitin-protein ligase UBR4 isoform X5;Isoform of A0A8M6YVB9, E3 ubiquitin-protein ligase UBR4 isoform X10;Isoform of A0A8M6YVB9, E3 ubiquitin-protein ligase UBR4 isoform X6	571530.54;575608.22;574831.27;573857.22;574472.02;575395.96;575537.14;574825.22;574037.48;575509.09;569779.54;574993.42;573973.38;574948.36	1540105	1697551	1.86259e+06	1.10964e+06	1.14783e+06	1.10171e+06	3.06545	3.38722	3.4628	3.34645	3.37653	3.37303	3.30516	3.36534	0.492477	0.648189	0.0601775
A0A8M9Q4D8	si:ch211-166a6.5	si:ch211-166a6.5	clustered mitochondria protein homolog	161002.42	2745.83		3650.35		1834.79		-6.06612		-5.53226		-5.91255
A0A8M3B403;B0JZL7	enpp1;si:ch211-142e24.2	enpp1	Isoform of B0JZL7, ectonucleotide pyrophosphatase/phosphodiesterase family member 1 isoform X2;Ectonucleotide pyrophosphatase/phosphodiesterase 1	94941.47;99561.77	446765	313705	444004	358238	450856	355498	1.28001	0.95125	1.39414	1.71535	2.02836	1.74119	1.20847	1.8283	3.72511	0.0203835	0.619834
A0A8M3AW17;A0A8M3B6Q0	hhla2b.2	hhla2b.2	butyrophilin subfamily 2 member A2-like isoform X1;Isoform of A0A8M3AW17, cytotoxic and regulatory T-cell molecule-like isoform X2	42024.01;41362.34			10436.1	2550.94					-4.01678	-5.4184
A0A8M6YUC8;A0A8M6YW83;A0A8M9P1H8;A0A8M9P1I2;A0A8M9P1I6;A0A8M9PAL3;A0A8M9PG02;A0A8M9PG08;A0A8M9PMQ8;A0A8M9PMR4;A0A8M9PMS1;A0A8M9PR08;A0A8M9PR18	si:ch211-14c7.2	prx	periaxin isoform X1;Isoform of A0A8M6YUC8, periaxin isoform X14;Isoform of A0A8M6YUC8, periaxin isoform X3;Isoform of A0A8M6YUC8, periaxin isoform X8;Isoform of A0A8M6YUC8, periaxin isoform X13;Isoform of A0A8M6YUC8, periaxin isoform X9;Isoform of A0A8M6YUC8, periaxin isoform X5;Isoform of A0A8M6YUC8, periaxin isoform X10;Isoform of A0A8M6YUC8, periaxin isoform X2;Isoform of A0A8M6YUC8, periaxin isoform X7;Isoform of A0A8M6YUC8, periaxin isoform X12;Isoform of A0A8M6YUC8, periaxin isoform X6;Isoform of A0A8M6YUC8, periaxin isoform X16	432230.07;394633;420703.46;419431.41;394748.29;419548.55;419881.89;419576.56;425844.79;419936.07;407328.61;419881.89;344826.04	3.31265e+06	2.89541e+06	2.96008e+06	1.23996e+06	1.26826e+06	1.22785e+06	4.17041	4.15754	4.13113	3.50664	3.52047	3.52941	4.15302	3.51884	-47.5961	1.16571e-06	-0.634183
Q66HY7	eif4e3	eif4e3	Eukaryotic translation initiation factor 4E type 3	25402.5	102762	38832.6	52237.7	22396.3	22154.3	8762.38	-0.840196	-2.06282	-1.69327	-2.28424	-2.31865	-3.60118	-1.5321	-2.73469	-2.1297	0.100242	-1.20259
Q6E2N4	zfper4	per1b	Period 1-like protein	149723.24	5166.82	2109.21	4533.55			5035.81	-5.15408	-6.26531	-5.21965			-4.40028
A0A8M3AQR6;A0A8M3AQS1;A0A8M3AR14;A0A8M3AR19;A0A8M3AY55;A0A8M3AY61;A0A8M3B138;A0A8M3B8E4;A0A8M3B8E9;A0A8M9Q5E2	caskin1	caskin1	Isoform of A0A8M3AY55, caskin-1 isoform X2;Isoform of A0A8M3AY55, caskin-1 isoform X7;Isoform of A0A8M3AY55, caskin-1 isoform X4;Isoform of A0A8M3AY55, caskin-1 isoform X10;caskin-1 isoform X1;Isoform of A0A8M3AY55, caskin-1 isoform X6;Isoform of A0A8M3AY55, caskin-1 isoform X5;Isoform of A0A8M3AY55, caskin-1 isoform X3;Isoform of A0A8M3AY55, caskin-1 isoform X8;Isoform of A0A8M3AY55, caskin-1 isoform X9	165830.92;157702.94;162861.8;153535.41;166303.53;161846.76;162103.83;164573.54;156977.13;154261.22	91309.9	50216	70843.2	25533.8	27913.6	24177	-1.01066	-1.69194	-1.25374	-2.09509	-1.98527	-2.13694	-1.31878	-2.07243	-3.68707	0.0210729	-0.753655
A0A8M2BD13;F1QDW0;Q6PFM4	lnpb;lnpb;lnpkb	lnpkb;lnpk	Isoform of Q6PFM4, Endoplasmic reticulum junction formation protein lunapark;Isoform of Q6PFM4, Endoplasmic reticulum junction formation protein lunapark;Endoplasmic reticulum junction formation protein lunapark-B	48580.27;45263.58;45218.56	116455	81670.6	109934	38774.9	27851.6	39503.2	-0.659729	-0.99027	-0.619801	-1.49238	-1.98848	-1.4286	-0.7566	-1.63649	-4.14337	0.0143372	-0.879887
Q6PBL1	zgc:73355	cox4i2	Cytochrome c oxidase subunit 4	20204.36	702442	894703	865581	601142	599243	586893	1.93287	2.46325	2.35723	2.46213	2.43883	2.46445	2.25112	2.45514	1.25747	0.276992	0.204019
Q7ZV13	sfrs2	srsf2a	Serine/arginine-rich splicing factor 2	26229.18	7.12311e+06	4283445	5.90763e+06	2.56567e+06	2.32418e+06	2.28067e+06	5.27493	4.72254	5.12807	4.55569	4.39434	4.42274	5.04185	4.45759	-3.38681	0.0276112	-0.584258
Q6DHG4	cplx2	cplx2a	Isoform of A0A8M9QGE5, Complexin 2	14939.82	433763	423098	572335	484048	510078	444434	1.2374	1.38283	1.76042	2.14958	2.20641	2.06332	1.46022	2.13977	4.21251	0.0135588	0.679549
A0A8M9PGR9	pitpnc1	pitpnc1a	cytoplasmic phosphatidylinositol transfer protein 1	27516.04	32875	37601.7	27688.7	26376.3	27194.4	9642.37	-2.48444	-2.10929	-2.60907	-2.04826	-2.02293	-3.46311	-2.40093	-2.51143	-0.22143	0.835602	-0.110501
Q9PUC4	unp309	psme2	Proteasome activator subunit 2	27718.65	28377.9	26235.4		13846.8	15286.6	18897.6	-2.69667	-2.62857		-2.97795	-2.85397	-2.49237	-2.66262	-2.77476	-0.591011	0.596086	-0.112145
Q5SPP0	clvs2	clvs2	Clavesin-2	38119.95	444374	265482	413505	190837	281392	209540	1.27227	0.710454	1.29147	0.806767	1.34827	0.978578	1.0914	1.04454	-0.188439	0.859706	-0.0468578
Q7ZV18	si:dkey-220f10.3	stx4	Placental syntaxin 4A	33919.94	288766	196247	256357	129201	145764	160909	0.650397	0.274514	0.601715	0.244039	0.39932	0.597601	0.508875	0.413654	-0.609627	0.57504	-0.0952217
A0A8M2BAC9;A0A8M9PDW2	abca4b	abca4b	Isoform of A0A8M9PDW2, retinal-specific ATP-binding cassette transporter isoform X2;retinal-specific ATP-binding cassette transporter isoform X1	262397.21;264961.09	6807.4	13716.3	9502.77	5831.32	7989.11	7697.95	-4.75626	-3.5642	-4.15195	-4.22561	-3.79013	-3.78803	-4.15747	-3.93459	0.596523	0.582946	0.222878
A0A8M1N6R0;A0A8M9PRW5	vtg5	vtg5	vitellogenin 5 precursor;Isoform of A0A8M1N6R0, vitellogenin 5 isoform X1	148870.29;147029.14		53256.9						-1.60712
A0A8M3AU37;A0A8M3B413;A0A8M3BAY0;A0A8M9Q2B5	LOC568584	gigyf1a	Isoform of A0A8M9Q2B5, GRB10-interacting GYF protein 1 isoform X3;Isoform of A0A8M9Q2B5, GRB10-interacting GYF protein 1 isoform X4;Isoform of A0A8M9Q2B5, GRB10-interacting GYF protein 1 isoform X2;GRB10-interacting GYF protein 1 isoform X1	113923.7;112427.99;114051.78;114179.96		4665.1	6868.73	7998.78	5627.01	6362.7		-5.12011	-4.62025	-3.76965	-4.2958	-4.06286	-4.87018	-4.04277	3.05569	0.0551798	0.827408
B0R0B1	zng1	zng1	Zinc-regulated GTPase metalloprotein activator 1	41019.22	487.369		2381.45				-8.56028		-6.14845
Q9W7R4;Q9W7R4-2	tenm3	tenm3	Teneurin-3;Isoform of Q9W7R4, Isoform 2 of Teneurin-3	300669.27;300669.27-2	254948	300738	221742	179367	179722	157194	0.470699	0.890349	0.392442	0.717338	0.701458	0.563902	0.584497	0.660899	0.471389	0.661924	0.0764028
A1L2A2	zgc:158737	csrp1b	Zgc:158737	20157.9	21045.2	61016.1	51655.3	24024.8	37963.5	41921.1	-3.12794	-1.4109	-1.70945	-2.18298	-1.54162	-1.3429	-2.08276	-1.68917	0.670315	0.53937	0.393596
Q0Z946;Q71PD7	h2afvb;h2az2a	h2az2a;h2az2b	Histone H2A;Histone H2A.V	13566.76;13508.68	2.56869e+06	1.54928e+06	1613198	1.04407e+06	882346	846463	3.80345	3.25537	3.25541	3.25857	2.99703	2.9928	3.43808	3.0828	-1.75246	0.154572	-0.355277
A0A8M2BJX4	naa25	naa25	N-alpha-acetyltransferase 25, NatB auxiliary subunit	111425.04	486175	383364	518284	247451	263236	243856	1.40197	1.24056	1.61731	1.18157	1.25205	1.19738	1.41994	1.21033	-1.88502	0.13251	-0.209611
Q6NZV4	csrp1	csrp1a	Cysteine and Glycine-rich protein 1	20510.35	144925	158019	203825	172943	145952	214268	-0.344201	-0.0380563	0.270896	0.664721	0.401187	1.01077	-0.0371203	0.692225	2.9131	0.0435428	0.729346
A0A8M1NZT5	tmem209	tmem209	Transmembrane protein 209	61846.25	23269.1		26180.4				-2.98302		-2.68988
Q5XJX1	scgn	scgn	Secretagogin	31578.17	135893	125828	137689	82901	71807.1	43364.5	-0.437034	-0.366702	-0.29502	-0.396113	-0.622112	-1.29406	-0.366252	-0.770762	-1.48303	0.212213	-0.40451
A0A8M2B3W7	hmbsb	hmbsb	hydroxymethylbilane synthase	39690.51	199140	112925	270424	95924.7	84635.4	67090.9	0.114278	-0.522797	0.678788	-0.185599	-0.384978	-0.664457	0.0900895	-0.411678	-1.34223	0.250642	-0.501767
Q4U0S5	paf1	paf1	RNA polymerase II-associated factor 1 homolog	58216.35	659101	244402	423649	128291	149177	118197	1.84099	0.591099	1.32643	0.23385	0.432717	0.152546	1.25284	0.273038	-2.6331	0.0579974	-0.979804
Q0P4E4	zgc:153037	si:ch211-117n7.7	Si:ch211-117n7.7	39538.03	32369.4	14312	30635	13170.5	15853.4		-2.5068	-3.50286	-2.46318	-3.05019	-2.80145		-2.82428	-2.92582	-0.226641	0.835268	-0.101539
Q6PGY8	zgc:77855	exoc2	Exocyst complex component 2	103355.49	228930	213058	201903	131259	146380	126339	0.315399	0.393091	0.257227	0.266848	0.40541	0.248656	0.321906	0.306971	-0.236163	0.824906	-0.0149343
A0A8M9P985;A0A8N7TBR6	cnsta	cnsta	Isoform of A0A8N7TBR6, consortin isoform X2;consortin isoform X1	54804.41;62968.67	6098.94		6707.24	6445.02	984.905	851.726	-4.9148		-4.65457	-4.08124	-6.81011	-6.96404	-4.78469	-5.9518	-0.962419	0.406836	-1.16711
A0A8M2BB77;A0A8M2BBC5;A0A8M2BBK5;A0A8M3AQZ7;A0A8M3B121;A0A8M3B8D0	ap2a1	ap2a1	Isoform of A0A8M3B8D0, AP-2 complex subunit alpha;Isoform of A0A8M3B8D0, AP-2 complex subunit alpha;Isoform of A0A8M3B8D0, AP-2 complex subunit alpha;Isoform of A0A8M3B8D0, AP-2 complex subunit alpha;Isoform of A0A8M3B8D0, AP-2 complex subunit alpha;AP-2 complex subunit alpha	106428.32;108209.18;104081.79;106026.94;103680.41;108610.56	11912441	11583502	11773224	8996482	8730898	7870791	6.01682	6.15777	6.12293	6.36572	6.30375	6.20979	6.09917	6.29308	3.12471	0.0353652	0.193912
A0A8M2B9Y1	ptpn9a	ptpn9a	tyrosine-protein phosphatase non-receptor type 9	65257.53	78955.6	21005.9	97355		27378.9		-1.22039	-2.94929	-0.79511		-2.01317
A0A8M1NHB4;A0A8M2BBR3;A0A8M9PWY1	pecam1	pecam1a	Isoform of A0A8M2BBR3, platelet endothelial cell adhesion molecule precursor;platelet endothelial cell adhesion molecule isoform X1;Isoform of A0A8M2BBR3, platelet endothelial cell adhesion molecule isoform X2	81510.94;81695.18;79843.29	73217.8	64125.5	45219.9	64636.7	38006	53337	-1.32924	-1.33919	-1.90141	-0.755149	-1.54001	-0.995438	-1.52328	-1.09687	1.42407	0.227533	0.426412
A0A1Z2R986;A0A8M9PLN7;A0A8M9Q9Y4	eng;LOC101883074;LOC101883074	eng	Endoglin;Isoform of A0A8M9Q9Y4, uncharacterized protein LOC101883074 isoform X2;transforming growth factor beta receptor type 3 isoform X1	61300.22;57788.24;61300.22		122285		126454	70794.5	66279.6		-0.407914		0.213036	-0.642602	-0.682009
F1Q8B0	ag1	agr1	Ag1	19442.5	633643	45117.8	226150			28229.8	1.78416	-1.84639	0.420842			-1.91335
A0A8M1PFC4	npm1a	npm1a	Nucleophosmin	31158.71	904648	1.10188e+06	931877	783996	663068	617759	2.29785	2.76374	2.4637	2.84527	2.58484	2.5384	2.50843	2.65617	0.887567	0.42492	0.14774
Q7ZUD7	zC8A9.2	cog2	Conserved oligomeric Golgi complex subunit 2	82349.27	35862.4	31057.4	38784.9	14579.2		18567.3	-2.35896	-2.38515	-2.12287	-2.90359		-2.51781	-2.28899	-2.7107	-2.34771	0.100515	-0.421705
Q7ZUW8	wu:fj63b09	got1	Aspartate aminotransferase	45982.45	5.29368e+06	5334302	5.78713e+06	3.75409e+06	4.35909e+06	3.77632e+06	4.84669	5.03907	5.09834	5.10482	5.30164	5.15026	4.9947	5.18558	1.97829	0.119034	0.190875
Q7SYN4	nt5c3	nt5c3	Cytosolic 5'-nucleotidase 3	32936.78	133571	113420	121349	41706.2	48365.9	69874.6	-0.461901	-0.516486	-0.477279	-1.38724	-1.19225	-0.605806	-0.485222	-1.06177	-2.44934	0.0704955	-0.576543
A0A4P2L339	LOC108179221	LOC108179221	RNA helicase	68730.89	254164	311815	303651	212084	141860	197295	0.466252	0.942531	0.845975	0.959063	0.360159	0.891711	0.751586	0.736978	-0.0611831	0.954148	-0.0146082
A0A8M1PHN1	ptena	ptena	Phosphatidylinositol 3,4,5-trisphosphate 3-phosphatase and dual-specificity protein phosphatase PTEN	52747.41	2.1695e+06	825913	1.80593e+06	354396	441265	297697	3.55978	2.34783	3.41823	1.69979	1.99733	1.4852	3.10862	1.72744	-3.36556	0.0281594	-1.38117
Q503L9	nxn	nxn	Nucleoredoxin	47410.32	211648	233612	269352	178760	200601	161635	0.20216	0.525957	0.673058	0.712452	0.86002	0.60409	0.467058	0.725521	1.63968	0.176414	0.258462
A0A8M2BKF4;Q1RLQ4	zgc:136929;fa96d06	wu:fa96d06;fa96d06	Isoform of Q1RLQ4, C-terminal-binding protein 1 isoform X1;C-terminal-binding protein 1	47005.76;48095.06	75149.4	65615.9	57202.6	43953.9	38381.2	25869.9	-1.29167	-1.30604	-1.56228	-1.31151	-1.52584	-2.0393	-1.38667	-1.62555	-1.02465	0.363448	-0.238884
A0A8M3B3J4	gtpbp6	gtpbp6	putative GTP-binding protein 6 isoform X1	60306.94	16227.4	15066.9	11246.9	6488.75	10486.2	6399.12	-3.50301	-3.42871	-3.90884	-4.07149	-3.39775	-4.05463	-3.61352	-3.84129	-0.852002	0.442219	-0.227771
Q9PVK5	ldha	ldha	L-lactate dehydrogenase A chain	36246.06	10348055	11185178	11308490	9355015	9361088	6.3738e+06	5.81371	6.10729	6.06483	6.42209	6.40429	5.90544	5.99527	6.24394	1.29164	0.266063	0.248668
A0A8M9Q7A7	si:ch211-59d13.2	slc12a5a	Isoform of A0A8M9Q103, solute carrier family 12 member 5 isoform X2	124401.04	1.96526e+06	1.59818e+06	1.81347e+06	1.03957e+06	1.04053e+06	1028315	3.41714	3.3002	3.42424	3.25235	3.23494	3.27356	3.38053	3.25362	-3.04055	0.0383814	-0.126911
Q0P3Y1	rab33a	rab33a	RAB33A, member RAS oncogene family	26521.12	57929.4	66904.1	61222.9	43277.9	51154.2	40521.1	-1.66714	-1.27799	-1.46429	-1.33387	-1.11139	-1.3919	-1.46981	-1.27905	1.35102	0.248053	0.190756
A9JRF2	zgc:172253	zgc:172253	Zgc:172253 protein	64123.11	38969	97591.1	59132.1	74986.4	99001.7	69007.1	-2.23911	-0.733337	-1.51442	-0.540872	-0.158786	-0.623829	-1.49562	-0.441163	2.30354	0.0826169	1.05446
Q5NIW0;Q5NJJ6	zgc:123028	matn3b	Matrilin-3b;Isoform of Q5NIW0, Matrilin-3b	52656.11;38126.41	732254	589851	518252	197750	275041	288881	1.99284	1.86219	1.61722	0.858105	1.31534	1.44183	1.82408	1.20509	-2.96602	0.0413071	-0.618993
Q6PHV3	stc1	stc1l	Stanniocalcin	27549.63	22505	27652.4	24533.6	46879.1	39060.6	69991.5	-3.03119	-2.55268	-2.78361	-1.21856	-1.50052	-0.603394	-2.78916	-1.10749	5.62929	0.00489868	1.68167
Q32PQ5	tfr1b	tfr1b	Transferrin receptor 1B	85353.73	369525	257050	468831	263984	351135	182615	1.00617	0.663891	1.47263	1.27487	1.66771	0.780162	1.04756	1.24092	0.55616	0.607744	0.193355
Q6P0X9	orc5l	orc5	Origin recognition complex, subunit 5	50766.78						2447.68						-5.44109
A0A8M3AY88;A0A8N7T5A7	ttyh3a	ttyh3a	Protein tweety homolog;Isoform of A0A8M3AY88, Protein tweety homolog	58933.13;58435.59	21366.3	25300	24867.3	32840.9	15561.4	24913.1	-3.1061	-2.68095	-2.76411	-1.73201	-2.82826	-2.09367	-2.85039	-2.21798	1.81853	0.143121	0.632406
Q6NY98	rngtt	rngtt	mRNA-capping enzyme	68144.25	178841	95470.7	108801	58864.3	61329.6	50438.1	-0.0408269	-0.765029	-0.634746	-0.890108	-0.849656	-1.07606	-0.480201	-0.938608	-1.96295	0.121145	-0.458407
A0A8M9QAF2;A0A8M9QFH1;A0A8N7UTB5;U3N863	grm4	grm4	Isoform of A0A8N7UTB5, metabotropic glutamate receptor 4 isoform X3;Isoform of A0A8N7UTB5, metabotropic glutamate receptor 4 isoform X2;metabotropic glutamate receptor 4 isoform X1;Isoform of A0A8N7UTB5, Metabotropic glutamate receptor 4	79307.12;101081.02;102178.34;101767.9	13021.8	27895.1	22622.5	36611	26053.2	27144.6	-3.82051	-2.54007	-2.9006	-1.57523	-2.08478	-1.96991	-3.08706	-1.87664	2.94326	0.0422518	1.21043
A0A8M1PDT4;Q7ZVE0	gar1	gar1	Isoform of Q7ZVE0, H/ACA ribonucleoprotein complex subunit;H/ACA ribonucleoprotein complex subunit 1	22756.36;22813.41	576775	508437	484661	339987	283432	300351	1.6485	1.64791	1.52054	1.6399	1.35869	1.498	1.60565	1.49887	-1.16501	0.308754	-0.106783
A0A8M1RDW4	prrt2	prrt2	proline-rich transmembrane protein 2	24418	7595.36	12193.5	14146.2	12350.9	14664.8	12515.4	-4.59824	-3.73397	-3.57795	-3.14289	-2.91388	-3.08687	-3.97005	-3.04788	2.84003	0.0468663	0.922176
O13146	epha3	epha3	Ephrin type-A receptor 3	109654.52		12263.3						-3.72574
B0BLX4	zgc:175088	fbxo2	F-box only protein 2	20028.95	950219	453539	585476	309041	188883	233239	2.36875	1.48307	1.79317	1.50222	0.77318	1.13317	1.88167	1.13619	-2.2313	0.0894813	-0.745476
Q7ZWD4	uap1l1	uap1l1	UDP-N-acetylhexosamine pyrophosphorylase-like protein 1	56413.55	217591	145792	160799	28131.6	43940	71412.5	0.242113	-0.154244	-0.0711829	-1.95531	-1.33071	-0.574398	0.0055618	-1.2868	-3.09861	0.0362701	-1.29237
A0A8M2BGU1;Q6PC43	arl3l2;zgc:73116	arl3l2	Isoform of Q6PC43, ADP-ribosylation factor-like 3, like 2 isoform X1;ADP ribosylation factor-like GTPase 3, like 2	20591.74;20720.85	14375.8	5086	1810.72	1805.75			-3.67779	-4.99548	-6.54373	-5.91683
Q90457	ck2a2a	csnk2a2a	Protein kinase CK2 alpha	40877.7	41427.5	48758.9	50801.6			20945.2	-2.15084	-1.73442	-1.73349			-2.34396
Q6P696	zgc:66035	glo1	Lactoylglutathione lyase	20300.99	1.64065e+06	2.6695e+06	2514147	2118865	2916638	2.25582e+06	3.15669	4.04034	3.89556	4.27965	4.72192	4.40694	3.69753	4.4695	2.543	0.0637777	0.771972
A7MBU4	rmdn1	rmdn1	Zgc:171674 protein	34131.16	923186	1.17046e+06	1.07311e+06	575196	761402	901131	2.32712	2.85084	2.66729	2.39848	2.78435	3.08309	2.61508	2.75531	0.559516	0.605657	0.140223
Q6DRN4	zgc:110381	exosc8	Ribosomal RNA-processing protein 43	30382.86	157897	254907	148430	164745	159134	110743	-0.220521	0.651811	-0.186657	0.594659	0.525929	0.0585689	0.0815445	0.393052	0.940258	0.400321	0.311508
A8WG75	zgc:172235	pdia5	Pdia5 protein	60235.84	1742021	860776	1.12668e+06	385648	464733	511367	3.24318	2.40748	2.73756	1.82171	2.07209	2.26571	2.79608	2.05317	-2.70238	0.0539609	-0.742904
A2AWE1	hm:zehl0637	prdx1	Peroxiredoxin-1	22061.24	6367560	6703394	6.8436e+06	4519706	5501192	4957744	5.11316	5.36866	5.34025	5.37258	5.63736	5.54297	5.27402	5.51764	2.17556	0.0952165	0.243613
Q6DRF4	rcf4	rfc4	Replication factor C subunit RFC4	39883.88	94020.6	107147	116848	35990	42163.8	28878.6	-0.968456	-0.598569	-0.531799	-1.59991	-1.39023	-1.88057	-0.699608	-1.62357	-4.70178	0.0092961	-0.923963
A0A8M3AVX6	cln5	cln5	ceroid-lipofuscinosis neuronal protein 5	38453.82	68099.7	22520.8	57735.9	23787	32247.6	25334.6	-1.43379	-2.84883	-1.5489	-2.19733	-1.77705	-2.06947	-1.94384	-2.01461	-0.150443	0.887696	-0.0707769
A0A8N7TBP0	scaf4a	scaf4a	splicing factor, arginine/serine-rich 15	118705.39	170733	120635	135087	52053.3	43065.9	73919	-0.107762	-0.42751	-0.322549	-1.06751	-1.35969	-0.524629	-0.28594	-0.983945	-2.66282	0.0562248	-0.698005
A0A8M1P8J4	pipox	pipox	sarcosine oxidasee (formaldehyde-forming)	42775.9	223192	173376	222274	51227.1	64478.8	55410	0.27878	0.0957425	0.395901	-1.09059	-0.777414	-0.940429	0.256808	-0.936146	-9.48862	0.00068841	-1.19295
A0A8M3AQI5;A0A8M3AQV1;A0A8M3AXZ5;A0A8M3B0X4;A0A8M3B894;A0A8M6YWR8;A0A8M6Z5Q1	bptf	bptf	nucleosome-remodeling factor subunit BPTF isoform X1;Isoform of A0A8M3AQI5, nucleosome-remodeling factor subunit BPTF isoform X3;Isoform of A0A8M3AQI5, nucleosome-remodeling factor subunit BPTF isoform X6;Isoform of A0A8M3AQI5, nucleosome-remodeling factor subunit BPTF isoform X4;Isoform of A0A8M3AQI5, nucleosome-remodeling factor subunit BPTF isoform X2;Isoform of A0A8M3AQI5, nucleosome-remodeling factor subunit BPTF isoform X8;Isoform of A0A8M3AQI5, nucleosome-remodeling factor subunit BPTF isoform X7	321161.12;321090.04;318128.62;320207.15;321061.98;312707.46;315739.95	109591	197404	168931	107085	71633.6	94684.1	-0.747379	0.282991	0	-0.026819	-0.625603	-0.167452	-0.154796	-0.273291	-0.332321	0.756332	-0.118495
B0S585;Q6P020	zgc:77807;mapre1l	mapre1a	Microtubule-associated protein RP/EB family member 1;Isoform of B0S585, Microtubule-associated protein RP/EB family member 1	30195.35;28816.7	144695	121655	255496	88340.4	65362.2	84928.7	-0.346491	-0.415363	0.596863	-0.304428	-0.757783	-0.324323	-0.0549969	-0.462178	-1.13587	0.31945	-0.407181
A0A8M6Z1M3	abcf3	abcf3	ATP-binding cassette sub-family F member 3	80316.34	684854	411225	504580	145539	179330	125958	1.89629	1.34177	1.57864	0.415831	0.698309	0.244296	1.60557	0.452812	-5.5382	0.00519662	-1.15276
A0A8M1PD13;Q6PCR6	zfr	zfr	Isoform of Q6PCR6, zinc finger RNA-binding protein;Zinc finger RNA-binding protein	116496.3;116523.33	796978	675050	780009	440524	276438	409862	2.11503	2.05684	2.20705	2.01365	1.32264	1.94649	2.12631	1.76093	-1.62897	0.178651	-0.365381
A0A8M1P1X7;A0A8M6Z0J4;A0A8M6Z266	itpr3	itpr3	Isoform of A0A8M6Z0J4, Inositol 1,4,5-trisphosphate receptor;Inositol 1,4,5-trisphosphate receptor;Isoform of A0A8M6Z0J4, Inositol 1,4,5-trisphosphate receptor	301770.44;302409.08;301899.55	20401.1	11609.2	19523.1	5992.92	9124.28	10047.4	-3.17279	-3.80482	-3.11318	-4.18617	-3.59846	-3.40376	-3.3636	-3.72946	-1.13304	0.320508	-0.365867
A0A8M2BLG9;Q5XJD1	cd151;zgc:103425	cd151	Tetraspanin;Isoform of A0A8M2BLG9, Tetraspanin	28845.82;27990.78	207954	127862	186552	91473.8	83576.9	97521.4	0.176758	-0.343567	0.143138	-0.254142	-0.403135	-0.124856	-0.00789011	-0.260711	-1.35667	0.246402	-0.252821
Q1ED28	si:dkeyp-89c11.2	acot14	Si:dkeyp-89c11.2	50253.26		89713.1	45051.5	24543.8	24789.4	36483.9		-0.854769	-1.90679	-2.15214	-2.15652	-1.54332	-1.38078	-1.95066	-1.20718	0.313862	-0.569879
A0A8M1PEP8;A0A8M2BBJ6;A0A8M9P4S8;A0A8M9PEL3;A0A8M9PK93;A0A8M9PSI2;A0A8M9PSI7;A0A8M9PVZ9;A0A8M9PW14	hgs	hgs	Isoform of A0A8M9PVZ9, Hepatocyte growth factor-regulated tyrosine kinase substrate;Isoform of A0A8M9PVZ9, Hepatocyte growth factor-regulated tyrosine kinase substrate;Isoform of A0A8M9PVZ9, Hepatocyte growth factor-regulated tyrosine kinase substrate;Isoform of A0A8M9PVZ9, Hepatocyte growth factor-regulated tyrosine kinase substrate;Isoform of A0A8M9PVZ9, Hepatocyte growth factor-regulated tyrosine kinase substrate;Isoform of A0A8M9PVZ9, Hepatocyte growth factor-regulated tyrosine kinase substrate;Isoform of A0A8M9PVZ9, Hepatocyte growth factor-regulated tyrosine kinase substrate;Hepatocyte growth factor-regulated tyrosine kinase substrate;Isoform of A0A8M9PVZ9, Hepatocyte growth factor-regulated tyrosine kinase substrate	84787.87;86483.72;85379.49;85864.04;86334.53;86819.08;85992.17;86947.22;85251.36	205530	293864	288352	169148	155138	132002	0.159844	0.856991	0.771396	0.632713	0.48924	0.31191	0.596077	0.477955	-0.495658	0.646132	-0.118122
A0A8M1RT32;A0A8M3AHW7;A0A8M3AIZ3;A0A8M9P885;A0A8M9PDI6;A0A8M9PNN5	ttyh1	ttyh1	Isoform of A0A8M3AHW7, Protein tweety homolog;Protein tweety homolog;Isoform of A0A8M3AHW7, Protein tweety homolog;Isoform of A0A8M3AHW7, Protein tweety homolog;Isoform of A0A8M3AHW7, Protein tweety homolog;Isoform of A0A8M3AHW7, Protein tweety homolog	56558.59;64429;59273.63;57890.87;56542.59;57906.87	402545	334017	310990	91856.4	180905	141678	1.12965	1.04176	0.880431	-0.248122	0.71092	0.41397	1.01728	0.292256	-2.47698	0.0684323	-0.725023
Q803D1	wu:fb78h01	arf1	ADP-ribosylation factor	20611.7	927181	823497	734148	498501	372430	278482	2.33335	2.34361	2.11963	2.19202	1.75266	1.38894	2.26553	1.77787	-2.00367	0.115632	-0.487654
F1R336;Q5PU93;Q71G54;Q9W7C0;Q9YHE8	TCF-3-B;tcf7;tcf4;lef1;tcf7l1a	tcf7l1a;tcf7;lef1;tcf7l2;tcf7l1b	Isoform of Q800Q5, transcription factor 7-like 1-B;T-cell factor 7 isoform C;Isoform of A0A8M9P3H6, Transcription factor Tcf4 variant M5-9b;Lymphocyte enhancer binding factor 1;Transcription factor 7-like 1-A	60405.06;40199.41;53170.91;41059.17;61459.04	65618.2	68771.4	82499.4	46927.2	50925.5	50798.7	-1.48734	-1.23828	-1.03398	-1.21708	-1.11785	-1.06578	-1.2532	-1.13357	0.864419	0.436115	0.119629
A0A0R4ITU4;A9JRC8	zgc:172128	zgc:172128	Zgc:172128;Isoform of A0A0R4ITU4, Zgc:172128 protein	50892.35;50880.33	74752.9	74810.3	82825	53020.3	21142.9	16291.5	-1.2993	-1.11685	-1.0283	-1.04096	-2.38607	-2.70646	-1.14815	-2.04449	-1.73568	0.157632	-0.896344
A0A8M1N9Y9	scin	scin	Scinderin	82103.01	122367	130260	113782	45864.2	60740.5	47285.4	-0.588293	-0.316766	-0.570171	-1.25013	-0.86358	-1.16918	-0.491743	-1.0943	-4.106	0.0147803	-0.602554
A0A8M1PGA4	smyd1a	smyd1a	histone-lysine N-methyltransferase SMYD1	54576.44	2.4714e+06	1998591	2.12282e+06	1.25097e+06	1.48885e+06	1.40229e+06	3.74775	3.62275	3.65147	3.5194	3.75182	3.72107	3.67399	3.6641	-0.120517	0.909885	-0.00989555
A0A8M9PIH2;F1R8J7	rai14;zgc:101072	rai14	Isoform of F1R8J7, ankycorbin isoform X1;Retinoic acid-induced 14	107420.64;110428.11	24483.3	27711.2	37765.7	12844.3		19842.8	-2.90964	-2.54962	-2.16129	-3.08637		-2.42196	-2.54018	-2.75417	-0.573687	0.606365	-0.213985
Q7ZT21	hbae1.3	hbae1.1	Embryonic alpha globin e1	15588.15	55988908	25044902	38134196	10133533	9178436	13042495	8.24949	7.27021	7.8185	6.53742	6.37587	6.93843	7.7794	6.61724	-3.53205	0.0241859	-1.16217
A0A8M1P8C5	porb	porb	NADPH--cytochrome P450 reductase	76390.41	394258	232941	250690	166265	181678	170220	1.09963	0.521806	0.569469	0.607911	0.717075	0.678753	0.730303	0.667913	-0.332006	0.756553	-0.0623899
A3KNB0	cyp24a1l	cyp24a1	1,25-dihydroxyvitamin D(3) 24-hydroxylase, mitochondrial	57282.37	17450.7		3448.37				-3.39815		-5.61438
A0A8M1P926	slkb	slkb	non-specific serine/threonine protein kinase	112771.3	161202	153022	198654	97351.1	82896.1	65225.4	-0.190639	-0.0844161	0.233821	-0.164304	-0.414935	-0.705141	-0.0137449	-0.428127	-2.05449	0.109133	-0.414382
F1QQ02;Q6DI35	zgc:86644;tfip11	tfip11	Isoform of Q6DI35, Tuftelin-interacting protein 11;Tuftelin-interacting protein 11	94563.46;94577.49	87684.1	60735.1	67507.6	45159.4	38107.9	37810	-1.06912	-1.41756	-1.32331	-1.27247	-1.53615	-1.49181	-1.27	-1.43348	-1.23677	0.283822	-0.16348
Q1JPZ2	zgc:153855	akr1b1.2	Si:dkey-180p18.9	35452.59	232335	454596	432143	224691	260566	122036	0.336703	1.48643	1.35507	1.04237	1.23734	0.198666	1.0594	0.826124	-0.482648	0.654571	-0.233276
Q7ZVL7	fi17h06	hk2	hexokinase	102163.15	14570	7191.98	11886.7	1885.69	3239.64		-3.65844	-4.49562	-3.82902	-5.85434	-5.09233		-3.99436	-5.47334	-3.39854	0.042507	-1.47898
A0A8M2B9C0;A0A8M2B9C1;A0A8M2B9L5;Q7ZUK9	rprd1b;rprd1b;rprd1b;fb23h08	rprd1b	Isoform of A0A8M2B9C1, regulation of nuclear pre-mRNA domain-containing protein 1B isoform X3;regulation of nuclear pre-mRNA domain-containing protein 1B isoform X1;Isoform of A0A8M2B9C1, regulation of nuclear pre-mRNA domain-containing protein 1B isoform X2;Isoform of A0A8M2B9C1, Regulation of nuclear pre-mRNA domain-containing 1B	37582.41;38180.04;37653.49;38108.96	564318	723830	705319	422861	488673	415651	1.617	2.15749	2.06184	1.95461	2.14456	1.96673	1.94545	2.02196	0.431136	0.688588	0.0765196
A0A8M1N7K1;A0A8M2B7A4	tnfaip2a	tnfaip2a	Isoform of A0A8M2B7A4, tumor necrosis factor alpha-induced protein 2;tumor necrosis factor alpha-induced protein 2 isoform X1	81522.42;83321.48	21308	19658.2	17095.1	14031.7	17385		-3.11004	-3.04495	-3.30478	-2.95881	-2.6684		-3.15326	-2.81361	2.2968	0.105297	0.339652
A0A8M1NSW5	ca4b	ca4b	Carbonic anhydrase	33557.78	211450	337389	213635	127035	167900	339434	0.200807	1.05625	0.338712	0.219653	0.603291	1.67448	0.531925	0.832476	0.589628	0.587135	0.300551
A0A8M3ASE0;A0A8M9QE79	arvcfb	arvcfb	Isoform of A0A8M3ASI2, armadillo repeat protein deleted in velo-cardio-facial syndrome isoform X5;Isoform of A0A8M3ASI2, armadillo repeat protein deleted in velo-cardio-facial syndrome isoform X11	115756.85;112034.7	544378	418216	377253	167965	103680	157718	1.5651	1.36609	1.15909	0.622584	-0.0921778	0.568699	1.36343	0.366368	-3.86508	0.018069	-0.99706
Q3LTM4	itgb3.2	itgb3a	Integrin beta	85692.5	89340	84929.7	221141	88385.9	94835.6	152377	-1.04213	-0.933817	0.388527	-0.303685	-0.220811	0.519003	-0.529139	-0.00183108	0.996706	0.375318	0.527308
A0A8M1NGD0;A0A8M2B6E3;A0A8M3AKC5;A7MBS7	thsd7aa	thsd7aa	Isoform of A7MBS7, thrombospondin type-1 domain-containing protein 7A precursor;Isoform of A7MBS7, thrombospondin type-1 domain-containing protein 7A isoform X2;Isoform of A7MBS7, thrombospondin type-1 domain-containing protein 7A isoform X1;Thrombospondin type-1 domain-containing protein 7A	187039.2;187238.41;188856.04;187337.55	85320.6	87508.5	80751.8	63029.8	53583.4	56083.8	-1.10854	-0.890664	-1.06487	-0.791468	-1.04445	-0.92299	-1.02136	-0.919637	1.02936	0.361478	0.101722
A0A8M1NDN6;A0A8M2BLB5;A0A8M3B5N7	c3b.1	c3b.1	Isoform of A0A8M3B5N7, complement component c3b, tandem duplicate 1 precursor;Isoform of A0A8M3B5N7, complement component c3b, tandem duplicate 1 isoform X2;complement component c3b, tandem duplicate 1 isoform X1	187604.31;195097.85;197734.89	1.93947e+06	2.36076e+06	2.08003e+06	1.81435e+06	1690922	2.61445e+06	3.39809	3.86302	3.62209	4.05581	3.93543	4.61979	3.62773	4.20367	2.30345	0.0826252	0.57594
A0A8M1NDD7;A0A8M9PFI7	parp12a	parp12a	poly [ADP-ribose] polymerase 12;Isoform of A0A8M1NDD7, poly [ADP-ribose] polymerase 12 isoform X1	75570.78;51547.41	8835.29	2958.08	5609.79	6476.9	6083.97	2096.84	-4.38009	-5.77735	-4.91235	-4.07413	-4.18315	-5.66429	-5.02326	-4.64052	0.584497	0.590265	0.382739
B0V3R7;Q8AYE2	HCII	serpind1	Serpin peptidase inhibitor, clade D (heparin cofactor), member 1;Isoform of B0V3R7, Heparin cofactor II	58173.55;58187.58	1244.92		5981.91	7102.06	493.594	6898.12	-7.20731		-4.81969	-3.94119	-7.80677	-3.9463	-6.0135	-5.23142	0.414776	0.706182	0.78208
A0A8M2BGY1;A8KC22;Q7SYM9	hnrnpl2;hnrnpl;hnrnpl	hnrnpl2	Isoform of A8KC22, heterogeneous nuclear ribonucleoprotein L2 isoform X2;Heterogeneous nuclear ribonucleoprotein L2;Isoform of A8KC22, Heterogeneous nuclear ribonucleoprotein L	55160.11;57804.03;53305.12	929677	364300	689302	226532	272634	272149	2.33722	1.16697	2.0287	1.05414	1.30266	1.35575	1.8443	1.23752	-1.67476	0.169293	-0.606779
Q7T3G2	zgc:63883	ywhah	14-3-3 protein eta	27932.21	4.95568e+06	3502204	4.85425e+06	2963528	2.89933e+06	3.08218e+06	4.7515	4.43203	4.84474	4.76367	4.71334	4.85723	4.67609	4.77808	0.773332	0.482486	0.101989
A0A8N7URI5	wu:fb18f06	wu:fb18f06	Protein PXR1-like	8925.94	25211.7	14832.8	42463.9				-2.86734	-3.4513	-1.99213
Q4V8Q4	zgc:114204	golt1bb	Golgi transport 1 homolog B	15127.3	180687	172636	140795	133299	116852	68745	-0.0260092	0.0895728	-0.262844	0.289095	0.0803683	-0.629319	-0.0664269	-0.0866186	-0.0680586	0.949005	-0.0201917
A0A8M9QDT3	si:dkey-264d12.4	emp3a	epithelial membrane protein 3-like	18720.14	46229	44171.7	34601.3	37473.5	38601.8	20657.4	-1.99264	-1.87696	-2.28754	-1.54163	-1.51757	-2.36392	-2.05238	-1.80771	0.805223	0.465831	0.244675
A0A8M1P1Z7;A0A8M6YSQ0	lpcat3	lpcat3	Isoform of A0A8M6YSQ0, lysophospholipid acyltransferase 5;lysophospholipid acyltransferase 5 isoform X1	53445.78;53516.86	28878.3	25585.7	15156.5	21863	19800.9	10455.2	-2.67145	-2.66475	-3.47843	-2.31901	-2.48067	-3.34635	-2.93821	-2.71534	0.533227	0.622126	0.222863
E7F6F7	abcb7	abcb7	Iron-sulfur clusters transporter ABCB7, mitochondrial	82302.83	496524	458830	640748	397475	456333	338102	1.43236	1.4998	1.92332	1.86529	2.04578	1.66881	1.61849	1.85996	1.28234	0.268997	0.241466
A0A8M1NYK1;A0A8M1P2F3;A0A8M2B4G0;X1WE12	fxyd6l	fxyd6l	Isoform of A0A8M2B4G0, FXYD domain-containing ion transport regulator;Isoform of A0A8M2B4G0, FXYD domain-containing ion transport regulator;FXYD domain-containing ion transport regulator;Isoform of A0A8M2B4G0, FXYD domain-containing ion transport regulator	10028.88;10090.9;10993.97;9125.81	591925	406326	500571	214594	355762	346693	1.68591	1.32448	1.56714	0.976035	1.6866	1.70501	1.52584	1.45588	-0.266517	0.803016	-0.0699595
A0A8M1NBI9;A0A8M2BJR8	dpp9	dpp9	dipeptidyl peptidase 9;Isoform of A0A8M1NBI9, dipeptidyl peptidase 9 isoform X1	101280.98;101152.84	1.0032e+06	549020	1.15317e+06	325077	336311	399981	2.44703	1.7587	2.7711	1.57521	1.60549	1.91128	2.32561	1.69733	-1.98068	0.118709	-0.628286
A4FUK2	si:dkey-51e6.1	si:dkey-51e6.1	Si:dkey-51e6.1 protein	12704.52	31709.1	18592.7	30679.4	22974.5	14229.5	11235.1	-2.53654	-3.12535	-2.4611	-2.24747	-2.95735	-3.24256	-2.70766	-2.81579	-0.298057	0.7805	-0.108133
Q6NUT5	zgc:85971	hnrnpul1	Heterogeneous nuclear ribonucleoprotein U-like 1	89049.91	3.36279e+06	2.7841e+06	3.02136e+06	2202629	2.10868e+06	2135501	4.19208	4.10098	4.16069	4.33558	4.25396	4.32786	4.15125	4.3058	4.14436	0.0143256	0.15455
A0A8M1N9N2	ces3	ces3	Carboxylic ester hydrolase	60297.31	195404	401571	398775	601563	591179	526950	0.0869555	1.3075	1.23914	2.46314	2.41928	2.30902	0.877863	2.39715	3.81164	0.0189135	1.51929
Q7ZVX4	wu:fj47f07	rab14	Ras-related protein Rab-14	23874.89	2.69662e+06	2.24968e+06	2590546	1.65874e+06	1575721	1.51923e+06	3.87357	3.79349	3.93875	3.92644	3.83363	3.83662	3.8686	3.86556	-0.0585802	0.956096	-0.00303923
A0A8M9PYI3	si:dkey-16l2.16	si:dkey-16l2.16	ras-related protein Rab-35-like	24183.49	18624	21493.5			29999.1	24272.7	-3.30427	-2.91619			-1.88132	-2.13124
Q7ZWB4	arl6ip	arl6ip1	ADP-ribosylation factor-like 6 interacting protein	23182.24	121722	286015	321250	408624	265932	296138	-0.595916	0.817933	0.927258	1.9052	1.26675	1.47762	0.383092	1.54986	2.22137	0.0904744	1.16676
A0A8M3AVR0;A0A8M3BC88;A0A8M6Z0Z3	mylka	mylka	Isoform of A0A8M3BC88, Myosin light chain kinase, smooth muscle;Myosin light chain kinase, smooth muscle;Isoform of A0A8M3BC88, Myosin light chain kinase, smooth muscle	205566.84;205637.92;205481.74	5004.73	18408.9	22054.9	8294.79	6307.79	8208.69	-5.20007	-3.13968	-2.93727	-3.71722	-4.13103	-3.69535	-3.75901	-3.84787	-0.120627	0.909803	-0.0888611
A0A8M1RP32;A0A8M3AL98;A0A8M3ASY8;A0A8M9P2U2	LOC569340	LOC569340	Isoform of A0A8M3AL98, interphotoreceptor matrix proteoglycan 1 isoform X2;interphotoreceptor matrix proteoglycan 1 isoform X1;Isoform of A0A8M3AL98, interphotoreceptor matrix proteoglycan 1 isoform X4;Isoform of A0A8M3AL98, interphotoreceptor matrix proteoglycan 1 isoform X3	148171.79;148427.06;141429.54;147442.99		29394.3		16412.4	22007.4	8869.71		-2.46455		-2.73272	-2.32825	-3.58362
A0A8M2BGE0;Q5XJ69	si:dkey-78a14.5;zgc:103601	zgc:103601;si:dkey-78a14.5	arylamine N-acetyltransferase	33111.9;33105.97	223711	174290	212890	135585	111183	129548	0.28213	0.103327	0.333669	0.313627	0.00863106	0.284839	0.239709	0.202366	-0.312018	0.770615	-0.0373428
A0A8M1RRA7;Q568I9	si:ch73-60h1.1;wu:fj42a03	si:ch73-60h1.1;camk4	calcium/calmodulin-dependent protein kinase type IV-like;Calcium/calmodulin-dependent protein kinase IV	49316.43;40621.55	33336.5	16598.3	27777.1		16238.6		-2.46433	-3.28905	-2.60447		-2.76681
A0A8M9QPQ0;B8QSI4	a2ml;A2ML	a2ml	Isoform of A0A8M1PVD2, alpha-2-macroglobulin-like isoform X1;Isoform of A0A8M1PVD2, Alpha-2 macroglobulin-like protein	160637.64;159808.57	2.19064e+06	3.35351e+06	2377908	793259	1.63927e+06	1895642	3.57377	4.36944	3.81518	2.86222	3.89067	4.15597	3.91947	3.63629	-0.616283	0.571051	-0.283179
A0A8M3AHI6;A0A8M3APY2;A0A8M6YT96;A0A8M9PIP0	myo18ab	myo18ab	Isoform of A0A8M9NYM9, unconventional myosin-XVIIIa isoform X6;Isoform of A0A8M9NYM9, unconventional myosin-XVIIIa isoform X5;Isoform of A0A8M9NYM9, unconventional myosin-XVIIIa isoform X8;Isoform of A0A8M9NYM9, unconventional myosin-XVIIIa isoform X7	235082.82;237404.4;233136.48;235011.74	502015	564479	571537	256639	357742	270159	1.44822	1.79876	1.75841	1.23417	1.69461	1.34516	1.66846	1.42465	-1.37358	0.241528	-0.243819
A0A8M3B448;A0A8M9PNW3	nap1l4b	nap1l4b	Isoform of Q5U3U9, nucleosome assembly protein 1-like 4 isoform X1;Isoform of Q5U3U9, nucleosome assembly protein 1-like 4 isoform X2	41014.27;40722.97	143188	47996.6	83709.5	24616.1	24414.9	21570	-0.361599	-1.75715	-1.01297	-2.1479	-2.17848	-2.30155	-1.04391	-2.20931	-2.87126	0.0454107	-1.1654
Q7ZYW8	zgc:55863	phkg2	phosphorylase kinase	45028.31	23097.8	16676	12723.5			3910.91	-2.99368	-3.28231	-3.73086			-4.765
A0A8M1PFD0;Q6PHF1	carhsp1;wu:fc04b03	carhsp1	calcium-regulated heat-stable protein 1;Isoform of A0A8M1PFD0, Calcium-regulated heat-stable protein 1	17798.11;16520.68	238286	222784	196656	126401	124984	91032.8	0.373188	0.457486	0.21924	0.212439	0.177435	-0.224188	0.349971	0.0552289	-1.8836	0.132727	-0.294742
A0A8M3AXY3;A0A8M3B4C9;A0A8M3B758	abcc3	abcc3	ABC-type glutathione-S-conjugate transporter;Isoform of A0A8M3AXY3, ABC-type glutathione-S-conjugate transporter;Isoform of A0A8M3AXY3, ABC-type glutathione-S-conjugate transporter	174351.15;173808.52;174223.02	108493	87088.8	96811.6	81544.3	56619.5	70749.2	-0.7619	-0.897599	-0.803186	-0.419917	-0.964941	-0.587861	-0.820895	-0.657573	0.983401	0.381087	0.163322
A0A8M3AUG2;A0A8M9P4L2;A8KB36;F1QHC1	atcaya;atcaya;wu:fd19g03;im:7152528	atcaya;prune2	Isoform of A0A8M9P4L2, caytaxin isoform X2;caytaxin isoform X1;Si:dkey-267i17.5 protein;Isoform of A8KB36, Prune homolog 2 with BCH domain	37761.57;41459.64;36654.22;36747.25	18562.1	11056.6	7957.23	6970.89	5868.09	7686.11	-3.30907	-3.87518	-4.40803	-3.96809	-4.23528	-3.79025	-3.86409	-3.99787	-0.390433	0.716117	-0.133776
Q7ZW92	zgc:56677	strap	Serine/threonine kinase receptor associated protein	36070.56	380291	220980	305588	106932	118086	83280.9	1.0476	0.445758	0.855151	-0.028878	0.0955234	-0.352589	0.782835	-0.0953145	-3.95384	0.016764	-0.87815
A0A8M2B4F2;A0A8M2B4G7;A0A8M9QHB0;A0JMD0	cluha;cluha;cluha;cluh	cluha;cluh	Isoform of A0A8M9QHB0, Clustered mitochondria protein homolog;Isoform of A0A8M9QHB0, Clustered mitochondria protein homolog;Clustered mitochondria protein homolog;Clustered mitochondria protein homolog	150790.63;152949.06;152961.96;155810.11	489312	525037	546538	315944	304829	262413	1.41125	1.69426	1.69389	1.5341	1.46369	1.30319	1.5998	1.43366	-1.42692	0.226768	-0.166138
Q8UUZ1	mab21l2	mab21l2	Protein mab-21-like 2	41013.56	489379	285187	337276	214151	218686	187441	1.41145	0.81375	0.997492	0.973056	0.984549	0.817791	1.07423	0.925132	-0.807007	0.464912	-0.149097
Q7SX99;Q7SX99-2	fh	fh	Fumarate hydratase, mitochondrial;Isoform of Q7SX99, Isoform Cytoplasmic of Fumarate hydratase, mitochondrial	54860.95;54860.95-2	2.48988e+06	1.77173e+06	2.43803e+06	863376	832900	807811	3.7585	3.44893	3.85121	2.98441	2.91383	2.92537	3.68621	2.94121	-6.02897	0.00381458	-0.745005
Q7ZTY3	si:rp71-56i13.4	zpr1	Zinc finger protein 259	49253.51	62579	97658.2	94439	40051.4	29011.8	25468.7	-1.55576	-0.732346	-0.838982	-1.44565	-1.9296	-2.06185	-1.04236	-1.81237	-2.41194	0.0734007	-0.770005
A0A8M2BKH5;A0A8M2BKH7;A0A8M2BKZ4;A0A8M3B0A8;A0A8M9QBG3	ahnak	ahnak	Isoform of A0A8M2BKH7, neuroblast differentiation-associated protein AHNAK isoform X3;neuroblast differentiation-associated protein AHNAK isoform X1;Isoform of A0A8M2BKH7, neuroblast differentiation-associated protein AHNAK isoform X4;Isoform of A0A8M2BKH7, neuroblast differentiation-associated protein AHNAK isoform X2;Isoform of A0A8M2BKH7, neuroblast differentiation-associated protein AHNAK isoform X5	678083.79;685166.1;672781.56;678533.29;672879.79	4392930	8583765	6.90254e+06	3.80898e+06	2247242	3.56335e+06	4.57761	5.72538	5.35262	5.12576	4.34577	5.06652	5.21853	4.84602	-0.88512	0.426093	-0.372519
A0A8M3AMY9;A0A8M3B668;A0A8M9P5G6;A0A8M9PFF4;A0A8M9PG53;A0A8M9PG59;A0A8M9PL50;A0A8M9PT74;A0A8M9PTH7;A0A8M9PWU5;A0A8M9PZ68;A0A8M9Q5C1;A0A8M9Q5C3;A0A8M9QA56	eif4g3b	eif4g3b	Isoform of A0A8M9PFF4, eukaryotic translation initiation factor 4 gamma 3 isoform X5;Isoform of A0A8M9PFF4, eukaryotic translation initiation factor 4 gamma 3 isoform X6;Isoform of A0A8M9PFF4, eukaryotic translation initiation factor 4 gamma 3 isoform X7;eukaryotic translation initiation factor 4 gamma 3 isoform X1;Isoform of A0A8M9PFF4, eukaryotic translation initiation factor 4 gamma 3 isoform X2;Isoform of A0A8M9PFF4, eukaryotic translation initiation factor 4 gamma 3 isoform X7;Isoform of A0A8M9PFF4, eukaryotic translation initiation factor 4 gamma 3 isoform X2;Isoform of A0A8M9PFF4, eukaryotic translation initiation factor 4 gamma 3 isoform X3;Isoform of A0A8M9PFF4, eukaryotic translation initiation factor 4 gamma 3 isoform X4;Isoform of A0A8M9PFF4, eukaryotic translation initiation factor 4 gamma 3 isoform X3;Isoform of A0A8M9PFF4, eukaryotic translation initiation factor 4 gamma 3 isoform X4;Isoform of A0A8M9PFF4, eukaryotic translation initiation factor 4 gamma 3 isoform X1;Isoform of A0A8M9PFF4, eukaryotic translation initiation factor 4 gamma 3 isoform X6;Isoform of A0A8M9PFF4, eukaryotic translation initiation factor 4 gamma 3 isoform X5	189000.2;188872.07;189137.48;191109.68;191093.72;189192.6;191038.6;190418.96;190148.54;190363.84;190203.66;191164.8;188927.19;189055.32	618949	712218	750647	649402	599618	484655	1.75032	2.13416	2.1517	2.57354	2.43973	2.18831	2.01206	2.40053	2.24644	0.0879919	0.38847
A0A8N7TEE2	aadat	aadat	kynurenine/alpha-aminoadipate aminotransferase, mitochondrial	46831.92	517457	676263	641661	494249	511300	475044	1.49193	2.05943	1.92537	2.17967	2.20986	2.15942	1.82558	2.18298	2.0794	0.106095	0.357403
E9QI36	hars	hars	Histidine--tRNA ligase	57585.2	2.25925e+06	2.00142e+06	2.43696e+06	1397689	1.29548e+06	1.26163e+06	3.61827	3.6248	3.85057	3.6794	3.5511	3.56857	3.69788	3.59969	-1.13788	0.318703	-0.0981885
Q7ZVB0	zgc:66157	parp3	Poly [ADP-ribose] polymerase	59841	361156	210106	251734	124545	94218.4	120658	0.973115	0.372956	0.575464	0.191089	-0.23023	0.182282	0.640512	0.0477137	-2.64071	0.0575378	-0.592798
Q6DGX8	zgc:92726	psma1	Proteasome subunit alpha type	29248.24	6.58019e+06	8554947	8427048	8118890	7997064	8181111	5.16055	5.72053	5.64052	6.21764	6.17709	6.26558	5.5072	6.2201	4.03415	0.0156796	0.712902
Q7ZUI0	zgc:77176	rpl5a	60S ribosomal protein L5	34084.11	500135	241752	396775	77869.2	129113	95253.6	1.44281	0.575372	1.23188	-0.486448	0.224327	-0.158801	1.08336	-0.140307	-3.68271	0.0211536	-1.22366
Q6NYE6	fc32h03	cyb5r3	NADH-cytochrome b5 reductase	33769.19	1.99532e+06	2353926	2.64054e+06	1.26768e+06	1423878	1.36932e+06	3.43904	3.85884	3.96632	3.53854	3.68744	3.68675	3.75473	3.63758	-0.696053	0.524721	-0.117157
A0A8M3ASL5;A0A8M9PVH9	LOC100334619	LOC100334619	uncharacterized protein LOC100334619 isoform X1;Isoform of A0A8M3ASL5, uncharacterized protein LOC100334619 isoform X2	40821.39;38268.3	5244.23	1909.75	6320.75	2139.07	2512.02	3094.41	-5.13263	-6.40863	-4.7402	-5.67244	-5.45932	-5.10284	-5.42715	-5.41153	0.0294552	0.977913	0.0156215
A4FUP0	sult2st3	sult2st3	Sulfotransferase	33460.48	22719.5	76236.2	46011.4	23159.6	34072.1	37523.4	-3.0175	-1.08961	-1.87637	-2.23589	-1.69765	-1.50278	-1.9945	-1.81211	0.30344	0.776682	0.182388
A0A8M1NJ99;A0A8M2BF54;A0A8M2BF62;A0A8M3B2Q5;A0A8M6Z099;A0A8M6Z8G4;A0A8M9PS93;A0A8M9Q4N5;A0A8M9Q4N8;A0A8M9QAW0;A0A8M9QAW2;A0A8M9QFI7;A0A8M9QFJ0;A0A8M9QFJ5;A0A8M9QJR9;A0A8M9QJS4	ddx3xa;ddx3a;ddx3a;ddx3a;ddx3a;ddx3a;ddx3a;ddx3a;ddx3a;ddx3a;ddx3a;ddx3a;ddx3a;ddx3a;ddx3a;ddx3a	ddx3xa	RNA helicase;Isoform of A0A8M9QFI7, RNA helicase;Isoform of A0A8M9QFI7, RNA helicase;Isoform of A0A8M9QFI7, RNA helicase;Isoform of A0A8M9QFI7, RNA helicase;Isoform of A0A8M9QFI7, RNA helicase;Isoform of A0A8M9QFI7, RNA helicase;Isoform of A0A8M9QFI7, RNA helicase;Isoform of A0A8M9QFI7, RNA helicase;Isoform of A0A8M9QFI7, RNA helicase;Isoform of A0A8M9QFI7, RNA helicase;RNA helicase;Isoform of A0A8M9QFI7, RNA helicase;Isoform of A0A8M9QFI7, RNA helicase;Isoform of A0A8M9QFI7, RNA helicase;Isoform of A0A8M9QFI7, RNA helicase	78335.13;76409.95;80351.29;78207;80223.16;80280.21;92933.08;92876.03;89800.34;91082.97;87784.23;93004.16;90139.17;78430.09;90988.05;86935.35	2720599	1.97457e+06	2537326	1.59752e+06	1.71773e+06	1.44508e+06	3.88635	3.60531	3.9088	3.87219	3.95812	3.76443	3.80015	3.86492	0.575319	0.59589	0.0647652
A0A8M6Z269;A0A8M9PKQ4;Q502M2	tmed8;tmed8;zgc:112014	tmed8	protein TMED8 isoform X1;Isoform of A0A8M6Z269, protein TMED8 isoform X3;Isoform of A0A8M6Z269, Transmembrane p24-trafficking protein 8	29602.63;23222.43;29126.02	68416.3	27949.8	30422.8	5900.4		10295.5	-1.42709	-2.53725	-2.47321	-4.20862		-3.36856	-2.14585	-3.78859	-2.93234	0.0608853	-1.64274
A0A8M3ASV8	klhl43	klhl43	kelch-like protein 31	74129.78		4077.48			633.901	404.169		-5.31434			-7.44584	-8.03947
A0JMH5	dnajb14	dnajb14	DnaJ heat shock protein family (Hsp40) member B14	42875		2341.63	1778.53	1554.21	1836.28	1251.31		-6.1145	-6.56961	-6.13325	-5.91138	-6.40906	-6.34206	-6.15123	0.758442	0.503329	0.190823
B0UYF2	slc7a14a	slc7a14a	Probable cationic amino acid transporter	84887.25	2535.74	3329.74	4008.61	631.844		133.349	-6.18095	-5.6066	-5.39719	-7.43179		-9.63923	-5.72825	-8.53551	-3.20279	0.0492266	-2.80726
A0A8M2B1Z5;E7FBU4	mms19	mms19	Isoform of E7FBU4, MMS19 nucleotide excision repair protein;MMS19 nucleotide excision repair protein homolog	110622.62;113549.92	90119.2	109411	124875	47212.1	41303.3	26492.4	-1.0296	-0.568395	-0.435955	-1.20835	-1.41998	-2.00499	-0.677983	-1.54444	-2.90225	0.0440184	-0.866458
A0A8M2BBW1;A0A8M2BC24;A0A8M6YXW5;Q5RGV1	impdh1b	impdh1b	Isoform of Q5RGV1, Inosine-5'-monophosphate dehydrogenase;Isoform of Q5RGV1, Inosine-5'-monophosphate dehydrogenase;Isoform of Q5RGV1, Inosine-5'-monophosphate dehydrogenase;Inosine-5'-monophosphate dehydrogenase 1b	62858.83;65627.78;58409.84;55640.89	4240574	2.5011e+06	3.59486e+06	1.46603e+06	1.28527e+06	1.51149e+06	4.52668	3.94633	4.41143	3.74827	3.53969	3.82926	4.29481	3.70574	-2.98649	0.0404783	-0.589077
Q6TGT5	tagln3	tagln2	Transgelin	22449.6	2.80098e+06	2.03315e+06	2867636	1473684	1.56049e+06	1552507	3.92835	3.64749	4.08535	3.75578	3.81962	3.86788	3.88706	3.81443	-0.549767	0.611732	-0.0726384
A0A8M1RLX1	plekho2	plekho2	pleckstrin homology domain-containing family O member 2	74811.52				2953.03	5826.52	6095.42				-5.20723	-4.24553	-4.12478
A0A8M3ANQ7;A0A8M6YXX1;A0A8M9Q848	syt6a;syt6a;syt6b	syt6a;syt6b	Isoform of A0A8M6YXX1, synaptotagmin-6 isoform X2;synaptotagmin-6 isoform X1;synaptotagmin-6	47716.49;60591.29;57161.28	319764	250466	198814	172635	208670	214307	0.797502	0.626458	0.234979	0.662151	0.916915	1.01103	0.55298	0.863365	1.58025	0.189202	0.310386
Q6NWX4	zgc:73160	ppp2r5d	Serine/threonine protein phosphatase 2A regulatory subunit	69867.52	192320	139133	194067	108691	89531.1	112613	0.0640035	-0.221691	0.200118	-0.00533595	-0.30385	0.0827279	0.0141435	-0.0754861	-0.525127	0.627256	-0.0896296
F1R9C6	zgc:86841	phb2b	Prohibitin	33785.07	5.66068e+06	3.29806e+06	4.5717e+06	1734258	2.25436e+06	1.78216e+06	4.9434	4.34539	4.75822	3.99067	4.35033	4.06691	4.68234	4.13597	-2.6283	0.0582902	-0.546363
Q1RLR3	wu:fa96h10	krt93	Keratin 93	50931.03	80900.6	107213	127499	34971.2	31070.2	36859.9	-1.18528	-0.597683	-0.405947	-1.64133	-1.83071	-1.52852	-0.729638	-1.66685	-3.74171	0.0200912	-0.937216
Q7ZU85	wu:fc26e09	lpp	LIM domain containing preferred translocation partner in lipoma	60169.74		23081.6	21019.9		14024	18645.9		-2.81334	-3.00661		-2.97834	-2.51171
A0A8M1P6D8;A0A8M3ARK1	eprs1;eprs	eprs1	bifunctional glutamate/proline--tRNA ligase;bifunctional glutamate/proline--tRNA ligase isoform X1	186580.46;187336.44	6699681	3.90908e+06	5.46055e+06	1.87351e+06	1.81728e+06	2.04133e+06	5.18651	4.5906	5.01454	4.10209	4.0394	4.26279	4.93055	4.13476	-4.20693	0.0136197	-0.795788
A0A8M1PSB8	pelp1	pelp1	Proline-, glutamic acid- and leucine-rich protein 1	131060.44	247836	248757	251063	172803	125368	137354	0.429879	0.61658	0.571611	0.663559	0.181859	0.369252	0.539356	0.40489	-0.890164	0.423679	-0.134467
A0A8M2BJU6;A0A8M3AWS7;A0A8M3AWV2;A0A8M3B3A9;A0A8M3BD17;Q6P6Y4	rabgef1;rabgef1;rabgef1;rabgef1;rabgef1;zgc:65944	rabgef1	Isoform of A0A8M3AWV2, rab5 GDP/GTP exchange factor isoform X5;Isoform of A0A8M3AWV2, rab5 GDP/GTP exchange factor isoform X3;rab5 GDP/GTP exchange factor isoform X1;Isoform of A0A8M3AWV2, rab5 GDP/GTP exchange factor isoform X4;Isoform of A0A8M3AWV2, rab5 GDP/GTP exchange factor isoform X2;Isoform of A0A8M3AWV2, RAB guanine nucleotide exchange factor (GEF) 1	57281.56;62710.63;63506.61;58205.67;63378.48;57409.69	61009.2	26429.1	75729.3	33039.5	36675.9	31604	-1.59241	-2.61796	-1.15751	-1.72331	-1.59141	-1.75047	-1.78929	-1.6884	0.231569	0.828236	0.100898
A0A8M2BCT6;Q0P482	grsf1;zgc:153305	grsf1	G-rich sequence factor 1 isoform X1;Isoform of A0A8M2BCT6, G-rich sequence factor 1	45992.58;33904.51	7420.06		5603.99				-4.63193		-4.91384
A0A8M9PX71;A0A8M9PZ75	zmp:0000000991	zmp:0000000991	uncharacterized protein zmp:0000000991;Isoform of A0A8M9PX71, uncharacterized protein zmp:0000000991	167023.03;167118.26	21901.1	20186.9	17625.4	10505.2		10270.2	-3.07043	-3.00667	-3.26071	-3.3764		-3.37211	-3.1126	-3.37425	-2.65573	0.0766173	-0.261653
Q6GQL7	fhla	fhl1a	Fhla protein	34216.23	133017	172404	96300.5	106443	101845	99391.8	-0.467897	0.0876332	-0.810822	-0.0354897	-0.117931	-0.097448	-0.397029	-0.083623	1.19192	0.299173	0.313406
A0A8M1RKK4	znf318	znf318	zinc finger protein 318	249497.74	302790	373059	428820	191056	168487	190831	0.718814	1.20124	1.34393	0.808419	0.608329	0.843652	1.088	0.753467	-1.64931	0.17443	-0.334531
Q6DRK4	zgc:110313	rfc5	Replication factor C (activator 1) 5	37670.53	18675.2	18710.7	19884.9	11831.8	8001.3	9115.47	-3.30031	-3.11622	-3.08669	-3.20483	-3.78793	-3.54419	-3.16774	-3.51232	-1.89525	0.130954	-0.344574
Q52PJ8	crmp5.2	dpysl5b	Collapsin response mediator protein 5.2	61328.78	3.65459e+06	907366	1514339	804016	602013	500795	4.31213	2.48353	3.16418	2.88165	2.44548	2.23557	3.31995	2.5209	-1.41049	0.231216	-0.799042
Q5PR95	tspan5b	tspan5b	Tetraspanin	30604.54		22986.3	23629.4	21280.1	20229.2	24414.4		-2.81932	-2.83778	-2.358	-2.4498	-2.12284	-2.82855	-2.31021	4.11763	0.0259553	0.518337
A0A8M1P6L2	uqcr10	uqcr10	Complex III subunit 9	7222.3	999947	845215	950633	590207	755787	681172	2.44235	2.38116	2.49245	2.43565	2.77367	2.67937	2.43865	2.62956	1.80576	0.145261	0.190911
Q7ZVL9	fc09e02	gdi2	Rab GDP dissociation inhibitor	50514.83	18538144	12860588	15190755	10439296	9803660	7708546	6.65485	6.30865	6.49061	6.58031	6.47094	6.17974	6.4847	6.41033	-0.477264	0.658081	-0.0743762
A0A8M6YZX7;A0A8M6Z1G8	ap1g1	ap1g1	AP-1 complex subunit gamma;Isoform of A0A8M6YZX7, AP-1 complex subunit gamma	91465.63;88092.79	1.4702e+06	1.48887e+06	1.58354e+06	1.07038e+06	1.06844e+06	1.03838e+06	2.99843	3.19798	3.22864	3.29448	3.27312	3.28762	3.14169	3.28507	1.97922	0.118907	0.143385
Q6DHR4	zgc:92144	bpnt1	Isoform of A0A8M9PP86, 3'(2'),5'-bisphosphate nucleotidase 1	33129.85	722735	246804	331080	130255	156622	147785	1.97396	0.605208	0.970742	0.255761	0.502974	0.474855	1.1833	0.411197	-1.85351	0.137429	-0.772107
A5PMM5	si:dkey-193c22.4	snx18a	Sorting nexin	64246.7	159854	107884	109778	61360	59909.5	48267.4	-0.202748	-0.588682	-0.621844	-0.830203	-0.883454	-1.13953	-0.471091	-0.951061	-2.90972	0.0436903	-0.47997
Q4VSN1;Q4VSN1-2	dstyk	dstyk	Dual serine/threonine and tyrosine protein kinase;Isoform of Q4VSN1, Isoform 2 of Dual serine/threonine and tyrosine protein kinase	99548.43;99548.43-2	22869.5	22971	23700.3	19017.4	12781.3	13123.3	-3.00801	-2.82027	-2.83346	-2.52018	-3.11221	-3.01844	-2.88725	-2.88361	0.0188053	0.985897	0.0036374
A0A8M2BD10;A0A8M2BD93;A0A8M9PMF6;A0A8M9Q038;A0A8M9Q6H8;A0A8N7T6P0	slc44a2	slc44a2	Isoform of Q7SYC9, Choline transporter-like protein;Isoform of Q7SYC9, choline transporter-like protein 2 isoform X1;Isoform of Q7SYC9, choline transporter-like protein 2 isoform X1;Isoform of Q7SYC9, choline transporter-like protein 2 isoform X2;Isoform of Q7SYC9, Choline transporter-like protein;Isoform of Q7SYC9, choline transporter-like protein 2 isoform X2	80901.96;95338.9;95352.93;94974.55;80915.99;94960.52	930932	1.29679e+06	1.24458e+06	1.15646e+06	1119263	1.16925e+06	2.33917	2.99872	2.88115	3.40607	3.34017	3.45887	2.73968	3.4017	3.21382	0.0324708	0.662022
Q804W0	zgc:86939	pvalb1	Parvalbumin	11427.85	396416928	618701952	531643616	504537664	437627488	382177312	11.0733	11.8969	11.6198	12.1752	11.9512	11.8114	11.53	11.9792	1.70087	0.164188	0.449252
A0A8M1NAB4;A0A8M3AID6	dek	dek	Isoform of A0A8M3AID6, protein DEK;protein DEK isoform X1	50113.22;50551.83	427132	527516	543899	284061	201489	290842	1.21518	1.70106	1.6869	1.38063	0.866393	1.45159	1.53438	1.23287	-1.23621	0.284009	-0.301507
A0A8M3ANN0;A0A8M3AVD3;A0A8M3AYE9;A0A8M3B648;A0A8M9P562;A0A8M9P566;A0A8M9PF41;A0A8M9PKT2;A0A8M9PKT9;A0A8M9PT52;A0A8M9PT59;A0A8M9PWJ8;A0A8M9PWK3;B3GQ72	agrn;agrn;agrn;agrn;agrn;agrn;agrn;agrn;agrn;agrn;agrn;agrn;agrn;hm:gc12	agrn	Isoform of A0A8M9PKT2, Agrin;Isoform of A0A8M9PKT2, Agrin;Isoform of A0A8M9PKT2, Agrin;Isoform of A0A8M9PKT2, Agrin;Isoform of A0A8M9PKT2, Agrin;Isoform of A0A8M9PKT2, Agrin;Isoform of A0A8M9PKT2, Agrin;Agrin;Isoform of A0A8M9PKT2, Agrin;Isoform of A0A8M9PKT2, Agrin;Isoform of A0A8M9PKT2, Agrin;Isoform of A0A8M9PKT2, Agrin;Isoform of A0A8M9PKT2, Agrin;Isoform of A0A8M9PKT2, Agrin	220951.27;208337.96;220451.66;222135.46;222237.44;220071.2;221862.25;223046.43;212233.25;222546.82;211123.27;222975.36;210932.73;219984.08	674294	511486	439671	250688	268213	284072	1.87387	1.65654	1.37999	1.20032	1.27907	1.41761	1.6368	1.299	-2.15997	0.0968922	-0.3378
A0A8M1PAE7;A0A8M9QKD1;A4QP73	ttc19	ttc19	Isoform of A4QP73, tetratricopeptide repeat protein 19, mitochondrial;Isoform of A4QP73, tetratricopeptide repeat protein 19, mitochondrial isoform X1;Tetratricopeptide repeat protein 19, mitochondrial	45104.22;31061.06;45132.28		39794.2	38562.7	26598.8	25850	37205.9		-2.02753	-2.13116	-2.03614	-2.09608	-1.51504	-2.07934	-1.88242	0.816094	0.474219	0.196925
A0A8M1P8F5	aebp1	aebp1a	adipocyte enhancer-binding protein 1 precursor	116324.42	57102.1	146825	54831.6	102253	74363.2	100198	-1.68789	-0.144058	-1.62336	-0.0934362	-0.57165	-0.08579	-1.15177	-0.250292	1.70351	0.16368	0.901477
A0A8M9Q590;E9QJK5	adarb1b	adarb1b	double-stranded RNA-specific editase 1 isoform X1;Isoform of A0A8M9Q590, Adenosine deaminase RNA-specific B1b	82823.22;76976.27	128322	67055.8	88690.8	44651.8	31760.3	28317.2	-0.519741	-1.27472	-0.929581	-1.28878	-1.79901	-1.90889	-0.908016	-1.66556	-2.61203	0.0592936	-0.757547
Q7ZVR1	wdr75	wdr75	WD repeat-containing protein 75	93936.2	214080	233287	236119	239215	278170	244775	0.218645	0.523946	0.483079	1.13273	1.33165	1.20281	0.408557	1.2224	7.26496	0.00190661	0.813843
A5A4L9	DUF140	supt16h	FACT complex subunit	118183.87	3.99564e+06	4.31997e+06	4.26093e+06	3.67294e+06	3458778	3.17329e+06	4.44085	4.73479	4.65666	5.07329	4.96788	4.89926	4.61077	4.98014	3.64169	0.0219319	0.369376
A0A8M2BE58;Q08C76	ssuh2rs1;ssuh2	ssuh2rs1;ssuh2	protein SSUH2 homolog isoform X1;Protein SSUH2 homolog	42318.53;39475.32	6.67941e+06	1.95273e+06	3.35861e+06	869149	1.11499e+06	920014	5.18214	3.58926	4.31335	2.99403	3.33465	3.11301	4.36159	3.14723	-2.57744	0.0614936	-1.21436
A0A8M2BKK1;A0A8M2BKK4	rab41	rab41	Isoform of Q4V957, ras-related protein Rab-41 isoform X2;Isoform of Q4V957, ras-related protein Rab-41 isoform X1	23764.99;23853.1	2818754	1.74858e+06	2.49433e+06	1.38613e+06	1.27217e+06	1.13517e+06	3.93748	3.42995	3.88414	3.66742	3.52491	3.41619	3.75052	3.53617	-1.21314	0.291817	-0.214352
A0A8M1P327;A2BIA5	bloc1s2;zgc:111974	bloc1s2	Isoform of A2BIA5, biogenesis of lysosome-related organelles complex 1 subunit 2 isoform 2;Biogenesis of lysosomal organelles complex-1, subunit 2	19576.91;19892.19	17294.3	21793.6	12077.7	13380.2	27604.6		-3.41114	-2.89618	-3.80602	-3.0274	-2.00133		-3.37111	-2.51437	1.67421	0.192682	0.856746
Q24JV3	zgc:136896	rpl31	60S ribosomal protein L31	14337.69	2.16844e+06	836590	1.43555e+06	552496	744624	421474	3.55908	2.36636	3.08709	2.34039	2.7522	1.9868	3.00418	2.3598	-1.56663	0.192264	-0.644382
A0A8M1PAD0	usp47	usp47	Isoform of A0A8M9QBK3, Ubiquitin carboxyl-terminal hydrolase 47	153624.87	158347	153944	137634	98297.3	115120	75217	-0.216421	-0.0757499	-0.295602	-0.150349	0.0588324	-0.499515	-0.195924	-0.197011	-0.0062057	0.995346	-0.00108656
A0A8M2BFL1;Q7ZUU9	rbbp5;zgc:56078	rbbp5	retinoblastoma-binding protein 5 isoform X1;Isoform of A0A8M2BFL1, Retinoblastoma-binding protein 5	58932.16;56378.3	374337	271720	352520	240908	288346	263144	1.02483	0.743963	1.06127	1.14291	1.38349	1.30721	0.943355	1.27787	2.72327	0.0528081	0.334512
E7EZ94	cb870	gstt1a	glutathione transferase	27500.94	1.8046e+06	916298	1.57099e+06	358156	538279	344530	3.2941	2.49766	3.21717	1.71502	2.28404	1.69598	3.00298	1.89835	-3.46638	0.0256682	-1.10463
A0A8M9P4Y6;Q6NZT2	cdr2l	cdr2l	Isoform of Q6NZT2, cerebellar degeneration-related protein 2-like isoform X1;Cerebellar degeneration-related protein 2-like	53037.51;53037.51	19037.4		18626				-3.2726		-3.18105
A0A8M6YZZ7;A0A8M6Z1I8;A0A8M6Z753;A0A8M9PNZ2	tp53bp1	tp53bp1	Isoform of A0A8M6Z753, TP53-binding protein 1 isoform X2;Isoform of A0A8M6Z753, TP53-binding protein 1 isoform X3;TP53-binding protein 1 isoform X1;Isoform of A0A8M6Z753, TP53-binding protein 1 isoform X4	189626.67;177713.74;190543.76;177272.61	100942	126679	140813	79710.7	62831.9	95247.9	-0.865974	-0.356987	-0.262654	-0.452727	-0.814742	-0.158888	-0.495205	-0.475452	0.074086	0.944499	0.0197524
A0A8M2BJT9;B0V3F8	prkra	prkra	Isoform of B0V3F8, interferon-inducible double-stranded RNA-dependent protein kinase activator A homolog isoform X1;Interferon-inducible double-stranded RNA-dependent protein kinase activator A homolog	31558.91;30840.13	997940	414435	732096	300060	279963	236640	2.43945	1.35299	2.11559	1.45968	1.34093	1.15405	1.96934	1.31822	-1.94886	0.123118	-0.651126
A0A8M1P4H7;A0A8M2BES5	si:dkey-4e7.3	si:dkey-4e7.3	Isoform of A0A8M2BES5, uncharacterized protein LOC402865;uncharacterized protein LOC402865 isoform X1	34565.11;42905.63	458706	428998	601098	374891	316052	391291	1.31806	1.40281	1.83116	1.7809	1.51585	1.87959	1.51735	1.72545	1.08167	0.340252	0.208101
A5WVX9	zdhhc17	zdhhc17	Palmitoyltransferase ZDHHC17	71348.8	145043	98126.9	133066	102138	99299.1	84353.2	-0.343022	-0.725438	-0.344291	-0.095054	-0.154459	-0.334132	-0.470917	-0.194548	1.89097	0.131603	0.276369
A0A8M1QRD2	kpna6	kpna6	Importin subunit alpha	60040.6	8324.75	9924.67	7767.16		5974.41	5441.13	-4.46595	-4.031	-4.44291		-4.20937	-4.2886	-4.31329	-4.24898	0.347969	0.750848	0.0643024
Q66I24	ass1	ass1	Argininosuccinate synthase	47128.86	2.25556e+06	1.42572e+06	1.81356e+06	285485	337993	295911	3.61591	3.13546	3.42431	1.38784	1.61268	1.47652	3.39189	1.49235	-12.3197	0.000249411	-1.89955
A0A8M1N9G7	anpepa	anpeplb	Isoform of E7F123, Aminopeptidase	108519.42	41268.8	34150.8	18493.9	26892.9	39865.8	23229.7	-2.15638	-2.24817	-3.19132	-2.02028	-1.47109	-2.19461	-2.53196	-1.89532	1.60713	0.183304	0.636631
Q9W675	tag1	cntn2	Transiently expressed axonal glycoprotein	114626.47	1.2799e+06	584836	995640	480465	342685	434649	2.79845	1.84987	2.55919	2.13886	1.63257	2.0312	2.4025	1.93421	-1.44634	0.221621	-0.468293
A0A8M3AXC7;A7MC06	slc1a6	slc1a6	Amino acid transporter;Isoform of A0A8M3AXC7, Amino acid transporter	62671.32;60862.2	29565.3	12671.8	25192.7	4357.2	10299	3588.7	-2.63753	-3.67847	-2.74536	-4.64603	-3.42374	-4.88904	-3.02045	-4.3196	-2.31557	0.0815322	-1.29915
Q7T3G4	zgc:63876	pgam2	Phosphoglycerate mutase	28824.37	2753357	2396169	3.2297e+06	1189250	1.17607e+06	1.07738e+06	3.90361	3.8845	4.25689	3.44641	3.41159	3.34081	4.015	3.3996	-4.9235	0.00790954	-0.615398
A0A8M6Z1Z5	mapk8b	mapk8b	Stress-activated protein kinase JNK	48731.66	191847	30066.8	67563.4	19464.9	16927.2	10473.9	0.0604497	-2.43191	-1.32212	-2.48663	-2.70689	-3.34378	-1.2312	-2.84577	-2.10957	0.102541	-1.61457
B3DK37	zgc:194766	lmf2a	Lipase maturation factor	85987.74	191472	108874	138549	51491	49680.9	56533.2	0.0576295	-0.575498	-0.286037	-1.08318	-1.15355	-0.911477	-0.267968	-1.0494	-3.9746	0.0164753	-0.781434
Q6P4V5	scp2	scp2a	Sterol carrier protein 2	57977.34	562708	247580	344540	102613	136863	142910	1.61288	0.609736	1.02823	-0.0883597	0.308425	0.426464	1.08362	0.21551	-2.63099	0.0581261	-0.868108
A0A8M2B824;A0A8M3ALE2;A0A8M6Z3L2	ncam1a	ncam1a	Isoform of A0A8M3ATS9, neural cell adhesion molecule 1 isoform X8;Isoform of A0A8M3ATS9, neural cell adhesion molecule 1 isoform X3;Isoform of A0A8M3ATS9, neural cell adhesion molecule 1 isoform X4	106784.18;109122.89;108435.03	462067	340152	420860	234780	196408	123170	1.32859	1.06802	1.3169	1.10574	0.829539	0.212006	1.23784	0.715761	-1.8812	0.133097	-0.522079
Q642H3	sept8a	sept8a	Septin-8-A	48998.69	3.69421e+06	3.75335e+06	3795605	2.7074e+06	2.45799e+06	2321401	4.32769	4.53195	4.48982	4.63326	4.47509	4.44828	4.44982	4.51888	0.813424	0.46162	0.0690589
A0A8M9PSH6	acat2	acat2	Isoform of Q7ZU18, acetyl-CoA acetyltransferase, cytosolic isoform X1	29282.33	154103	122827	132481	99759.9	84466	73136.5	-0.255613	-0.401531	-0.350652	-0.129041	-0.387869	-0.539984	-0.335932	-0.352298	-0.128515	0.903944	-0.0163662
Q7SXX7	mvb12a	mvb12a	Multivesicular body subunit 12A	29766.27	3770.33	3424	3618.02	893.731	1767.55	1551.11	-5.60867	-5.56633	-5.54509	-6.93152	-5.96642	-6.0992	-5.57337	-6.33238	-2.50838	0.0661716	-0.759011
Q502G2	tmem41aa	tmem41aa	Transmembrane protein 41A-A	31507.04	19667.4	9865.23	21705.2	5048.98		14762	-3.22563	-4.03966	-2.96032	-4.43344		-2.84868	-3.40854	-3.64106	-0.321048	0.769239	-0.232523
A0A8M2BE35;A0A8M9PQY4;A0A8M9Q3I3	hcfc1b	hcfc1b	Isoform of A0A8M9PQY4, host cell factor 1 isoform X2;host cell factor 1;Isoform of A0A8M9PQY4, host cell factor 1 isoform X3	203553.92;203783.15;200296.45	3.11292e+06	2.59062e+06	2.95587e+06	1.76375e+06	1.99847e+06	1.58339e+06	4.08069	3.99706	4.12907	4.015	4.17652	3.8963	4.06894	4.02927	-0.441319	0.681788	-0.0396721
A0A8M9P651;A0A8M9PGE4;A0A8M9PUG2;A0A8M9PXY1	phldb2b	phldb2b	Isoform of A0A8M9PXY1, pleckstrin homology-like domain family B member 2 isoform X3;Isoform of A0A8M9PXY1, pleckstrin homology-like domain family B member 2 isoform X4;Isoform of A0A8M9PXY1, pleckstrin homology-like domain family B member 2 isoform X2;pleckstrin homology-like domain family B member 1 isoform X1	152575.82;147209.2;157987.03;164399.36	208173	207235	242302	176266	194537	192850	0.178278	0.353108	0.520367	0.692178	0.815732	0.85883	0.350584	0.788913	3.96068	0.0166681	0.438329
Q7T3B8	ard1a	naa10	N-terminal amino-acid N(alpha)-acetyltransferase NatA	25228.15	719685	371455	504758	210285	238057	185071	1.96786	1.19503	1.57916	0.946771	1.107	0.799434	1.58068	0.951067	-2.62202	0.0586751	-0.629614
Q803P3	zgc:55421	hacd2	Very-long-chain (3R)-3-hydroxyacyl-CoA dehydratase	27358.29	15017.1		11481.1				-3.61482		-3.87911
A0A8M6YYP5;Q7T361	stx8;zgc:64079	stx8	Isoform of Q7T361, syntaxin-8 isoform X1;Stx8 protein	26037.26;26095.57	5407.89	11387.4	7882.7	4677.03	2694.08	4672.94	-5.0883	-3.83264	-4.4216	-4.54384	-5.35837	-4.50817	-4.44751	-4.80346	-0.77926	0.479356	-0.355947
A0A8M1QUX2	fap	fap	dipeptidyl peptidase 4	85806.84	1.28248e+06	1658767	1.22843e+06	1.79792e+06	1.80482e+06	1.83773e+06	2.80136	3.35388	2.86231	4.04268	4.02947	4.1112	3.00585	4.06112	5.97116	0.00395168	1.05527
A0A8M1QHR9;A0A8M9PN73;E9QFS6	pik3r4	pik3r4	non-specific serine/threonine protein kinase;Isoform of A0A8M1QHR9, non-specific serine/threonine protein kinase;Isoform of A0A8M1QHR9, non-specific serine/threonine protein kinase	155082.05;151610.26;150888.49	28964.3		16454.9			4283.43	-2.66716		-3.35985			-4.63374
Q6PBS6	tmem258	tmem258	Transmembrane protein 258	9097.92	153832	74703.3	103773	58771.8	65068.7	22838.3	-0.258147	-1.11891	-0.70301	-0.892378	-0.764276	-2.21912	-0.693357	-1.29192	-1.13513	0.319726	-0.598567
A0A8M9Q0C8;A0A8M9Q6Q0	col18a1b	col18a1b	collagen alpha-1(XVIII) chain isoform X1;Isoform of A0A8M9Q0C8, collagen alpha-1(XVIII) chain isoform X2	133102.79;127236.53	103872	141295	101590	141821	164562	114416	-0.824698	-0.199449	-0.73368	0.378493	0.574323	0.105637	-0.585942	0.352818	3.94922	0.016829	0.93876
A0A8M2B4A4;A0A8M6YTG2;Q5CZW2	upp1;upp1;im:6911242	upp1	Isoform of A0A8M6YTG2, Uridine phosphorylase;Uridine phosphorylase;Isoform of A0A8M6YTG2, Uridine phosphorylase	34138.19;35038.27;25724.67	54364.4	32164.7	26880.7	17646.6	18019	7399.1	-1.75877	-2.33461	-2.65179	-2.62811	-2.61672	-3.84515	-2.24839	-3.02999	-1.61422	0.181779	-0.781603
Q6IQE5	get3	get3	ATPase GET3	38339.28	916844	675469	930251	332284	316603	383754	2.31717	2.05773	2.46118	1.60684	1.51836	1.85153	2.27869	1.65891	-4.01217	0.0159678	-0.619781
Q6DEG7	zgc:101040	zgc:101040	arylamine N-acetyltransferase	33667.83	166507	163941	178518	81300.1	129859	106056	-0.143921	0.0150144	0.0796346	-0.424245	0.232634	-0.00382567	-0.0164241	-0.0651457	-0.239716	0.822333	-0.0487216
Q7ZW94	zgc:56668	srp9	Signal recognition particle 9 kDa protein	10075.69	91753	75003.2	106175	50573.6	45947.9	74962.9	-1.00368	-1.11314	-0.669996	-1.10912	-1.26624	-0.504397	-0.928937	-0.959918	-0.115709	0.91346	-0.0309817
A0A8M1RIM1	LOC100537556	LOC100537556	RNA-binding protein Musashi homolog 1-like	37817.92	404364	201322	298062	96674.8	94199.2	98576.3	1.13615	0.311349	0.819173	-0.174361	-0.230524	-0.109334	0.755557	-0.171406	-3.81854	0.0188018	-0.926963
F4ZGF2	comta	comta	Catechol O-methyltransferase A	28719.34	233238	80590.3	98280	24174.6	26656	18223.8	0.3423	-1.00948	-0.781468	-2.17401	-2.05178	-2.54475	-0.482883	-2.25684	-4.00155	0.0161093	-1.77396
X1WH50	si:ch211-137a8.4	si:ch211-137a8.4	Si:ch211-137a8.4	66203	3.71744e+06	6154478	5.94804e+06	6.55709e+06	6.1148e+06	7.06816e+06	4.33673	5.24541	5.1379	5.90941	5.78992	6.05462	4.90668	5.91798	3.40852	0.0270643	1.0113
A0A8M1PIB6	foxg1b	foxg1b	forkhead box G1b	37231.95	756.541	2383.78	3217.93		484.487	40.1837	-7.92587	-6.08877	-5.71416		-7.83364	-11.3697	-6.57627	-9.60169	-1.90769	0.152472	-3.02543
Q5CZP5	wu:fi35e03	acp2	Zgc:113200	47207.21	269570	185945	231428	156642	163513	165720	0.551155	0.196716	0.454129	0.521898	0.565098	0.640103	0.400667	0.5757	1.57337	0.190743	0.175033
A0A8M1PUK2;A0A8M2BEK2;A0A8M2BEM6;A0A8M2BEN7;A0A8M2BFA4;A0A8M3AV51;A0A8M3BBZ0;A0A8M6YZZ1;A0A8M6Z2A5;A0A8M6Z7T7;A0A8M6Z874;A0A8M9PRI2;A0A8M9PS64;A0A8M9PZE8	iqsec2b;iqsec2b;iqsec2b;iqsec2b;iqsec2b;LOC560461;iqsec2b;LOC560461;LOC560461;LOC560461;LOC560461;iqsec2b;LOC560461;LOC560461	iqsec2a;iqsec2b;LOC560461	Isoform of A0A8M2BEM6, IQ motif and SEC7 domain-containing protein 1 isoform X3;Isoform of A0A8M2BEM6, IQ motif and SEC7 domain-containing protein 2 isoform X6;IQ motif and SEC7 domain-containing protein 1 isoform X1;Isoform of A0A8M2BEM6, IQ motif and SEC7 domain-containing protein 1 isoform X4;Isoform of A0A8M2BEM6, IQ motif and SEC7 domain-containing protein 2 isoform X7;IQ motif and SEC7 domain-containing protein 2 isoform X5;Isoform of A0A8M2BEM6, IQ motif and SEC7 domain-containing protein 1 isoform X5;Isoform of A0A8M3AV51, IQ motif and SEC7 domain-containing protein 2 isoform X6;Isoform of A0A8M3AV51, IQ motif and SEC7 domain-containing protein 1 isoform X3;Isoform of A0A8M3AV51, IQ motif and SEC7 domain-containing protein 2 isoform X1;Isoform of A0A8M3AV51, IQ motif and SEC7 domain-containing protein 1 isoform X4;Isoform of A0A8M2BEM6, IQ motif and SEC7 domain-containing protein 1 isoform X2;Isoform of A0A8M3AV51, IQ motif and SEC7 domain-containing protein 2 isoform X7;Isoform of A0A8M3AV51, IQ motif and SEC7 domain-containing protein 1 isoform X2	167096.87;122980.47;174823.84;166381.11;122464.86;179191.49;158518.19;127234.84;163011.76;178123.43;162611.21;174108.09;126166.78;163354.08	27772.3	28500.4	29041.7	26571.4	27075.8	24037.5	-2.72779	-2.5091	-2.54024	-2.03763	-2.02923	-2.14529	-2.59238	-2.07072	6.70068	0.00258104	0.521661
A0A8M2B3Q5;A0A8M9PN09;A0A8M9PU72;A0A8M9Q1B0	si:ch211-150i13.1	psda	Isoform of A0A8M9PU72, PH and SEC7 domain-containing protein 1 isoform X3;Isoform of A0A8M9PU72, PH and SEC7 domain-containing protein 1 isoform X4;uncharacterized protein si:ch211-150i13.1 isoform X1;Isoform of A0A8M9PU72, uncharacterized protein si:ch211-150i13.1 isoform X2	61380.44;60304.07;179799.93;178953.02	880791	1.46547e+06	964776	748235	1.03067e+06	467046	2.25929	3.17513	2.51376	2.77792	3.22119	2.13492	2.64939	2.71134	0.148537	0.889106	0.0619486
C3PTE8	arrb1	arrb1	Arrestin, beta 1	46936.64	113633	81750	100061	58774.9	56925.1	14523.1	-0.695127	-0.988868	-0.75556	-0.892301	-0.957173	-2.87223	-0.813185	-1.5739	-1.16037	0.310434	-0.760716
A0A8M6YXC1	LOC101886743	LOC101886743	uncharacterized protein LOC101886743	104890.1	8661.14	38719.5	22184.8	32302.8	29557.2	34204.8	-4.40881	-2.06703	-2.92879	-1.75584	-1.90273	-1.63638	-3.13488	-1.76498	1.9907	0.117357	1.36989
Q6PBN9	gng1	gngt1	Guanine nucleotide-binding protein subunit gamma	8157.46	382844	427904	435899	253684	130108	289946	1.05725	1.39913	1.36756	1.21746	0.235399	1.44714	1.27465	0.966666	-0.795249	0.470991	-0.30798
A0A8M1NYL4	mrpl1	mrpl1	39S ribosomal protein L1, mitochondrial	36104.17	33656.4		20743.7	7584.77	10471.2		-2.45055		-3.02569	-3.84632	-3.39981
A0A8M2BBC7;A0A8M2BBI6	scaf1	scaf1	Isoform of A0A8M2BBI6, splicing factor, arginine/serine-rich 19 isoform X2;splicing factor, arginine/serine-rich 19 isoform X1	167452.33;170689.86	26673.9	19606.9	16865.5		21807.7	15511.6	-2.786	-3.04872	-3.32429		-2.3414	-2.77723	-3.053	-2.55931	1.91255	0.151745	0.493691
Q7T3A4	rab13	rab13	Ras-related protein Rab-13	22458.01	34612.8	58632.7	38025.2	29819.7	49993.2	28206.5	-2.41013	-1.46838	-2.15141	-1.87124	-1.14451	-1.91455	-2.00997	-1.64343	0.975126	0.384713	0.366543
A0A8M3AT32	clpb	clpb	caseinolytic peptidase B protein homolog	73800.58	23687	39549.6	30990	20236.8		12336.9	-2.95734	-2.03642	-2.44656	-2.43052		-3.1076	-2.48011	-2.76906	-0.677444	0.54669	-0.288951
Q08CQ0	cb283	cb283	Zgc:152830	55521.91	3595274	4.9875e+06	5.40581e+06	3.28999e+06	3.35065e+06	3.15953e+06	4.28852	4.94209	5	4.91444	4.92206	4.89299	4.74354	4.90983	0.728434	0.506703	0.166291
A0A8M2BIE3;A0A8M9QEV5;Q4VBH6	anxa13l	anxa13l	Isoform of Q4VBH6, Annexin;Isoform of Q4VBH6, Annexin;Annexin	35373.83;29211.75;35428.88	399390	337234	384260	166888	136174	120069	1.11829	1.05559	1.18564	0.613306	0.301146	0.175216	1.11984	0.363223	-5.58289	0.00504773	-0.756621
A0A8M1Q1I0;A0A8M2B984;A0A8M6YW24;E7EYC1	tfcp2	tfcp2	Isoform of E7EYC1, alpha-globin transcription factor CP2 isoform X3;Isoform of E7EYC1, alpha-globin transcription factor CP2 isoform X2;Isoform of E7EYC1, alpha-globin transcription factor CP2 isoform X4;Transcription factor CP2	56507.92;57975.54;56321.71;58161.75	119018	90757.2	87603.2	60206.1	56219.6	42835.2	-0.628325	-0.838074	-0.947381	-0.857592	-0.975165	-1.31178	-0.804593	-1.04818	-1.47461	0.214336	-0.243584
A0A8M1PCH6	calr3b	calr3b	Calreticulin	48287.77	7.03772e+06	6.53281e+06	7.98528e+06	4917092	5.90459e+06	5.3162e+06	5.25753	5.33147	5.56283	5.49416	5.73945	5.64368	5.38395	5.62576	2.07738	0.106338	0.241817
A0A8M1N9R7;A0A8M2B640;A0A8M2B667;A0A8M3AK55	cspg5b	cspg5b	Isoform of A0A8M3AK55, chondroitin sulfate proteoglycan 5 (Neuroglycan C) precursor;Isoform of A0A8M3AK55, chondroitin sulfate proteoglycan 5 (Neuroglycan C) isoform X3;Isoform of A0A8M3AK55, chondroitin sulfate proteoglycan 5 (Neuroglycan C) isoform X2;chondroitin sulfate proteoglycan 5 (Neuroglycan C) isoform X1	52370.37;58593.77;60954.41;61551.19		8475.79	6826.27	12987.1	12115.8	12859.2		-4.25867	-4.6292	-3.07042	-3.18935	-3.04777	-4.44393	-3.10251	8.98655	0.00290846	1.34142
A0A8M6YZX1;B0JZP3	si:ch73-52e5.2;them6	them6;si:ch73-52e5.2	Isoform of B0JZP3, protein THEM6 isoform X1;Protein THEM6	24013.07;23358.22		28762	20614.9	26957.5	24443.8	21469.6		-2.49592	-3.03467	-2.01682	-2.17677	-2.30828	-2.7653	-2.16729	2.61869	0.0790904	0.59801
Q6RKB0	cacna1s	cacna1sb	Voltage-dependent L-type calcium channel subunit alpha	209469.66	640776	757741	606040	559167	310057	592769	1.80031	2.22355	1.84298	2.35771	1.48822	2.47882	1.95561	2.10825	0.449268	0.676506	0.152639
A0A8M9P1C3;A0A8N7T6Y9	cttnbp2	cttnbp2	Cortactin-binding protein 2;Isoform of A0A8M9P1C3, Cortactin-binding protein 2	171532.46;171448.34	102565	124073	65571	37821.4	4177.41	8915.86	-0.84297	-0.386967	-1.36531	-1.5283	-4.72556	-3.57613	-0.865082	-3.27666	-2.46881	0.0690352	-2.41158
A9JRZ4	si:busm1-115o7.2	strn3	Isoform of A0A8M2B571, Strn3 protein	77660.45	192463	85881.3	96764.5	25376.6	37037.5	47098	0.0650766	-0.917742	-0.803888	-2.104	-1.57725	-1.17491	-0.552185	-1.61872	-2.5967	0.0602571	-1.06654
A0A8M2B6C3;A0A8M2B6C6;A0A8M2B6F4;A0A8M2B6G0;A0A8M2B6H7;A0A8M2B6K8;A0A8M2B6T3;A0A8M2B6T5	si:ch211-173p18.3	zmym4.2	Isoform of A0A8M2B6F4, uncharacterized protein LOC553317 isoform X2;Isoform of A0A8M2B6F4, uncharacterized protein LOC553317 isoform X7;uncharacterized protein LOC553317 isoform X1;Isoform of A0A8M2B6F4, uncharacterized protein LOC553317 isoform X6;Isoform of A0A8M2B6F4, uncharacterized protein LOC553317 isoform X5;Isoform of A0A8M2B6F4, uncharacterized protein LOC553317 isoform X4;Isoform of A0A8M2B6F4, uncharacterized protein LOC553317 isoform X3;Isoform of A0A8M2B6F4, uncharacterized protein LOC553317 isoform X8	173831.04;152747.43;175119.21;153376.16;164213.74;164054.57;173671.87;151653.18	63812.6	59970.6	67731.6	39865	34512.5	38297.3	-1.52759	-1.43583	-1.31854	-1.45238	-1.67912	-1.47333	-1.42732	-1.53494	-1.14122	0.31746	-0.107623
Q6P977	zgc:73061	rab42a	RAB42, member RAS oncogene family a	24473.67	104640	70796.8	70480.9	56311.8	33197.8	46495.2	-0.814067	-1.1964	-1.26113	-0.954064	-1.73515	-1.19349	-1.09053	-1.29424	-0.754781	0.492384	-0.203702
A0A8M9P6P6;A0A8M9PH65;A0A8M9PN30	muc5.1	muc5.1	mucin-2 isoform X1;Isoform of A0A8M9P6P6, mucin-2 isoform X2;Isoform of A0A8M9P6P6, mucin-2 isoform X3	564627.27;546955.03;453871.98	671215	641086	747234	864716	645199	1.05983e+06	1.86727	1.98236	2.14512	2.98665	2.54543	3.31711	1.99825	2.94973	4.00428	0.0160727	0.951481
A0A8M2BK77;A0A8M9Q8F2	dpysl4	dpysl4	Isoform of A0A8M9Q8F2, dihydropyrimidinase-related protein 4 isoform X2;dihydropyrimidinase-related protein 4 isoform X1	62607.12;73685.11	2.09046e+06	1.50421e+06	1.79053e+06	874914	906504	613418	3.50625	3.21278	3.40588	3.00357	3.036	2.52822	3.37497	2.85593	-2.80043	0.0487902	-0.519036
A0A8M3AWN0	arrb2a	arrb2a	beta-arrestin-2 isoform X1	46595.4	3318.26	3481.57	4644.44	4014.85	1988.73		-5.79293	-5.54228	-5.18479	-4.76408	-5.79632		-5.50667	-5.2802	0.506536	0.647363	0.226464
A0A8M2B403;A0A8M3AZP9;Q4V8Y6	ergic1	ergic1	Isoform of Q4V8Y6, Endoplasmic reticulum-Golgi intermediate compartment protein;Isoform of Q4V8Y6, Endoplasmic reticulum-Golgi intermediate compartment protein;Endoplasmic reticulum-Golgi intermediate compartment protein 1	32515.27;22119.3;32529.3	184664	131321	155917	100428	149901	101293	0.00539939	-0.305056	-0.115658	-0.119414	0.439701	-0.0701182	-0.138438	0.0833894	1.10771	0.330111	0.221828
A0A8M9Q700;F1RDD0	pycr1b;zgc:110655	pycr1b	Pyrroline-5-carboxylate reductase;Isoform of A0A8M9Q700, Pyrroline-5-carboxylate reductase	38569.38;33606.65	113364	28638.9	49477.5				-0.698547	-2.50211	-1.77159
A0A8M9PP83	LOC110438041	LOC110438041	uncharacterized protein LOC110438041	31027.36	21618.7		20130.3	8631.73	6146.81	12229.2	-3.08915		-3.069	-3.65978	-4.16833	-3.12025	-3.07908	-3.64945	-1.45979	0.24046	-0.570377
A0A8M2BG67;A0A8M9PP12;B3DJD2;E0R7P5;E0R7P6	kcnc1a;kcnc1a;LOC565419;zgc:194940;zgc:194940	kcnc1a	Isoform of E0R7P5, potassium voltage-gated channel subfamily C member 1 isoform X3;Isoform of E0R7P5, potassium voltage-gated channel subfamily C member 1 isoform X2;Isoform of E0R7P5, Potassium voltage-gated channel, Shaw-related subfamily, member 1a;Potassium voltage-gated channel, Shaw-related subfamily, member 1a;Isoform of E0R7P5, Potassium voltage-gated channel, Shaw-related subfamily, member 1a	67479.09;68092.61;67906.39;68503.45;66032.54				9182.72		11611.2				-3.57051		-3.19506
A0A8N7UZX7;D7RVR7	slc1a2b;eaat2	slc1a2b	Amino acid transporter;Isoform of A0A8N7UZX7, Amino acid transporter	61397.36;57274.82	5033248	3.13401e+06	4214498	1.97846e+06	1.8241e+06	2.07011e+06	4.77391	4.27178	4.64085	4.18074	4.04481	4.28299	4.56218	4.16951	-2.37577	0.0763399	-0.39267
Q7SYE4	slc15a1	slc15a1b	Peptide transporter PEPT1	80465.72	105908	95783.1	84755.7	47486.8	80280	74027.3	-0.796698	-0.760316	-0.995056	-1.19997	-0.461198	-0.522518	-0.85069	-0.727897	0.495761	0.646066	0.122793
A0A8M1QH70	dennd2c	dennd2c	DENN domain-containing protein 2C	104206.97	54265.3	44087.2	52992.8	37530	27686.4	22097.2	-1.7614	-1.87973	-1.67257	-1.53946	-1.99706	-2.26671	-1.77123	-1.93441	-0.739758	0.500511	-0.163178
A0A8M1P3I3	LOC100007488	LOC100007488	microfibril-associated glycoprotein 4-like precursor	27963.51	293144	176328	235202	55593	204403	150529	0.672106	0.120103	0.477464	-0.972597	0.887104	0.501396	0.423224	0.138634	-0.482957	0.65437	-0.28459
Q6NYG2	zgc:76993	cacybp	Calcyclin-binding protein	26184.9	355548	446352	473589	343222	326628	311852	0.950539	1.46002	1.4872	1.65357	1.56334	1.55222	1.29925	1.58971	1.63674	0.177027	0.290454
A0A8M3AUZ9;Q803D0	gclm;zgc:55903	gclm	GCS light chain;Isoform of A0A8M3AUZ9, GCS light chain	30507.72;30407.65	213106	141896	178631	64485.3	65819.4	75524.5	0.212064	-0.193328	0.0805435	-0.75853	-0.747727	-0.49363	0.0330929	-0.666629	-4.74456	0.00900692	-0.699722
A0A8M1NG90	vtg6	vtg6	vitellogenin 6 precursor	150641.4		52139.6	5370.01					-1.63771	-4.97537
A0A8M9Q889;A0A8M9QE52;Q6P104;Q6P104-2	qki2;qki2;qkib;qkib	qki2	protein quaking-B isoform X1;Isoform of A0A8M9Q889, protein quaking-B isoform X2;Protein quaking-B;Isoform of Q6P104, Isoform 2 of Protein quaking-B	37816.68;37745.6;35255.82;35255.82-2	520538	182720	310356	105742	108710	104705	1.5005	0.171478	0.877485	-0.0450316	-0.0238212	-0.0223222	0.849821	-0.0303917	-2.29237	0.0836384	-0.880212
Q5PRC9	zgc:101638	dhcr24	24-dehydrocholesterol reductase	60276.33	30997.9	54087.2	58319.8	49713.6	51713.8	34619.2	-2.56926	-1.5848	-1.53438	-1.13386	-1.09569	-1.619	-1.89615	-1.28285	1.62836	0.17878	0.613296
A0A8M9QA62;Q7ZU42	ola1	ola1	Isoform of Q7ZU42, Obg-like ATPase 1;Obg-like ATPase 1	45457.35;44901.61	3.42426e+06	2.04945e+06	2.82974e+06	1.56996e+06	1.74007e+06	1.26289e+06	4.21821	3.65901	4.06616	3.84708	3.97676	3.57001	3.98113	3.79795	-0.891088	0.423238	-0.183177
Q1MTE5	arl3	arl3	ADP-ribosylation factor-like protein 3	20426.37	670330	444242	384070	138846	141756	136582	1.86537	1.45319	1.18493	0.347908	0.359101	0.361122	1.50116	0.356044	-5.78559	0.00443468	-1.14512
A0A8M2B4N1;A0A8M2B4N2;A0A8M2B558;A0A8M2B572;A0A8M3AJF2;A0A8M3B1Y9;A0A8M9PDU1;A0A8N7TC37	cspg5a	cspg5a	Isoform of A0A8M3B1Y9, chondroitin sulfate proteoglycan 5 isoform X9;Isoform of A0A8M3B1Y9, chondroitin sulfate proteoglycan 5 isoform X8;Isoform of A0A8M3B1Y9, chondroitin sulfate proteoglycan 5 isoform X4;Isoform of A0A8M3B1Y9, chondroitin sulfate proteoglycan 5 isoform X3;Isoform of A0A8M3B1Y9, chondroitin sulfate proteoglycan 5 isoform X5;chondroitin sulfate proteoglycan 5 isoform X1;Isoform of A0A8M3B1Y9, chondroitin sulfate proteoglycan 5 isoform X6;Isoform of A0A8M3B1Y9, chondroitin sulfate proteoglycan 5 isoform X2	54020.96;54108.04;56988.42;57075.5;56454.67;59422.13;56367.59;59335.05	275889	484547	430610	376673	364615	335167	0.584582	1.57848	1.34995	1.78774	1.72206	1.65623	1.171	1.72201	1.81895	0.143052	0.55101
A0A8M1NYZ2;A0A8M3APY7;Q503T8	ssbp4;zgc:110158;zgc:110158	zgc:110158;ssbp4	single-stranded DNA-binding protein 4;single-stranded DNA binding protein like isoform X1;Isoform of A0A8M3APY7, Zgc:110158	40444.49;40310.31;37488.22	1.21886e+06	868470	1.07292e+06	549971	603528	596282	2.72796	2.42032	2.66703	2.33378	2.44911	2.48735	2.6051	2.42341	-1.73422	0.157901	-0.181689
F1Q7F8;Q803F7	Rbm4	rbm4.2	Isoform of Q803F7, RNA binding motif protein 4 like isoform X1;RNA binding motif protein 4 like	42332.59;42413.71	2.83527e+06	1901670	2.01746e+06	1.2722e+06	1.20423e+06	1.00519e+06	3.94591	3.55104	3.57803	3.54369	3.44573	3.24075	3.69166	3.41006	-1.81072	0.144426	-0.281604
A0A8M6YZM1	upf2	upf2	LOW QUALITY PROTEIN: regulator of nonsense transcripts 2		20267	7731.43	14118.4	9075.94		8866.52	-3.1823	-4.39128	-3.58079	-3.58738		-3.58413	-3.71812	-3.58576	0.28825	0.791924	0.132364
Q6NWF2	wu:fc44c02	ctsh	Cathepsin H	37496.39	206788	120202	152151	67068.8	122760	60033.6	0.168649	-0.432698	-0.150932	-0.701861	0.151532	-0.824805	-0.138327	-0.458378	-0.907306	0.415562	-0.320051
E7F453	im:7147486	im:7147486	Im:7147486	142848.73	52590.9	84918	61840	47003.6	25150	14810.8	-1.80662	-0.934017	-1.44982	-1.21473	-2.13568	-2.84392	-1.39682	-2.06478	-1.2477	0.280198	-0.667956
Q7ZVB4	zgc:56126	ephx1	Epoxide hydrolase	51925.85	344187	407002	457712	284298	334829	334205	0.903685	1.32688	1.438	1.38183	1.59912	1.65209	1.22285	1.54434	1.76088	0.15306	0.321489
Q06S87-2	urah	urah	Isoform of Q06S87, Isoform 2 of 5-hydroxyisourate hydrolase	10890.42	516936	623526	597987	406613	481971	541851	1.49048	1.94229	1.82368	1.89808	2.12464	2.34925	1.75215	2.12399	1.98044	0.118742	0.371841
A0A8M1PZ13	golt1a	golt1a	vesicle transport protein GOT1A	14769.8		1956.91	3922.41		931.908	1753.07		-6.37344	-5.42855		-6.88991	-5.92262
Q5U403	mvd	mvd	Diphosphomevalonate decarboxylase	44598.82	121135	98899.5	135271	92181.7	60429.8	89810.4	-0.602892	-0.714124	-0.320583	-0.243021	-0.870978	-0.243691	-0.545866	-0.452564	0.389144	0.716998	0.0933028
Q08CI4	ccnyl1	ccnyl1	Cyclin-Y-like protein 1	38783.78	73090.6	86153.1	85432.8	74592.6	71227.3	92784.7	-1.33175	-0.913184	-0.983576	-0.548468	-0.633809	-0.196687	-1.07617	-0.459655	3.31259	0.0295827	0.616515
A0A8M9Q8R8;Q568K8	pcyt1aa;zgc:110237	pcyt1aa	Isoform of Q568K8, choline-phosphate cytidylyltransferase;choline-phosphate cytidylyltransferase	42847.14;42851.13	207940	74791.9	100042				0.176663	-1.1172	-0.75583
Q9I8V0	pvalb2	pvalb2	Parvalbumin-2	11622.08	432516576	1039771840	870554944	597905920	582599104	552208192	11.199	12.6458	12.3313	12.4201	12.364	12.3424	12.0587	12.3755	0.720044	0.511327	0.316773
A0A8M1QLC1;A0A8M2B8V3;A0A8M2B8W0;A0A8M3AV49;A0A8M9P5D1;A0A8M9PL00;A0A8M9PWP4;A0A8M9PWR1	tns2a	tns2a	tensin-2 isoform X1;Isoform of A0A8M1QLC1, tensin-2 isoform X3;Isoform of A0A8M1QLC1, tensin-2 isoform X2;Isoform of A0A8M1QLC1, tensin-2 isoform X5;Isoform of A0A8M1QLC1, tensin-2 isoform X5;Isoform of A0A8M1QLC1, tensin-2 isoform X1;Isoform of A0A8M1QLC1, tensin-2 isoform X4;Isoform of A0A8M1QLC1, tensin-2 isoform X2	177724.85;175828.76;176616.72;175295.09;175309.12;177738.88;176029.92;176630.75	14971.6	8970.11	15950.1	21159.5	8524.27	16354.8	-3.61921	-4.17689	-3.4048	-2.3662	-3.69659	-2.70086	-3.73363	-2.92122	1.76203	0.152854	0.812417
Q5XJ95	pawrl	pawr	PRKC apoptosis WT1 regulator protein	33940.14	15488.8	30000.1	44082.6	12282.6	11096.3	9854.78	-3.57021	-2.43512	-1.93816	-3.15089	-3.31616	-3.43168	-2.64783	-3.29958	-1.33061	0.254104	-0.651748
Q6DRN3;Q6DRN3-2	noc3l	noc3l	Nucleolar complex protein 3 homolog;Isoform of Q6DRN3, Isoform 2 of Nucleolar complex protein 3 homolog	92097.23;92097.23-2	76037.6	82837.5	62724.6	73124.5	55993.5	80617.5	-1.27472	-0.969802	-1.42933	-0.577147	-0.98098	-0.399481	-1.22462	-0.652536	2.61598	0.0590478	0.572084
Q7ZUI2	zgc:56499	rraga	Ras-related GTP-binding protein	36800.38	256351	246736	167144	157882	124250	180374	0.478616	0.604812	-0.0153415	0.533275	0.168934	0.762348	0.356029	0.488186	0.515751	0.633225	0.132157
Q6P101	papst1	slc35b2	Slc35b2 protein	48322.67		12284.1	9826.88	20492.4	17873.9	10120.3		-3.72329	-4.10356	-2.41241	-2.62838	-3.39332	-3.91342	-2.81137	2.69137	0.0743277	1.10205
A0A8M3AJV2;A0A8M3AS81;A0A8M3AV63;Q1LV19	sphkap	sphkap	Isoform of Q1LV19, A-kinase anchor protein SPHKAP isoform X3;Isoform of Q1LV19, A-kinase anchor protein SPHKAP isoform X2;Isoform of Q1LV19, A-kinase anchor protein SPHKAP isoform X1;A-kinase anchor protein SPHKAP	165900.3;169661;171957.58;174562.76		36116.1	21691	23151.3	19555	12966.4		-2.16744	-2.96127	-2.23641	-2.4987	-3.0358	-2.56436	-2.5903	-0.0611917	0.955055	-0.0259449
Q6DRC0	sars1	sars1	Serine--tRNA ligase, cytoplasmic	58717.99	3.32414e+06	2.28276e+06	3.23807e+06	1.15877e+06	1.33093e+06	1.00488e+06	4.17541	3.81455	4.26063	3.40895	3.59005	3.24031	4.08353	3.4131	-3.94431	0.0168985	-0.670424
A0A8M1PFM0	pdcl	pdcl	phosducin-like protein	34945.84	41502.5	14042.6	39221.1				-2.14824	-3.53028	-2.10673
Q7ZUX3	wdr45	wdr45	WD repeat domain phosphoinositide-interacting protein 4	39641.42	13530.1	20423.7	29145		20605.9	11000.3	-3.76526	-2.98985	-2.53511		-2.42318	-3.27303	-3.09674	-2.8481	0.442834	0.687871	0.248638
A0A8M3B3G1;A3KQN9	ints8;zgc:111823	ints8	Isoform of A3KQN9, integrator complex subunit 8 isoform X1;Integrator complex subunit 8	68647.28;113637.24	16096.7	5723.79			18329.7		-3.51467	-4.82504			-2.59206
A0A8M9QB92;Q0E671	cmasa	cmasa	Isoform of Q0E671, N-acylneuraminate cytidylyltransferase;N-acylneuraminate cytidylyltransferase A	46379.36;48227.31	768187	452148	542147	278242	303979	253358	2.06195	1.47864	1.68225	1.35077	1.45966	1.25253	1.74094	1.35432	-2.13496	0.0996506	-0.386624
Q6AXK4	babam1	babam1	BRISC and BRCA1-A complex member 1	40901.33	34172.6	63564.4	65868.1	43929.4	54832.2	57452.3	-2.42859	-1.35187	-1.35879	-1.31231	-1.01122	-0.88821	-1.71308	-1.07058	1.69395	0.165525	0.642502
Q6NYW8	hnrpa0	hnrnpa0b	Heterogeneous nuclear ribonucleoprotein A0	32544.68	15882692	4863115	9526594	3.7764e+06	3.45669e+06	2.78034e+06	6.43181	4.90565	5.81745	5.11337	4.96701	4.70854	5.7183	4.92964	-1.71872	0.160791	-0.788664
Q05AI9	zgc:153968	zgc:153968	Zgc:153968	31747.59	1.16986e+06	1.44519e+06	1.33048e+06	953237	764064	834987	2.66876	3.15503	2.97744	3.12726	2.78938	2.97311	2.93374	2.96325	0.171178	0.872394	0.0295099
Q6PBZ7	zgc:73176	fhit	Bis(5'-adenosyl)-triphosphatase	17236.44	50681.2	63624.8	66333.5	35171.4	50492.5	37549.7	-1.85998	-1.3505	-1.34863	-1.6331	-1.13017	-1.50177	-1.5197	-1.42168	0.431396	0.688414	0.0980225
Q803N0	zgc:55491	ankmy2a	Zgc:55491	46687.88	204194	178168	155332	97523.9	124568	124799	0.150435	0.135084	-0.121081	-0.161746	0.172617	0.230961	0.0548123	0.0806108	0.171148	0.872417	0.0257986
Q5RGJ6	washc3	washc3	WASH complex subunit 3	21565.44	65497.8	28549.1	44704.6	32468.3		24540.1	-1.48999	-2.50664	-1.91794	-1.74847		-2.11544	-1.97152	-1.93195	0.0978792	0.928201	0.0395719
A0A8M6YUR6;Q567V6	eif3k	eif3k	Isoform of Q567V6, Eukaryotic translation initiation factor 3 subunit K;Eukaryotic translation initiation factor 3 subunit K	25538.98;25426.9	1.5254e+06	928241	1.45548e+06	494859	244827	463923	3.05161	2.51634	3.10699	2.18144	1.14745	2.12524	2.89165	1.81804	-2.78922	0.0493511	-1.0736
Q05AL5	zgc:153647	cyp2x9	Zgc:153647	56272.88	25508.5	34315.3	15633.9	4039.29	17889.5	17822.7	-2.85046	-2.24124	-3.43369	-4.75533	-2.62712	-2.57686	-2.84179	-3.31977	-0.600327	0.580643	-0.477978
A0A8M3AU05;A0A8M3AWZ3;A0A8M9P3C3;A0A8M9PCQ0;A0A8M9PIB2;A0A8M9PIB5;A0A8M9PQH6;A0A8M9PTW7;A1XQX4	nrxn2a	nrxn2a	Isoform of A1XQX4, neurexin 2a isoform X6;Isoform of A1XQX4, neurexin 2a isoform X3;Isoform of A1XQX4, neurexin 2a isoform X5;Isoform of A1XQX4, neurexin 2a isoform X7;Isoform of A1XQX4, neurexin 2a isoform X1;Isoform of A1XQX4, neurexin 2a isoform X8;Isoform of A1XQX4, neurexin 2a isoform X4;Isoform of A1XQX4, neurexin 2a isoform X2;Neurexin 2a alpha	180116.3;180868.19;180777.15;179712.83;181882.4;178320.3;180905.28;181754.27;182068.56	152687	121771	114831	92547.1	84713.7	65934.4	-0.268924	-0.413983	-0.556924	-0.237313	-0.383644	-0.689543	-0.413277	-0.436833	-0.150001	0.888024	-0.0235563
Q08C90	zgc:153372	zgc:153372	Zgc:153372	39406.99	12001	30035.8	33857.2	24145.9	29434.8	35744	-3.93828	-2.43341	-2.3189	-2.17573	-1.90872	-1.57287	-2.89686	-1.88577	1.8379	0.139939	1.01109
Q7ZVD2	zgc:85670	nudc	Nuclear migration protein nudC	38336.18	1.83331e+06	2.05014e+06	1.87228e+06	1.5722e+06	1278365	1.36312e+06	3.31687	3.65949	3.47029	3.84914	3.53192	3.68019	3.48222	3.68708	1.51792	0.203643	0.204867
Q502Q7	plasticin	prph	Peripherin	51484.67	1.86162e+06	2.09138e+06	2.013e+06	1.53103e+06	1.58e+06	1.4533e+06	3.33898	3.68823	3.57484	3.81086	3.83754	3.77261	3.53402	3.807	2.61044	0.0593926	0.272986
A0A8M9NZC6;B3DHC5	apoa4b.2;fc28d04	apoa4b.2	apolipoprotein A-IV-like isoform X1;Isoform of A0A8M9NZC6, Apolipoprotein A-IV b, tandem duplicate 2	35946.84;29384.29	17236524	13382687	9527770	6614840	4.93042e+06	6.17945e+06	6.54982	6.36607	5.81763	5.92206	5.47933	5.86076	6.2445	5.75405	-1.88705	0.132199	-0.490455
Q7SX85;Q7SX85-2	sestd1	sestd1	SEC14 domain and spectrin repeat-containing protein 1;Isoform of Q7SX85, Isoform 2 of SEC14 domain and spectrin repeat-containing protein 1	81274.09;81274.09-2	50641.4	51368.3	63003	55619	53356.7	38792.2	-1.86112	-1.65921	-1.42294	-0.971923	-1.05057	-1.45481	-1.64776	-1.1591	2.49337	0.0672412	0.488655
Q6NYG8	dpyd	dpyd	Dihydropyrimidine dehydrogenase [NADP(+)]	111003.55	887862	751604	1.16659e+06	486182	723982	884518	2.27083	2.21181	2.78779	2.15592	2.71164	3.05625	2.42348	2.64127	0.68108	0.533208	0.217793
E7F5V5	wu:fa96a05	and1	Actinodin1	64275.49	5.9118e+06	4.31205e+06	6572393	1.11548e+06	2.02367e+06	2.88254e+06	5.00602	4.73214	5.28191	3.35401	4.19459	4.76062	5.00669	4.10308	-2.06135	0.108286	-0.903616
A0A8M2B6H3;A0A8M3AYD5;A0A8M3B4L7;A0A8M9PY32	camk2d2	camk2d2	Isoform of Q6DGS3, calcium/calmodulin-dependent protein kinase;Isoform of Q6DGS3, calcium/calmodulin-dependent protein kinase;Isoform of Q6DGS3, calcium/calmodulin-dependent protein kinase;Isoform of Q6DGS3, calcium/calmodulin-dependent protein kinase	55831.84;60351.9;60422.98;56659.83	136980	212709	179852	137016	140777	111396	-0.425544	0.390723	0.090376	0.328776	0.349102	0.0670563	0.0185182	0.248312	0.900887	0.418586	0.229793
Q7SXW8	wu:fc19g05	asmtl	Acetylserotonin O-methyltransferase-like	70785.11	29673.2	4186.51	10282.5				-2.63227	-5.27627	-4.03817
A0A8M9PV38;A0A8M9Q7D3;A0A8M9QD86;Q6IQK0	sirt6;sirt6;sirt6;zgc:86729	sirt6	Isoform of Q6IQK0, NAD-dependent protein deacetylase sirtuin-6 isoform X3;Isoform of Q6IQK0, NAD-dependent protein deacetylase sirtuin-6 isoform X1;Isoform of Q6IQK0, NAD-dependent protein deacetylase sirtuin-6 isoform X2;NAD-dependent protein deacetylase sirtuin-6	32011.45;39757.14;34637.39;39685.03	31780.3	28780.9	30046.5	22267	17367.2	16139.5	-2.5333	-2.49497	-2.49117	-2.29259	-2.66987	-2.71998	-2.50648	-2.56082	-0.400818	0.709041	-0.0543345
A0A8M9PB08	svilb	svilb	LOW QUALITY PROTEIN: supervillin		13566	17281.5	15554.7		7406.13		-3.76144	-3.23086	-3.44102		-3.89945
F1QCW3	fd55e03	fd55e03	Si:ch211-107o10.3	36706.22	1.32502e+06	708718	824002	312022	302844	305334	2.84844	2.12705	2.28621	1.51607	1.45427	1.52174	2.42057	1.49736	-4.19872	0.0137099	-0.923207
Q6DRP8	zgc:92141	nop14	Nop14-like	98593.97	36187	29395.1	32829.8	18102.5	20878.9	16494.2	-2.34596	-2.46451	-2.36336	-2.59131	-2.40419	-2.68862	-2.39128	-2.56137	-1.8635	0.135849	-0.170096
A0A8M2B3N4;Q7ZV03	vps26b	vps26b	Isoform of Q7ZV03, vacuolar protein sorting-associated protein 26B isoform X1;Vacuolar protein sorting-associated protein 26B	39967.56;38626.95	27725.8	27879.5	38654.3	8585.04	7555.77	16963.2	-2.7302	-2.54088	-2.12774	-3.6676	-3.87059	-2.64817	-2.46628	-3.39545	-2.22319	0.0902913	-0.929179
A0A8M1P4D6;A0A8M2B8E8;A0A8M2B8H9;A0A8M9PTV7	gabrg2	gabrg2	Isoform of A0A8M9PTV7, gamma-aminobutyric acid receptor subunit gamma-2;Isoform of A0A8M9PTV7, gamma-aminobutyric acid receptor subunit gamma-2 isoform X2;Isoform of A0A8M9PTV7, gamma-aminobutyric acid receptor subunit gamma-2 isoform X3;gamma-aminobutyric acid receptor subunit gamma-2 isoform X1	55055.89;54238.85;54110.72;55184.02	33109.7	54071	44283.5	29614.4	39329.9	38382	-2.47418	-1.58523	-1.9316	-1.8812	-1.49061	-1.47015	-1.997	-1.61399	1.31522	0.258763	0.383015
A0A8M2BJ72;A0A8M9QDY3	ela3l	ela3l	Isoform of A0A8M9QDY3, elastase 3 like isoform X2;elastase 3 like isoform X1	28864.91;29018.12	496639	939048	542117	1.06299e+06	775045	842484	1.43269	2.53304	1.68217	3.28449	2.80997	2.986	1.88263	3.02682	3.17188	0.0337967	1.14419
F1RE14;Q08CH0	cb420	ctsf	Cathepsin F;Isoform of F1RE14, Cathepsin F	52731.37;52724.3		2749.28	6453.18	2055.45	2873.5	4918.36		-5.88296	-4.71028	-5.72998	-5.26536	-4.43432	-5.29662	-5.14322	0.233837	0.83016	0.153403
Q6NV35	fe36e11	gclc	Glutamate--cysteine ligase	72415.73	546643	193977	309884	99351.3	115475	94508.4	1.57109	0.257725	0.875293	-0.134962	0.0632652	-0.170132	0.901371	-0.0806098	-2.54231	0.063824	-0.98198
Q6DGA7	cybc1	cybc1	Cytochrome b-245 chaperone 1 homolog	23376.35	51104.2	33302.1	40648.5	30681.6	26321.4	24698.5	-1.84799	-2.28447	-2.05516	-1.83013	-2.07	-2.10615	-2.06254	-2.00209	0.395244	0.712835	0.0604501
Q7ZVT5	rogdi	rogdi	Protein rogdi homolog	32267.24	186861	138507	119225	61747.4	28271.7	33093.7	0.0224561	-0.228202	-0.502755	-0.821123	-1.96688	-1.68402	-0.236167	-1.49067	-3.33211	0.0290486	-1.25451
A0A8M2B6X6	lrrtm1	lrrtm1	leucine-rich repeat transmembrane neuronal protein 1	60047.03	9184.48	7064.2	5375.84		2520.49	1781.46	-4.32416	-4.52149	-4.9738		-5.45446	-5.89944	-4.60648	-5.67695	-3.58566	0.037137	-1.07047
A0A8N7UW37	dars2	dars2	aspartate--tRNA ligase, mitochondrial	74314.55	51820.3	47204.8	50868	28628.3	14396.7	27731.9	-1.82792	-1.78115	-1.73161	-1.93006	-2.9405	-1.93903	-1.78023	-2.26986	-1.45518	0.219316	-0.489635
I3IRX8;Q6IQR6	wu:fb37d05	rcn3	Isoform of Q6IQR6, Reticulocalbin 3, EF-hand calcium-binding domain;Reticulocalbin 3, EF-hand calcium binding domain	36890.48;37109.6	276220	417397	433005	333521	344810	354262	0.586315	1.36326	1.35795	1.61221	1.64149	1.73617	1.10251	1.66329	2.15025	0.0979544	0.560781
A0A8M3AR88;Q567W7	entpd6;zgc:110701	entpd6	Isoform of Q567W7, ectonucleoside triphosphate diphosphohydrolase 6 isoform X1;Ectonucleoside triphosphate diphosphohydrolase 6 (Putative function)	49151.33;49283.58	2862.41						-6.00613
Q7ZYX3	zgc:55656	acadl	Long-chain specific acyl-CoA dehydrogenase, mitochondrial	49397.69	2.46163e+06	2700384	2.99358e+06	2252658	2.59239e+06	2.2837e+06	3.74204	4.05693	4.14736	4.36798	4.5519	4.42466	3.98211	4.44818	3.4693	0.0256	0.466068
A0A8M2BKU4	deptor	deptor	DEP domain-containing mTOR-interacting protein isoform X1	46429.25	126353	134902	94783.7	46993.1	24592	41769.2	-0.542045	-0.266244	-0.833727	-1.21505	-2.16805	-1.34814	-0.547339	-1.57708	-3.02825	0.0388473	-1.02974
A0A8M3BCY8;U3N5Y5;U3N6H8	grm5a;grm5a;mglur5a	grm5a;grm5b	Isoform of U3N6H8, glutamate receptor, metabotropic 5a isoform X1;Metabotropic glutamate receptor 5b;Metabotropic glutamate receptor 5a	130125.76;131890.62;130097.68	52808.1	33198.9	55720.9	27800.7	19849.7		-1.80067	-2.28895	-1.60015	-1.97238	-2.47712		-1.89659	-2.22475	-1.01218	0.385998	-0.328161
Q32Q51	zgc:123327	rpl22	60S ribosomal protein L22	14688.84	11412309	7052705	6.65074e+06	3.75681e+06	3571431	2.56735e+06	5.95494	5.44195	5.29901	5.10586	5.01412	4.59356	5.5653	4.90451	-2.60117	0.0599741	-0.660783
A0A8M2BC07;Q7ZVN6	rbm17;zgc:55840	rbm17	Splicing factor 45;Isoform of A0A8M2BC07, Splicing factor 45	46251.6;46180.52	277987	452352	354833	359350	364722	414286	0.595513	1.47929	1.0707	1.71982	1.72249	1.96198	1.0485	1.80143	2.81271	0.0481837	0.752926
A0A8M1RLY6	mrc1a	mrc1a	macrophage mannose receptor 1	162966.88	345384	326614	309903	208684	226518	248953	0.908694	1.00943	0.875378	0.935749	1.03531	1.22722	0.931167	1.0661	1.427	0.226745	0.134929
A2VD21;P79746	brn1.2;pou3f2	pou3f2;pou3f2a	POU domain protein;POU domain, class 3, transcription factor 2	37002.2;41816.26	115261	112598	136867	87606.6	53999.2	57074.4	-0.674604	-0.526982	-0.303661	-0.316462	-1.0333	-0.897731	-0.501749	-0.749165	-1.01036	0.369475	-0.247416
A0A8M1NH31	si:dkey-20d21.12	si:dkey-20d21.12	uncharacterized protein LOC556245	17452.94	31641.4	31915.1	32764.2	27194.8	30020.2	22825.8	-2.53962	-2.34585	-2.36624	-2.00417	-1.88031	-2.21991	-2.41724	-2.0348	3.27648	0.0306018	0.382442
A0A8M1RJV2;A0A8M2BFH5;A0A8M2BG24	tpp2	tpp2	Isoform of A0A8M2BFH5, Tripeptidyl-peptidase 2;Tripeptidyl-peptidase 2;Isoform of A0A8M2BFH5, Tripeptidyl-peptidase 2	137704.69;139248.48;139120.35	1.55167e+06	1.29646e+06	1.49031e+06	667681	799964	678313	3.07624	2.99835	3.1411	2.61359	2.85562	2.6733	3.0719	2.71417	-4.27497	0.0128991	-0.357726
A0A8M9PKI5;A1L231	ncaph;zgc:158618	ncaph	Isoform of A1L231, Condensin complex subunit 2;Condensin complex subunit 2	76356.96;76342.93	13069.6		15143.9	5334.71	6375.97		-3.81521		-3.47963	-4.35402	-4.11552
A0A8N7UZ27	doc2d	doc2d	double C2-like domains, delta	47871.42	24912.8	17806	53877.9	58331	40109.4	33084.3	-2.88455	-3.18772	-1.64867	-0.90324	-1.4623	-1.68443	-2.57365	-1.34999	2.33104	0.0801605	1.22366
A0A8M9QDP5;Q5BL99;Q6PBH4	dynll1;dynll2b;dynll2	dynll1;dynll2b	Dynein light chain;Dynein light chain;Isoform of A0A8M9QDP5, Dynein light chain	15569.78;10363.86;10359.85	3.47811e+06	3.60505e+06	4.06314e+06	2.57327e+06	2.69528e+06	2.30384e+06	4.24072	4.47379	4.58808	4.55996	4.60805	4.43732	4.4342	4.53511	0.884024	0.426619	0.100911
A0A8M1PBM1	arntl2	bmal2	aryl hydrocarbon receptor nuclear translocator-like protein 2	69194.97		38333.4	20670	29240.1	30889.2	14956.3		-2.08148	-3.03083	-1.89956	-1.83914	-2.82982	-2.55616	-2.1895	0.673337	0.548964	0.366654
Q5MJ86	gapdh-2	gapdh-2	Glyceraldehyde-3-phosphate dehydrogenase 2	36107.39	11091381	4020511	6.22779e+06	2.09173e+06	2.0021e+06	1.84085e+06	5.91379	4.63115	5.20421	4.26105	4.17913	4.11365	5.24972	4.18461	-2.85239	0.0462837	-1.0651
A0A8M1RLA4;A0A8M1RS22	si:ch73-36p18.1;si:dkey-108k21.10	histh1l3;si:dkey-108k21.10	histone H1-like	21058.48;21283.77	707393	397436	703199	283186	218068	189017	1.94301	1.29256	2.0575	1.37618	0.980468	0.82987	1.76436	1.06217	-2.43323	0.0717304	-0.702184
B8JJJ1;Q6DBU7	zgc:92021	suds3	SDS3 homolog, SIN3A corepressor complex component;Isoform of B8JJJ1, SDS3 homolog, SIN3A corepressor complex component	37495.27;37600.37	57494	127001	132566	126521	102127	116827	-1.67802	-0.353318	-0.349727	0.213806	-0.113946	0.135722	-0.793689	0.0785271	1.92508	0.12653	0.872216
A0A8M9QKC3	ate1	ate1	Arginyl-tRNA--protein transferase 1	61293.89	10938.9		18811.9	31314.6	35452.8		-4.07197		-3.16672	-1.80067	-1.64034
A0A0R4IF41;A0A8M3AV43;A2BID7	si:ch211-151h10.3;prdm10;prdm10	prdm10	Isoform of A2BID7, PR domain zinc finger protein 10;Isoform of A2BID7, PR domain zinc finger protein 10;PR domain zinc finger protein 10	132009.47;132464.98;126178.99	4753.89	3809.97	2656.18	1745.02	1144.28		-5.27425	-5.41223	-5.99094	-5.96618	-6.59373		-5.55914	-6.27996	-1.9616	0.144627	-0.720813
A0A8M2BF49;A0A8M2BF63;A0A8M2BF64;A0A8M2BF66;A0A8M2BFT0;A0A8M3AW41;A0A8M3AW43;A0A8M3BCI2;A0A8M9PSA3;A0A8M9Q4P1;A0A8M9QAW6;A0A8M9QJS6;Q5SQE2	stxbp5l	stxbp5l	Isoform of Q5SQE2, syntaxin-binding protein 5-like isoform X2;Isoform of Q5SQE2, syntaxin-binding protein 5-like isoform X6;Isoform of Q5SQE2, syntaxin-binding protein 5-like isoform X1;Isoform of Q5SQE2, syntaxin-binding protein 5-like isoform X4;Isoform of Q5SQE2, syntaxin-binding protein 5-like isoform X3;Isoform of Q5SQE2, syntaxin-binding protein 5-like isoform X10;Isoform of Q5SQE2, syntaxin-binding protein 5-like isoform X7;Isoform of Q5SQE2, syntaxin-binding protein 5-like isoform X8;Isoform of Q5SQE2, syntaxin-binding protein 5-like isoform X5;Isoform of Q5SQE2, syntaxin-binding protein 5-like isoform X9;Isoform of Q5SQE2, syntaxin-binding protein 5-like isoform X11;Isoform of Q5SQE2, syntaxin-binding protein 5-like isoform X12;Syntaxin-binding protein 5-like	138694.9;134794.61;140615.19;136658.84;137800.01;128023.09;131979.43;130838.26;136714.89;129620.89;124507.11;121691.94;128203.35	44205.1	37554.2	63742.2	60154	48963.6	41925.3	-2.05722	-2.11111	-1.40612	-0.858841	-1.17453	-1.34276	-1.85815	-1.12538	2.7415	0.0518256	0.732775
A8WFT8	si:ch211-114n24.2	rapgef4b	Zgc:171558 protein	48429.64	8236.99	16074.9	12787.6	5251.46	5712.13	9354.18	-4.48125	-3.33528	-3.72362	-4.37671	-4.27414	-3.50689	-3.84672	-4.05258	-0.474104	0.660146	-0.205865
A0A8M1RIG4;A0A8M6YVX7;A0A8M6Z1V4;A0A8M9P116	astn1	astn1	astrotactin-1 isoform X1;Isoform of A0A8M1RIG4, astrotactin-1 isoform X4;Isoform of A0A8M1RIG4, astrotactin-1 isoform X3;Isoform of A0A8M1RIG4, astrotactin-1 isoform X2	147130.38;141757.72;145741.9;146200.44	18735.7	22116.6	21543.8	11178.5	13896.8	10058.8	-3.29565	-2.87496	-2.97109	-3.28678	-2.99148	-3.40211	-3.04723	-3.22679	-1.01739	0.366501	-0.179557
Q6NX90	MAP1-LC3A	map1lc3a	Microtubule-associated protein 1 light chain 3 alpha	14327.51	306047	144473	136180	50100.6	53214.5	37956.7	0.734245	-0.167359	-0.310923	-1.12267	-1.05442	-1.48622	0.0853212	-1.2211	-3.69583	0.0209117	-1.30643
A0A8M2BFR6;F1Q8W0	cactin	cactin	Isoform of F1Q8W0, Cactin;Splicing factor Cactin	98083.48;97996.4	93249.4	32166.7	76320.2	24091.5	16065.9	20222.9	-0.980339	-2.33452	-1.1463	-2.17898	-2.78224	-2.39458	-1.48705	-2.45193	-2.09069	0.104749	-0.964879
Q6NZR9	zgc:77067	nudcd3	NudC domain containing 3	38487.7	41701.6	34339.2	31527.6	11140	15508.8	18538.6	-2.14133	-2.24023	-2.42175	-3.29175	-2.83315	-2.52004	-2.26777	-2.88165	-2.57219	0.0618356	-0.613879
A0A8M1NFS1	pon3.2	zgc:174637	Paraoxonase	39687.46	1.07035e+06	1.03338e+06	1.22099e+06	1.1036e+06	1.11282e+06	1.24956e+06	2.54051	2.67114	2.85355	3.33857	3.33184	3.5547	2.6884	3.40837	6.17423	0.00349499	0.719969
A0A8M1NBP6	myh7l	myh7l	myosin heavy chain 7-like	223312.88	7.19775e+06	7.44056e+06	6745456	4.6578e+06	3.40131e+06	3.30059e+06	5.28997	5.51918	5.31941	5.416	4.94371	4.956	5.37619	5.10524	-1.58179	0.188858	-0.270946
A5WUM0	cb116	prkaa1	Acetyl-CoA carboxylase kinase	65020.51	86778	36940.4	23156.3	7716.39			-1.0841	-2.13489	-2.86696	-3.8215
Q6DGY6	SEC63-like	sec63	SEC63-like (S. cerevisiae)	86475.4	759822	496597	640180	301919	302450	323877	2.04615	1.61392	1.92204	1.46859	1.45239	1.6068	1.8607	1.50926	-2.55571	0.0629232	-0.351447
E7FEB4;F1QCL7	SI:zC146F4.4	p4ha1a	procollagen-proline 4-dioxygenase;Isoform of E7FEB4, procollagen-proline 4-dioxygenase	61876.93;61906.92	205926		12772				0.162621		-3.72538
Q6DGZ5	zgc:92709	gng7	Guanine nucleotide-binding protein subunit gamma	7538.78	1.03396e+06	756686	797148	432109	422666	394780	2.4906	2.22154	2.23841	1.98582	1.93521	1.8924	2.31685	1.93781	-4.16048	0.0141397	-0.379037
A0A8M1PBG7	gmps	gmps	GMP synthase (glutamine-hydrolyzing)	76935.58	1114326	561760	770651	319147	329522	246696	2.59859	1.7918	2.18964	1.54865	1.57606	1.21409	2.19334	1.44627	-2.86942	0.045495	-0.747077
A0A8M1NRE4	igsf3	igsf3	immunoglobulin superfamily member 3 precursor	116950.03	419479	538390	498762	544083	450999	376712	1.18909	1.73049	1.56191	2.31825	2.02881	1.82481	1.49383	2.05729	2.62493	0.0584962	0.563461
A0A8N7UVS8	bfsp1	bfsp1	Filensin	71766.33	928254	1.08657e+06	1.21147e+06	738241	771294	830430	2.33501	2.74356	2.84225	2.75852	2.80297	2.96521	2.64027	2.84223	1.20581	0.294338	0.201961
Q9YGC9	zgc:86583	sms	Spermine synthase	40619.73	508093	344467	433918	271626	290126	197142	1.46559	1.08621	1.36099	1.31605	1.39237	0.890592	1.30426	1.19967	-0.542517	0.616275	-0.104589
A0A8M2B2D2;A0A8M3B606;A0A8M6Z0R0	pam	pam	peptidyl-glycine alpha-amidating monooxygenase isoform X1;Isoform of A0A8M2B2D2, peptidyl-glycine alpha-amidating monooxygenase isoform X2;Isoform of A0A8M2B2D2, peptidylamidoglycolate lyase	112207.91;100679.78;86105.92	145928	132710	171020	120964	133789	102294	-0.334244	-0.289878	0.0177267	0.14901	0.275652	-0.0559207	-0.202132	0.122914	2.21266	0.0913555	0.325046
A0A8M2BGI5;A0A8M2BH35	nf1b	nf1b	neurofibromin isoform X1;Isoform of A0A8M2BGI5, neurofibromin isoform X2	311294.01;308984.3	254018	306320	337813	223085	155125	229812	0.465423	0.916882	0.999786	1.03202	0.489123	1.11181	0.79403	0.877649	0.32589	0.760844	0.0836194
A0A8M2BCV5;A0A8M3ASX2	brd3b	brd3b	Isoform of A0A8M2BCV6, bromodomain-containing protein 3 isoform X3;Isoform of A0A8M2BCV6, bromodomain-containing protein 3 isoform X4	77986.42;77915.34	715320	707249	955024	483532	391556	549730	1.95908	2.12406	2.4991	2.14804	1.82491	2.37008	2.19408	2.11434	-0.35456	0.740822	-0.0797396
Q7ZZ56	si:bz1g13.4	ptenb	Phosphatidylinositol 3,4,5-trisphosphate 3-phosphatase and dual-specificity protein phosphatase PTEN	46827.98	102793	62966.4	74974	25848.4	22891.5	21220.9	-0.839758	-1.36551	-1.17197	-2.07743	-2.27143	-2.32509	-1.12575	-2.22465	-6.42788	0.00301207	-1.0989
A0A8M9PXA3	LOC100001114	LOC100001114	Isoform of A0A8M2BA80, Microtubule-associated protein	104334.77	5429.1	15777.2	14662.7	9513.97	8432.46	7222.9	-5.08265	-3.36225	-3.52622	-3.51938	-3.71221	-3.87992	-3.99037	-3.70384	0.5135	0.634663	0.286531
Q08C83	zgc:153387	slc25a21	Solute carrier family 25 (Mitochondrial oxodicarboxylate carrier), member 21	32997.57	126228	176133	133014	87559.7	97218.6	85884.2	-0.54347	0.118506	-0.344864	-0.317235	-0.185006	-0.308181	-0.25661	-0.270141	-0.067417	0.949485	-0.0135311
Q6PBS0	zgc:73277	rmnd5b	RING-type E3 ubiquitin transferase	44639.33	50611.7	40070.2	56813.6	21689.3	29186.4	30557	-1.86196	-2.01756	-1.57213	-2.33052	-1.92094	-1.79907	-1.81722	-2.01685	-0.964158	0.389566	-0.199629
Q6P5L8	hsdl2	hsdl2	Hydroxysteroid dehydrogenase-like protein 2	44420.84	1.72742e+06	722841	822612	311333	189485	329208	3.23104	2.15552	2.28377	1.51289	0.777773	1.63035	2.55678	1.307	-2.89629	0.0442825	-1.24977
A0A8M1P9P9	slc43a1a	slc43a1a	solute carrier family 43 (Amino acid system L transporter), member 1a	59443.82	87565.9	121712	99177.7	89890.6	58727.8	65922.1	-1.07107	-0.414692	-0.76835	-0.27933	-0.912196	-0.689812	-0.751369	-0.627113	0.468529	0.663799	0.124256
Q6AZC1	wu:fa14g03	psmc5	26S protease regulatory subunit 8 (Fragment)	45631.97	4.96994e+06	2.0627e+06	3.12379e+06	1.0387e+06	1048744	1.13233e+06	4.75565	3.6683	4.20879	3.25114	3.24628	3.41257	4.21092	3.30333	-2.84856	0.0464633	-0.907586
A0A8N7TEZ1	si:ch211-133j6.3	krt18a.2	keratin, type I cytoskeletal 18	44499.6	505824	336806	310562	330025	216762	536184	1.45913	1.05376	0.878444	1.597	0.971801	2.33408	1.13044	1.63429	1.1728	0.305953	0.50385
Q5XJV1	zgc:101527	sccpdhb	Saccharopine dehydrogenase B	46753.79	20184.3	11994.9	15479.9	2067.47	8228.02	7432.5	-3.1882	-3.75766	-3.44797	-5.72156	-3.74762	-3.83866	-3.46461	-4.43595	-1.46271	0.217373	-0.971334
A5PLC7	zgc:165529	rab8b	RAB8B, member RAS oncogene family	23730.28	646372	451874	679076	374866	427768	294471	1.81286	1.47776	2.00713	1.7808	1.95252	1.46948	1.76592	1.73427	-0.151086	0.887221	-0.031652
A0A8M6YYN4;A0A8M6Z799;A0A8M9PZG4;Q7ZV74	mier1a;mier1a;mier1a;zgc:56179	mier1a	Isoform of Q7ZV74, mesoderm induction early response 1a, transcriptional regulator isoform X3;Isoform of Q7ZV74, mesoderm induction early response 1a, transcriptional regulator isoform X2;Isoform of Q7ZV74, Mesoderm induction early response protein 1;Mesoderm induction early response protein 1	49368.7;49496.84;52918.73;52940.6	9106.08	9477.51	12793.7	1705.36			-4.33653	-4.09751	-3.72293	-5.99935
Q568W0	selenow	selenow	Selenoprotein W	9538.85	176463	212219	138745	104817	99213.6	138011	-0.0601438	0.387397	-0.284005	-0.0577007	-0.155701	0.376138	0.014416	0.0542453	0.155438	0.884005	0.0398294
F1QNX7;F1QNX7-2	upf3b	upf3b	Regulator of nonsense transcripts 3B;Isoform of F1QNX7, Isoform 2 of Regulator of nonsense transcripts 3B	55912.32;55912.32-2		6296.76	17466.7	7014.41	5088.09	4664.23		-4.68741	-3.27376	-3.95911	-4.44104	-4.51086	-3.98058	-4.30367	-0.564394	0.61193	-0.323087
Q3L1G6	lrl1	kctd16a	Leftover/righton-like 1	32848.88	59317.9	48960.9	49001.4	42846.4	41156.2	29291.2	-1.63297	-1.72846	-1.78554	-1.34833	-1.42513	-1.86011	-1.71565	-1.54452	1.03439	0.35939	0.171132
Q5TZG5	ezr	ezrb	Ezrin	68726.01	930328	573730	951356	277802	269554	246458	2.33823	1.82221	2.49355	1.34848	1.28626	1.21269	2.218	1.28248	-4.52665	0.0106044	-0.935517
A0A8M1NQ55;A0A8M2B2Y0;A0A8M2B3N5	slka	slka	Isoform of A0A8M2B3N5, non-specific serine/threonine protein kinase;Isoform of A0A8M2B3N5, non-specific serine/threonine protein kinase;non-specific serine/threonine protein kinase	138417.47;141016.46;141999.71	182573	184264	271863	180843	205908	148334	-0.0110293	0.183616	0.686442	0.729165	0.897686	0.480205	0.286343	0.702352	1.72916	0.158839	0.416009
A0A8M2BDH8;A0A8M3ATJ7;A0A8M9PN18	cnga3a	cnga3a	cyclic nucleotide-gated channel cone photoreceptor subunit alpha isoform X1;Isoform of A0A8M2BDH8, cyclic nucleotide-gated cation channel alpha-3 isoform X3;Isoform of A0A8M2BDH8, cyclic nucleotide-gated channel cone photoreceptor subunit alpha isoform X2	88322.29;76176.88;81372.36	60056.3	88556.3	81475.6	102344	83165.1	90743.9	-1.61512	-0.873491	-1.052	-0.0921427	-0.410261	-0.228774	-1.1802	-0.243726	3.87409	0.0179311	0.936476
A0A8M2BB31;Q0P4C9	tmem86b;zgc:153124	tmem86b	Isoform of Q0P4C9, transmembrane protein 86B isoform X1;Zgc:153124	27762.98;27714.94		28447.7	13007.7	20665.5	38912.1	36694.3		-2.51178	-3.699	-2.40027	-1.50602	-1.53502	-3.10539	-1.81377	2.21769	0.113287	1.29162
Q08BV6	zgc:154095	ckba	Isoform of A0A8M6Z2B4, creatine kinase	42866.04	1.44393e+06	924652	830829	400962	338811	460380	2.97242	2.51075	2.29811	1.87789	1.61617	2.11418	2.59376	1.86941	-2.9498	0.0419777	-0.724347
A0A8M2BF29;B0UY98	tmem163a;si:dkey-57b6.2	tmem163a	Transmembrane protein 163;Isoform of A0A8M2BF29, Transmembrane protein 163	31231.41;23974.5	68547.6	74424.4	74810.4	59834.4	65160.5	65462.1	-1.42433	-1.12431	-1.17513	-0.866526	-0.762242	-0.699914	-1.24125	-0.776227	4.44271	0.0113103	0.465027
A0A8M2BGB2;A1L293	ptpmt1;zgc:158719	ptpmt1	Isoform of A1L293, phosphatidylglycerophosphatase and protein-tyrosine phosphatase 1 isoform X1;Protein tyrosine phosphatase mitochondrial 1	13918.09;21030.15	14760.1		4103.96				-3.63973		-5.36328
Q5RI43	kera	kera	Keratocan	38938.24	403703	272361	188712	38314.8	52865.3	69799.8	1.13379	0.747362	0.159746	-1.5096	-1.06392	-0.607351	0.680299	-1.06029	-4.52401	0.0106258	-1.74059
Q6DRE2	wu:fi74f01	plrg1	pleiotropic regulator 1	56847.57	583230	399278	476281	411760	407872	374150	1.66456	1.29923	1.49538	1.91623	1.88381	1.81497	1.48639	1.87167	3.51222	0.0246224	0.385278
Q6IQ71	zgc:86924	cbx1b	Chromobox homolog 1b (HP1 beta homolog Drosophila)	23129.67	763464	950390	943991	611213	559102	469576	2.05306	2.55036	2.48234	2.4861	2.3388	2.14271	2.36192	2.32254	-0.213165	0.841622	-0.0393791
Q7ZV60	bcs1l	bcs1l	Mitochondrial chaperone BCS1	47492.26	24555.8	17975.1	18152.4	12703	9796.6	9999.65	-2.90537	-3.17408	-3.2182	-3.10233	-3.49589	-3.41062	-3.09922	-3.33628	-1.53519	0.199531	-0.237063
A0A0R4IKG8;A0A8M9QJ35	si:ch211-217a12.1	si:ch211-217a12.1	alanine transaminase;Isoform of A0A0R4IKG8, alanine transaminase	54504.87;40919.17	189367	189192	204824	37593.3	70441.2	62330.1	0.0416803	0.221691	0.277946	-1.53702	-0.649821	-0.770646	0.180439	-0.98583	-4.06665	0.0152649	-1.16627
A0A8M1PGR8	tes	tes	Testin	57197.24	114511	88236.6	202496	87913	43989.9	34862.2	-0.684024	-0.878709	0.261454	-0.311426	-1.32907	-1.60891	-0.43376	-1.08313	-1.22852	0.286589	-0.649375
Q6DHT2	zgc:92085	eef1a2	Elongation factor 1-alpha	50659.34		28181.8	22925.1			19539.1		-2.52532	-2.88144			-2.44421
Q1RM09	basp1	basp1	Brain acid soluble protein 1 homolog	19996.67	7522787	9442299	11499922	10748950	9872563	9700004	5.35369	5.86291	6.08904	6.62248	6.48104	6.51127	5.76855	6.53826	3.47236	0.0255287	0.769716
A0A8M2BIH9	clec3a	clec3a	C-type lectin domain family 3 member A	22465.6	111251	106096	95804.7	96510.5	73018.9	93535.5	-0.725692	-0.612794	-0.818268	-0.176815	-0.597969	-0.18506	-0.718918	-0.319948	2.63881	0.0576523	0.39897
A0A8M9PIX7	samd4b	samd4b	protein Smaug homolog 2	74096.82	10192.4	15542.4	16240.2	8845.28	9133.78	6542.27	-4.17394	-3.38388	-3.3788	-3.62452	-3.59696	-4.02271	-3.64554	-3.74806	-0.344194	0.748034	-0.102524
A0A8M1NE11	cfdp1	cfdp1	Craniofacial development protein 1	35190.77	108902	183827	203506	180045	175011	177415	-0.756472	0.180187	0.268634	0.722782	0.663131	0.73848	-0.102551	0.708131	2.46589	0.0692518	0.810682
A8WFU6	wu:fa97d12	serpinh1a	Serpin H1	44973.73	661058	413515	423793	99335	114664	139088	1.84527	1.34978	1.32692	-0.1352	0.0531053	0.387347	1.50732	0.101751	-6.16731	0.00350945	-1.40557
Q08CN0	trappc2	trappc2	Trafficking protein particle complex subunit 2	16453.8	37350.8		23024.7				-2.30029		-2.87518
Q4KMD2	zgc:112345	exosc3	Ribosomal RNA-processing protein 40	26821.95	65460.6	44728.4	67970.5	24221.3	29094.2	15396.3	-1.49081	-1.8589	-1.31346	-2.17122	-1.92551	-2.78799	-1.55439	-2.29491	-2.44653	0.0707094	-0.740521
B1WB98	zgc:175288	stk26	Serine/threonine protein kinase 26	46333.51	151415	104341	185307	83240.2	93599.8	113509	-0.280994	-0.636846	0.133483	-0.39022	-0.239734	0.0941653	-0.261452	-0.178596	0.313093	0.769855	0.0828563
A0A8M1P1V0	gng10	gng10	Guanine nucleotide-binding protein subunit gamma	7434.48			20270.1	9071.87	15824.2	21496.3			-3.05901	-3.58803	-2.80411	-2.30649
Q5CZV4	wdr51bl	poc1bl	Polypeptide N-acetylgalactosaminyltransferase	67046.29	10798.4	11562.3	16098.2	5375.35	9630.71	7431.53	-4.09062	-3.81065	-3.39147	-4.34307	-3.52053	-3.83884	-3.76425	-3.90081	-0.43488	0.686084	-0.136565
A0A8M1PET4;A0A8M6Z319	akap8l	akap8l	A-kinase anchor protein 8-like;Isoform of A0A8M1PET4, A-kinase anchor protein 8-like isoform X1	69465.11;69022.6	1.76489e+06	1.03838e+06	1581130	648697	645999	603428	3.262	2.6781	3.22645	2.57197	2.54722	2.50453	3.05552	2.54124	-2.70658	0.0537268	-0.514275
A0A8M3AHV3;A0A8N7TEX0	ankrd13d	ankrd13d	ankyrin repeat domain-containing protein 13D isoform X1;Isoform of A0A8M3AHV3, ankyrin repeat domain-containing protein 13D isoform X2	70101.78;69899.51		59037.5						-1.45846
A0A8M3AUI2;A0A8M9PF42;A0A8N7UR08	slc4a1ap	slc4a1ap	Isoform of A0A8N7UR08, kanadaptin isoform X2;Isoform of A0A8N7UR08, kanadaptin isoform X3;kanadaptin isoform X1	85340.18;68353.54;85469.29	164498	245899	321156	72343.9	104226	36388.7	-0.161439	0.599906	0.926835	-0.592631	-0.0845926	-1.54708	0.4551	-0.741436	-2.23072	0.0895388	-1.19654
A1A5T6	zgc:158157	dido1	Death-inducer obliterator 1	57690.49	85181.5	144776	125822	115260	114281	120049	-1.11089	-0.164338	-0.425051	0.0793124	0.0482758	0.174978	-0.566761	0.100855	2.34377	0.0790519	0.667616
A0A8M2BCP7;Q90Z34	atp1b2b;cb712	atp1b2b	Isoform of Q90Z34, Sodium/potassium-transporting ATPase subunit beta;Sodium/potassium-transporting ATPase subunit beta	32822.32;33956.62	920181	1205236	918472	1.12317e+06	1.09138e+06	1.05295e+06	2.32241	2.89309	2.4428	3.36393	3.30377	3.30772	2.55277	3.32514	4.41975	0.0115132	0.772376
A0A8M1Q1P4;A0A8M2B8S3;A0A8M9PFA0;A0A8M9PKZ5;A0A8M9PWQ7	soga1	mtcl2	Isoform of A0A8M2B8S3, protein SOGA1 isoform X2;protein SOGA1 isoform X1;Isoform of A0A8M2B8S3, protein SOGA1 isoform X1;Isoform of A0A8M2B8S3, protein SOGA1 isoform X2;Isoform of A0A8M2B8S3, protein SOGA1 isoform X3	198733.3;198861.43;199031.59;198903.46;197990.45	940.456	3412.54	5698.09	1664.65		7093.52	-7.61193	-5.57117	-4.88981	-6.03421		-3.906	-6.0243	-4.97011	0.798319	0.483039	1.0542
A0A8M2BJG2;F1QAY0;Q6TGV1	raly;zgc:103445;zgc:103445	raly;RALY	Isoform of F1QAY0, RNA-binding protein Raly isoform X2;RALY heterogeneous nuclear ribonucleoprotein;Isoform of F1QAY0, Autoantigenic hnRNP-associated with lethal yellow	28589.33;30690.41;30689.43	32873.5	47996.2	39459.2	34446.1		37063.8	-2.48451	-1.75717	-2.098	-1.66316		-1.52056	-2.11323	-1.59186	1.88626	0.155728	0.521363
A0A8M2BFD3;A0A8M2BFE6;A0A8M2BG07	rbm27	rbm27	Isoform of A0A8M2BFE6, RNA-binding protein 27 isoform X3;RNA-binding protein 27 isoform X1;Isoform of A0A8M2BFE6, RNA-binding protein 27 isoform X2	109396.22;115272.8;115201.72	11653.7	13038.4	16429.9	11546.1	9627.8	17146.7	-3.98064	-3.63732	-3.36204	-3.2401	-3.52096	-2.63265	-3.66	-3.13124	1.66596	0.171051	0.528765
Q7ZV80	smndc1	smndc1	Survival of motor neuron-related-splicing factor 30	26940.31	334901	486653	410606	285184	185922	236184	0.86423	1.58474	1.28132	1.38632	0.750387	1.15127	1.24343	1.09599	-0.527623	0.625673	-0.147437
A0A8M1N9K6;A5WVX1	mettl13	mettl13	Isoform of A5WVX1, eEF1A lysine and N-terminal methyltransferase;eEF1A lysine and N-terminal methyltransferase	76066.73;76024.69	10684.6	10037.2	9316.79	6356.17	3255.93	5465.26	-4.1059	-4.01472	-4.18046	-4.10127	-5.0851	-4.28221	-4.10036	-4.48953	-1.27134	0.272505	-0.389166
A0A8M2B8M2;A0A8M2B8Y0;A0A8M3AMF4;A0A8M3AN66;A0A8M3AN69;A0A8M3AUV1;A0A8M3AW52;A0A8M3AXV1;A0A8M3B2S4;A0A8M3B5Q1;A0A8M3B5R4;A0A8M9P472;A0A8M9PRP0;Q7ZW12	abi3bpb;abi3bpb;abi3bpb;abi3bpb;abi3bpb;abi3bpb;abi3bp;abi3bpb;abi3bp;abi3bpb;abi3bp;abi3bpb;abi3bpb;zgc:55418	abi3bpb;abi3bp	Isoform of A0A8M2B8Y0, target of Nesh-SH3 isoform X3;target of Nesh-SH3 isoform X1;Isoform of A0A8M2B8Y0, target of Nesh-SH3 isoform X8;Isoform of A0A8M2B8Y0, target of Nesh-SH3 isoform X4;Isoform of A0A8M2B8Y0, target of Nesh-SH3 isoform X10;Isoform of A0A8M2B8Y0, target of Nesh-SH3 isoform X6;target of Nesh-SH3 isoform X1;Isoform of A0A8M2B8Y0, target of Nesh-SH3 isoform X5;Isoform of A0A8M3AW52, target of Nesh-SH3 isoform X3;Isoform of A0A8M2B8Y0, target of Nesh-SH3 isoform X9;Isoform of A0A8M3AW52, target of Nesh-SH3 isoform X2;Isoform of A0A8M2B8Y0, target of Nesh-SH3 isoform X7;Isoform of A0A8M2B8Y0, target of Nesh-SH3 isoform X2;Isoform of A0A8M2B8Y0, Zgc:55418	82117.9;89307.9;70968.24;80795.29;68490.43;77003.04;119237.45;79480.85;93707.3;70963.29;116471.34;73441.1;86670.84;86835.04	66159.5	71903.5				37484.1	-1.47549	-1.17402				-1.50429
Q66HZ5	wu:fb83e08	taf6	TAF6 RNA polymerase II, TATA box-binding protein (TBP)-associated factor	69197.49	24523.9	15052.5	12605	7197.34	4320.53		-2.90724	-3.43008	-3.74437	-3.92197	-4.67696		-3.36056	-4.29946	-2.22221	0.112811	-0.9389
A0A8M9PU64;A0A8M9Q078;B0BLV5	cald1a;cald1a;cald1	cald1a	non-muscle caldesmon isoform X1;Isoform of A0A8M9PU64, non-muscle caldesmon isoform X2;Isoform of A0A8M9PU64, Zgc:171553 protein	70387.61;61685.57;60419.29	671857	898506	1.0743e+06	730023	750213	613470	1.86865	2.46937	2.66888	2.74237	2.76299	2.52835	2.33563	2.6779	1.35865	0.245826	0.342268
A0A8M9PII8	pctp	pctp	Isoform of B3DIL4, phosphatidylcholine transfer protein isoform X1	24969.22	97326.3		62278.9	79866	70216.7	44283.7	-0.918604		-1.43962	-0.449921	-0.654425	-1.2638	-1.17911	-0.789382	1.05183	0.370123	0.389731
B5M4A7	cryba1c	cryba1l2	BetaA1c-crystallin	23954.81	20138.5	3064.6		2229.18	4202.87	1793.33	-3.19148	-5.72632		-5.61292	-4.71679	-5.88986	-4.4589	-5.40652	-0.902996	0.433087	-0.947625
A9JT54	zgc:64136	snx15	Zgc:64136	44979.65	10812.9	17201	19878.9				-4.08869	-3.23759	-3.08713
B0S754	si:ch211-251j10.5	snrnp200	Activating signal cointegrator 1 complex subunit 3	243985.38	6.72398e+06	5749757	6737811	4.09881e+06	4.20434e+06	3.82623e+06	5.19174	5.14727	5.31777	5.23156	5.2495	5.1692	5.21893	5.21675	-0.0384189	0.971195	-0.00217308
A4VCH4	vps35l	vps35l	VPS35 endosomal protein-sorting factor-like	108644.69	116598	99459.1	147659	107984	71001.3	84119.9	-0.657965	-0.705983	-0.194168	-0.0147581	-0.638394	-0.338127	-0.519372	-0.330426	0.777504	0.480282	0.188946
A0A8M9PQ61	dspb	dspb	Desmoplakin-B	251065.65	1164822	1.06774e+06	1.61031e+06	572693	646393	842373	2.66253	2.71833	3.25283	2.39219	2.5481	2.98581	2.8779	2.64203	-0.911402	0.413641	-0.235866
Q9DGI4	fb13c07	atp1b3b	Sodium/potassium-transporting ATPase subunit beta	31874.35	7619811	7.23619e+06	7.19992e+06	4768548	4472824	4.25423e+06	5.37218	5.479	5.41347	5.4499	5.3388	5.32218	5.42155	5.3703	-1.01011	0.369583	-0.051254
A0A8M1RE30;A0A8M3AJF6;A0A8M9PDU9	adam22	adam22	Isoform of A0A8M9PDU9, disintegrin and metalloproteinase domain-containing protein 22 isoform X2;Isoform of A0A8M9PDU9, disintegrin and metalloproteinase domain-containing protein 22 isoform X1;disintegrin and metalloproteinase domain-containing protein 22 isoform X5	101981.16;105393.04;108870.97	290696	302006	353067	206365	235141	239415	0.660007	0.89642	1.06351	0.919627	1.08921	1.17087	0.873311	1.0599	1.34746	0.249098	0.186592
Q0ZBR7	MIF	mif	Macrophage migration inhibitory factor	12412.42	139194	205390	211193	232867	252850	179266	-0.402409	0.340207	0.322127	1.09394	1.19397	0.753453	0.0866415	1.01379	3.32832	0.0291513	0.927145
Q6P5J0	amy3	amy2a	Alpha-amylase	56947.9	1.13252e+06	1.88663e+06	1408074	2.05241e+06	1.81702e+06	2.10191e+06	2.62196	3.53958	3.05921	4.23367	4.03919	4.30498	3.07359	4.19262	4.04508	0.0155387	1.11903
A5PF61	leg1a	leg1a	Protein leg1a	39932.23	318665	192184	241420	90049.9	215655	84088.9	0.792534	0.24433	0.51511	-0.276776	0.964411	-0.338659	0.517325	0.116325	-0.885278	0.426017	-0.400999
A0A8M9PQK9;Q7T002	psmb7;C167P9.3	psmb7	Proteasome subunit beta;Isoform of A0A8M9PQK9, Proteasome subunit beta	30801.09;29790.97	2.70961e+06	3.64293e+06	3.69619e+06	3.97201e+06	4.03155e+06	4364924	3.88051	4.48887	4.45153	5.18622	5.18895	5.35924	4.27364	5.2448	4.73727	0.00905541	0.971169
A0A8M3AJ85;E7F3D4;Q803M6	ptpn6;Hcph;fj22f05	ptpn6	Tyrosine-protein phosphatase non-receptor type;Isoform of A0A8M3AJ85, Tyrosine-protein phosphatase non-receptor type;Isoform of A0A8M3AJ85, Tyrosine-protein phosphatase non-receptor type	67167.07;67004.92;67004.92	9021.16	8902.64	10052	1909.07	10901.7	7794.12	-4.35005	-4.18778	-4.07088	-5.83656	-3.34169	-3.77012	-4.2029	-4.31612	-0.14619	0.890843	-0.113218
F1R2D9	si:ch211-51c14.1	si:ch211-51c14.1	Si:ch211-51c14.1	45416.95	233692	231065	278161	100266	82249	147647	0.345104	0.510143	0.719483	-0.121737	-0.426242	0.473504	0.52491	-0.024825	-1.92511	0.126524	-0.549735
A0A8M2BEB1;Q4U0S1	itgb4;wu:fc27g01	itgb4	Integrin beta;Isoform of A0A8M2BEB1, Integrin beta	214648.61;NaN	157163	194329	359830	180567	150448	177710	-0.227243	0.26034	1.09088	0.72696	0.444955	0.740875	0.374658	0.637597	0.662864	0.543665	0.262939
A3KP93	zgc:163082	hint2	Hint2 protein	17963.02	48748.7	59943.3	76288.3	45840	55636.5	58801.9	-1.91607	-1.43649	-1.1469	-1.25089	-0.990207	-0.854713	-1.49982	-1.03194	1.85209	0.137657	0.467883
Q0P3V5	zgc:153788	rab43	RAB43, member RAS oncogene family	22979.2		1860.06			1731			-6.44666			-5.99656
A0A8M2BKI4;A0A8M6Z2R3	pcdh11	pcdh11	protocadherin-11 X-linked isoform X1;Isoform of A0A8M2BKI4, protocadherin-11 X-linked isoform X2	134708.81;114144.38	32973.7	22070	18883.1	8688.61	8748.01	16563.9	-2.48012	-2.878	-3.16127	-3.6503	-3.65921	-2.68254	-2.83979	-3.33068	-1.29334	0.26553	-0.490889
Q6P0B5	wu:fa96f08	tbl2	Transducin (Beta)-like 2	49035.64	316493	327768	361849	281285	310037	276338	0.782666	1.01451	1.09895	1.36646	1.48813	1.37779	0.965378	1.41079	4.35802	0.0120809	0.445414
A0A8M2BJ06	nap1l1	nap1l1	Isoform of A0A8M2BJ13, nucleosome assembly protein 1-like 1 isoform X2	45265.9	32249.2	51020	33354.5	24912.7	31253.6	21379.7	-2.51217	-1.66902	-2.34048	-2.13062	-1.82222	-2.31433	-2.17389	-2.08906	0.287959	0.787682	0.0848342
A0A8M3B4F6;Q7SY48	heatr1	heatr1	Isoform of Q7SY48, HEAT repeat-containing protein 1;HEAT repeat-containing protein 1	242206.51;242050.33	575016	501870	602679	441332	354529	551636	1.6441	1.62915	1.83495	2.01629	1.68159	2.37507	1.70273	2.02432	1.52478	0.202001	0.321584
A0A8M3B3J0;A0A8N7TB94	gpnmb	gpnmb	transmembrane glycoprotein NMB isoform X1;Isoform of A0A8M3B3J0, transmembrane glycoprotein NMB isoform X2	70017.6;69424.98	250881	444355	440632	192255	171216	266908	0.447497	1.45355	1.38314	0.817449	0.631506	1.3277	1.09473	0.925551	-0.439088	0.683275	-0.169178
Q803E5	etf1	etf1b	Eukaryotic peptide chain release factor subunit 1	49612.44	3.01453e+06	2300600	2.9286e+06	1.63367e+06	1.45836e+06	1466883	4.03435	3.82578	4.1157	3.90447	3.72196	3.78604	3.99195	3.80416	-1.84925	0.138109	-0.187788
A0A8M3AMI1	ccdc82	ccdc82	Isoform of Q7SYI8, coiled-coil domain-containing protein 82 isoform X1	58161.3	7848.81		13375.8	13938.7		6103.2	-4.55089		-3.65874	-2.96841		-4.12294
A0A8M2BIW2;Q6NZ00	fam234b;wu:fc33f10	fam234b	Isoform of Q6NZ00, protein FAM234B isoform X1;Family with sequence similarity 234 member B	66341.91;67094.69	22100.5	36306	21546.4	26429.3	17813.8	11084.5	-3.05735	-2.15988	-2.97092	-2.04536	-2.63324	-3.26204	-2.72938	-2.64688	0.182169	0.864309	0.0825029
Q5RH51	fam20b	fam20b	Glycosaminoglycan xylosylkinase	45868.7	28294.2	25278.6	22606.6	25977.7	11496	18170.1	-2.70093	-2.68217	-2.90162	-2.07023	-3.26511	-2.54901	-2.76157	-2.62811	0.376762	0.725485	0.133459
Q3B752	dtymk	dtymk	Thymidylate kinase	24132.57	210325	240018	277938	118604	166740	155836	0.193113	0.564986	0.718328	0.120585	0.593287	0.551386	0.492142	0.421752	-0.324216	0.76202	-0.07039
A0A8M9Q7I8;A0A8M9QGN0;A0A8N7UZ33	ptprn2	ptprn2	Isoform of A0A8N7UZ33, receptor-type tyrosine-protein phosphatase N2 isoform X1;Isoform of A0A8N7UZ33, receptor-type tyrosine-protein phosphatase N2 isoform X2;receptor-type tyrosine-protein phosphatase N2 precursor	113309.89;110934.25;115090.98	53768.9	20698.8	22955.1	16690.2	26120.3	11975.8	-1.77466	-2.97054	-2.87955	-2.7085	-2.08107	-3.15045	-2.54158	-2.64667	-0.21275	0.841924	-0.105088
Q9PTS2	urod	urod	Uroporphyrinogen decarboxylase	41644.9	396927	316532	384831	201772	226705	144838	1.10937	0.964195	1.18779	0.887156	1.0365	0.445798	1.08712	0.789819	-1.57267	0.1909	-0.297299
A0A8M1PHR6	alcamb	alcamb	neurolin-like cell adhesion molecule precursor	61295.77	795654	729012	1.04901e+06	923700	1.00175e+06	646433	2.11264	2.16778	2.63452	3.08185	3.18014	2.60386	2.30498	2.95528	2.67536	0.0554958	0.650299
A0A8M1RPA1	si:dkey-261h17.1	cd34	uncharacterized protein si:dkey-261h17.1	28996.05	124449		229956			45874.9	-0.563948		0.44492			-1.21287
A0A8M1P949;A0A8M1PS10	LOC795051	LOC795051	Isoform of A0A8M1PS10, neuroblast differentiation-associated protein AHNAK-like;neuroblast differentiation-associated protein AHNAK-like isoform X1	399972.12;410862.2	12078.7	12414	20551.4	5999.57		6184.45	-3.92897	-3.70812	-3.03913	-4.18457		-4.10386	-3.55874	-4.14421	-1.68887	0.189828	-0.585474
A1L223	id:ibd2026	cbx5	Cbx5 protein	22961.56	791746	623525	745933	442006	381042	542717	2.10553	1.94229	2.14261	2.01849	1.78564	2.35155	2.06348	2.05189	-0.0660453	0.950511	-0.0115821
A0A8N7TB13	map3k10	map3k10	Mitogen-activated protein kinase kinase kinase	116268.33				470.228						-7.858
A0A8M9PEF7;A0A8M9PYZ7;A0A8M9Q467;A0A8M9Q8C7	magi2b	magi2b	Isoform of A0A8M9PYZ7, membrane-associated guanylate kinase, WW and PDZ domain-containing protein 2 isoform X4;membrane-associated guanylate kinase, WW and PDZ domain-containing protein 2 isoform X1;Isoform of A0A8M9PYZ7, membrane-associated guanylate kinase, WW and PDZ domain-containing protein 2 isoform X3;Isoform of A0A8M9PYZ7, membrane-associated guanylate kinase, WW and PDZ domain-containing protein 2 isoform X2	124634.94;127744.79;124734.07;125695.37	2954.04		4445.43	4033.21	2962.67		-5.96067		-5.24797	-4.7575	-5.22127
A0A8M1NI43;A0A8M2BC82;A0A8M2BCD1	golga3	golga3	golgin subfamily A member 3;Isoform of A0A8M1NI43, golgin subfamily A member 3 isoform X1;Isoform of A0A8M1NI43, golgin subfamily A member 3 isoform X2	168502.86;168374.73;164490.44	20659.3	22731	20896.1		6201.93		-3.15465	-2.83542	-3.01513		-4.15545
E7EZP9	fhl3a	fhl3a	Four and a half LIM domains 3a	32044.09	367982	539447	406643	466395	454812	662523	1.00013	1.73332	1.26733	2.09598	2.04096	2.63932	1.33359	2.25875	3.22381	0.0321638	0.925161
A0A8M2B7R1;A0A8M9P2Y5;A0A8M9PC81;A0A8M9PHU7;A0A8M9PPX4	mylk4b	mylk4b	Isoform of A0A8M9PPX4, myosin light chain kinase family member 4 isoform X4;Isoform of A0A8M9PPX4, myosin light chain kinase family member 4 isoform X2;Isoform of A0A8M9PPX4, myosin light chain kinase family member 4 isoform X3;Isoform of A0A8M9PPX4, myosin light chain kinase family member 4 isoform X5;myosin light chain kinase 2, skeletal/cardiac muscle isoform X1	66788.06;75842.17;75755.09;66219.32;78927.6	8444.57	13835.1	13299.5	3317.11		1413.4	-4.44534	-3.55175	-3.66699	-5.0395		-6.23333	-3.88803	-5.63642	-3.04721	0.05555	-1.74839
E9QIN8	klhl41a	klhl41a	Kelch-like protein 41a	67942.15	38344.3	42523.2	39492.7	16282	8519.8	12125.8	-2.26242	-1.93184	-2.09678	-2.74422	-3.69735	-3.1325	-2.09701	-3.19136	-3.73871	0.0201437	-1.09434
Q502T1	zgc:111840	mob1bb	Zgc:111840	25079.81	64090	46521.6	67860.7	46913.5	59307.3	53508.1	-1.52133	-1.80219	-1.31579	-1.2175	-0.89803	-0.990816	-1.54644	-1.03545	3.00708	0.0396642	0.510988
A0A8M2B5C5;A0A8M2BFS5;A0A8M2BHC4;A0A8M6Z0X7;A0A8M6Z235;A0A8M9PKC9;A0A8M9PND1;A0A8N1Z0H2;Q1LUN2	LOC571757;satb2;satb1a;satb2;LOC571757;LOC571757;LOC571757;satb2;si:ch211-195k18.2	satb1b;satb2;satb1a	DNA-binding protein SATB1-like isoform X1;DNA-binding protein SATB;Isoform of Q1LUN2, SATB homeobox 1a isoform X1;Isoform of A0A8M2BFS5, DNA-binding protein SATB;Isoform of A0A8M2B5C5, DNA-binding protein SATB1-like isoform X2;Isoform of A0A8M2B5C5, DNA-binding protein SATB1-like isoform X4;Isoform of A0A8M2B5C5, DNA-binding protein SATB1-like isoform X3;Isoform of A0A8M2BFS5, DNA-binding protein SATB;SATB homeobox 1a	93283.59;108310.87;80950.34;108182.7;90485.32;74331.58;90460.37;91976.64;81761.34	9155.98	8156.23	10729.5	2685.7		1036.04	-4.32865	-4.31411	-3.97679	-5.34413		-6.68142	-4.20652	-6.01278	-3.47359	0.0402416	-1.80626
A0A8M1N7N6	dkc1	dkc1	H/ACA ribonucleoprotein complex subunit 4	56676.28	1.9041e+06	2368659	2.22714e+06	2.1204e+06	2.01473e+06	2.07466e+06	3.37153	3.86784	3.72068	4.28069	4.18821	4.28616	3.65335	4.25168	3.97389	0.016485	0.598333
Q6NY65	wu:fj77f08	rcc1	Regulator of chromosome condensation 1	44273.25	758855	395077	580608	304158	320630	301263	2.04432	1.28398	1.78113	1.47925	1.5366	1.50238	1.70314	1.50608	-0.881526	0.427819	-0.197065
Q7ZW82	cb874	gnaia	Guanine nucleotide-binding protein (G protein), alpha-inhibiting activity polypeptide a	43655.93	42207	59066	61103.8		16971.4	25478.8	-2.12395	-1.45776	-1.4671		-2.70314	-2.06128	-1.68294	-2.38221	-1.88052	0.156615	-0.699268
Q561W8	zgc:110717	exosc7	Zgc:110717	31954.74	271493	367035	410231	251950	266096	242515	0.561408	1.17776	1.28	1.20756	1.26764	1.18943	1.00639	1.22154	0.953356	0.394396	0.215154
Q7T3D3	zgc:63957	gnai1	Guanine nucleotide binding protein (G protein), alpha inhibiting activity polypeptide 1	40328.99	1.30889e+06	641313	307501			281909	2.83077	1.98287	0.864154			1.40658
Q58EM4	armt1	armt1	Damage-control phosphatase ARMT1	51775.67	78286.9	38428.6	52581.3	5998.64	14604.5	10122.3	-1.23266	-2.07791	-1.68382	-4.1848	-2.91983	-3.39303	-1.66479	-3.49922	-4.14576	0.0143094	-1.83443
A0A8M9PGK3;Q9IBD1	celf3a;celf3	celf3;celf3a	CUGBP Elav-like family member 3 isoform X1;CUGBP Elav-like family member 3	49528.74;48939.02	466636	238946	301713	142121	104881	136313	1.34279	0.558527	0.836737	0.381549	-0.0755589	0.358276	0.912685	0.221422	-2.52764	0.0648275	-0.691263
Q7ZUM3	wu:fc21e02	hk1	hexokinase	102828.34	5755782	4.58187e+06	5.32091e+06	3.10915e+06	3246607	3.04731e+06	4.96743	4.81971	4.97716	4.83287	4.87655	4.84082	4.92143	4.85008	-1.35441	0.24706	-0.0713534
A0A8M9PYP1;A0A8M9PYP7;A0A8M9PYQ2;A0A8M9PYQ8;A0A8M9QAC6;A0A8M9QAD0;A0A8M9QAD4;A0A8M9QG15;A0A8M9QG19;A0A8M9QK89;A0A8M9QK94;A0A8M9QK97;A0A8M9QK99;A0A8M9QNU1;A0A8M9QNU6;A0A8M9QNV0;A0A8M9QNV4	tacc2	tacc2	Isoform of A0A8M9QNU1, transforming acidic coiled-coil-containing protein 2 isoform X3;Isoform of A0A8M9QNU1, transforming acidic coiled-coil-containing protein 2 isoform X7;Isoform of A0A8M9QNU1, transforming acidic coiled-coil-containing protein 2 isoform X12;Isoform of A0A8M9QNU1, transforming acidic coiled-coil-containing protein 2 isoform X17;Isoform of A0A8M9QNU1, transforming acidic coiled-coil-containing protein 2 isoform X4;Isoform of A0A8M9QNU1, transforming acidic coiled-coil-containing protein 2 isoform X8;Isoform of A0A8M9QNU1, transforming acidic coiled-coil-containing protein 2 isoform X13;Isoform of A0A8M9QNU1, transforming acidic coiled-coil-containing protein 2 isoform X9;Isoform of A0A8M9QNU1, transforming acidic coiled-coil-containing protein 2 isoform X14;Isoform of A0A8M9QNU1, transforming acidic coiled-coil-containing protein 2 isoform X2;Isoform of A0A8M9QNU1, transforming acidic coiled-coil-containing protein 2 isoform X6;Isoform of A0A8M9QNU1, transforming acidic coiled-coil-containing protein 2 isoform X11;Isoform of A0A8M9QNU1, transforming acidic coiled-coil-containing protein 2 isoform X16;transforming acidic coiled-coil-containing protein 2 isoform X1;Isoform of A0A8M9QNU1, transforming acidic coiled-coil-containing protein 2 isoform X5;Isoform of A0A8M9QNU1, transforming acidic coiled-coil-containing protein 2 isoform X10;Isoform of A0A8M9QNU1, transforming acidic coiled-coil-containing protein 2 isoform X15	407022.63;405383;398254.04;122909.13;406781.59;404691.1;397430.88;403249.35;395128.15;407550.46;405552.08;399960.56;126900.73;407979.89;406496.23;402263.29;154849.21	139957	119273	111692	98155.9	129139	95211.8	-0.39452	-0.443891	-0.596912	-0.152426	0.224612	-0.159435	-0.478441	-0.029083	3.19294	0.0331231	0.449358
Q5RHK5	si:dkey-155d18.2	mtmr9	Myotubularin-related protein 9	62694.73	57051.8	34440.6	41713.9	26109.3	25044.8	22014.4	-1.68916	-2.23598	-2.01784	-2.06294	-2.14173	-2.27213	-1.98099	-2.15893	-1.04531	0.354888	-0.17794
A0A8M2B3V6;A0A8M9Q9L5;Q2TLY1	tmem57b;tmem57b;maco1b	maco1b	macoilin-2 isoform X1;Isoform of A0A8M2B3V6, macoilin-2 isoform X2;Macoilin-2	78272.68;78201.6;78343.76	204014	139702	205395	86187.5	98380.5	63935.6	0.149159	-0.215809	0.281965	-0.340022	-0.167867	-0.733955	0.0717717	-0.413948	-2.16752	0.0960763	-0.48572
Q6DBZ1	zgc:100902	fkbp9	peptidylprolyl isomerase	63281.96	1.95887e+06	2.05586e+06	1.7999e+06	1.41224e+06	1.51469e+06	1.27249e+06	3.41244	3.66351	3.41341	3.69434	3.77664	3.58094	3.49646	3.68397	1.85713	0.136854	0.187518
Q9DE44	zgc:101604	cdk5	Cyclin-dependent kinase 5	33399.54	242951	179777	160852	73376.4	80479.4	67474.1	0.401162	0.148052	-0.0707024	-0.572185	-0.45762	-0.656241	0.159504	-0.562016	-4.87548	0.00818723	-0.721519
Q803Q7	aldoa	aldoaa	Fructose-bisphosphate aldolase	39740.42	58353400	34110468	37539468	16278880	19613262	18916006	8.30917	7.71591	7.79583	7.22128	7.47137	7.47482	7.9403	7.38916	-2.7024	0.0539602	-0.551143
Q6PGT6	zgc:63840	ddb1	DNA damage-binding protein 1	99235.63	3.81651e+06	4.3186e+06	4.0433e+06	3830199	4.10493e+06	3.74197e+06	4.37468	4.73433	4.58102	5.13377	5.21497	5.13708	4.56334	5.16194	5.56706	0.00509988	0.598597
Q568P5	wu:fj61a05	stk11	non-specific serine/threonine protein kinase	49825.82	56747.3	26090.7	39352.5	7843.58	11991.9	7280.38	-1.69688	-2.63655	-2.10191	-3.79792	-3.20418	-3.86849	-2.14511	-3.62353	-4.29609	0.0126848	-1.47842
A0A8M2B2C4;A0A8M2B306;A0A8M2B358	srcap	srcap	Isoform of A0A8M2B358, helicase SRCAP isoform X3;Isoform of A0A8M2B358, helicase SRCAP isoform X2;helicase SRCAP isoform X1	424814.63;428990.24;430658.13	15431.3	30390.4	21497	10778.5	19744.9	10487.3	-3.57558	-2.41647	-2.97423	-3.33935	-2.48476	-3.34194	-2.98876	-3.05535	-0.151411	0.886981	-0.0665877
B0F6R1	sc:d0664	cadm1b	Cell adhesion molecule 1b isoform 1	45491.45	109289	92024.2	93774.9	92406.5	78411.2	52626.7	-0.751363	-0.818073	-0.849163	-0.239506	-0.495179	-1.01478	-0.8062	-0.583155	0.970173	0.386898	0.223044
A0A8M1N856	ddx42	ddx42	RNA helicase	99702.75	2.03776e+06	1.1544e+06	1805324	563558	600851	573663	3.46941	2.83092	3.41775	2.36899	2.4427	2.43156	3.23936	2.41441	-4.00369	0.0160806	-0.824943
A0A8M9QIL9;Q6DG56	zgc:92040;wu:fb24e01	wu:fb24e01;fb24e01	Proline dehydrogenase;Isoform of A0A8M9QIL9, Proline dehydrogenase	54987.8;52734.93	25223.1	27108.3	43414	7986.1	10580.4	13201.1	-2.86669	-2.58135	-1.96021	-3.77194	-3.38484	-3.00992	-2.46942	-3.3889	-2.6543	0.0567267	-0.919483
A0A8M3AXA1;Q7SZC5	ndc1	ndc1	Isoform of Q7SZC5, Nucleoporin NDC1;Nucleoporin NDC1	72478.78;74441.28	4509.34	3063.66	8456.96	4825.35	2070.94	5999.12	-5.35045	-5.72676	-4.32015	-4.4988	-5.73788	-4.14775	-5.13245	-4.79481	0.527713	0.625615	0.337643
A0A8M2B5D3;A0A8M2B5V7;A0A8M2B5W3;F1Q8X5	fermt2	fermt2	Isoform of F1Q8X5, fermitin family homolog 2 isoform X1;Isoform of F1Q8X5, fermitin family homolog 2 isoform X3;Isoform of F1Q8X5, fermitin family homolog 2 isoform X2;Fermitin family homolog 2	79619.73;77691.47;78834.81;78476.38	1.68616e+06	1260279	1.45e+06	871204	943348	927192	3.19616	2.95751	3.10155	2.99744	3.09348	3.12422	3.08507	3.07171	-0.168717	0.874207	-0.0133617
A2BEP0	D60	mrps31	28S ribosomal protein S31, mitochondrial	48733.56	79995.4	82214	110573	51921.3	73964.4	36097.8	-1.20152	-0.980702	-0.611444	-1.07118	-0.579408	-1.55866	-0.931221	-1.06975	-0.418554	0.697038	-0.138528
Q566R7	dusp22b	dusp22b	Dual specificity protein phosphatase 22-B	20631.3		6119.32		5707.98				-4.72864		-4.25645
Q68EG7	fa19f10	morc2	MORC family CW-type zinc finger 2	116971.39	157111	84813.9	136452	81756.9	92007.8	73080.8	-0.227722	-0.935785	-0.308045	-0.416162	-0.264483	-0.541082	-0.490517	-0.407242	0.350344	0.743751	0.0832751
A0A8M2BBU4;Q6BEA0	plxna4	plxna4	Isoform of Q6BEA0, plexin-A4 isoform X1;Plexin-A4	213778.41;213792.43	237477	256791	236636	176935	153946	186592	0.368283	0.662438	0.486235	0.697649	0.478118	0.811241	0.505652	0.662336	1.20654	0.294086	0.156684
A0A8M9PFD4;Q6GMH0	prpf18	prpf18	Isoform of Q6GMH0, Pre-mRNA-splicing factor 18;Pre-mRNA-splicing factor 18	40467.32;39541.33	5946.62	969.467	5695.54		2977.69	966.681	-4.95129	-7.38675	-4.89046		-5.21397	-6.78139	-5.74283	-5.99768	-0.210355	0.846868	-0.254847
A0A8M2B219;A0A8M2B253;A0A8M2B2E3;A0A8M2B2Y1;Q6DGE0	eef2k;eef2k;eef2k;eef2k;fa04b08	eef2k	Isoform of A0A8M2B253, Eukaryotic elongation factor 2 kinase;Eukaryotic elongation factor 2 kinase;Isoform of A0A8M2B253, Eukaryotic elongation factor 2 kinase;Isoform of A0A8M2B253, Eukaryotic elongation factor 2 kinase;Isoform of A0A8M2B253, Eukaryotic elongation factor 2 kinase	84608.61;84736.74;82418.29;82562.38;80243.93	64349.9	72185.2	63719.6	39371.1	34661.1	20185.8	-1.5155	-1.16838	-1.40663	-1.47036	-1.67292	-2.39723	-1.3635	-1.84684	-1.61419	0.181785	-0.483336
A0A0R4IX64;A0A8M9Q803	lratb	lratb.1	Si:ch73-132f6.5;Isoform of A0A0R4IX64, uncharacterized protein lratb isoform X2	73491.91;69439.29	132421	295666	182702	75637.1	53107.8	160117	-0.474373	0.86581	0.113053	-0.528407	-1.05732	0.590481	0.168163	-0.331747	-0.804247	0.466333	-0.499911
A0A8M3BAJ9;A0A8N7TAK6	slc4a8	slc4a8	Isoform of A0A8N7TAK6, Anion exchange protein;Anion exchange protein	122387.51;124512.69	27576.1	19788.7	27473.9	34885.4	27526	28193.6	-2.73802	-3.03541	-2.6203	-1.64488	-2.00544	-1.9152	-2.79791	-1.85517	5.73825	0.00456928	0.942735
A0A8M1RI10;A0A8M2BLN6;A0A8M3AXK5	nisch	nisch	nischarin isoform X1;Isoform of A0A8M1RI10, nischarin isoform X3;Isoform of A0A8M1RI10, nischarin isoform X2	157587.07;52786.24;56672.33	7683.45		7417.3	10649.2			-4.58161		-4.5094	-3.35676
Q803R9	wu:fi34d12	aldh7a1	aldehyde dehydrogenase (NAD(+))	55603.67	9214519	5.71122e+06	6.32705e+06	2.61422e+06	3.15051e+06	2.28393e+06	5.64633	5.13757	5.22702	4.58274	4.8332	4.4248	5.33697	4.61358	-3.67581	0.0212821	-0.723395
Q6NUT7	sort1	sort1	Sortilin	90980.49	41263.2	38030.6	44582.6	27296.6			-2.15658	-2.09292	-1.92189	-1.99878
B6IDE8	cb348	frem3	FRAS1-related extracellular matrix protein 3 precursor	348579.41	2.2679e+06	2.24728e+06	1.83023e+06	884452	988749	1.0645e+06	3.62378	3.79195	3.43752	3.01921	3.16129	3.32346	3.61775	3.16799	-3.33355	0.0290094	-0.449758
Q7ZVI6	fa93f03	tuba8l4	Tubulin alpha chain	49989.33	2.96046e+06	2194979	2.53509e+06	1.36362e+06	1599627	1.11798e+06	4.00824	3.75798	3.90753	3.64379	3.85535	3.39417	3.89125	3.63111	-1.71348	0.16178	-0.260143
A0A8M1PVB9	cetn2	cetn2	centrin-1	19648.35	44346.6	14812.1	33957.7	8190.3	7472.44	13811.4	-2.05261	-3.45331	-2.31462	-3.73551	-3.88659	-2.94471	-2.60685	-3.52227	-1.76128	0.152989	-0.915423
Q7ZUD3	fc25b01	gmfb	Glia maturation factor	16871.28	1.16192e+06	651936	769896	305237	301346	316378	2.65893	2.00657	2.18823	1.48436	1.44711	1.573	2.28458	1.50149	-3.95623	0.0167305	-0.783087
Q7T3C6	nudt21	nudt21	Cleavage and polyadenylation specificity factor subunit 5	26272.32	1682082	1.27291e+06	1.51634e+06	995979	1128467	1.0323e+06	3.19267	2.9719	3.16609	3.19054	3.35198	3.27915	3.11022	3.27389	1.95334	0.122486	0.16367
A0A8M2BA49;A0A8M3AW64;A7MC00	mapre2	mapre2	Isoform of A7MC00, Microtubule-associated protein RP/EB family member 2;Isoform of A7MC00, Microtubule-associated protein RP/EB family member 2;Microtubule-associated protein RP/EB family member 2	32765.69;37590.96;38350	80401.7	41055.2	47640	7261.65			-1.19421	-1.98252	-1.82619	-3.90913
G5CTT5	pnpt1	pnpt1	polyribonucleotide nucleotidyltransferase	85067.82	398751	301616	281408	141043	181334	147374	1.11598	0.894555	0.736225	0.370565	0.714338	0.470836	0.915587	0.518579	-2.64398	0.0573415	-0.397008
Q6PC06	ahcyl2	ahcyl2b	Adenosylhomocysteinase-like 2b	65087.48	2.54181e+06	3.26474e+06	2.81476e+06	2.07209e+06	2173613	2.09848e+06	3.78828	4.33074	4.0585	4.24744	4.29771	4.30262	4.05917	4.28259	1.41778	0.229231	0.223419
Q6PCQ9	fi06b05	fi06b05	Zgc:66448	153247.89	4368.02	8119.85	11730.2	11469.9	5893.88	9967.16	-5.39638	-4.32056	-3.84814	-3.24965	-4.22895	-3.41532	-4.52169	-3.63131	1.6217	0.180185	0.890388
A0A8M2BC78	LOC101886030	LOC101886030	copine-8	63477.09	107191	52662.9	55547.6	42819.3	64671.7	60105	-0.779324	-1.6233	-1.60464	-1.34924	-0.773104	-0.823091	-1.33576	-0.981811	1.06049	0.348709	0.353944
A0A8M6Z9H0;A0A8M9QBB3;A0A8M9QGJ7	psd2	psd2	Isoform of A0A8M9QBB3, PH and SEC7 domain-containing protein 2 isoform X2;PH and SEC7 domain-containing protein 2 isoform X1;Isoform of A0A8M9QBB3, PH and SEC7 domain-containing protein 2 isoform X3	93799.3;93898.43;58750.91	1957.53	1923.09	2905.09		649.293		-6.55432	-6.39859	-5.86171		-7.41123
Q6IQ63	med6	med6	Mediator of RNA polymerase II transcription subunit 6	29250.42	20782.8	14229.1	8120.8	4247.74	20759.8	27407.7	-3.14604	-3.51124	-4.37867	-4.68273	-2.41245	-1.95599	-3.67865	-3.01706	0.71989	0.511412	0.661596
A0A8M2BE61;A0A8M3BBD8;A0A8M9PNL9;Q8JIG1;Q9I879	arntl1b;arntl1b;arntl1b;zfBMAL3;bmal1	bmal1a;bmal1b	aryl hydrocarbon receptor nuclear translocator-like protein 1 isoform X1;Isoform of A0A8M2BE61, aryl hydrocarbon receptor nuclear translocator-like protein 1 isoform X3;Isoform of A0A8M2BE61, aryl hydrocarbon receptor nuclear translocator-like protein 1 isoform X2;Isoform of A0A8M2BE61, Aryl hydrocarbon receptor nuclear translocator-like 1b;Aryl hydrocarbon receptor Nuclear translocator-like 1A	74211.91;71575.03;73766.23;68222.17;68942.05	15810.9		14447.6	4901.84	5477.27	7139.3	-3.54052		-3.54754	-4.47611	-4.33471	-3.89672	-3.54403	-4.23584	-3.07238	0.0544604	-0.691818
Q566W6	wu:fj10g10	cirbpa	Zgc:112425	18454.43	1.36801e+06	430993	647036	298283	268924	369577	2.8945	1.4095	1.93741	1.45111	1.28289	1.79723	2.08047	1.51041	-1.23866	0.283194	-0.570062
Q6NYV9	leo1	leo1	RNA polymerase-associated protein LEO1	76441.89	168435	125738	154437	131167	114169	42995.4	-0.127311	-0.367744	-0.12942	0.265829	0.0468589	-1.30639	-0.208158	-0.331234	-0.247095	0.816999	-0.123076
A0A8M3B061;A0A8M3B339;A0A8M9Q1V5	pcdh9	pcdh9	Isoform of A0A8M3B339, protocadherin-9 isoform X2;protocadherin-9 isoform X1;Isoform of A0A8M3B339, protocadherin-9 isoform X3	131934.34;136354.19;116546.59	47193.9	25165.7	28534.3	9547.47	10217		-1.96283	-2.68863	-2.56567	-3.51431	-3.43527		-2.40571	-3.47479	-3.67359	0.0349127	-1.06908
F1QH89	im:7138362	znf800a	Zinc finger protein 800a	80045.51	26247.8	33554.4	40597.3	22295	25109.1	31279.9	-2.80924	-2.27359	-2.05698	-2.29078	-2.13803	-1.76534	-2.37994	-2.06472	1.15615	0.311972	0.31522
Q4KMH6	si:dkey-24l11.6	rcn2	Zgc:110594	37427.12	38002.2	47262.9	44802.1		15550		-2.27535	-1.77938	-1.9148		-2.82932
A0A8M1QR66	si:ch211-262e15.1	foxk2b	forkhead box protein K2	63999.18	214533	129575	167148	60360.4	76190.8	46999.5	0.221695	-0.324367	-0.015315	-0.8539	-0.536622	-1.17793	-0.039329	-0.856151	-3.35522	0.0284307	-0.816822
A0A8M6Z3Q4;F1QCQ7	stom;band7.2	stom	erythrocyte band 7 integral membrane protein isoform X1;Isoform of A0A8M6Z3Q4, Stomatin	34051.15;32735.81	2.89026e+06	1.98715e+06	2.16524e+06	1.27597e+06	960264	1.45145e+06	3.97362	3.61447	3.68002	3.54795	3.11912	3.77078	3.75604	3.47928	-1.2533	0.278355	-0.276754
Q6P2V4	hgo	hgd	Homogentisate 1,2-dioxygenase	49884.54	344075	217071	314840	172465	245147	203635	0.903219	0.420006	0.898184	0.660728	1.14934	0.937342	0.74047	0.915803	0.820289	0.458119	0.175333
A0A1D5NSF9;Q5PR44	si:dkey-19b23.15;sat2	sat2a.2;sat2a.1	Si:dkey-19b23.15;Sat2 protein	19551.39;19614.49	58852.7	36778.8	47511.7	16205	23679.5	14306	-1.64433	-2.14121	-1.83008	-2.75106	-2.2226	-2.89395	-1.87187	-2.62254	-2.99787	0.0400261	-0.750666
A0A8M9QFB6;Q32LW2	ppp2r2ca;ppp2r2c	ppp2r2ca	Isoform of Q32LW2, Serine/threonine-protein phosphatase 2A 55 kDa regulatory subunit B;Serine/threonine-protein phosphatase 2A 55 kDa regulatory subunit B	52209.49;52210.47	7827.04		9022.02	8888.91	9932.94		-4.5549		-4.22684	-3.61742	-3.47595
A0A8M2B6J3;A0A8N7UYB5	top2b	top2b	Isoform of A0A8N7UYB5, DNA topoisomerase 2;DNA topoisomerase 2	181861.91;182466.61	5.46956e+06	3.81001e+06	4545001	2428179	2.83964e+06	2542569	4.89385	4.55356	4.74977	4.47623	4.68333	4.57957	4.73239	4.57971	-1.324	0.256095	-0.152686
A0A8M1P7M4;A0A8M1PJ50	fxr1	fxr1	fragile X mental retardation syndrome-related protein 1 isoform 1;Isoform of A0A8M1P7M4, fragile X mental retardation syndrome-related protein 1 isoform 2	73006.8;69742.22	1.01979e+06	633968	810537	390154	369516	343656	2.4707	1.96625	2.26244	1.83847	1.74133	1.69232	2.23313	1.75737	-3.11915	0.0355557	-0.475757
Q7ZUR9	wu:fa95e06	rpl13a	60S ribosomal protein L13a	23667.31	7473400	9633735	8187053	7.34402e+06	8878210	6819930	5.34419	5.89186	5.59883	6.07293	6.32789	6.00304	5.61163	6.13462	2.80423	0.0486016	0.522988
A1L271	gnb5a	gnb5a	Guanine nucleotide-binding protein subunit beta-5a	38830.74	145368	75579.1	101273	27626.1	46299.2	9631.05	-0.339795	-1.1021	-0.738188	-1.98147	-1.25525	-3.46481	-0.726694	-2.23384	-2.19554	0.0931148	-1.50715
A0A8M1PI86;Q6NYE4	agmo	agmo	Isoform of Q6NYE4, alkylglycerol monooxygenase;Alkylglycerol monooxygenase	51829.38;51797.32		21284.2		20819.2	12902.8	18750.7		-2.9303		-2.38959	-3.09856	-2.50363
Q6NYQ7	wu:fa20d10	nnt	proton-translocating NAD(P)(+) transhydrogenase	112783.88	22432356	13578030	17582170	5.6555e+06	6326493	6.57228e+06	6.92993	6.38697	6.70153	5.69601	5.83902	5.94967	6.67281	5.82824	-4.86284	0.00826232	-0.844576
A0A8M1N2S1	fra10ac1	fra10ac1	protein FRA10AC1	39905.21	60268.1	92316.6	76311.5	76957	81437.8	81897.1	-1.61004	-0.813497	-1.14646	-0.503449	-0.44054	-0.376762	-1.19	-0.44025	3.20615	0.0327086	0.74975
A0A8M6YXA0;F1QK93	psmd1;zgc:55818	psmd1	Isoform of F1QK93, 26S proteasome non-ATPase regulatory subunit 1;26S proteasome non-ATPase regulatory subunit 1	106979.18;107107.36	9260525	8853082	9351694	7149935	7394714	6916232	5.65352	5.76995	5.79072	6.03428	6.06411	6.02327	5.73806	6.04055	6.81224	0.00242685	0.302493
F1QUP1	rpz	rpz	Protein rapunzel	26604.39	172012	177945	196287	119847	148251	142518	-0.0970003	0.133272	0.21653	0.135615	0.423729	0.422494	0.0842673	0.327279	1.81251	0.144126	0.243012
Q6TLH8	C9orf72	C9orf72	Zgc:100846	51910.1	8023.59	21392.9	19411.9	10755.8	16919.8	8889.29	-4.51911	-2.92296	-3.12142	-3.34239	-2.70753	-3.58043	-3.52117	-3.21012	0.54975	0.611743	0.311048
A0A8M1RSV6;A0A8M3AXS2;A0A8M3BDR6;A0A8M9QI56	chd5	chd5	Isoform of A0A8M3AXS2, DNA helicase;DNA helicase;Isoform of A0A8M3AXS2, DNA helicase;Isoform of A0A8M3AXS2, DNA helicase	227031.77;230010.41;228395.58;226903.59				1841.9	1863.94					-5.88824	-5.88981
A0A8M6YYZ5;A0A8M9P9D4	LOC564220	LOC564220	membrane-associated guanylate kinase, WW and PDZ domain-containing protein 3 isoform X1;Isoform of A0A8M6YYZ5, membrane-associated guanylate kinase, WW and PDZ domain-containing protein 3 isoform X2	155437.97;155049.49	60919.7	39773	57102.9	12660.1	18575.4	15689.5	-1.59452	-2.0283	-1.5648	-3.10721	-2.57284	-2.76078	-1.72921	-2.81361	-5.00564	0.00746061	-1.0844
A0A8N7URD1;Q7SYD1	cnot4a;CNOT4	cnot4b;cnot4a	CCR4-NOT transcription complex subunit 4;Zgc:63566	84388.31;86428.99			2544.35						-6.053
A0A8M3AHY1;A0A8M9PJZ4	setd2	setd2	histone-lysine N-methyltransferase SETD2 isoform X1;Isoform of A0A8M3AHY1, histone-lysine N-methyltransferase SETD2 isoform X2	304213.13;302967.73		22903	22129.3	21584.5	14084.8	18539.1		-2.82455	-2.93241	-2.33751	-2.9721	-2.52001	-2.87848	-2.60987	1.08834	0.356061	0.268608
A0A8M2BLI1;F1R557	prdm11	prdm11	Isoform of F1R557, PR domain-containing protein 11 isoform X2;PR domain-containing 11	106467.3;126279.46	150691	88865.1	118589	126643	98184.8	129018	-0.287916	-0.868469	-0.510463	0.215198	-0.17074	0.278921	-0.555616	0.107793	3.01768	0.0392528	0.663409
Q5XIY6	atp6v1c1b	atp6v1c1b	V-type proton ATPase subunit C 1-B	43942.54	884436	588597	866704	295339	307529	309102	2.26525	1.85912	2.3591	1.4368	1.47641	1.53944	2.16116	1.48422	-4.33071	0.0123428	-0.676943
A0A8M1RE73;A0A8M2B6U2;A0A8M6YUI9;A0A8M9P213;Q1L8P5	si:dkey-267n13.1;zgc:103438;si:dkey-228a15.1;si:dkey-267n13.1;si:dkey-228a15.1	zgc:103438;si:dkey-228a15.1;si:dkey-267n13.1	counting factor associated protein D-like isoform X1;Isoform of Q5XJC5, uncharacterized protein LOC450015 isoform X1;uncharacterized protein LOC564472 isoform X1;Isoform of A0A8M1RE73, counting factor associated protein D-like isoform X2;Isoform of A0A8M6YUI9, Si:dkey-228a15.1	34140.13;34131.21;36534.07;30227.56;34343.42				30526.1	16670.9	14070.9				-1.83746	-2.72891	-2.91786
A0A8M3B5N5;A0A8M9Q4F7;A0A8M9QAJ4;B0V207	fam160a2;fam160a2;fam160a2;fhip1b	fhip1b	Isoform of A0A8M9Q4F7, FTS and Hook-interacting protein homolog isoform X2;FTS and Hook-interacting protein homolog isoform X1;Isoform of A0A8M9Q4F7, FTS and Hook-interacting protein homolog isoform X3;FHF complex subunit HOOK interacting protein 1B	123606.63;123823.91;123232.22;123014.93	135628	11273.3	41210.9	24383.5	33677.3	21314.5	-0.439847	-3.84718	-2.03534	-2.1616	-1.71446	-2.31874	-2.10746	-2.06493	0.0424889	0.968145	0.042522
Q6PBV5	slc25a51a	slc25a51a	Zgc:73228	31403.53	39102.1	33829	45267.2	21129.5	19082.4	18537.2	-2.23419	-2.26182	-1.8999	-2.36824	-2.534	-2.52015	-2.13197	-2.47413	-2.67615	0.0554503	-0.34216
A0A8M2B6B1;Q6IQV0;Q803N7	zgc:86598;im:6891713;ck2a1	ck2a1;csnk2a1;si:ch211-133n4.5	casein kinase II alpha 1 subunit isoform X1;Isoform of A0A8M2B6B1, Zgc:86598;Casein kinase 2 alpha 1	45511.85;45440.77;45607.99	1.81224e+06	1.11072e+06	1.46241e+06	588911	603014	483030	3.3002	2.77526	3.11383	2.43248	2.44788	2.18347	3.0631	2.35461	-4.0273	0.0157688	-0.708491
A0A0R4IQ46	zgc:171945	cyp2aa12	Cytochrome P450, family 2, subfamily AA, polypeptide 12	57144.68	90089.5	103680	84923.7	31770.2	45227.5	61718.7	-1.03008	-0.646014	-0.992198	-1.77983	-1.28904	-0.784866	-0.889429	-1.28458	-1.26592	0.274249	-0.395148
Q800S8	zgc:103687	ahsg1	Fetuin-A	50627.37	12574.8	22016.9		17566.8	12025.5	17786.3	-3.8709	-2.88148		-2.63465	-3.20014	-2.57981	-3.37619	-2.80487	1.2728	0.292774	0.571319
Q6DGN7	zgc:92842	dctn5	Dctn5 protein	20211.73	27843.9	6675.23	19069.9	12568.6	8725.66	6904.07	-2.72407	-4.6032	-3.14707	-3.11768	-3.6629	-3.94505	-3.49145	-3.57521	-0.135376	0.898854	-0.0837663
A0A8M2B1S0;A0A8M3B3T9;A0A8M3B6N8;A1L2D3	srpk1b;srpk1b;srpk1b;zgc:158800	srpk1b	SRSF protein kinase 1b isoform X1;Isoform of A0A8M2B1S0, SRSF protein kinase 1b isoform X3;Isoform of A0A8M2B1S0, SRSF protein kinase 1b isoform X2;Isoform of A0A8M2B1S0, SRSF protein kinase 1b	71508.51;68243.12;71509.46;71541.59	93929.4	79936.3	97332.9		23643.3	42371	-0.969858	-1.02124	-0.795439		-2.22481	-1.3275	-0.928844	-1.77615	-2.44994	0.0916841	-0.847309
A0A8M2BHI9	LOC100148225	zgc:173556	Zona pellucida sperm-binding protein 3	46707.14		81002	100844					-1.00213	-0.744319
B2CZC2	ncx1n	slc8a1b	Isoform of Q32SG7, Sodium/calcium exchanger 1 isoform b	104934.62	437092	723949	672238	740956	815862	779988	1.24843	2.15773	1.99254	2.76382	2.88401	2.87481	1.79957	2.84088	3.68845	0.0210472	1.04131
Q6PH19	gatm	gatm	Glycine amidinotransferase, mitochondrial	48075.09	1.90668e+06	2.17098e+06	2.54249e+06	1332273	1.6194e+06	1.57128e+06	3.37349	3.74212	3.91173	3.61024	3.87307	3.88522	3.67578	3.78951	0.623372	0.566824	0.113736
A0A8M3AXR1;A0A8M3AXU7	si:dkeyp-9d4.3	si:dkeyp-9d4.3	caskin-1 isoform X1;Isoform of A0A8M3AXR1, caskin-1 isoform X2	168334.83;159776.07	31436.9	15708.6	25303.6	1027.89	8899.63	5173.11	-2.54897	-3.36853	-2.73902	-6.72975	-3.63442	-4.36147	-2.88551	-4.90855	-2.09264	0.104518	-2.02304
A0A8M1RMT7	ndufaf4	ndufaf4	NADH dehydrogenase [ubiquinone] 1 alpha subcomplex assembly factor 4	20245.86	9712.52	6906.95	12363.2	1542.91	6589.08	3885.49	-4.24352	-4.55397	-3.77232	-6.14377	-4.06809	-4.77441	-4.18993	-4.99542	-1.23865	0.283195	-0.80549
A0A8M9QC84	LOC100147849	muc5.3	mucin-5B	340154.66	28856	49483.4		23033.9	12038.6	15895.5	-2.67256	-1.71314		-2.24374	-3.19857	-2.74196	-2.19285	-2.72809	-1.06086	0.366594	-0.535235
A0A8M1RFW8;A0A8M2B9Q6;A0A8M2B9T5;A0A8M3AP86;A0A8M3B6P3;A0A8M6YVQ8;A0A8M6Z4T1;A0A8M9P645;A0A8M9PE87;A0A8M9PQZ5;A0A8M9PR00;A0A8M9PX52;A0A8M9Q410;A0A8M9Q856;A0A8M9Q859	atp8a2	atp8a2	Isoform of A0A8M6Z4T1, Phospholipid-transporting ATPase;Isoform of A0A8M6Z4T1, Phospholipid-transporting ATPase;Isoform of A0A8M6Z4T1, Phospholipid-transporting ATPase;Isoform of A0A8M6Z4T1, Phospholipid-transporting ATPase;Isoform of A0A8M6Z4T1, Phospholipid-transporting ATPase;Isoform of A0A8M6Z4T1, Phospholipid-transporting ATPase;Phospholipid-transporting ATPase;Isoform of A0A8M6Z4T1, Phospholipid-transporting ATPase;Isoform of A0A8M6Z4T1, Phospholipid-transporting ATPase;Isoform of A0A8M6Z4T1, Phospholipid-transporting ATPase;Isoform of A0A8M6Z4T1, Phospholipid-transporting ATPase;Isoform of A0A8M6Z4T1, Phospholipid-transporting ATPase;Isoform of A0A8M6Z4T1, Phospholipid-transporting ATPase;Isoform of A0A8M6Z4T1, Phospholipid-transporting ATPase;Isoform of A0A8M6Z4T1, Phospholipid-transporting ATPase	133281.22;130830.52;132064.9;129469.25;131910.74;132046.84;136029.43;129859.56;130800.49;135999.41;129829.53;133191.1;131880.71;132034.88;129439.23	116622	162375	147425	133515	142547	145218	-0.657668	0.00117121	-0.196453	0.291423	0.367131	0.449578	-0.284317	0.369377	3.26081	0.031057	0.653694
A0A8N7UUY5	nid1a	nid1a	nidogen-1 isoform X1	130100.05	3.13612e+06	2.77932e+06	2.65521e+06	1754292	1.41161e+06	1624968	4.0914	4.0985	3.97432	4.00724	3.67496	3.93369	4.05474	3.87197	-1.68438	0.167392	-0.182774
Q3MU74	c3b	c3a.2	Complement component C3-1	184756.94	3.52861e+06	3.61457e+06	2.10018e+06	3.40421e+06	5.68872e+06	2971912	4.26152	4.4776	3.63601	4.96367	5.68572	4.80467	4.12504	5.15136	2.77106	0.0502762	1.02631
F1QYE2	tnc	tncb	Tenascin C	197464.92	4.71175e+06	3.0277e+06	3.53855e+06	2.39338e+06	2.1404e+06	2.06096e+06	4.67868	4.22199	4.38865	4.4554	4.2755	4.2766	4.42977	4.33583	-0.642501	0.555522	-0.0939416
Q6PI52	calm3b	calm3b	Calmodulin	16837.58	29953884	39073068	45831632	37547468	39780772	32680618	7.34709	7.91187	8.08376	8.427	8.49162	8.26364	7.78091	8.39409	2.63594	0.0578255	0.613177
Q503D7	zgc:110682	rbm14a	RNA binding motif protein 14	51790.09		244889	113665	121918	115779			0.593969	-0.571653	0.160335	0.0670683
Q6XG62	s100a4a	icn	Protein S100	10406.99	1.87025e+06	6.04815e+06	3.54618e+06	6746906		4956291	3.34566	5.22026	4.39176	5.95058		5.54254	4.31922	5.74656	1.99206	0.140403	1.42734
A0A8M2BFD1	rdh1	rdh1	Isoform of Q7ZUX4, retinol dehydrogenase 2 isoform X1	36195.35	295362	319630	308275	161665	208477	283138	0.682978	0.978243	0.867779	0.567435	0.915575	1.41286	0.843	0.965289	0.470349	0.662605	0.122289
Q6IQH0	hm:zeh0062	sparc	SPARC precursor	33433.98	41383.9	40604.6	47383	25515.3	28049.5	36471.7	-2.15237	-1.99844	-1.834	-2.09614	-1.97827	-1.5438	-1.99494	-1.87273	0.638255	0.558018	0.122201
A0A8M6Z9A4	ccz1	ccz1	Isoform of Q803R2, vacuolar fusion protein CCZ1 homolog isoform X1	55925.32	39234.1	50242.4	47186.5	33489.1	37141.1	31758.1	-2.22932	-1.69118	-1.83999	-1.70381	-1.57322	-1.74345	-1.92017	-1.67349	1.46412	0.21701	0.246672
Q6TGS5	LOC112714	tuba4l	Tubulin alpha chain	50214.65	1.28813e+06	359938	480981	204770	217565	195736	2.8077	1.14959	1.50954	0.908429	0.977135	0.880262	1.82228	0.921942	-1.78507	0.148803	-0.900334
Q7ZUX8	DNCL2A	dynlrb1	Dynein light chain roadblock	10849.56	232480	123349	128728	74350.5	35444.9	27901.1	0.337598	-0.395415	-0.392114	-0.553159	-1.64066	-1.93025	-0.149977	-1.37469	-2.52558	0.0649693	-1.22471
A0A8M9Q9G1;B2ZGJ1	chata;chat	chata;chat	choline O-acetyltransferase isoform X1;Choline O-acetyltransferase	71839.73;71839.73	13583.4		8693.76				-3.75959		-4.28031
Q5XTM9	crygm3	crygm3	Crystallin, gamma M3	20975.73	155385	118850	122842	92453	69892	81739	-0.24366	-0.449022	-0.459637	-0.238781	-0.661111	-0.37955	-0.384107	-0.42648	-0.297005	0.781247	-0.0423739
A0A8M9PXC6;Q803I6	abcd3a;fd60b04	abcd3a	Isoform of Q803I6, ATP-binding cassette sub-family D member 3 isoform X1;ATP-binding cassette sub-family D member 3	75108.28;74993.18	112174	72223.2	61072.3	44189.4	33546.8	48217.4	-0.713764	-1.16762	-1.46785	-1.3038	-1.72007	-1.14102	-1.11641	-1.3883	-0.97495	0.384791	-0.271884
Q802Z3	zgc:55645	pitpnbl	Zgc:55645	31686.68	557635	558765	521759	370896	359770	366212	1.59981	1.78408	1.62695	1.76544	1.70277	1.78403	1.67028	1.75075	1.2879	0.267237	0.0804646
Q7SXJ9	zgc:66252	htatsf1	HIV Tat-specific factor 1	51257.31	122486	138356	150279	68221.5	63260.1	103942	-0.586885	-0.229779	-0.168798	-0.677274	-0.804944	-0.0328726	-0.328487	-0.50503	-0.648575	0.551967	-0.176543
A0A8M3AVR2	LOC563561	LOC563561	Isoform of A0A8M3B2G2, myc box-dependent-interacting protein 1-like isoform X2	63176.75	783074	453593	494752	193913	110056	158752	2.08964	1.48324	1.55027	0.829839	-0.00606965	0.578132	1.70772	0.4673	-3.95953	0.0166842	-1.24042
A0A8N7T528	tmlhe	tmlhe	Trimethyllysine dioxygenase, mitochondrial	47430.72	77933.8	81208.5	39166.7	56715.5	54280.9	29880.6	-1.23918	-0.998456	-2.10874	-0.943758	-1.02579	-1.83137	-1.44879	-1.26697	0.412902	0.700852	0.181821
A0A0R4IFJ4	PYCa	pcxa	Pyruvate carboxylase	129868.14	6.3415e+06	2.80775e+06	4.00474e+06	1144156	1.32886e+06	1.39148e+06	5.10725	4.11319	4.5672	3.39064	3.58781	3.7099	4.59588	3.56278	-3.42087	0.0267589	-1.03309
A0A8M1NUZ9	comtd1	comtd1	catechol O-methyltransferase domain-containing protein 1 precursor	26387.54	175018	212193	172264	81449.6	93370.8	83163.3	-0.072001	0.387221	0.0281876	-0.421594	-0.243267	-0.354628	0.114469	-0.33983	-3.05321	0.0379093	-0.454299
A0A8M9QD95	lrp1aa	lrp1aa	LOW QUALITY PROTEIN: low-density lipoprotein receptor-related protein 1		1.73312e+06	1.55221e+06	1.71089e+06	1.11109e+06	1.38385e+06	1.20042e+06	3.23579	3.2581	3.34024	3.34833	3.64631	3.49682	3.27804	3.49715	2.3896	0.0752	0.219112
A0A8M1QRE2	myo10l1	myo10l1	unconventional myosin-X	233261.78	302802	255540	291319	169959	168571	150586	0.718871	0.655392	0.786161	0.639613	0.609046	0.501945	0.720141	0.583535	-2.42723	0.0721963	-0.136606
A0A8M3ALJ0	xpo1a	xpo1a	exportin-1	123302.47	2.80938e+06	2.26404e+06	2.85576e+06	1.69191e+06	1.8552e+06	1.59621e+06	3.93267	3.80267	4.07937	3.95501	4.06919	3.90793	3.93824	3.97738	0.420126	0.69598	0.0391414
A0A8M1P9G1	hacd1	hacd1	Very-long-chain (3R)-3-hydroxyacyl-CoA dehydratase	28394.45	142449	136625	171110	76129.1	83659.7	228158	-0.369065	-0.247939	0.0184853	-0.519053	-0.401706	1.10138	-0.199506	0.0602083	0.486266	0.652217	0.259715
Q98880	chrna1	chrna1	Acetylcholine receptor subunit alpha	52100.16	195047	138499	123378	84574.4	84806.2	106177	0.0843125	-0.22828	-0.453348	-0.36728	-0.382069	-0.00217117	-0.199105	-0.250507	-0.257852	0.809244	-0.0514016
Q7T334	zgc:64133	mdh2	Malate dehydrogenase	35419.99	30339394	20295616	28252996	11416004	12229643	11191595	7.36554	6.96687	7.38582	6.70934	6.78993	6.71763	7.23941	6.73896	-3.60608	0.0226354	-0.500446
A0A8N7TCS4	gnpda2	gnpda2	Glucosamine-6-phosphate isomerase	31351.83	391776	245945	521006	72158.2	107205	63478.1	1.09052	0.600179	1.62486	-0.596338	-0.0439324	-0.744316	1.10519	-0.461529	-4.29644	0.0126813	-1.56672
A0A140LH51;A0A8M1QUZ1	map1aa	map1aa	Isoform of A0A8M1QUZ1, Microtubule-associated protein 1Aa;microtubule-associated protein 1A isoform X1	261754.06;282061.29	846763	696043	807547	438593	359089	368274	2.20245	2.10102	2.25711	2.00731	1.70003	1.79213	2.18686	1.83316	-3.47164	0.0255455	-0.353702
A0A8M1P9D4	itih2	itih2	inter-alpha-trypsin inhibitor heavy chain H2 precursor	106291.26	1.18871e+06	1.46865e+06	1.36759e+06	1.15928e+06	1.2459e+06	1.19256e+06	2.69182	3.17826	3.01713	3.40958	3.49481	3.48734	2.9624	3.46391	3.44357	0.0262081	0.501509
A0A8M1Q1D0	si:dkey-8k3.2	c4b	complement C4-B	192721.42	257133	354549	374674		132881	197886	0.48301	1.12783	1.1492		0.265819	0.896023	0.920011	0.580921	-0.923587	0.42382	-0.33909
A0A8M6Z886;A0A8M9Q2Z4	parp4	parp4	Poly [ADP-ribose] polymerase;Isoform of A0A8M6Z886, Poly [ADP-ribose] polymerase	206311.89;73218.03	4053.82						-5.50408
F1QFT8	zgc:163091	oxa1l	OXA1L mitochondrial inner membrane protein	51463.81	354076	33171.9					0.944552	-2.29012
A0A8M1PIU9	wls	wls	protein wntless homolog	62093.87	235350	210904	189583	156341	197960	179749	0.355305	0.378426	0.166394	0.519122	0.840896	0.757334	0.300042	0.705784	3.45359	0.0259691	0.405742
Q7ZV15	sec22ba	sec22ba	Vesicle-trafficking protein SEC22b-A	24390.07	253131	109491	139048	64952.2	71858.9	66392.9	0.46038	-0.567343	-0.280855	-0.748122	-0.621072	-0.679546	-0.129273	-0.682913	-1.79521	0.147057	-0.553641
A0A8M3AMK8;F1QQ52;Q6W5B5	zhx3	zhx3b	Isoform of Q6W5B5, zinc fingers and homeoboxes protein 3 isoform X1;Isoform of Q6W5B5, Zinc fingers and homeoboxes 3;Homeoboxes protein ZHX3	117679.5;116767.36;117676.45	3555.13	3394.38	4873.73	3021.17	4566.15	3216.96	-5.69346	-5.57887	-5.11527	-5.17432	-4.59719	-5.04681	-5.46253	-4.93944	2.1028	0.103326	0.523093
A0A8M2BL63;P0C8Y2	cunh18orf32;	cunh18orf32	UPF0729 protein C18orf32 homolog	8156.7;8301.77	48093.2	28745.1	53168.1	39856.2	35423.2	27982	-1.9356	-2.49677	-1.6678	-1.4527	-1.64154	-1.92607	-2.03339	-1.67344	1.28404	0.268456	0.359953
A0A8M9P730	rcan1b	rcan1b	Calcipressin-1	23267.11	4849.52		4865.88		2492.38		-5.24552		-5.11759		-5.47064
A0A8M1PSZ4;A0A8M2BFF3;A0A8M3B5D9;A0A8M6Z0B9;A0A8M6Z0Z8;A0A8M6Z2M2;A0A8M6Z832	fmnl2a	fmnl2a	Isoform of A0A8M6Z0B9, formin-like protein 2 isoform X6;Isoform of A0A8M6Z0B9, formin-like protein 2 isoform X4;Isoform of A0A8M6Z0B9, formin-like protein 2 isoform X3;formin-like protein 2 isoform X1;Isoform of A0A8M6Z0B9, formin-like protein 2 isoform X5;Isoform of A0A8M6Z0B9, formin-like protein 2 isoform X7;Isoform of A0A8M6Z0B9, formin-like protein 2 isoform X2	122437.31;123823.84;124640.8;129122.01;123254.26;103233.88;128305.06		17625.9	6966.22	11602.3	9503.48	3294.95		-3.20239	-4.59992	-3.23309	-3.53971	-5.01224	-3.90115	-3.92835	-0.0309156	0.977279	-0.0271957
A0A8M9QAU4;O93430;Q8QG93	glra1;glra1;[a]Z1	glra1	Isoform of O93430, glycine receptor subunit alphaZ1 isoform X2;Glycine receptor subunit alphaZ1;Isoform of O93430, Glycine receptor alphaZ1L subunit	52132.33;50765.88;52330.6	8790.19	4813.99	4581.91	21440.4	10176.8	9262.13	-4.38747	-5.07478	-5.20434	-2.34717	-3.44096	-3.52116	-4.88886	-3.10309	3.91895	0.017263	1.78577
Q1LUD3	rcv2b	rcvrn3	Recoverin 3	21950.47	6.54282e+06	6223590	7.18526e+06	4.88014e+06	4574469	5.54582e+06	5.15233	5.26152	5.41053	5.48328	5.37122	5.70468	5.27479	5.51973	1.98681	0.11788	0.244934
A0A8M1NRJ7	mtres1	mtres1	uncharacterized protein C6orf203 homolog	25477.26	48900.6	47557.2	40644.2	22942	23832.7	33713.7	-1.91158	-1.77042	-2.05532	-2.24951	-2.2133	-1.65724	-1.91244	-2.04002	-0.611659	0.57382	-0.127575
M5BFV8	prp	col22a1	Collagen type XXII alpha 1 chain	161509.06	2.22338e+06	1.72873e+06	1.58631e+06	1.30838e+06	1.26791e+06	1.41438e+06	3.59518	3.41348	3.23116	3.58414	3.52006	3.73345	3.41327	3.61255	1.625	0.179487	0.199278
Q7ZVW5	zgc:55557	homer3b	Zgc:55557	40484.39	54287	44355.8	40593.1	24864.5	19088.1	11991.8	-1.76083	-1.87097	-2.05713	-2.13342	-2.53357	-3.14853	-1.89631	-2.60517	-2.30435	0.082543	-0.708863
A0A8M9QG77	xirp2b	xirp2b	xin actin-binding repeat-containing protein 2	366389.92	5.09639e+06	7297229	5.72529e+06	3.96246e+06	3.04276e+06	3.86091e+06	4.7919	5.49112	5.08284	5.18275	4.783	5.18222	5.12195	5.04932	-0.299364	0.779573	-0.0726272
A0A8M1N188;A0A8M9QIP2	gins4	gins4	DNA replication complex GINS protein SLD5;Isoform of A0A8M1N188, DNA replication complex GINS protein SLD5	25107.77;23452.8	2821.47		6076.55	2410.41	2972.02	1813.45	-6.02691		-4.79704	-5.50015	-5.21672	-5.87377	-5.41198	-5.53021	-0.227369	0.834751	-0.118235
Q803X6	zgc:55387	safb	Scaffold attachment factor B	96661.2	1.73038e+06	2335435	1.89685e+06	1.89565e+06	1.77053e+06	1737767	3.23351	3.84746	3.4891	4.11904	4.0018	4.03052	3.52336	4.05045	2.9038	0.0439502	0.527095
Q6P0J0	zgc:77285	ppp1r2	Protein phosphatase 1, regulatory (inhibitor) subunit 2	22966.98	82198.9	59941	71080.5	58590.3	32493.8	11357	-1.16231	-1.43654	-1.24891	-0.896839	-1.76607	-3.227	-1.28259	-1.9633	-0.994252	0.376376	-0.680713
A0A8M3B0X6;A0A8M6YZA4	si:ch73-368j24.3;zgc:163040	si:ch73-368j24.3;zgc:163040	uncharacterized protein si:ch73-368j24.3;LOW QUALITY PROTEIN: uncharacterized protein LOC100038789	28112.88;NaN	888492096	496708864	676140224	324578528	364880096	320295200	12.2376	11.58	11.9667	11.5388	11.6889	11.5565	11.9281	11.5947	-1.69568	0.165189	-0.333373
O42145;Q1LV36	cyp19a1a;ar1	cyp19a1a	Aromatase;Isoform of O42145, Cytochrome P450, family 19, subfamily A, polypeptide 1a	57354.48;58278.63	5741.59	1047.74	439.724	1097.19	379.866		-5.00191	-7.27473	-8.58562	-6.63561	-8.18461		-6.95409	-7.41011	-0.310293	0.776645	-0.456019
Q6PBJ1	si:dkeyp-115a10.1	fkbp1b	peptidylprolyl isomerase	11893.75	212987	240580	206187	139670	106324	107331	0.211258	0.568357	0.287519	0.356449	-0.0558411	0.0134184	0.355711	0.104676	-1.49925	0.208185	-0.251036
A0A8M9PFI2	ces2	ces2a	Isoform of A0A8M9PPJ2, Carboxylic ester hydrolase	46050.84	389746	465722	523607	444701	587746	597746	1.08303	1.52131	1.63205	2.02726	2.41088	2.49089	1.41213	2.30968	4.07256	0.015191	0.897549
A0A8M9Q128;A0A8M9QCV4	LOC110438950;LOC560917	LOC560917;LOC110438950	serine protease HTRA2, mitochondrial-like;serine protease HTRA2, mitochondrial-like isoform X1	35036.12;34938.19	206971	263625	187545	247698	246132	182805	0.169922	0.700329	0.150798	1.18301	1.15512	0.78166	0.34035	1.03993	3.155	0.0343486	0.699581
A0A8M1PCM8	tcerg1a	tcerg1a	transcription elongation regulator 1	112813.13	204665	248460	309604	176586	164044	152584	0.153755	0.614856	0.873987	0.694797	0.569775	0.52096	0.547533	0.595177	0.219673	0.836881	0.0476444
F1QZ60	Ku70	xrcc6	X-ray repair cross-complementing protein 6	68656.48	368082	339765	343575	170936	162607	121073	1.00052	1.06638	1.02419	0.647883	0.557075	0.187233	1.03036	0.464063	-3.98279	0.0163629	-0.566299
A0A8M1Q6X1;A0A8M2B4T4	si:dkey-96g2.1	si:dkey-96g2.1	Isoform of A0A8M2B4T4, uncharacterized protein si:dkey-96g2.1 isoform X2;uncharacterized protein si:dkey-96g2.1 isoform X1	24983.85;28886.68	4095.82	14055	17066.5	6567		11299	-5.48921	-3.529	-3.3072	-4.05419		-3.23438	-4.10847	-3.64429	0.490786	0.657236	0.464184
A0A8M2BBJ1;A5D6U2;E7F4E5	tex2;tex2;zgc:162874	tex2	Isoform of E7F4E5, testis-expressed protein 2 isoform X2;Isoform of E7F4E5, Zgc:162874 protein;Testis-expressed 2	118817.72;118828.7;119060.98			2228.85	1485.22	3122.9	7621.24			-6.24399	-6.19875	-5.14528	-3.80248
A0A8M1P653	lamtor1	lamtor1	Ragulator complex protein LAMTOR1	17615.74	105027	171513	162786	68814.5	85211.2	100094	-0.808751	0.0801614	-0.0534623	-0.66479	-0.375196	-0.0872894	-0.260684	-0.375758	-0.35619	0.739691	-0.115075
A0A8M1NPJ9	cog3	cog3	Conserved oligomeric Golgi complex subunit 3	93816.31	21294.7	9508.61	10516.9	6618.93		9347.66	-3.11094	-4.09278	-4.00565	-4.04283		-3.5079	-3.73646	-3.77536	-0.0861758	0.936756	-0.038906
F1QQ42	zgc:86674	ndufa1	NADH dehydrogenase [ubiquinone] 1 alpha subcomplex subunit 1	8212.7	28316.2	7590.92	23328.4		10159.5	3324.29	-2.69981	-4.41774	-2.85628		-3.4434	-4.99946	-3.32461	-4.22143	-0.979924	0.399387	-0.896822
Q6DGE2	wu:fb92g02	pcca	Propionyl-CoA carboxylase alpha chain, mitochondrial	77815.34	3.07193e+06	1.33954e+06	2.02873e+06	585640	716877	616501	4.06157	3.04551	3.58607	2.42444	2.69741	2.53546	3.56438	2.55244	-3.32849	0.0291466	-1.01194
A0A8M2BKY9;A0A8M2BKZ0;A0A8M3AS84;Q1ECV3	mob2b;mob2b;mob2b;zgc:136844	mob2b	MOB kinase activator 2b isoform X1;Isoform of A0A8M2BKY9, MOB kinase activator 2b isoform X2;Isoform of A0A8M2BKY9, MOB kinase activator 2b isoform X3;Isoform of A0A8M2BKY9, MOB kinase activator 2b	28224.45;28187.16;26556.5;25672.42	90811.1	36283.6	49079.7			21268.5	-1.01857	-2.16077	-1.78324			-2.32186
Q6P4V2	slc1a3	slc1a3a	Amino acid transporter	58821.97	110009	57228.1	65346.1	19486.7	33208	10941.2	-0.741878	-1.50336	-1.37026	-2.48501	-1.73471	-3.2808	-1.20517	-2.50017	-2.56755	0.0621397	-1.295
Q4G5W2	rtn4	rtn4a	Reticulon	35733.95	4528680	5.58313e+06	5510895	3491871	3.35103e+06	3.04359e+06	4.62151	5.10484	5.02778	5.00036	4.92222	4.83906	4.91804	4.92054	0.0159184	0.988062	0.00249907
Q4V8S5	zgc:114176	acbd7	Acbd7 protein	10018.55	1.17879e+06	1.50298e+06	1.59261e+06	814280	677094	617406	2.67973	3.21159	3.23689	2.89995	2.61505	2.53757	3.04274	2.68419	-1.68767	0.166747	-0.358547
Q5GH42	id:ibd5007	xkr4	XK-related protein	69164.14	12570.8	10279	6330.12	3883.94	14075.7	3005.31	-3.87135	-3.98038	-4.73806	-4.81191	-2.97303	-5.14499	-4.1966	-4.30997	-0.155677	0.883828	-0.113376
A0A8M3AZ20;A0A8M9PG56;E7F5J8;Q98TW1;Q98TW1-2	ncoa2;ncoa2;wu:fc41a10;ncoa2;ncoa2	ncoa2	Isoform of Q98TW1, Nuclear receptor coactivator;Isoform of Q98TW1, Nuclear receptor coactivator;Isoform of Q98TW1, Nuclear receptor coactivator;Nuclear receptor coactivator 2;Isoform of Q98TW1, Isoform E20b of Nuclear receptor coactivator 2	154769.28;161676.05;161804.19;161793.2;161793.2-2	36144.4	56903.7	58344.1	38558	40551.1	51980.6	-2.34766	-1.51156	-1.53378	-1.50047	-1.4465	-1.0326	-1.79767	-1.32652	1.50884	0.20584	0.471145
Q71N41	gamt	gamt	Guanidinoacetate N-methyltransferase	26742.58	984451	590782	645344	242519	253925	228822	2.41981	1.86447	1.93363	1.15252	1.20009	1.10558	2.07264	1.15273	-5.20162	0.00650891	-0.919906
Q4V957	wu:fi30c11	rab41	RAB41, member RAS oncogene family	23619.92	184354	59849.8	167114	25360.6	18698.7	13522.9	0.00297682	-1.43874	-0.0156025	-2.10491	-2.5633	-2.97517	-0.483789	-2.54779	-3.82496	0.0186987	-2.06401
A0A8M3AJQ3;A0A8M9PKN0;F1Q9W6;Q6DGS2	rgs7a;rgs7a;rgs7;zgc:92793	rgs7a	Isoform of A0A8M9PKN0, regulator of G-protein signaling 7 isoform X2;regulator of G-protein signaling 7 isoform X1;Isoform of A0A8M9PKN0, Regulator of G protein-signaling 7a;Isoform of A0A8M9PKN0, Regulator of G-protein signalling 7	54546.81;56657.13;53612.69;53623.66	730586	409800	533720	148761	152079	154452	1.98955	1.33676	1.65964	0.447423	0.460513	0.538517	1.66199	0.482151	-6.19075	0.00346075	-1.17983
A0A8M6Z1X3;Q6DHF0	myoz1b;zgc:92347	myoz1b	myozenin 1 isoform X1;Isoform of A0A8M6Z1X3, Myozenin 1b	28926.84;28855.76	1.12121e+06	718616	806601	270464	222671	334828	2.60747	2.14706	2.25542	1.30986	1.0106	1.65477	2.33665	1.32508	-4.35504	0.0121091	-1.01157
Q6IQ86	brk1	brk1	Probable protein BRICK1	8730.89	752621	789683	1.04986e+06	754073	721723	777998	2.03242	2.28312	2.63569	2.78913	2.70713	2.87112	2.31707	2.78913	2.6042	0.0597835	0.472053
A0A8M3ARV8	cst14b.1	cst14b.1	Isoform of Q08BN2, uncharacterized protein LOC768128 isoform X1	11194.84	621086	802566	647695	962025	1.00053e+06	1.31958e+06	1.75529	2.30646	1.93888	3.1405	3.17839	3.63337	2.00021	3.31742	5.81382	0.0043567	1.31721
A0A8M3AQP5;A0A8M3AY36	si:dkey-16p21.7	brsk1b	Isoform of A0A8M3AY36, serine/threonine-protein kinase BRSK2 isoform X2;serine/threonine-protein kinase BRSK1 isoform X1	83732.77;95100.61	8403.34	12021.8	15259.7		4181.99		-4.4524	-3.75443	-3.46864		-4.72398
A0A8M1NHZ0;A0A8M2BAB2;A0A8M2BAG6;A0A8M2BAP0	dpp6;dpp6b;dpp6b;dpp6b	dpp6b	dipeptidyl-peptidase 6;Isoform of A0A8M2BAG6, dipeptidyl aminopeptidase-like protein 6 isoform X2;dipeptidyl aminopeptidase-like protein 6 isoform X1;Isoform of A0A8M2BAG6, dipeptidyl aminopeptidase-like protein 6 isoform X3	98191.06;92016.08;97416.11;92122.56	76575.5	67431.9	77893.8	49477.9	52137.4	53816.2	-1.26455	-1.26666	-1.11686	-1.14072	-1.08392	-0.982533	-1.21602	-1.06906	2.16705	0.0961268	0.146963
Q7ZVT4	wu:fj17e04	klc1b	Kinesin light chain	71287.26	225334	134267	208736	91365.7	91207	79400.6	0.292561	-0.273057	0.305244	-0.255849	-0.277095	-0.421424	0.108249	-0.318122	-2.15715	0.0971986	-0.426372
A0A8M3AVR7;Q9YH60	gsk3b	gsk3ba;tcp11l2	Glycogen synthase kinase-3 beta;Isoform of A0A8M3AVR7, Glycogen synthase kinase-3 beta	47314.95;46872.44	99447.6	84032	96630.9	76111.6	36956.8	42251.6	-0.887497	-0.949149	-0.805881	-0.519384	-1.5804	-1.33157	-0.880842	-1.14378	-0.813978	0.461337	-0.262941
Q6P043	hm:zeh0036	aldoab	Fructose-bisphosphate aldolase	39525.17	15053571	5744452	8881639	2283637	3581647	3286033	6.35446	5.14594	5.71632	4.38769	5.01824	4.94963	5.7389	4.78519	-2.37151	0.0766951	-0.953718
A0A8M3B814;A4QNX7	fam114a1;zgc:162266	fam114a1	protein NOXP20 isoform X1;Isoform of A0A8M3B814, Fam114a1 protein	60831.82;59462.27	21608.4	33926.1	44501.5	32960.8	43616.8	35906.2	-3.08984	-2.25769	-1.92451	-1.72675	-1.34136	-1.56634	-2.42402	-1.54482	2.41465	0.0731855	0.879198
A0A8M2B848	atp2a2b	atp2a2b	Calcium-transporting ATPase	114250.17	1.7131e+06	1.66569e+06	1.57718e+06	988303	805320	859239	3.21903	3.35989	3.22284	3.17938	2.86525	3.01441	3.26725	3.01968	-2.43038	0.0719512	-0.247571
F1QM86	cbx1	cbx1a	Chromobox homolog 1a (HP1 beta homolog Drosophila)	24251.86	145025	280757	183239	236227	171044	120368	-0.343207	0.791164	0.117286	1.1146	0.630061	0.178804	0.188414	0.641156	1.06269	0.347824	0.452741
A0A8M2BB58;A0A8M2BBB3;A0A8M9PEZ2;A0A8N1TRQ8	gtpbp1	gtpbp1	Isoform of A0A8M2BBB3, GTP-binding protein 1;GTP-binding protein 1;Isoform of A0A8M2BBB3, GTP-binding protein 1;Isoform of A0A8M2BBB3, GTP-binding protein 1	71190.3;73151.54;69616.64;71591.92	238133	144038	192131	70383.2	81611.4	72297.6	0.372262	-0.171705	0.185651	-0.63227	-0.437468	-0.556627	0.128736	-0.542122	-3.96111	0.0166621	-0.670858
A0A8M2BII4;A0A8M2BIM9;A0A8M3APP4;A0A8M3B7P8;A0A8M6Z1E7;D3GN36	col15a1b;col15a1b;col15a1b;col15a1b;col15a1b;wu:fc22d09	col15a1b	Isoform of A0A8M3APP4, collagen alpha-1(XV) chain isoform X3;Isoform of A0A8M3APP4, collagen alpha-1(XV) chain isoform X4;collagen alpha-1(XV) chain isoform X1;Isoform of A0A8M3APP4, collagen alpha-1(XV) chain isoform X2;Isoform of A0A8M3APP4, collagen alpha-1(XV) chain isoform X5;Isoform of A0A8M3APP4, collagen alpha-1(XV) chain precursor	133398.28;129117.74;134956.16;133819.88;127559.86;119563.18	48172	49647.1	36053.9	41340.8	38566.3	45165.7	-1.93324	-1.70838	-2.22821	-1.39994	-1.5189	-1.23535	-1.95661	-1.38473	3.33453	0.0289831	0.571882
A0A8M6YYW3;A0A8M6YZQ7;A0A8M6YZR2;A0A8M6Z183;A0A8M6Z188;A0A8M6Z7G4;A0A8M9PMV9	shroom2a	shroom2a	Isoform of A0A8M6YZQ7, protein Shroom2 isoform X4;protein Shroom2 isoform X1;Isoform of A0A8M6YZQ7, protein Shroom2 isoform X5;Isoform of A0A8M6YZQ7, protein Shroom2 isoform X2;Isoform of A0A8M6YZQ7, protein Shroom2 isoform X7;Isoform of A0A8M6YZQ7, protein Shroom2 isoform X3;Isoform of A0A8M6YZQ7, protein Shroom2 isoform X6	186861.67;191527.3;178031.05;190796.44;172997.06;189131.73;177300.18	450305	161926	178918		118676		1.2914	-0.00282241	0.0828601		0.102714
A0A8N1TQ43;Q7ZWE9	cmpk	cmpk	Isoform of Q7ZWE9, UMP-CMP kinase;UMP-CMP kinase	25154.81;22423.38	2.05022e+06	1.97871e+06	2.23168e+06	909093	1.16939e+06	1.19248e+06	3.4782	3.60833	3.72362	3.05885	3.40338	3.48724	3.60338	3.31649	-1.92525	0.126505	-0.286892
A0A8M1PHM3	cth	cth	Cystathionine gamma-lyase	44282.85	960852	794781	1.03087e+06	579954	674824	532213	2.38481	2.2924	2.60935	2.41037	2.6102	2.32336	2.42885	2.44797	0.150864	0.887385	0.0191226
O73872	sod1	sod1	Superoxide dismutase [Cu-Zn]	15952.87	8273084	10641972	9604871	8978306	8397843	7649086	5.49085	6.03546	5.82926	6.3628	6.24764	6.16857	5.78519	6.25967	2.81637	0.0480047	0.474478
A0A8M1RKG7	postna	postna	periostin	111684.6	813996	1.1157e+06	1.04921e+06	573916	403905	545251	2.14552	2.78172	2.63479	2.39527	1.86971	2.35827	2.52068	2.20775	-1.22115	0.289082	-0.312927
A0A8M1N5U2;A0A8M2BEF6;A0A8M2BEG2;A0A8M2BEH1	dnmt3ba	dnmt3ba	Isoform of A0A8M2BEF6, DNA (cytosine-5-)-methyltransferase;DNA (cytosine-5-)-methyltransferase;Isoform of A0A8M2BEF6, DNA (cytosine-5-)-methyltransferase;Isoform of A0A8M2BEF6, DNA (cytosine-5-)-methyltransferase	164077;168951.47;166346.46;161471.99	287515	240001	335876	173682	150801	140514	0.644129	0.564879	0.99149	0.670873	0.448338	0.402071	0.733499	0.507094	-1.46	0.218069	-0.226406
A0A8M2B8S4	rcor3	rcor3	Isoform of A0A8M1N9W5, REST corepressor 3 isoform X1	60335.09	119816	130366	128160	59445.4	56976.7	96833.8	-0.61868	-0.315589	-0.398495	-0.875937	-0.955866	-0.135064	-0.444254	-0.655622	-0.764419	0.487223	-0.211368
A0A8M3AJA6	pxdn	pxdn	peroxidasin homolog	164321.13	3585.42						-5.68122
A0A8M1RJK2;A0A8M6Z3W4	plxna1a	plxna1a	Isoform of A0A8M6Z3W4, plexin-A1 isoform X2;plexin-A1 isoform X1	211700.71;211956.03	1.74088e+06	1210364	1.51265e+06	758972	806327	747752	3.24224	2.89921	3.16257	2.79847	2.86705	2.81391	3.10134	2.82648	-2.60015	0.0600385	-0.27486
A3KP14;Q1RM84	ELOVL2;zgc:136352	elovl2	Elongation of very long chain fatty acids protein 2;Isoform of A3KP14, Elongation of very long chain fatty acids protein	34449.4;30783.31	9138.42	13035.5	8564.46	30106	23858.8	13136.5	-4.33142	-3.63764	-4.30193	-1.85745	-2.21172	-3.01699	-4.09033	-2.36205	4.20406	0.0136512	1.72828
A0A8M1PZJ1	abcc1	abcc1	ABC-type glutathione-S-conjugate transporter	169250.6	152025	91530.3	107431	72782.9	83076.7	112105	-0.275199	-0.825837	-0.653025	-0.583902	-0.411794	0.0762019	-0.584687	-0.306498	1.08683	0.338221	0.278189
A0A8M2B7A1;A0A8M2B7A3;A0A8M2B7A7;Q5RIE1	eif2b4;eif2b4;eif2b4;zgc:110790	eif2b4	translation initiation factor eIF-2B subunit delta isoform X1;Isoform of A0A8M2B7A1, translation initiation factor eIF-2B subunit delta isoform X3;Isoform of A0A8M2B7A1, translation initiation factor eIF-2B subunit delta isoform X2;Isoform of A0A8M2B7A1, Eukaryotic translation initiation factor 2B, subunit 4 delta	61296.35;59952.83;61225.27;59881.75	268621	353969	536174	212919	179474	158001	0.546067	1.12547	1.66626	0.964731	0.699461	0.571292	1.1126	0.745161	-1.0695	0.345089	-0.367437
A0A8M9PMD5	aglb	aglb	glycogen debranching enzyme	107183.21	2.91966e+06	1.62951e+06	1.91632e+06	1.08206e+06	1.44262e+06	1.06638e+06	3.98822	3.32821	3.50383	3.31014	3.7063	3.326	3.60675	3.44748	-0.674747	0.536827	-0.159272
Q90XS8	RALDH2	aldh1a2	Retinaldehyde dehydrogenase type 2	56515.8	2.21191e+06	1.61321e+06	1993662	930592	1.03538e+06	1.03848e+06	3.58772	3.3137	3.56091	3.09257	3.22778	3.28776	3.48744	3.2027	-2.72255	0.0528475	-0.28474
B3DJT3	si:dkeyp-15g12.2	atxn10	Ataxin-10	54779.66	7898.89		23400.7			11452.6	-4.54171		-2.85181			-3.2149
A0A8M2BIB0;Q6DHM3	cryzl1;zgc:92225	cryzl1	quinone oxidoreductase-like protein 1 isoform X1;Isoform of A0A8M2BIB0, Crystallin, zeta (Quinone reductase)-like 1	39224.48;38497.65	85582.2	51176.2	83760	29334.1	51377.3	47069.4	-1.10412	-1.66461	-1.0121	-1.89492	-1.10511	-1.17578	-1.26028	-1.39194	-0.405839	0.705633	-0.131658
B1WB51	zgc:171549	hypk	Huntingtin-interacting protein K	13473.07	586636	513570	703339	315146	155020	249029	1.67296	1.6624	2.05778	1.53045	0.488144	1.22767	1.79771	1.08209	-2.13123	0.100069	-0.71563
A0A8M9QD84;Q6P2T2	LOC108190739;myoz2	LOC108190739;myoz2a	myozenin-2-like;Myozenin 2	13576.32;28910.83	19590.9	19242.5	23871.3		721.863	5828.7	-3.23125	-3.07579	-2.82309		-7.25837	-4.18933	-3.04338	-5.72385	-2.32272	0.102829	-2.68047
B2CQD3	npm2	npm2b	Nucleophosmin/nucleoplasmin, 2b	20093.21	135320	56945.8	125511	105651	58593.6	70319.9	-0.443126	-1.5105	-0.428621	-0.0462634	-0.915496	-0.596642	-0.794081	-0.519467	0.625445	0.565592	0.274614
A0A8M1PEJ5	scinlb	scinlb	Gelsolin	79466.85	728687	445584	588024	225451	249940	181137	1.98579	1.45754	1.79944	1.04724	1.17727	0.768432	1.74759	0.997648	-3.82354	0.0187215	-0.749943
A0A8M3AZZ3;Q7ZVY0	tia1;wu:fb73d10	tia1	Isoform of Q7ZVY0, nucleolysin TIA-1 isoform X1;Cytotoxic granule-associated RNA binding protein 1	42168.33;42296.46	510046	157504	332146	78184.7	102980	76338.5	1.47112	-0.0427683	0.975379	-0.480616	-0.101941	-0.478164	0.801244	-0.353574	-2.49403	0.0671941	-1.15482
B3DKM3	wu:fb09b11	tmed3	Transmembrane emp24 protein transport domain containing 3	23984.18	44940.5	53672.4	26584.1	19561.6	25103	48410.9	-2.03342	-1.59591	-2.6678	-2.47948	-2.13838	-1.13524	-2.09904	-1.9177	0.35593	0.739872	0.181343
Q60I64	zCNRc	zCNRc	Cadherin-related neuronal receptor constant	110033.83	23848.2	45540.3	46507.7	26208.3	33021.2	17771.5	-2.94755	-1.83294	-1.86089	-2.05747	-1.74284	-2.58101	-2.2138	-2.12711	0.196602	0.853724	0.086688
A5PN62	si:dkey-46a12.1	ddah2	dimethylargininase	31054.38	5395305	779035	1.11924e+06	70435.8	108530	99904.5	4.87413	2.26353	2.72802	-0.631192	-0.0262232	-0.0900242	3.28856	-0.249147	-4.27967	0.012851	-3.5377
A0A8M1N1S8	pgls	pgls	6-phosphogluconolactonase	26868.02	88545.3		42009.3	42676.2	1746.66	8723.08	-1.05502		-2.00766	-1.35407	-5.98357	-3.60767	-1.53134	-3.64843	-1.20176	0.315671	-2.1171
A0A8M1NZJ3;A0A8M2BI72;F1R2E0	hnrnpm;hnrnpm;si:ch211-197g15.1	hnrnpm	Isoform of F1R2E0, heterogeneous nuclear ribonucleoprotein M;Isoform of F1R2E0, heterogeneous nuclear ribonucleoprotein M isoform X2;Heterogeneous nuclear ribonucleoprotein M	71954.21;72769.11;74127.7	4.78647e+06	2.68547e+06	3.58528e+06	1.77336e+06	1.62246e+06	1.80748e+06	4.70138	4.04895	4.40758	4.02284	3.8758	4.08726	4.38597	3.9953	-1.96552	0.120789	-0.390666
Q6P697	zgc:66052	tagln3b	Transgelin	22713.74	193405	331661	277702	208679	197478	136793	0.0721199	1.03155	0.717098	0.93571	0.837378	0.363346	0.606924	0.712145	0.315873	0.767894	0.105222
Q567F4	zgc:112084	hexa	Beta-hexosaminidase	60726.97	214913	170761	202492	127536	191047	114319	0.22425	0.073817	0.261429	0.225336	0.789618	0.104424	0.186498	0.373126	0.852953	0.441749	0.186627
A0A8M1NZT7	mbpb	mbpb	Isoform of A0A8M2B444, Myelin basic protein	13112.8	228958	223959	156433	88472.7	91248.2	68615.2	0.315575	0.465078	-0.11089	-0.30227	-0.276443	-0.632046	0.223254	-0.403586	-3.02713	0.03889	-0.626841
A0A8M1QL44	dspa	dspa	Isoform of A0A8M2BID5, desmoplakin isoform X1	287201.3	1709657	1.96318e+06	2453415	1.38555e+06	1.30315e+06	1.51804e+06	3.21613	3.59696	3.86028	3.66682	3.55962	3.83549	3.55779	3.68731	0.636492	0.559056	0.12952
A0A8M1NDX4	matn1	matn1	cartilage matrix protein precursor	53316.27	82698984	76341720	77169152	58762276	57451344	56280400	8.81222	8.87817	8.83544	9.07317	9.02189	9.04784	8.84194	9.04763	8.45224	0.00107346	0.20569
A0A8M1PUI6;A0A8M3B3U9;A0A8N7TF89;A0A8N7URG1	si:dkey-23a13.9;si:ch1073-153i20.4;si:ch1073-159d7.7;si:dkey-23a13.17	si:dkey-23a13.9;h1l1;si:dkey-23a13.17;histh1l2	histone H1-like	20645.9;20637.79;20177.3;21085.42	737219	583779	679188	304409	231131	250722	2.00259	1.84726	2.00737	1.48044	1.0644	1.23744	1.95241	1.26076	-5.25463	0.00627736	-0.691649
Q803X9	zgc:55364	cacng1a	Voltage-dependent calcium channel gamma-1 subunit	25412	48323.2		81629.4	93001.5	49219.8	68239.6	-1.92872		-1.04928	-0.230247	-1.167	-0.639966	-1.489	-0.679071	1.68906	0.18979	0.809927
D3XDB2;F1QKG3	Ugt5f1;ugt5f1	ugt5f1	Isoform of F1QKG3, UDP-glucuronosyltransferase;UDP glucuronosyltransferase 5 family, polypeptide F1	60146;63708.14		61752.8		76987.2		19497.1		-1.39358		-0.502883		-2.44731
Q1MTI4	tpi1a	tpi1a	Triosephosphate isomerase A	26853.36	8710125	9562406	10545003	5323248	5450488	5124385	5.56512	5.88114	5.96398	5.60866	5.624	5.59066	5.80341	5.60777	-1.60483	0.183801	-0.195638
Q66ID3	cb90	spout1	SPOUT domain-containing methyltransferase 1	42924.89	6894.79	3679.12	7465.4	2277.16			-4.73786	-5.46265	-4.50007	-5.58219
A0A8M2B988;A6H8R5	nucks1b;wu:fd12f12	nucks1b	Isoform of A6H8R5, nuclear casein kinase and cyclin-dependent kinase substrate 1b isoform X1;Zgc:165430 protein	33922.54;34050.71	201264	269590	360117	261463	313006	351062	0.129587	0.732609	1.09203	1.26103	1.50188	1.72308	0.651407	1.49533	2.71471	0.0532775	0.843923
A8E7G4	dennd10	dennd10	DENN domain-containing protein 10	39662.06	25045.7	14101.7	22400.8	16088.9	19414.8	21773.1	-2.87687	-3.52422	-2.91482	-2.76143	-2.50908	-2.28803	-3.1053	-2.51951	2.33949	0.0794222	0.585789
A0A8M2B3G3;A0A8M3AYW7;A0A8M3AYY0;A0A8M3BEI6;Q1LY46	letm1	letm1	Isoform of Q1LY46, Mitochondrial proton/calcium exchanger protein;Isoform of Q1LY46, Mitochondrial proton/calcium exchanger protein;Isoform of Q1LY46, Mitochondrial proton/calcium exchanger protein;Isoform of Q1LY46, Mitochondrial proton/calcium exchanger protein;Mitochondrial proton/calcium exchanger protein	88933.42;88395.77;90482.19;89785.39;86847	128762	170270	182507	93451.3	121506	86724.7	-0.514798	0.0696636	0.111517	-0.223286	0.136711	-0.294132	-0.111206	-0.126902	-0.0648104	0.951435	-0.0156968
A0A8M1RFE5;A0A8M3ASU4	ube4a	ube4a	Isoform of A0A8M3ASU4, ubiquitin conjugation factor E4 A isoform X2;ubiquitin conjugation factor E4 A isoform X1	122638.34;122711.39	15003.2	3358.02	14857.4		1256.92		-3.61616	-5.5944	-3.50718		-6.45828
A0A8M1PI77	ywhaz	ywhaz	Isoform of Q803M8, tyrosine 3-monooxygenase/tryptophan 5-monooxygenase activation protein, zeta polypeptide	27962.19	6134584	6.42293e+06	7.05553e+06	3.37699e+06	3616130	3.23763e+06	5.05939	5.307	5.38424	4.95209	5.03206	4.92822	5.25021	4.97079	-2.71567	0.0532244	-0.279419
A0A8M1P886	oat	oat	ornithine aminotransferase	48708.87	869169	567705	771002	242137	306200	155486	2.24013	1.80698	2.1903	1.15025	1.47016	0.548135	2.07914	1.05618	-3.37661	0.0278728	-1.02295
Q32PW8	fd15e12	pcmtd1	Zgc:123165	41170.41	157178	134520	102133	97964.3	109085	75852.2	-0.227105	-0.27034	-0.725989	-0.155245	-0.01886	-0.487384	-0.407811	-0.220496	0.884759	0.426266	0.187315
Q1LVF4;Q8JHF4	mpp5a;pals1a	pals1a	Isoform of Q8JHF4, Protein PALS1;Protein PALS1	79383.79;76408.2	65725.4	32896.1	64168.3	19275.8	29384.5		-1.48498	-2.30217	-1.3965	-2.50071	-1.91119		-1.72789	-2.20595	-1.10618	0.349384	-0.478061
B8JLQ9	cpo	cpo	Carboxypeptidase O	40963.56	403334	398307	375550	488110	376532	496580	1.13247	1.29572	1.15257	2.16163	1.76846	2.22338	1.19359	2.05116	5.66219	0.00479625	0.85757
Q90XG0	tpi1b	tpi1b	Triosephosphate isomerase B	26827.64	12693452	14697615	13381829	8.35263e+06	9951791	9423769	6.10843	6.50128	6.30769	6.25859	6.49257	6.46959	6.3058	6.40691	0.745288	0.497508	0.101112
A0A8M6YSY0;A0A8M6YVG0;A0A8M6Z218;A0A8M9PN89	mtdhb	mtdhb	Isoform of A0A8M6YVG0, protein LYRIC isoform X4;protein LYRIC isoform X1;Isoform of A0A8M6YVG0, protein LYRIC isoform X2;Isoform of A0A8M6YVG0, protein LYRIC isoform X3	54827.41;56803.63;56578.38;55616.19	23197.9	15383.4	10852.4	17375.8	7397.08	10676.4	-2.98744	-3.39871	-3.96035	-2.65042	-3.90121	-3.31615	-3.44883	-3.28926	0.348165	0.745268	0.159572
Q5EB15	zgc:110738	pmpcb	Mitochondrial-processing peptidase subunit beta	52331.77	126020	120529	134959	49283.9	51116.8	38625.3	-0.54585	-0.428781	-0.323913	-1.14638	-1.11244	-1.46103	-0.432848	-1.23995	-6.29792	0.00324845	-0.807103
A0A8M2BJR2;A0A8M9PZ03;A0A8N7TEC7	si:dkey-11k2.7	ptgr1.2	Prostaglandin reductase 1;Isoform of A0A8M2BJR2, Prostaglandin reductase 1;Isoform of A0A8M2BJR2, Prostaglandin reductase 1	39872.65;36626.88;36627.82	5803.86	48128.7	10149.3	1879.22		4836.25	-4.98635	-1.75319	-4.05698	-5.85929		-4.45861	-3.59884	-5.15895	-1.15905	0.330312	-1.56012
Q4V9C0	si:dz57f23.1	cystatin	Si:busm1-57f23.1	16393.03	9572.72	8352.72	14513.9	16959.2	19755.4	16773.7	-4.26443	-4.27977	-3.54093	-2.68543	-2.48399	-2.66438	-4.02838	-2.61127	5.62334	0.0049175	1.41711
A0A8M2BCR0;A0A8M2BCY1	si:dkey-40c11.2	si:dkey-40c11.2	drebrin isoform X1;Isoform of A0A8M2BCR0, drebrin isoform X2	84466.87;84367.74	65062.4	56478.1	55861.6	37603.6	45782.2	47122.4	-1.49961	-1.5224	-1.59651	-1.53663	-1.27145	-1.17416	-1.5395	-1.32741	1.8904	0.131689	0.212091
A0A8M2B710;A0A8M9PUJ9;A0A8M9Q5Y3;A1XF92	crtac1a;crtac1a;crtac1a;CRTAC-2	crtac1a	Isoform of A0A8M9Q5Y3, cartilage acidic protein 1a isoform X3;Isoform of A0A8M9Q5Y3, cartilage acidic protein 1a isoform X2;cartilage acidic protein 1a isoform X1;Isoform of A0A8M9Q5Y3, Cartilage acidic protein 1a	61209.93;61838.78;64037.15;59011.55	122908	90416.4	89525.5	115804	108882	107256	-0.581922	-0.843502	-0.916066	0.0861176	-0.02154	0.0124159	-0.780497	0.0256645	7.58155	0.00162314	0.806161
Q5CZU4	zgc:113403	tp53i11a	Tumor protein p53-inducible protein 11	20109.79	23689.6	11817	18451.5	8399.82	12472	9650.77	-2.95718	-3.77922	-3.19463	-3.69907	-3.14754	-3.46186	-3.31034	-3.43616	-0.431099	0.688612	-0.125815
A0A8M1P7M9	phex	phex	phosphate-regulating neutral endopeptidase isoform 1	85271.13	986336	943269	1.06623e+06	832598	807453	920872	2.42257	2.53951	2.658	2.93205	2.86907	3.11435	2.54003	2.97182	4.31184	0.0125278	0.431794
A0A8M1NTF1;A0A8M2BL95;A0A8M2BLM6;A1L2G3	bap1	bap1	Isoform of A1L2G3, Ubiquitin carboxyl-terminal hydrolase;Isoform of A1L2G3, Ubiquitin carboxyl-terminal hydrolase;Isoform of A1L2G3, Ubiquitin carboxyl-terminal hydrolase;Ubiquitin carboxyl-terminal hydrolase BAP1	83806.69;83677.58;83719.62;83776.67	4697.84	12701.9	14333.7	19124.1	9479.84	12006.1	-5.29137	-3.67504	-3.55896	-2.51211	-3.5433	-3.14681	-4.17512	-3.06741	1.74532	0.155866	1.10771
A7MD57	dcun1d3	dcun1d3	DCN1-like protein	33297.26	13861	28879.2	18262.7	24883.9	12905	14283.2	-3.7304	-2.49006	-3.20947	-2.13229	-3.0983	-2.89626	-3.14331	-2.70895	0.934945	0.402747	0.434358
A0A8M1PZK0	cox5b1	cox5bb	cytochrome c oxidase subunit 5B, mitochondrial-like	14729.04	272249	269059	163191	72124.4	72306.3	105633	0.565419	0.729763	-0.0498735	-0.597014	-0.612118	-0.00958033	0.415103	-0.406238	-2.65564	0.0566471	-0.82134
P79735	ran	ran	GTP-binding nuclear protein Ran	24460.07	9009423	5235102	6.27979e+06	2640325	3500764	2.51251e+06	5.61386	5.01199	5.21621	4.59707	4.98529	4.56241	5.28068	4.71492	-2.54032	0.0639592	-0.565761
Q7SY54	etnppl	etnppl	Ethanolamine-phosphate phospho-lyase	54735.28	243545	353862	263016	110894	116033	119443	0.404684	1.12503	0.638713	0.0236144	0.0702296	0.16767	0.722809	0.0871713	-2.9379	0.0424778	-0.635638
A0A8M3B2N7;Q58EH3	rufy3;zgc:110543	rufy3	Isoform of A0A8M3ASM9, protein RUFY3 isoform X3;Isoform of A0A8M3ASM9, RUN and FYVE domain containing 3	71656.21;52601.97	1.19929e+06	925067	1.1594e+06	486069	356641	390002	2.7046	2.5114	2.77886	2.15559	1.69016	1.87483	2.66495	1.90686	-4.82728	0.00847802	-0.758092
Q6VN46	mb	mb	Myoglobin	15583.03	4.03087e+06	2.74772e+06	4210902	1492934	1.47813e+06	1.32404e+06	4.45351	4.082	4.63962	3.77451	3.74139	3.63822	4.39171	3.71804	-3.98698	0.0163059	-0.673673
Q567X3	zgc:110691	gnpda1	Glucosamine-6-phosphate isomerase	30473.97	505024	547941	692003	258114	401087	330575	1.45685	1.75586	2.03434	1.24243	1.8596	1.63633	1.74902	1.57946	-0.690196	0.528029	-0.16956
Q503E3	wu:fb95f10	prmt5	Protein arginine N-methyltransferase 5	71891.07	914546	756962	963967	547130	408918	567449	2.31355	2.22206	2.51255	2.32631	1.8875	2.41584	2.34939	2.20988	-0.756512	0.491454	-0.139501
A1XQY1;A1XQY1-2	nrxn3b	nrxn3b	Neurexin-3b;Isoform of A1XQY1, Isoform 2a of Neurexin-3b	185767.79;185767.79-2	24425.7	17696.1	18292.9	19911.8	28497.8	15154.1	-2.91303	-3.19666	-3.20708	-2.45387	-1.95539	-2.81086	-3.10559	-2.40671	2.62616	0.0584206	0.69888
B3DIJ1	ogfod3	ogfod3	2-oxoglutarate and iron-dependent oxygenase domain-containing protein 3	35000.38	51476.9	70766.2	73656.6	83176.7	62804.8	70611.3	-1.83751	-1.19703	-1.19755	-0.391322	-0.815364	-0.590675	-1.4107	-0.59912	3.2983	0.0299811	0.811575
A0A8M1NJ29;A0A8M2BCL6;A0A8M3AZT2;A0A8M9Q8W1	fras1	fras1	Isoform of A0A8M2BCL6, extracellular matrix protein FRAS1;extracellular matrix protein FRAS1 isoform X1;Isoform of A0A8M2BCL6, extracellular matrix protein FRAS1 isoform X2;Isoform of A0A8M2BCL6, extracellular matrix protein FRAS1 isoform X3	440614.56;444000.92;443929.84;442846.63	110883	129617	68001.8	68846.8	64008.7	86296	-0.730471	-0.323906	-1.31279	-0.664112	-0.787971	-0.301281	-0.789056	-0.584455	0.635436	0.559678	0.204601
A0A8M2B4J3;B3F0A3;Q06W32;Q06W35	scn1ba;scn1bb;SCN1B;SCN1B	scn1bb;scn1ba	Isoform of Q06W32, Sodium channel subunit beta-1;Sodium channel beta 1 subunit;Sodium channel subunit beta-1;Isoform of Q06W32, Sodium channel subunit beta-1	19541.13;24625.14;24711.31;23556.2	71277.2	99254.5	92075	95695.4	89409.8	122157	-1.36799	-0.708954	-0.875555	-0.189052	-0.305806	0.200088	-0.984167	-0.0982568	3.54274	0.0239543	0.885911
A0A8M1NV07;A0A8M2B5A8;A0A8M2B5R3;A0A8M9P088;A0A8M9P921;A0A8M9PED7;A0A8M9PKW5;A0A8M9PNX0	eml1	eml1	Isoform of A0A8M9P088, echinoderm microtubule-associated protein-like 1;Isoform of A0A8M9P088, echinoderm microtubule-associated protein-like 1 isoform X7;Isoform of A0A8M9P088, echinoderm microtubule-associated protein-like 1 isoform X6;echinoderm microtubule-associated protein-like 1 isoform X1;Isoform of A0A8M9P088, echinoderm microtubule-associated protein-like 1 isoform X2;Isoform of A0A8M9P088, echinoderm microtubule-associated protein-like 1 isoform X3;Isoform of A0A8M9P088, echinoderm microtubule-associated protein-like 1 isoform X5;Isoform of A0A8M9P088, echinoderm microtubule-associated protein-like 1 isoform X4	89882.13;90501.11;90951.44;92756.39;92628.26;92306.06;91243.86;91687.08	270060	292236	240856	209784	210350	198257	0.553773	0.848977	0.511735	0.94333	0.928482	0.898729	0.638162	0.923513	2.66905	0.055861	0.285352
A0A8M2BIR7	map1sb	map1sb	microtubule-associated protein 1S	143875.78	55520.9	53883.1	57012.1	51471.6	24426.5	29855.8	-1.7284	-1.59025	-1.5671	-1.08372	-2.17779	-1.83256	-1.62858	-1.69803	-0.212478	0.842123	-0.0694412
A0A8M3AMY5;A0A8M3ANP2;A0A8M3B454;A0A8M3B6Z0;A0A8M3BDR1;A0A8M9PE05;A0A8M9Q3S0;A0A8M9Q7Y0	arhgef10lb;arhgef10lb;arhgef10la;arhgef10la;arhgef10la;arhgef10lb;arhgef10lb;arhgef10lb	arhgef10la;arhgef10lb	Isoform of A0A8M9Q3S0, rho guanine nucleotide exchange factor 10-like protein isoform X5;Isoform of A0A8M9Q3S0, rho guanine nucleotide exchange factor 10-like protein isoform X3;Isoform of A0A8M3BDR1, rho guanine nucleotide exchange factor 10-like protein isoform X3;Isoform of A0A8M3BDR1, rho guanine nucleotide exchange factor 10-like protein isoform X2;rho guanine nucleotide exchange factor 10-like protein isoform X1;Isoform of A0A8M9Q3S0, rho guanine nucleotide exchange factor 10-like protein isoform X2;rho guanine nucleotide exchange factor 10-like protein isoform X1;Isoform of A0A8M9Q3S0, rho guanine nucleotide exchange factor 10-like protein isoform X4	137282.43;147711.64;139376.63;145224.65;148588.54;149732.05;152205.91;146258	5577.24	3502.14	5065.47	4264.51	3169.17	1829.6	-5.04381	-5.53378	-5.0596	-4.67705	-5.12406	-5.86098	-5.21239	-5.2207	-0.0218019	0.98365	-0.00830145
Q6IWL4	traf6	traf6	TNF receptor-associated factor 6	61806.23	20723.8		18199.3				-3.15015		-3.21449
A0A8M1QUR7;A0A8M3B663;A0A8M9P5F9;A0A8M9PTG6	vps13d	vps13d	vacuolar protein sorting-associated protein 13D isoform X1;Isoform of A0A8M1QUR7, vacuolar protein sorting-associated protein 13D isoform X2;Isoform of A0A8M1QUR7, vacuolar protein sorting-associated protein 13D isoform X2;Isoform of A0A8M1QUR7, vacuolar protein sorting-associated protein 13D isoform X1	489830.94;487033.71;487049.73;489846.96	13444	8711.05	12700.9	6879.22	11308.5	7875.88	-3.77447	-4.21917	-3.73343	-3.98719	-3.28883	-3.75506	-3.90902	-3.67702	0.900657	0.418695	0.231999
A0A8M2BBB0;Q7T3E0	dcaf7;wdr68	dcaf7	DDB1- and CUL4-associated factor 7 isoform X1;Isoform of A0A8M2BBB0, DDB1- and CUL4-associated factor 7	39033.28;38934.15	273865	102439	168165	30957.4	45730.5	52497.5	0.573957	-0.663396	-0.00656157	-1.81722	-1.27308	-1.01833	-0.0320001	-1.36954	-3.12444	0.0353744	-1.33754
Q803K3	hnrnpa1	hnrnpa1b	Heterogeneous nuclear ribonucleoprotein A1	42647.43	7.4972e+06	6.6301e+06	6.66663e+06	5600363	4.9131e+06	4.2145e+06	5.34877	5.3528	5.30245	5.68188	5.47425	5.30864	5.33467	5.48826	1.4068	0.232227	0.153582
Q1L8R9	si:dkey-222b8.2	snapin	SNARE-associated protein Snapin	14525.73	9745.3	12504.1	12477.4	2851.75	2647.69	4581.04	-4.23866	-3.69769	-3.75904	-5.25758	-5.38343	-4.53683	-3.89846	-5.05928	-3.69295	0.0209645	-1.16082
E7FCD8	atp6v1ab	atp6v1ab	H(+)-transporting two-sector ATPase	68378.14	58166.7	18985.6	43056	34784.9	71077.2	23448.9	-1.66124	-3.09518	-1.97215	-1.64904	-0.636852	-2.18106	-2.24286	-1.48898	1.19982	0.296413	0.753875
Q6NWL4	cnot9	cnot9	CCR4-NOT transcription complex subunit 9	33355.8	515173	445288	486929	356006	354260	374009	1.48555	1.45658	1.52727	1.70633	1.6805	1.81443	1.4898	1.73375	5.31869	0.00601089	0.24395
A0A8M1NUL0	pnn	pnn	Pinin	75368.49	799291	612910	658843	505968	414819	425357	2.11922	1.91752	1.9635	2.21347	1.90817	2.00003	2.00008	2.04056	0.371044	0.729421	0.0404808
Q7ZWF5	zgc:56425	got2b	Aspartate aminotransferase	47463.47	10141960	9159316	10759110	5537805	6531332	4.7489e+06	5.78469	5.81901	5.99298	5.66567	5.88499	5.48087	5.86556	5.67718	-1.41197	0.23081	-0.188379
Q5TYZ7	fj64c03	fj64c03	Novel protein	21820.46	664758	825752	1.11694e+06	954198	713064	1.05216e+06	1.85332	2.34755	2.72504	3.12872	2.68972	3.30664	2.30864	3.04169	2.34992	0.0785218	0.733055
A0A8M2B5G8;A0A8M3AIP1;A0A8M3AJL2;A0A8M3AR50;A0A8M3AU07;A0A8M3B255	stxbp5b	stxbp5b	Isoform of A0A8M3B255, syntaxin-binding protein 5 isoform X6;Isoform of A0A8M3B255, syntaxin-binding protein 5 isoform X5;Isoform of A0A8M3B255, syntaxin-binding protein 5 isoform X2;Isoform of A0A8M3B255, syntaxin-binding protein 5 isoform X4;Isoform of A0A8M3B255, syntaxin-binding protein 5 isoform X3;syntaxin-binding protein 5 isoform X1	121855.77;123568.8;127439.11;125077.47;126790.5;130660.8	109333	115134	87396.3	83710.3	89716.9	57463.8	-0.750778	-0.49485	-0.950793	-0.382096	-0.30086	-0.887922	-0.73214	-0.523626	0.922067	0.408676	0.208514
A0A8M1PV73;A0A8M1RJ28;A0A8M3APF8;A0A8M3ASC7;A0A8M3AUV0;A0A8M6YSG3;A0A8M6Z0T8;A0A8M6Z1H4;A0A8M9P7L4;A0A8M9PC49;A0A8M9PNP1;A0A8M9PP09	si:ch73-144d13.4;LOC100334838;LOC103909956;zgc:174574;LOC110437803;zgc:174574;si:ch73-144d13.5;LOC108179274;LOC100333534;LOC108179275;LOC101882575;LOC101883230	si:ch73-144d13.5;LOC100333534;LOC108179275;LOC101883230;LOC100334838;LOC101882575;si:dkey-7i4.20;si:ch73-144d13.4;zgc:174574;LOC103909956;LOC110437803	zinc finger protein 239-like;gastrula zinc finger protein XlCGF8.2DB-like;gastrula zinc finger protein XlCGF7.1-like;uncharacterized protein LOC101882695 isoform X1;gastrula zinc finger protein XlCGF52.1-like;Isoform of A0A8M3ASC7, uncharacterized protein LOC101882695 isoform X2;gastrula zinc finger protein XlCGF28.1-like;gastrula zinc finger protein XlCGF26.1-like;zinc finger protein 665-like;gastrula zinc finger protein XlCGF8.2DB-like;gastrula zinc finger protein XlCGF8.2DB-like;gastrula zinc finger protein XlCGF26.1-like	45271.1;33390;27366.49;45417.84;48646.47;43508.45;45918;51648.11;122741.35;41204.46;40982.83;47008.45	60329.5	62903.6	91368.6	61841	73913.4	67714	-1.60857	-1.36694	-0.886667	-0.818937	-0.580404	-0.651121	-1.28739	-0.683487	2.70037	0.0540734	0.603907
A0A8M6YWS0;A0A8M6Z3E2;A0A8M9P2Z8;A0A8M9PC99;A0A8M9PHW5	adgrf6	adgrf6	Isoform of A0A8M9P2Z8, uncharacterized protein adgrf6 isoform X3;Isoform of A0A8M9P2Z8, uncharacterized protein adgrf6 isoform X4;uncharacterized protein adgrf6 isoform X1;Isoform of A0A8M9P2Z8, uncharacterized protein adgrf6 isoform X2;Isoform of A0A8M9P2Z8, uncharacterized protein adgrf6 isoform X5	826996.14;788456.12;1265004.81;1111130.23;702831.44	2690.87	7332.7	4219.78				-6.09529	-4.46767	-5.32313
A0A8M2BLJ5;A0A8M2BLK5;Q6AZB3	ciapin1	ciapin1	Isoform of Q6AZB3, Anamorsin;Isoform of Q6AZB3, Anamorsin;Anamorsin	37640.84;36477.55;32902.46	104223	66585.1	66132.9	27739.4		16645.1	-0.819838	-1.28489	-1.353	-1.97556		-2.67548	-1.15257	-2.32552	-3.46163	0.0405921	-1.17295
A4JYK9	zgc:110372	iglon5	Zgc:110372	37013.43	1.21258e+06	1.21762e+06	1.49857e+06	1568506	1.56696e+06	1.54848e+06	2.7205	2.90783	3.14907	3.84575	3.82558	3.86414	2.9258	3.84516	7.38185	0.00179532	0.919351
A0A8M2BGJ7;Q68EH2	ak1;zgc:91930	ak1	Adenylate kinase isoenzyme 1;Isoform of A0A8M2BGJ7, Adenylate kinase isoenzyme 1	22874.52;21441.84	40015964	26999350	33590620	12370317	11777169	10703913	7.76493	7.37862	7.63548	6.82517	6.73554	6.65335	7.59301	6.73802	-6.90128	0.00231186	-0.854991
Q7ZUG0	snrpe	snrpe	Small nuclear ribonucleoprotein E	10788.64	1.09993e+06	769501	1184076	1.0083e+06	738449	1.02548e+06	2.57983	2.24577	2.80925	3.20828	2.74019	3.26958	2.54495	3.07268	2.25611	0.0870544	0.527735
A0A8M1N9X9;Q1LWC2	tmem106bb;tmem106b	tmem106b;tmem106bb	transmembrane protein 106B;Transmembrane protein 106B	29888.03;29858.01	71181.3	78375.7	90598.4	76896.1	82118.8	87197.2	-1.36993	-1.04968	-0.89888	-0.504592	-0.428527	-0.286293	-1.10616	-0.40647	4.57586	0.0102154	0.699694
A0A8M6YZH0	slc38a4	slc38a4	sodium-coupled neutral amino acid transporter 4	59786.08	104011	104089	72018	96955.2	95350.6	87789.9	-0.822765	-0.640342	-1.23001	-0.170183	-0.212997	-0.276519	-0.897705	-0.2199	3.82913	0.018632	0.677805
A2BIJ3	bsdc1	bsdc1	BSD domain-containing protein 1	45365.62	13414.7	23793.1	16598.3		696.576		-3.77762	-2.76954	-3.34733		-7.30982
A0A8M3AYX5;A0A8M3B541;A0A8M3B7W5;A0A8M3BEJ1;A0A8M9QFT7;A0A8M9QK32;A0A8M9QNN7	dctn1b	dctn1b	Isoform of A0A8M9QFT7, Dynactin subunit 1;Isoform of A0A8M9QFT7, Dynactin subunit 1;Isoform of A0A8M9QFT7, Dynactin subunit 1;Isoform of A0A8M9QFT7, Dynactin subunit 1;Dynactin subunit 1;Isoform of A0A8M9QFT7, Dynactin subunit 1;Isoform of A0A8M9QFT7, Dynactin subunit 1	140502.2;138960.52;139706.21;140642.43;141156.96;140360.98;141027.85	201508	206001	260829	172115	148698	138377	0.131329	0.344492	0.626665	0.6578	0.428074	0.379959	0.367495	0.488611	0.724737	0.508737	0.121115
A0A8M1RLU1;A0A8M2BD05;A0A8M3AT50;A0A8M3B085;A0A8M3B372	als2b	als2b	Isoform of A0A8M3B372, alsin isoform X5;Isoform of A0A8M3B372, alsin isoform X3;Isoform of A0A8M3B372, alsin isoform X4;Isoform of A0A8M3B372, alsin isoform X2;alsin isoform X1	184928.96;186680.7;185805.04;187361.92;187556.78	6609.94	4107.99	5586.34				-4.79872	-5.30358	-4.91839
A2RV07;Q6NYP1;Q6TNQ4;Q803J1	fc02c04;zgc:77034;SNX12-var1;fc02c04	snx12	Isoform of Q803J1, Snx12 protein;Isoform of Q803J1, Sorting nexin 12;Isoform of Q803J1, Sorting nexin 12;Snx12 protein	17886.18;17601.86;18657.19;18941.51	600813	355863	401167	236897	138825	189127	1.70741	1.13316	1.24777	1.11869	0.328954	0.830709	1.36278	0.759451	-2.08131	0.105866	-0.603329
A0A8M2BDZ8;A0A8M9QD02;A0A8N7TAM5	acana	acana	aggrecan core protein isoform X1;Isoform of A0A8M2BDZ8, aggrecan core protein isoform X2;Isoform of A0A8M2BDZ8, aggrecan core protein isoform X3	164912.76;164783.64;160792.2	2295410	2.38407e+06	2214136	2004420	2.05859e+06	1.93054e+06	3.64117	3.8772	3.71223	4.19954	4.21927	4.18229	3.74354	4.20037	6.45965	0.00295753	0.45683
A0A8M3ARP2;A0A8M9Q5Z4;A0A8M9QBC0;Q5RHB5;Q5RHB5-2	lrmp;lrmp;lrmp;irag2;irag2	lrmp;irag2	Isoform of A0A8M9QBC0, lymphoid-restricted membrane protein isoform X2;Isoform of A0A8M9QBC0, lymphoid-restricted membrane protein isoform X5;lymphoid-restricted membrane protein isoform X1;Inositol 1,4,5-triphosphate receptor associated 2;Isoform of Q5RHB5, Isoform 2 of Inositol 1,4,5-triphosphate receptor associated 2	166295.04;152921.64;166655.42;161888.12;161888.12-2	62084.3	124746	68809.3	63571.2	92719.1	137976	-1.56721	-0.379167	-1.29576	-0.779129	-0.253372	0.375772	-1.08071	-0.21891	1.75685	0.153782	0.861802
Q9DFS6	eif4e1a	eif4ea	Eukaryotic translation initiation factor 4E-1A	24849.89	71375.8	68133	48874.9	30713.2	43255.1	59335.2	-1.366	-1.25173	-1.78927	-1.82864	-1.35337	-0.841686	-1.469	-1.34123	0.388891	0.717171	0.127768
A0A8M6Z1A7;F1QJW5;Q5BJJ5	hdhd2;zgc:110332;hdhd2	hdhd2	Isoform of Q5BJJ5, haloacid dehalogenase-like hydrolase domain-containing protein 2 isoform X2;Isoform of Q5BJJ5, Haloacid dehalogenase-like hydrolase domain-containing protein 2;Haloacid dehalogenase-like hydrolase domain-containing protein 2	29313.69;28546.83;28545.84	16451.4	33093.2	40873		15437.9	22736.2	-3.48323	-2.29355	-2.04722		-2.83976	-2.22558	-2.608	-2.53267	0.122197	0.910469	0.075327
A0A0H3UK16	si:ch73-18k18.1	tgfbr3	Transforming growth factor beta receptor III	93317.31	5055.73	8573.89	7221.16	18576	24276.4	22439.4	-5.18544	-4.24207	-4.54806	-2.55406	-2.18668	-2.24454	-4.65852	-2.32843	7.75748	0.00148808	2.33009
A0A8M1NHW8;A8KB87	coa3a	coa3a	Isoform of A8KB87, Cytochrome c oxidase assembly factor 3;Cytochrome c oxidase assembly factor 3 homolog, mitochondrial	11102.73;10788.39	174040	152683	118419	99084.6	85242.7	104897	-0.0800892	-0.0876218	-0.512541	-0.13884	-0.374663	-0.0196736	-0.226751	-0.177726	0.277091	0.79544	0.0490249
A0A8M1NAE1	krr1	krr1	KRR1 small subunit processome component	42954.17	135193	88651.6	103569	36098.4	43739	31259.3	-0.444487	-0.87194	-0.70584	-1.59557	-1.33732	-1.76629	-0.674089	-1.56639	-5.06582	0.0071513	-0.892302
A0A8N7UR95	clmp	clmp	CXADR-like membrane protein	42332.77	157114	112614	149378	152007	89816.8	109641	-0.227694	-0.526775	-0.177468	0.478567	-0.299254	0.0441348	-0.310646	0.0744826	1.54008	0.198384	0.385128
Q6AZA2	zgc:86620	ndufv1	NADH dehydrogenase [ubiquinone] flavoprotein 1, mitochondrial	53690.48	1.73399e+06	995285	1.3027e+06	604824	515351	585171	3.23651	2.61695	2.947	2.47094	2.22124	2.46021	2.93349	2.38413	-2.79338	0.0491424	-0.549356
A0A8M1NI67;A0A8M2BKP0	rrp9	rrp9	U3 small nucleolar RNA-interacting protein 2;Isoform of A0A8M1NI67, U3 small nucleolar RNA-interacting protein 2 isoform X1	52540.44;52325.23	82009.3	97311.2	68464.4	48352.3	48121.3	47866	-1.16565	-0.737481	-1.30301	-1.17392	-1.19956	-1.15157	-1.06871	-1.17502	-0.622172	0.567538	-0.106305
F1QWA8	sarm1	sarm1	NAD(+) hydrolase SARM1	80332.31	166794	140797	154373	76428.4	62521.8	107810	-0.141443	-0.204546	-0.130021	-0.513393	-0.82188	0.0198473	-0.15867	-0.438475	-1.13306	0.320498	-0.279805
A0A8M2B5B6;F1QQE5	sptb;wu:fa09g12	sptb	Spectrin beta chain;Isoform of A0A8M2B5B6, Spectrin beta chain	286106.3;272823.83	3.71066e+06	3.90046e+06	4.40451e+06	2.43454e+06	2.11967e+06	2.48745e+06	4.3341	4.58741	4.70447	4.48	4.26146	4.54795	4.54199	4.42981	-0.805126	0.46588	-0.11219
A0A8M2B4I2	prpf8	prpf8	pre-mRNA-processing-splicing factor 8	274374.28	5.12838e+06	4548328	5616387	4.1405e+06	4.27609e+06	4.35393e+06	4.80093	4.80911	5.05513	5.24616	5.27391	5.3556	4.88839	5.29189	4.50133	0.0108115	0.403501
Q6DRF3	wu:fc51f06	psmb1	Proteasome subunit beta	26100.68	6.34969e+06	6970366	9173271	8.07243e+06	8886686	6509431	5.10911	5.425	5.76293	6.20936	6.32926	5.93581	5.43235	6.15814	3.2724	0.0307198	0.725798
A0JMI9	gfm2	gfm2	Ribosome-releasing factor 2, mitochondrial	83642.79	10734	5976.76	7160.56				-4.09924	-4.76265	-4.56022
A0A8M2B5Y7;Q6DFZ5	slc2a3a;zgc:92476	slc2a3a	solute carrier family 2, facilitated glucose transporter member 3 isoform X1;Isoform of A0A8M2B5Y7, Solute carrier family 2 member 3a	62674.94;58595.99	385647	593002	490312	382901	297898	328585	1.06778	1.86988	1.53726	1.8114	1.43051	1.62762	1.49164	1.62318	0.511117	0.636188	0.131536
Q1LXA2	zgc:73376	dpm3	Dolichol-phosphate mannosyltransferase subunit 3	10458.47	76187.7	80716.1	63742.9	64140.3	56682	85395.1	-1.27187	-1.00723	-1.4061	-0.76627	-0.963349	-0.316421	-1.2284	-0.682013	2.43425	0.0716512	0.546389
Q6DGJ8	zgc:92887	surf4l	Surfeit locus protein 4	30292.98	196391	106999	98876.2	84103.8	112417	105143	0.0942229	-0.600557	-0.772743	-0.375331	0.0245555	-0.0162871	-0.426359	-0.122354	1.03448	0.359351	0.304005
A0A8M1N9J8;B7ZV28	ptpn23b;si:dkeyp-114f9.2	ptpn23b	protein tyrosine phosphatase-like;Isoform of A0A8M1N9J8, Protein tyrosine phosphatase, non-receptor type 23, b	135509.45;134039.68	17447.2	17492.3	19698.3	8547.36	9571.64	6037.86	-3.39844	-3.21337	-3.10029	-3.67395	-3.5294	-4.13847	-3.23737	-3.78061	-2.67281	0.0556428	-0.543239
A0A8N7TEM7;A4FUN7;A5WWB0	usp12b;usp12a;usp46	usp46;usp12a;usp12b	Ubiquitin carboxyl-terminal hydrolase;Ubiquitin carboxyl-terminal hydrolase 12A;Ubiquitin carboxyl-terminal hydrolase 46	43753.65;43026.91;42904.9	118345	89671.1	104266	59185.1	80505.2	73013.5	-0.63651	-0.855444	-0.696171	-0.882267	-0.457157	-0.542412	-0.729375	-0.627279	0.702356	0.521178	0.102097
A0A2R8QC89	vmac	vmac	Vimentin-type intermediate filament-associated Coiled-coil protein-like	20384.74	3297.09	8894.74	10990.6	8379.9	10728.4	6955.68	-5.80217	-4.18906	-3.94209	-3.7025	-3.36481	-3.93431	-4.64444	-3.6672	1.61201	0.182253	0.977237
A0A8M1MZQ7;A0A8M2B7S3	xrn2	xrn2	5'-3' exoribonuclease;Isoform of A0A8M1MZQ7, 5'-3' exoribonuclease	109254.18;107723.4	1.60363e+06	1.64669e+06	1.94472e+06	1.34065e+06	1.38368e+06	1.2587e+06	3.12376	3.34334	3.52505	3.61928	3.64613	3.56522	3.33072	3.61021	2.35999	0.0776637	0.279493
Q6DG54	pkm2b	pkmb	Isoform of A0A8M2BA79, Pyruvate kinase	58354.31	1.08072e+06	752834	136402	344259		171078	2.55442	2.21417	-0.308568	1.65792		0.686007	1.48668	1.17196	-0.257808	0.813229	-0.31471
A0A8M6YXS6;F1QV31	krt5;ckii	krt5	Isoform of F1QV31, keratin 5 isoform X1;keratin 5	58236.66;59177.58	107576488	143092496	267115984	96692408	104313208	139324336	9.19164	9.78457	10.6268	9.79169	9.8824	10.3556	9.86768	10.0099	0.314916	0.768569	0.142212
A0A8M2BK27;A0A8M3B137	chd3	chd3	Isoform of A0A8M3B137, DNA helicase;DNA helicase	234489.06;238412.58	160077	145645	147997	128925	118867	99548.1	-0.200739	-0.155702	-0.190866	0.240955	0.105035	-0.0951809	-0.182436	0.083603	2.69882	0.0541605	0.266039
A0A8N7TE82	si:dkey-46i9.6	si:dkey-46i9.6	E3 ubiquitin-protein ligase TRIM58-like	65600.19	15233.7	23008	18222.9	9485.3	13098.8	17663	-3.59417	-2.81795	-3.21261	-3.52374	-3.0768	-2.58984	-3.20825	-3.06346	0.412934	0.700831	0.144785
Q803T6	sh3gl2	sh3gl2a	SH3 domain-containing GRB2-like 2a, endophilin A1	38992.98	863632	583420	876730	355806	340053	361237	2.23091	1.84638	2.3757	1.70552	1.62145	1.7643	2.15099	1.69709	-2.77977	0.04983	-0.453906
Q9I9E5	Snrpn	snrpb	Small nuclear ribonucleoprotein-associated protein	24462.89	2.18837e+06	2249082	1.99424e+06	2112350	1.57349e+06	1.70257e+06	3.57228	3.79311	3.56133	4.2752	3.83158	4.001	3.64224	4.03593	2.63014	0.0581775	0.393691
A0A8M2BH12;F1Q6T9	ptpn21	ptpn21	protein-tyrosine-phosphatase;Isoform of A0A8M2BH12, Tyrosine-protein phosphatase non-receptor type	136945.74;133107.43	24943.2	24818	13454.7	6888.99	9039.88	15446	-2.88279	-2.7087	-3.65026	-3.98514	-3.61186	-2.78334	-3.08058	-3.46012	-0.828655	0.453881	-0.379533
Q6PE18	pi4k2a	pi4k2a	Phosphatidylinositol 4-kinase type 2-alpha	51442.57	393328	405007	411256	219248	200608	183390	1.09623	1.31979	1.2836	1.00699	0.860068	0.786266	1.23321	0.884441	-3.67463	0.0213042	-0.348765
A0A8M1NAB2	hhatlb	hhatlb	protein-cysteine N-palmitoyltransferase HHAT-like protein	61425.52	289710	400278	351308	306823	301368	324634	0.655105	1.30284	1.0563	1.49183	1.44722	1.61017	1.00475	1.51641	2.62503	0.0584901	0.511657
F1R7A2	fam129bb	niban2b	Niban apoptosis regulator 2b	95978.19	251569	209754	266411	83547.3	154869	239883	0.451449	0.370537	0.657214	-0.384908	0.486733	1.17368	0.493067	0.425169	-0.147932	0.889554	-0.0678977
A0A8M3AU08;Q32PM3	mtm1;zgc:123266	mtm1	Isoform of Q32PM3, Myotubularin;Myotubularin	69788.11;73547.48	144062	115154	109151	92280.3	85633.6	82308.6	-0.35282	-0.494595	-0.630108	-0.241479	-0.368063	-0.369532	-0.492508	-0.326358	1.83373	0.140617	0.16615
A0A8M1N9D6;F1R7N4	zmym4	zmym4.1	zinc finger MYM-type protein 4;Isoform of A0A8M1N9D6, Zinc finger, MYM-type 4	169888.91;147749.75	24292.5	13444.4	23454.7	15883.5	19429.9	19975.2	-2.92092	-3.59309	-2.84849	-2.77997	-2.50796	-2.41236	-3.12083	-2.56677	2.11979	0.101367	0.554067
Q0P4B8	mrps9	mrps9	28S ribosomal protein S9, mitochondrial	44227.88	30314.2	22907.5	38402	21445.9	21963.9	21248.2	-2.60144	-2.82427	-2.13718	-2.3468	-2.33111	-2.32324	-2.52096	-2.33371	0.924677	0.407468	0.18725
Q4KMH9	zgc:110421	tmem128	Zgc:110421	17263.05		18476.2	8481.74	16375	18696.2	15730.7		-3.13442	-4.31593	-2.736	-2.56349	-2.75699	-3.72518	-2.6855	2.32393	0.102715	1.03968
A0A8M3AMJ0;A0A8M3ANA9;A0A8M3AUZ2;A0A8M3AXZ8	si:ch211-126j24.1	si:ch211-126j24.1	Isoform of A0A8M3ANA9, phosphofurin acidic cluster sorting protein 2 isoform X4;phosphofurin acidic cluster sorting protein 2 isoform X1;Isoform of A0A8M3ANA9, phosphofurin acidic cluster sorting protein 2 isoform X3;Isoform of A0A8M3ANA9, phosphofurin acidic cluster sorting protein 2 isoform X2	101444.54;103136.55;101646.81;102934.28	42109.5	69416.1	48394.1	24335.2	19515.9	19142.2	-2.12729	-1.22482	-1.80353	-2.16446	-2.50159	-2.47382	-1.71855	-2.37995	-2.31894	0.0812314	-0.661409
A0A8M1RMK1	apobb.2	apobb.2	apolipoprotein B-100	290042.15	2.05499e+06	1.40256e+06	1.52627e+06	1.17724e+06	1.4042e+06	891048	3.48155	3.11183	3.1755	3.43176	3.66737	3.06686	3.25629	3.38866	0.634375	0.560305	0.132368
Q6P5K3	fb04a12	rplp0	Isoform of Q9PV90, 60S acidic ribosomal protein P0	34425.62	3.9891e+06	4.12406e+06	3987319	2274194	2242246	2.6348e+06	4.43849	4.66783	4.56091	4.38171	4.34256	4.63098	4.55574	4.45175	-0.928346	0.405776	-0.103993
Q6NZW3	zgc:77288	cfl2	Cofilin 2 (Muscle)	18568.39	10219594	4.03936e+06	5801142	2.19066e+06	1.97973e+06	2.27332e+06	5.79569	4.63789	5.10183	4.32772	4.16292	4.41808	5.17847	4.30291	-2.54074	0.0639304	-0.875563
A0A8M9PI83;A0A8M9PVL0	LOC110439426	LOC110439426	NACHT, LRR and PYD domains-containing protein 12-like isoform X1;Isoform of A0A8M9PI83, protein NLRC3-like isoform X2	105458.04;92669.39	6340.83	10731.1	7501.42		5092.61		-4.85869	-3.91829	-4.49313		-4.43976
Q568D0	histh1l	histh1l1	Zgc:110380	20702.45	27428176	26327058	29497568	14940556	13386226	14003559	7.22001	7.34224	7.44801	7.09752	6.92029	7.041	7.33676	7.0196	-3.77146	0.0195797	-0.317151
A0A8M3B1J4	ube2o	ube2o	(E3-independent) E2 ubiquitin-conjugating enzyme	144328.49	4999.66		6848.78	7017.68	7531.21	8072.51	-5.20153		-4.62445	-3.95844	-3.87529	-3.71949	-4.91299	-3.85107	4.55175	0.0198695	1.06192
A0A8M2B9P6;A7MD68	plcd1a;zgc:165641	plcd1a	Isoform of A7MD68, Phosphoinositide phospholipase C;Phosphoinositide phospholipase C	85849.89;88676.19	102142	72990.3	78019.5	28183.1		59901	-0.848937	-1.15238	-1.11453	-1.95267		-0.827993	-1.03862	-1.39033	-0.80505	0.479683	-0.351716
Q6GQM3	psma6b	psma6l	Proteasome subunit alpha type	28345.8	16060.9	47294.6	26230.6	42727.3	51695.7	28422.5	-3.51788	-1.77841	-2.68711	-1.35234	-1.09619	-1.90354	-2.66113	-1.45069	2.17736	0.0950244	1.21044
Q6PH71	zgc:66026	asah1b	ceramidase	44680.55	179741	186367	239293	188334	188087	183408	-0.0335836	0.199987	0.502343	0.787718	0.767091	0.786406	0.222916	0.780405	3.59031	0.0229555	0.557489
A0A8M9QE82;A2BEN4;A4IFY7	senp3a;fc03g04;fa03d07	senp3b;senp3a	Isoform of A2BEN4, SUMO1/sentrin/SMT3 specific peptidase 3a isoform X1;SUMO-specific peptidase 3a;SUMO specific peptidase 3b	55980.05;61976.01;60726.39		24722.6		24435.1	13916	9647.93		-2.71425		-2.15855	-2.98949	-3.46228
A0A8M9QHT7	atg7	atg7	Ubiquitin-like modifier-activating enzyme ATG7		199556	178474	206620	103654	122800	84973.4	0.117291	0.137551	0.290541	-0.0737927	0.152001	-0.323564	0.181795	-0.081785	-1.783	0.149162	-0.26358
A0A8M3B0Q4;A0A8M9PM36;A0A8M9PZQ8;A0A8M9QAC8	igfn1.1	igfn1.1	Isoform of A0A8M9QAC8, immunoglobulin-like and fibronectin type III domain containing 1, tandem duplicate 1 isoform X4;Isoform of A0A8M9QAC8, immunoglobulin-like and fibronectin type III domain containing 1, tandem duplicate 1 isoform X2;Isoform of A0A8M9QAC8, immunoglobulin-like and fibronectin type III domain containing 1, tandem duplicate 1 isoform X3;immunoglobulin-like and fibronectin type III domain containing 1, tandem duplicate 1 isoform X1	164254.04;178409.75;168111.42;179586.22	7.66825e+06	7638039	7835243	4326890	3.85814e+06	4.5037e+06	5.38132	5.55697	5.53547	5.30969	5.12552	5.40439	5.49125	5.27987	-2.1394	0.0991542	-0.211387
Q567F7	wu:fu56g11	ube2g2	Zgc:112077	18320.89	23088.4	20405.4					-2.99427	-2.99113
Q6PBR5	wu:fa12a02	atp6v1g1	V-type proton ATPase subunit G	13323.15	1.35545e+06	1.10419e+06	1147359	602438	390069	497251	2.88119	2.76676	2.76381	2.46524	1.81942	2.22533	2.80392	2.17	-3.29489	0.0300771	-0.633923
A0A8M9PSC1	arid1ab	arid1ab	AT-rich interactive domain-containing protein 1A	242993.77	177476	172324	216520	98489.9	111230	100133	-0.0518817	0.086967	0.358061	-0.147526	0.00923147	-0.0867302	0.131049	-0.0750082	-1.60065	0.184708	-0.206057
A0A8M1N7G3	wdr41	wdr41	WD repeat-containing protein 41	49628.54	32300.3	55951	71829.9	51079.8	58964.5	81801.4	-2.50989	-1.53592	-1.23378	-1.09475	-0.906392	-0.378449	-1.75986	-0.793196	2.19357	0.0933197	0.966667
A0A8M2BBU8;K4KDS6	gas7a;gas7	gas7a	Isoform of K4KDS6, growth arrest-specific protein 7 isoform X1;Growth arrest-specific 7	38248.62;40131.49	161562	136248	144691	69217.4	45699.8	53048.1	-0.187416	-0.251919	-0.22346	-0.656367	-1.27405	-1.00327	-0.220932	-0.977897	-4.21162	0.0135685	-0.756965
A0A8M2BIJ5;A0A8M9Q751;Q6P115;Q6P117	nr2f6a;nr2f6b;fc72d04;COUP(II)	nr2f6a;nr2f6b	Isoform of Q6P117, nuclear receptor subfamily 2, group F, member 6 isoform X2;nuclear receptor subfamily 2 group F member 6 isoform X1;Isoform of A0A8M9Q751, Nuclear receptor subfamily 2, group F, member 6b;Nuclear receptor subfamily 2, group F, member 6a	44043.98;44686.88;44145.32;44115.06	16254		3885.19				-3.50064		-5.44231
A0A8M1RDU4;A0A8M2B1Q3;A0A8M2B372;A0A8M2B3N1;A0A8M2B3T1;A0A8M3B818;A0A8M3BEN7;A9JRY4	zmiz2;zmiz2;zmiz1a;zmiz1a;zmiz1a;zmiz1a;zmiz1a;fb80e10	zmiz1a;zmiz2	Isoform of A0A8M2B1Q3, zinc finger MIZ domain-containing protein 2 isoform X2;zinc finger MIZ domain-containing protein 2 isoform X1;zinc finger MIZ domain-containing protein 1 isoform X1;Isoform of A0A8M2B372, zinc finger MIZ domain-containing protein 1 isoform X4;Isoform of A0A8M2B372, zinc finger MIZ domain-containing protein 1 isoform X3;Isoform of A0A8M2B372, zinc finger MIZ domain-containing protein 1 isoform X5;Isoform of A0A8M2B372, zinc finger MIZ domain-containing protein 1 isoform X2;Isoform of A0A8M2B372, Zgc:175159 protein	96175.05;96303.18;116623.65;115027.93;115241.16;100473.2;116410.41;110101.28	39933.5			4136.84	14002		-2.20383			-4.7209	-2.9806
A0A0R4IXA9	zgc:113089	cap2	Adenylyl cyclase-associated protein	51373.51	229059	253298	268178	86952.9	165568	183535	0.316211	0.64268	0.666751	-0.327268	0.583115	0.787412	0.541881	0.347753	-0.538058	0.619079	-0.194127
A0A8N7UVT2	si:dkey-118j18.1	timm21	Mitochondrial import inner membrane translocase subunit Tim21	27247.15	268280	216669	187459	102029	135603	84763.1	0.544235	0.417332	0.15014	-0.0965965	0.295077	-0.327138	0.370569	-0.0428859	-1.91791	0.127579	-0.413455
Q3B7E4	zgc:92739	rida	Isoform of Q6AXL2, 2-iminobutanoate/2-iminopropanoate deaminase	14086.26	107583	22323.1	53307.6	8869.75	18343.6	9390.02	-0.774061	-2.86155	-1.66402	-3.62054	-2.59097	-3.50137	-1.76654	-3.23763	-2.14241	0.0988205	-1.47108
A0A8M1NCD7;A0A8M9PH62	nt5c2b	nt5c2b	Isoform of A0A8M9PH62, cytosolic purine 5'-nucleotidase;cytosolic purine 5'-nucleotidase isoform X1	65098.1;65249.21	858442	767820	992234	563590	626947	601440	2.22221	2.24261	2.55424	2.36907	2.50403	2.49978	2.33969	2.45763	1.01486	0.367569	0.117938
A0A8M2B7R8;A0A8M2B7S0;A0A8M2B812;A0A8M3ATF1;A0A8M3AWF8;Q503Z0	tpd52l1;tpd52l1;tpd52l1;tpd52l1;tpd52l1;zgc:110003	tpd52l1	Isoform of A0A8M2B812, tumor protein D53 isoform X5;Isoform of A0A8M2B812, tumor protein D53 isoform X4;tumor protein D53 isoform X1;Isoform of A0A8M2B812, tumor protein D53 isoform X3;Isoform of A0A8M2B812, tumor protein D53 isoform X2;Isoform of A0A8M2B812, Zgc:110003	23021.47;23546.84;25589.22;24612.22;25012.56;20979.09	42208.8	126422	90802.8	84734	120153	60460.8	-2.12389	-0.359911	-0.895629	-0.36456	0.120557	-0.814575	-1.12648	-0.35286	1.31608	0.2585	0.773617
A0A8M2B209;A0A8M3BCX5;A0A8M9Q666	dmtn	dmtn	dematin;Isoform of A0A8M2B209, dematin isoform X3;Isoform of A0A8M2B209, dematin isoform X2	44008.92;41637.35;42421.15	15674.1	24152.1	36437.7	17359.1	17187.4	18145.3	-3.55305	-2.74794	-2.21293	-2.65181	-2.68489	-2.55098	-2.83797	-2.62923	0.533138	0.622183	0.208748
F1R4U0	slc25a1b	slc25a1b	Tricarboxylate transport protein B, mitochondrial	34345.04	699217	463338	681977	456100	576934	626016	1.92624	1.51391	2.01328	2.06378	2.3841	2.55755	1.81781	2.33514	2.44861	0.0705507	0.517333
A0A8M1P873	coil	coil	coilin	58241.26	33824	49672.8	21907.6	30547.1	29539.5	26720.9	-2.44339	-1.70763	-2.94693	-1.83646	-1.90359	-1.99261	-2.36598	-1.91089	1.25483	0.277854	0.455095
A0A8M2BLL9;F1RCW4	rdh5;im:6901729	rdh5	Isoform of F1RCW4, 11-cis retinol dehydrogenase isoform X2;11-cis retinol dehydrogenase isoform X1	36565.79;36766.97	1.18756e+06	970812	1.12453e+06	701517	688335	586361	2.69042	2.58103	2.73481	2.68491	2.6388	2.46314	2.66876	2.59562	-0.896751	0.420545	-0.0731414
A0A0R4IFJ7	fi14g08	ckmt2a	creatine kinase	46803.5	18833766	20365826	19139140	17950526	16063690	18163214	6.67767	6.97185	6.82394	7.36231	7.18335	7.41623	6.82449	7.32063	4.49822	0.0108373	0.496141
Q6NSN5	adss1	adss1	Adenylosuccinate synthetase isozyme 1	50373.67	4563731	3.8388e+06	4688823	2038686	2.31979e+06	2259750	4.63264	4.56443	4.79472	4.22399	4.39161	4.40944	4.66393	4.34168	-3.56874	0.0234021	-0.322244
Q2LEK1	fk70a07	dync1h1	Dynein cytoplasmic 1 heavy chain 1	533190.64	22753568	19440992	22515180	11425245	12169908	11971807	6.95044	6.9048	7.05832	6.71051	6.78286	6.81485	6.97119	6.76941	-3.66927	0.0214049	-0.201779
Q501W5	wu:fc32c03	lims1	Isoform of A0A8M9QLM6, LIM domain-containing protein	38325.47	349159	419253	326706	218289	242076	260132	0.924377	1.36966	0.951557	1.00067	1.13115	1.2906	1.08187	1.1408	0.353509	0.741552	0.0589382
Q5BKV7	zgc:103738	crip1	Cysteine-rich protein 1	8592.86	1.4221e+06	1.9434e+06	1.6422e+06	1.3968e+06	1.29707e+06	1.55189e+06	2.95044	3.58235	3.28112	3.67848	3.55287	3.8673	3.2713	3.69955	2.09839	0.103841	0.428248
A0A8M9PZW8;A0A8M9QBN3;A0A8M9QGW2;A0A8M9QL38;A0A8M9QPK7	diaph2	diaph2;uqcr11	protein diaphanous homolog 2 isoform X1;Isoform of A0A8M9PZW8, protein diaphanous homolog 2 isoform X2;Isoform of A0A8M9PZW8, protein diaphanous homolog 2 isoform X3;Isoform of A0A8M9PZW8, protein diaphanous homolog 2 isoform X5;Isoform of A0A8M9PZW8, protein diaphanous homolog 2 isoform X4	132488.52;131236.07;130057.82;127509.9;129258.75	365550	317145	327044	216350	159752	251965	0.990561	0.966986	0.953049	0.987795	0.531524	1.24458	0.970199	0.921299	-0.234197	0.826331	-0.0488994
A0A8M3AKM7	cyp46a1.1	cyp46a1.1	Isoform of Q504G3, cytochrome P450, family 46, subfamily A, polypeptide 1, tandem duplicate 1 isoform X1	54954.9						19906.5						-2.41734
A0A8M1NXG1	get4	get4	Golgi to ER traffic protein 4 homolog	36255.99	189290	222377	188369	189696	147818	141813	0.041095	0.454846	0.157125	0.798115	0.419513	0.41534	0.217689	0.544323	1.84663	0.13853	0.326634
A0A8M9PP61;Q6IQG3	fntb;wu:fb99h09	fntb	Isoform of Q6IQG3, Protein farnesyltransferase subunit beta;Protein farnesyltransferase subunit beta	43336.23;46424.76		961.996	3153.16	2917.55				-7.39791	-5.7435	-5.22467
A0A8M2BD91;Q8JGS6	actl6a;wu:fb52e06	actl6a	actin-like protein 6A isoform X1;Isoform of A0A8M2BD91, BRG1/brm-associated factor 53A	50391.26;47241.59	828426	566746	762183	350018	199850	310899	2.17087	1.80454	2.1737	1.68186	0.854609	1.5478	2.0497	1.36142	-2.42228	0.072584	-0.688281
A0A8M1P070	s100a11	s100a11	protein S100-A11	9228.3	376639	642399	466163	334147	157988	274743	1.03368	1.98531	1.4644	1.61491	0.515501	1.36944	1.49446	1.16662	-0.758741	0.490258	-0.327845
A0A8M2BHS2;A0A8M2BI62;Q7ZZR0	mbd3b;mbd3b;sb:cb99	mbd3b	Isoform of A0A8M2BI62, methyl-CpG binding domain protein 3b isoform X2;methyl-CpG binding domain protein 3b isoform X1;Isoform of A0A8M2BI62, Mbd3b protein	29447.35;29589.51;26901.67	375748	55128.3	116398	35988.8		39282.4	1.03026	-1.55729	-0.537374	-1.59995		-1.43669	-0.354803	-1.51832	-1.19531	0.317839	-1.16352
A0A8M3B2G5;A0A8M9Q9P3;Q567I5	nudt12	nudt12	Isoform of Q567I5, NAD(+) diphosphatase;Isoform of Q567I5, NAD-capped RNA hydrolase NUDT12;NAD-capped RNA hydrolase NUDT12	35112.6;48095.1;48109.13	14722.8	14954.5	16336.6	11338.5	10470.3	14387.7	-3.64339	-3.4395	-3.37026	-3.26627	-3.39993	-2.88573	-3.48438	-3.18398	1.72163	0.160245	0.300405
A0A8M3AHX3;Q6P0U7	cstf2;zgc:77730	cstf2	cleavage stimulation factor subunit 2 isoform X1;Isoform of A0A8M3AHX3, Cleavage stimulation factor, 3' pre-RNA, subunit 2	53205.04;51270	470863	296464	422914	125019	145353	145143	1.3558	0.869699	1.32393	0.19657	0.395247	0.448829	1.18314	0.346882	-4.78575	0.0087387	-0.83626
Q6P2U4	sult2st	sult2st1	Sulfotransferase	33600.5	2.33195e+06	866470	1.47326e+06	477791	437520	568379	3.66396	2.41699	3.12451	2.13081	1.98504	2.41821	3.06849	2.17802	-2.32604	0.0806009	-0.890468
A0A8M1P6P2	pdca	pdca	phosducin	27132.38	4400.19	3584.23	4525.94	2745.69	1365.67	897.776	-5.3858	-5.50035	-5.22207	-5.31226	-6.33856	-6.88807	-5.36941	-6.17963	-1.72832	0.158994	-0.810226
Q6DC92	zgc:100801	ralba	small monomeric GTPase	23463.63	491360	352573	457682	304598	264749	268986	1.41728	1.11976	1.43791	1.48133	1.26031	1.33888	1.32498	1.36018	0.289791	0.786377	0.035193
A0A096X788;A0A8M9P1R9	sept7a	septin7a	Isoform of Q4V966, Septin;Isoform of Q4V966, Septin	50479.79;50578.92	2.81772e+06	2.12265e+06	2.54805e+06	1.43637e+06	1512930	1.38977e+06	3.93695	3.70963	3.91488	3.71878	3.77496	3.70813	3.85382	3.73396	-1.59213	0.186571	-0.119866
A0A8M1P332;B8JI44;Q1RLY6	LOC101885014;KMO;kmo	kmo	Kynurenine 3-monooxygenase;Isoform of Q1RLY6, Kynurenine 3-monooxygenase;Kynurenine 3-monooxygenase	54151.6;54165.67;54246.77	153283	145150	159690	84038.3	93267.2	153540	-0.263309	-0.160617	-0.0811628	-0.376454	-0.24487	0.529966	-0.168363	-0.0304526	0.479446	0.656657	0.13791
Q6TGW1	PDIP38	poldip2	Polymerase (DNA-directed), delta-interacting protein 2	43183.67	319557	159811	177351	96691.2	122315	91045.3	0.796569	-0.0217953	0.070173	-0.174117	0.146296	-0.22399	0.281649	-0.0839369	-1.28892	0.266915	-0.365586
A0A8M6Z6D7;Q08CM0	mvb12ba;fam125ba	mvb12ba	multivesicular body subunit 12B isoform X1;Isoform of A0A8M6Z6D7, Family with sequence similarity 125, member B, duplicate a	35263.23;32963.5	5181.14	1594.97	2269.94	1224.15	1883.42		-5.15009	-6.66848	-6.21764	-6.47765	-5.87481		-6.01207	-6.17623	-0.263445	0.809266	-0.16416
Q5RKP9	zgc:101761	gna11b	Zgc:101761	42005.08	531039	303846	440281	199538	224355	170472	1.52931	0.905184	1.38199	0.871092	1.02147	0.68089	1.27216	0.857819	-1.94918	0.123073	-0.414343
A0A8M1PU30	si:ch211-122f10.4	si:ch211-122f10.4	Carboxypeptidase	51526.11	21733.7	21736.1	10672.3	9656.9	16133.5	18075.2	-3.0815	-2.89999	-3.9845	-3.49787	-2.77618	-2.55657	-3.322	-2.94354	0.860777	0.437899	0.37846
A0A8M2B5X3;A0A8M2B5Y4;Q6P0B2	lsm14ab;lsm14ab;zgc:77202	lsm14ab	Isoform of A0A8M2B5Y4, protein LSM14 homolog A isoform X2;protein LSM14 homolog A isoform X1;Isoform of A0A8M2B5Y4, C19orf13-like protein	51233.54;51361.71;48311.46	61813	66610.4	130527	95203.4	123016	86615.3	-1.57352	-1.28434	-0.372084	-0.196488	0.154536	-0.295952	-1.07665	-0.112635	2.49122	0.0673962	0.964014
A0A8M2BJC9	si:ch211-253h3.1	abr	active breakpoint cluster region-related protein isoform X1	120502.5	77440.6	65972.4	70783.4	46766.2	50870.1	61401.6	-1.24834	-1.29822	-1.25495	-1.22203	-1.11942	-0.792298	-1.26717	-1.04458	1.70546	0.163306	0.222589
Q7T3D6	Gpc1b	gpc1b	Glypican-1	60715.58	143959	148918	140628	87151.3	124265	81805.8	-0.353843	-0.123643	-0.264554	-0.32398	0.169111	-0.378372	-0.247347	-0.177747	0.37302	0.72806	0.0696
A0A8M1RN62	LOC100536671	LOC100536671	lysozyme	36677.24	35875	66956.2	57911.7	74203.3	28912.9	61153.5	-2.35846	-1.27687	-1.54451	-0.556018	-1.93452	-0.79814	-1.72661	-1.09623	1.17804	0.30408	0.630385
Q6PC07	purpurin	rbp4l	Purpurin (Fragment)	21967.76	254067	255223	122481				0.465703	0.653601	-0.463876
B3DFN3	fc15d06	lmnb2	Lamin-B2	65933.68	25199528	15324276	19840030	8718027	7.52812e+06	9619349	7.09775	6.56152	6.87583	6.32036	6.08991	6.49922	6.84503	6.30316	-2.7712	0.0502692	-0.541871
A7MBY2	tho4	alyref	THO complex subunit 4	28597.51	747128	152244	180965	118421	114708	108616	2.02185	-0.0917757	0.0992766	0.118352	0.0536609	0.0305911	0.67645	0.0675348	-0.901472	0.41831	-0.608915
A0A8M3B1J9;A0A8M9Q1W1;E7FAW3	nbeal2	nbeal2	Isoform of E7FAW3, neurobeachin-like protein 2 isoform X1;Isoform of E7FAW3, neurobeachin-like protein 2 isoform X2;Neurobeachin-like protein 2	318094.28;314427.88;314489.95	1.49438e+06	1.41863e+06	1.70556e+06			1.18189e+06	3.02197	3.12827	3.33573			3.47437
A0A8M1NF92;A0A8M9P1W1;A0A8M9P1W5;A0A8M9P1W8;A0A8M9P1X0;A0A8M9PB19;A0A8M9PB23;A0A8M9PB27;A0A8M9PB30;A0A8M9PGI1;A0A8M9PGI7;A0A8M9PGJ1;A0A8M9PGJ7;A0A8M9PNE8;A0A8M9PNF5;A0A8M9PNG2;A0A8M9PNG8;A0A8M9PRN8;A0A8M9PRP2;A0A8M9PRQ0;A0A8M9PRQ7;A0A8M9PRR5	pleca	pleca	Isoform of A0A8M9PRN8, plectin;Isoform of A0A8M9PRN8, plectin isoform X3;Isoform of A0A8M9PRN8, plectin isoform X8;Isoform of A0A8M9PRN8, plectin isoform X13;Isoform of A0A8M9PRN8, plectin isoform X18;Isoform of A0A8M9PRN8, plectin isoform X4;Isoform of A0A8M9PRN8, plectin isoform X9;Isoform of A0A8M9PRN8, plectin isoform X14;Isoform of A0A8M9PRN8, plectin isoform X19;Isoform of A0A8M9PRN8, plectin isoform X5;Isoform of A0A8M9PRN8, plectin isoform X10;Isoform of A0A8M9PRN8, plectin isoform X15;Isoform of A0A8M9PRN8, plectin isoform X20;Isoform of A0A8M9PRN8, plectin isoform X2;Isoform of A0A8M9PRN8, plectin isoform X7;Isoform of A0A8M9PRN8, plectin isoform X12;Isoform of A0A8M9PRN8, plectin isoform X17;plectin isoform X1;Isoform of A0A8M9PRN8, plectin isoform X6;Isoform of A0A8M9PRN8, plectin isoform X11;Isoform of A0A8M9PRN8, plectin isoform X16;Isoform of A0A8M9PRN8, plectin isoform X21	522608.93;544826.62;526687.68;524557.28;524478.02;544174.9;526035.96;525050.96;523779.22;543656.34;525909.62;524933.42;523744.42;545135.02;528418.47;525257.89;524281.7;546305.3;543004.62;525702.68;525129.75;522803.02	10730278	10666130	11843885	6.88504e+06	6.62258e+06	7019729	5.86604	6.03873	6.13156	5.97982	5.90501	6.0447	6.01211	5.97651	-0.406222	0.705373	-0.0356023
B1H1H9	pus7	pus7	Pseudouridine synthase 7	71618.25	148375	165114	145707	98815.1	97869.3	113174	-0.310257	0.0253026	-0.213364	-0.14277	-0.175383	0.08989	-0.166106	-0.0760874	0.692095	0.526955	0.0900188
A0A8M1QLI1;A0A8M3ASK2;A0A8M3AZV0;A0A8M9PRQ2;A0A8M9PYU6;A0A8M9Q494;A0A8M9Q9J5;A0A8M9QA99	lrch2	lrch2	Isoform of A0A8M3AZV0, leucine-rich repeat and calponin homology domain-containing protein 2 isoform X3;Isoform of A0A8M3AZV0, leucine-rich repeat and calponin homology domain-containing protein 2 isoform X2;leucine-rich repeat and calponin homology domain-containing protein 2 isoform X1;Isoform of A0A8M3AZV0, leucine-rich repeat and calponin homology domain-containing protein 2 isoform X4;Isoform of A0A8M3AZV0, leucine-rich repeat and calponin homology domain-containing protein 2 isoform X1;Isoform of A0A8M3AZV0, leucine-rich repeat and calponin homology domain-containing protein 2 isoform X2;Isoform of A0A8M3AZV0, leucine-rich repeat and calponin homology domain-containing protein 2 isoform X4;Isoform of A0A8M3AZV0, leucine-rich repeat and calponin homology domain-containing protein 2 isoform X3	82027;83326.8;84751.19;80602.6;84785.21;83360.82;80636.62;82061.01	20683.8	19109.1	17762.4	12028.6	7882.55	4678.1	-3.15293	-3.08583	-3.24954	-3.18103	-3.8095	-4.50658	-3.16277	-3.83237	-1.7358	0.157611	-0.669604
A9JT21	LOC100005970	ctps1b	CTP synthase	66512.04	25457.8	24975.8	16586.3	22884.8			-2.85333	-2.69956	-3.34837	-2.25311
Q7SXR3	maea	maea	E3 ubiquitin-protein transferase MAEA	45342.39	38579692	41055624	39236336	22436326	25035860	28325366	7.71219	7.98328	7.85961	7.68412	7.82354	8.0573	7.85169	7.85499	0.0245675	0.981577	0.00329538
A0A0R4IHM6;A0A8M3ANZ5	gng12b;gng12a	gng12b;gng12a	Guanine nucleotide-binding protein subunit gamma	8159.48;8499.04	29933.9	14051.8	56373		18057.2	9320.75	-2.61965	-3.52934	-1.58336		-2.61367	-3.51206	-2.57745	-3.06286	-0.60734	0.586511	-0.485411
Q7SY50	zgc:63505	stoml2	Zgc:63505	39239.76	870436	569901	567013	384809	200698	350996	2.24223	1.81255	1.74694	1.81857	0.860717	1.72281	1.93391	1.46736	-1.36458	0.244111	-0.466545
A0A8M2B5J5;A0A8M3AUB7;Q05AL8;Q1LYE3;Q5U3T5;Q7SXJ2	znf143b;znf76;znf76;znf143;zgc:101653;zgc:66276	znf76;znf143;znf143b;znf143a	Isoform of Q1LYE3, zinc finger protein 143 isoform X2;zinc finger protein 76 isoform X1;Isoform of A0A8M3AUB7, Zgc:153635;Zinc finger protein 143;Zgc:101653;Isoform of Q1LYE3, Zinc finger protein 143	67528.04;58257.68;56168.05;67928.51;67140.6;62280.23		35096.6			26442.7			-2.20876			-2.06337
A0A8M2BGK8;Q803H1	rbm39a;rnpc2	rbm39a	Isoform of Q803H1, RNA-binding protein 39 isoform X2;RNA-binding motif protein 39a	56647.51;58323.38	503852	366201	468363	289238	263952	252912	1.45349	1.17448	1.47119	1.40669	1.25597	1.24999	1.36639	1.30421	-0.570863	0.598634	-0.0621728
A0A8M9PTW9;A0A8M9PU06;A0A8M9Q6E4;A0A8M9QCD2;A0A8M9QKX1	amph	amph	Isoform of A0A8M9QKX1, amphiphysin isoform X3;Isoform of A0A8M9QKX1, amphiphysin isoform X12;Isoform of A0A8M9QKX1, amphiphysin isoform X5;Isoform of A0A8M9QKX1, amphiphysin isoform X4;amphiphysin isoform X1	140070.72;86260.52;137555.1;139467.14;141291.11	2456.89	12158.2	13755.9	17035.3	18055.1	17265.9	-6.22653	-3.73816	-3.61831	-2.67898	-2.61383	-2.62265	-4.52767	-2.63849	2.22157	0.0904541	1.88918
A0A8M2BGD9;E7FEV5	cylda	cylda	Isoform of E7FEV5, Ubiquitin carboxyl-terminal hydrolase CYLD;Ubiquitin carboxyl-terminal hydrolase CYLD	102880.44;107168.11	5672.9	11315.5	8619.64	4477.05	5232.78	8747.13	-5.01927	-3.84179	-4.29267	-4.60688	-4.40059	-3.60369	-4.38458	-4.20372	0.393531	0.714003	0.180856
Q6TGX7;Q7ZTV2	MBD3;wu:fa98f07	mbd3a	Methyl-CpG-binding domain protein 3;Isoform of Q6TGX7, Methyl-CpG binding protein 3a	30619.98;26941.82	6814.09		10062.4				-4.75484		-4.06939
A0A8M6Z599;Q7ZVZ8	asun;fi39e09	ints13	protein asunder homolog isoform X1;Zgc:55466	80574.34;79701.39	25234.7	25641.7	32739.5	13625.5	11489.8	7414.19	-2.86602	-2.66159	-2.36733	-3.00119	-3.26589	-3.84221	-2.63165	-3.36976	-2.56839	0.0620842	-0.738115
A6NA21	ptrfb	cavin1b	Caveolae-associated protein 1b	51774.16	1.81868e+06	1.54752e+06	1.74149e+06	800309	652433	754343	3.30531	3.25373	3.36582	2.87498	2.56152	2.82657	3.30829	2.75436	-5.39518	0.00571049	-0.553929
A0A8M2B205	inpp5kb	inpp5kb	Isoform of A0A8M2B261, inositol-polyphosphate 5-phosphatase	59465.4	81230	43369	63452.1	44187.6	23662.8	4531.31	-1.17942	-1.90342	-1.4127	-1.30386	-2.22362	-4.55257	-1.49851	-2.69335	-1.20685	0.29398	-1.19484
Q6P978;Q6PBM2	elovl4;zgc:73341	elovl4b;elovl4a	Elongation of very long chain fatty acids protein 4	35226.33;36425.6	32046	53333.2	42299.8	62469.5	22353.6		-2.52129	-1.60505	-1.99772	-0.804349	-2.30573		-2.04135	-1.55504	0.741221	0.512308	0.486314
A9JRB9	phospho2	phospho2	Phosphatase, orphan 2	27674.71	161014	120624	131711	73683.4	85478.5	59610.6	-0.192321	-0.427639	-0.359062	-0.566161	-0.370678	-0.835005	-0.326341	-0.590615	-1.74263	0.156356	-0.264274
A0A8M3AKQ3;A0A8M9PW46	prrc2c	prrc2c	protein PRRC2C isoform X1;Isoform of A0A8M3AKQ3, protein PRRC2C isoform X2	306496.85;230498.86	59444.1	73586.2	75347	57412.4	36643.4	60031.7	-1.6299	-1.14065	-1.16481	-0.926139	-1.59269	-0.82485	-1.31179	-1.11456	0.683138	0.532035	0.19723
A0A8M1RQY3	bco2a	bco2a	beta,beta-carotene 9',10'-oxygenase	65277.27	205574	161986	169059	89938.5	92464	69411.6	0.160151	-0.00228807	0.00109219	-0.278563	-0.257347	-0.615397	0.0529849	-0.383769	-3.41856	0.0268156	-0.436754
E7F569	si:ch211-153b23.5	si:ch211-153b23.5	ES1 protein homolog, mitochondrial	24118.18	250196	88692.2	107370	24348.9	62648.8	20491.7	0.443551	-0.871279	-0.653843	-2.16365	-0.818953	-2.37553	-0.360524	-1.78604	-2.24517	0.0881151	-1.42552
A0A8M1N9S5	vtg2	vtg2	vitellogenin 2 isoform 1 precursor	179896.92	3667.63	18507	9613.02	50115.6	42865.9	47980.1	-5.64852	-3.13202	-4.1353	-1.12224	-1.36641	-1.14814	-4.30528	-1.21226	4.20537	0.0136368	3.09302
A0A8M2BBH6;A0A8M2BGQ2;A0A8M9P5V5;Q6I6N2;Q6NW89	mafga;mafgb;mafga;mafg1;mafg2	mafga;mafgb	Isoform of A0A8M9P5V5, Transcription factor MafG;Transcription factor MafG;Transcription factor MafG;Isoform of A0A8M9P5V5, Transcription factor MafG;Isoform of A0A8M2BGQ2, Transcription factor MafG	23419.94;25735.57;26070.01;17943.69;18733.58	11631.5		17667.2	4397.83	6664.94	4646.85	-3.98339		-3.25729	-4.63264	-4.05157	-4.51625	-3.62034	-4.40015	-2.19918	0.11526	-0.77981
A0A8M9PYR6	myha	myha	myosin heavy chain, fast skeletal muscle	222201.07	1.80675e+06	3.92819e+06	6.01923e+06	2.37686e+06	2520935	5918224	3.29582	4.59764	5.15507	4.44541	4.51158	5.79845	4.34951	4.91848	0.806737	0.465051	0.56897
A0A8M1P3E1	ncapg	ncapg	condensin complex subunit 3	112663.4	314970	257371	337861	160498	180945	163094	0.775711	0.665692	0.999994	0.556978	0.711243	0.617055	0.813799	0.628425	-1.71442	0.161602	-0.185374
A0A8M2B3K6;A0A8M2B3Q7;Q6DGR5	rgs17;rgs17;zgc:92802	rgs17	Isoform of A0A8M2B3Q7, regulator of G protein signaling 17 isoform X2;regulator of G protein signaling 17 isoform X1;Isoform of A0A8M2B3Q7, Regulator of G-protein signaling 17	24292.51;24379.58;23377.48	21154.5	24209.3	20622.7	25526.6	25291	26311.6	-3.12047	-2.74452	-3.03413	-2.0955	-2.12762	-2.01487	-2.96638	-2.07933	7.48346	0.00170504	0.887045
A0A8M2B7M6;A0A8M2B7W0;A0A8M3ATB7;A9LMC0	dpf3	dpf3	Isoform of A9LMC0, zinc finger protein DPF3 isoform X1;Isoform of A9LMC0, zinc finger protein DPF3 isoform X3;Isoform of A9LMC0, zinc finger protein DPF3 isoform X2;Zinc finger protein DPF3	42990.04;38931.05;40575.81;44634.81	22265.1	29653.5	34031	6184.4	12936.4	7104.33	-3.04665	-2.45189	-2.31151	-4.1408	-3.0948	-3.9038	-2.60335	-3.71313	-2.8556	0.0461339	-1.10978
A0A8M9PKV2;A0A8M9PKV7;A0A8M9PYH2;A0A8M9PYH8;A0A8M9Q408;A0A8M9Q413;A0A8M9Q988;A0A8M9Q993;A0A8M9QEI1;A0A8M9QEI6	LOC100535393	LOC100535393	Isoform of A0A8M9Q988, uncharacterized protein LOC100535393 isoform X2;Isoform of A0A8M9Q988, uncharacterized protein LOC100535393 isoform X7;Isoform of A0A8M9Q988, uncharacterized protein LOC100535393 isoform X3;Isoform of A0A8M9Q988, uncharacterized protein LOC100535393 isoform X8;Isoform of A0A8M9Q988, uncharacterized protein LOC100535393 isoform X4;Isoform of A0A8M9Q988, uncharacterized protein LOC100535393 isoform X9;uncharacterized protein LOC100535393 isoform X1;Isoform of A0A8M9Q988, uncharacterized protein LOC100535393 isoform X6;Isoform of A0A8M9Q988, uncharacterized protein LOC100535393 isoform X5;Isoform of A0A8M9Q988, uncharacterized protein LOC100535393 isoform X11	779742.35;776801.87;779361.91;768215.39;779417.04;765072.64;779944.62;778450.06;778447.75;764870.37	2518.63					9970.53	-6.19072					-3.41483
A1L230	aifm4	aifm4	Isoform of A0A8M2B3R9, Zgc:158614	50344.21	117274	289917	235413	89543.9	49579.2	103967	-0.64962	0.837484	0.478757	-0.284906	-1.1565	-0.0325164	0.222207	-0.491308	-1.26794	0.2736	-0.713515
A0A8M2BHB1;A0A8M9PAV5;Q1LW94	mpp6b	pals2b	MAGUK p55 subfamily member 6 isoform X1;Isoform of A0A8M2BHB1, MAGUK p55 subfamily member 6 isoform X2;Isoform of A0A8M2BHB1, MAGUK p55 subfamily member 6	64316.43;60775.85;60359.32	325601	260011	195926	110385	82656.5	115021	0.823598	0.680415	0.213872	0.0169732	-0.419111	0.113246	0.572628	-0.0962973	-2.71487	0.0532683	-0.668925
Q7ZWA7	zgc:56614	slc25a10b	Solute carrier family 25 (Mitochondrial carrier dicarboxylate transporter), member 10	31602.15	662303	702802	595133	421559	505313	482173	1.84799	2.11496	1.81678	1.95016	2.19287	2.1809	1.92657	2.10798	1.47178	0.215055	0.181404
A0A8M1P6F8;Q9DDT5	supt5h	supt5h	Isoform of Q9DDT5, Transcription elongation factor SPT5;Transcription elongation factor SPT5	120392.96;120378.93	616715	586439	568216	342060	376093	329184	1.7451	1.85382	1.75	1.64868	1.76678	1.63025	1.78297	1.6819	-1.81939	0.142978	-0.101074
A0A8M1Q6T5;A0A8N7TAZ2;A0A8N7UY69	si:ch211-113a14.18;si:ch211-113a14.24;zgc:110216	si:ch211-113a14.24;si:ch211-113a14.12;si:ch211-113a14.18	histone H1-like;histone H1-like;uncharacterized protein LOC541350	20605.97;20589.97;20788.19	82295456	62715316	70743664	39566384	33514050	34965040	8.80516	8.59452	8.71002	8.50256	8.24431	8.36112	8.70323	8.36933	-3.46544	0.02569	-0.333902
A7MBW8	zpb2b	zp2l1	Zp2l1 protein	44803.15			39450.1						-2.09834
A0A8M1NSY8;A0A8M2BJ63	ppp3cca	ppp3cca	Isoform of A0A8M2BJ63, Serine/threonine-protein phosphatase;Serine/threonine-protein phosphatase	56483.53;57439.6	802668	918693	1.01885e+06	705339	659934	635831	2.1253	2.50142	2.59243	2.69274	2.57801	2.58	2.40639	2.61692	1.42328	0.227745	0.210532
A0A8M1RSM5;A0A8M2BG38	si:ch73-368j24.12;si:ch73-368j24.11	si:ch73-368j24.11;si:ch73-368j24.12	histone H1-like	20663.87;21001.29	1.06832e+06	384575	661735	330237	295495	367008	2.53776	1.2451	1.96982	1.59793	1.41882	1.78717	1.91756	1.60131	-0.813216	0.461727	-0.316255
A4IG17	wu:fb24d01	pnisr	Sfrs18 protein	92945.59	96090.8	126931	122816	113319	60462.1	95059.9	-0.937036	-0.354119	-0.459938	0.0548173	-0.870209	-0.161738	-0.583698	-0.32571	0.777252	0.480415	0.257988
A6QL59	wu:fi43a09	hist1h2a6	Isoform of A4FVM2, Histone H2A	13630.98	43821840	14583227	23730224	19168452	14808486	12118282	7.896	6.49001	7.13414	7.45702	7.06597	6.83239	7.17338	7.11846	-0.123332	0.907793	-0.0549239
A0A8M3B5G3	si:ch211-246m6.5	si:ch211-246m6.5	von Willebrand factor D and EGF domain-containing protein	216116.59	8939.65	9093.88					-4.36314	-4.15712
A0A8M6Z2T2;A0A8N7TAJ3	cps1	cps1	Isoform of A0A8N7TAJ3, carbamoyl-phosphate synthase [ammonia], mitochondrial isoform X2;carbamoyl-phosphate synthase [ammonia], mitochondrial isoform X1	117868.02;165913.71	26127.5	7039.83	12519.4				-2.81587	-4.52647	-3.7542
A0A8M9PVV3	LOC101885668	LOC101885668	Isoform of A0A8M9PIG5, zinc finger protein 239-like isoform X2	45508.43	315195	541580	433411	264218	274078	292845	0.776739	1.73901	1.3593	1.27615	1.31028	1.46149	1.29168	1.34931	0.201782	0.849933	0.0576232
A0A8M3ARH3;Q66HT8	adprhl2;adprs	adprs	poly(ADP-ribose) glycohydrolase ARH3 isoform X1;ADP-ribosylhydrolase ARH3	22068.87;40103.45	38598.1	58212.6	47645.3	21456.3	29399.6	20040.6	-2.2529	-1.47876	-1.82603	-2.3461	-1.91044	-2.40765	-1.85256	-2.2214	-1.35033	0.248254	-0.368832
A0A8M2BJS5;A0A8M2BJU8	rph3aa	rph3aa	rabphilin-3A isoform X1;Isoform of A0A8M2BJS5, rabphilin-3A isoform X2	66678.77;66607.7	2051.73		6348.75	2099.2		2781.6	-6.48652		-4.73382	-5.69959		-5.25659
A0A8M2BA34;A4QN63	cnot2	cnot2	CCR4-NOT transcription complex subunit 2 isoform X1;Isoform of A0A8M2BA34, CCR4-NOT transcription complex subunit 2	58155.02;57101.8	188127	167545	103149	97141.8	73540.8	68264.2	0.0321994	0.0463925	-0.711714	-0.16741	-0.587694	-0.639445	-0.211041	-0.46485	-0.870425	0.433188	-0.253809
A0A8M1P7T3;E7FE40	nemp1	nemp1	Isoform of E7FE40, nuclear envelope integral membrane protein 1;Nuclear envelope integral membrane protein 1	51779.71;51779.71	25856.4	43986.9	28927.5	35962.3	31300.3	30144.7	-2.83091	-1.88301	-2.54593	-1.60102	-1.82006	-1.81867	-2.41995	-1.74658	2.32139	0.0810131	0.673367
A0A8M2B6D3;F1QY85	ash1l;si:ch211-81a5.3	ash1l	probable histone-lysine N-methyltransferase ASH1L isoform X1;Isoform of A0A8M2B6D3, Ash1 (absent, small, or homeotic)-like (Drosophila)	330347.43;327395.88	898.583	12135	13969.6	17945.1	18365.7	14690.9	-7.67764	-3.74091	-3.59608	-2.60391	-2.58922	-2.85565	-5.00488	-2.68293	1.73302	0.158123	2.32195
A0A8M1NCC8;A0A8M6Z1S6;A0A8M9PD37	pbxip1b	pbxip1b	Isoform of A0A8M9PD37, pre-B-cell leukemia transcription factor-interacting protein 1;Isoform of A0A8M9PD37, pre-B-cell leukemia transcription factor-interacting protein 1 isoform X2;pre-B-cell leukemia transcription factor-interacting protein 1 isoform X1	98174.61;97998.26;98991.49	299923	237934	243688	74837.7	52447.2	97511.3	0.705087	0.5524	0.528595	-0.543736	-1.07537	-0.125005	0.595361	-0.581371	-4.19519	0.013749	-1.17673
A0A8M3B6P7;A0A8M9QLS6;E7F8D8	pbrm1	pbrm1	Isoform of E7F8D8, protein polybromo-1 isoform X2;Isoform of E7F8D8, protein polybromo-1 isoform X1;Polybromo 1	180469.13;182670.9;187528.79	36172.1	41083.1	34699.4			40489.6	-2.34656	-1.98154	-2.28345			-1.39302
A0A8M2B2D8;A0A8M2B2E5;A0A8M2B2E6;A0A8M2B2P8;A0A8M2B2Q2;A0A8M2B341;A0A8M2B384;A0A8M9QMM9;Q4V9P8	camk2g1;camk2g1;camk2g1;camk2g1;camk2g1;camk2g1;camk2g1;camk2g1;camk2ga	camk2g1	Isoform of A0A8M2B2E6, calcium/calmodulin-dependent protein kinase;Isoform of A0A8M2B2E6, calcium/calmodulin-dependent protein kinase;calcium/calmodulin-dependent protein kinase;Isoform of A0A8M2B2E6, calcium/calmodulin-dependent protein kinase;Isoform of A0A8M2B2E6, calcium/calmodulin-dependent protein kinase;Isoform of A0A8M2B2E6, calcium/calmodulin-dependent protein kinase;Isoform of A0A8M2B2E6, calcium/calmodulin-dependent protein kinase;Isoform of A0A8M2B2E6, calcium/calmodulin-dependent protein kinase;Isoform of A0A8M2B2E6, calcium/calmodulin-dependent protein kinase	68980.02;61359.77;69321.43;67245.18;61018.35;64663.26;58942.1;64321.84;62587	1.87016e+06	1.87085e+06	1.89295e+06	1.46645e+06	1.17782e+06	1.33294e+06	3.34558	3.52747	3.48612	3.74868	3.41373	3.64789	3.45306	3.60343	1.32537	0.25568	0.150377
Q8JHV7	gup	lamb1a	Laminin beta 1		2.02998e+06	2.619e+06	2.36816e+06	2.1935e+06	2125027	2.18601e+06	3.46389	4.01279	3.80925	4.32959	4.2651	4.36158	3.76198	4.31876	3.42212	0.026728	0.556778
B2CZB8	PMCA2	atp2b2	Calcium-transporting ATPase	137867.05	515199	443184	495473	335421	296051	275456	1.48562	1.44975	1.55237	1.6204	1.42153	1.37318	1.49591	1.4717	-0.297399	0.780968	-0.0242095
Q6PC38	rcv2a	rcvrn2	Recoverin	22618.29	7.23915e+06	7447470	7993533	6364810	5.37304e+06	5506857	5.29824	5.52052	5.56432	5.86647	5.60336	5.69451	5.46103	5.72145	2.30763	0.0822463	0.260417
Q6IQE6	zgc:86798	ralbb	small monomeric GTPase	23318.53	1.57426e+06	1.33248e+06	1.61575e+06	1.01802e+06	919230	738182	3.0971	3.03789	3.2577	3.22211	3.05612	2.79533	3.13089	3.02452	-0.757117	0.491129	-0.106375
Q803F3	pdi-p5	pdia6	Protein disulfide-isomerase A6	48040.3	2.18599e+06	1.73684e+06	1.9594e+06	1558171	1.22892e+06	1.3717e+06	3.57071	3.42024	3.5359	3.83621	3.475	3.68925	3.50895	3.66682	1.3811	0.23939	0.157872
A0A8N7TCS9	rprd2b	rprd2b	regulation of nuclear pre-mRNA domain-containing protein 2	118309.32	47036.3	45456.9	53082.2	22277	31391	32434.4	-1.96766	-1.83559	-1.67014	-2.29195	-1.81589	-1.71305	-1.82446	-1.9403	-0.585023	0.589943	-0.115834
Q6P7X6	zgc:63838	mtrex	Superkiller viralicidic activity 2-like 2	116565.33	1.00214e+06	935126	910588	542398	530158	541348	2.44551	2.527	2.43036	2.31378	2.26211	2.34791	2.46762	2.30793	-4.09248	0.0149447	-0.15969
Q803H7	itm2b	itm2ba	Integral membrane protein 2	30512.24	58409.8	36689	27881	17602.2	14962.8	14614.8	-1.65522	-2.14474	-2.59908	-2.63174	-2.88486	-2.86315	-2.13302	-2.79325	-2.32221	0.0809406	-0.660234
A0A8M1NE18	bri3bp	bri3bp	BRI3-binding protein precursor	26312.65	2.30349e+06	1.86081e+06	2.19204e+06	2.30939e+06	2199999	2.02968e+06	3.64624	3.5197	3.69776	4.40386	4.31512	4.25454	3.62123	4.32451	10.2815	0.000504685	0.703273
A0A8M3B1J3;A0A8M6YX76;A0A8M6YZQ1;A0A8M6Z641;A0A8M9PHR4;A0A8M9PV00;A0A8M9Q0Z2;A0A8M9Q685;A0A8M9QBR1	erc1b	erc1b	Isoform of A0A8M9Q0Z2, ELKS/Rab6-interacting/CAST family member 1 isoform X4;Isoform of A0A8M9Q0Z2, ELKS/Rab6-interacting/CAST family member 1 isoform X9;Isoform of A0A8M9Q0Z2, ELKS/Rab6-interacting/CAST family member 1 isoform X8;Isoform of A0A8M9Q0Z2, ELKS/Rab6-interacting/CAST family member 1 isoform X5;Isoform of A0A8M9Q0Z2, ELKS/Rab6-interacting/CAST family member 1 isoform X6;Isoform of A0A8M9Q0Z2, ELKS/Rab6-interacting/CAST family member 1 isoform X7;ELKS/Rab6-interacting/CAST family member 1 isoform X1;Isoform of A0A8M9Q0Z2, ELKS/Rab6-interacting/CAST family member 1 isoform X3;Isoform of A0A8M9Q0Z2, ELKS/Rab6-interacting/CAST family member 1 isoform X2	127980;113747;118150.79;126283.1;125132.88;124726.43;129536.67;128386.45;129130.21	128999	118379	156865	53760.8	88154.4	70175.3	-0.512142	-0.45475	-0.106911	-1.02095	-0.326207	-0.599611	-0.357934	-0.648922	-1.22034	0.289358	-0.290988
F1QA38	zgc:162271	cuedc1b	Isoform of A3KNN4, CUE domain-containing 1b	42810.28	22710.9	36141.7	32218.3	21182.6	25804.7	24870.8	-3.01805	-2.16642	-2.39049	-2.36462	-2.09861	-2.09612	-2.52499	-2.18645	1.25386	0.278174	0.338537
A0A8M1RL68;A0A8M1RMR9;A0A8M2B9C5	pfkpa	pfkpa	Isoform of A0A8M2B9C5, ATP-dependent 6-phosphofructokinase;Isoform of A0A8M2B9C5, ATP-dependent 6-phosphofructokinase;ATP-dependent 6-phosphofructokinase	86279.03;86347.1;86591.31	5.25761e+06	3.45355e+06	4.01953e+06	1.76297e+06	1.86518e+06	1.62304e+06	4.83683	4.41185	4.57252	4.01437	4.07693	3.93198	4.60707	4.00776	-4.58156	0.0101714	-0.599306
Q8AW82	pa2g4	pa2g4a	Novel protein similar to human proliferation-associated 2G4 protein (PA2G4)	43323.58	9249866	5.33341e+06	6.25536e+06	2.32084e+06	2950227	2612369	5.65185	5.03883	5.21058	4.411	4.73844	4.61864	5.30042	4.58936	-3.44981	0.026059	-0.711059
A0A8M1NX84	si:ch1073-325m22.2	cystatin	cytochrome b-c1 complex subunit 10	6390.49	10554.3	9911.11	17869.9	2729.16	7620.59	4400.05	-4.1236	-4.03297	-3.24084	-5.32097	-3.85826	-4.59498	-3.79913	-4.59141	-1.56311	0.193066	-0.792274
A0A8M1PU45	glg1a	glg1a	Golgi apparatus protein 1	131089.88	1.2635e+06	1.64492e+06	1576083	1.56929e+06	1422463	1.19988e+06	2.77985	3.34179	3.22183	3.84647	3.68601	3.49617	3.11449	3.67622	2.82833	0.0474255	0.561727
A0A8M1PFH0;A0A8M2BAC4;A0A8M2BAQ6	xrn1	xrn1	5'-3' exoribonuclease 1;Isoform of A0A8M1PFH0, 5'-3' exoribonuclease 1;Isoform of A0A8M1PFH0, 5'-3' exoribonuclease 1	190941.69;190813.56;190870.61	229403	131052	144571	57156.7	60425.9	90849.5	0.318377	-0.308016	-0.22466	-0.932579	-0.871073	-0.227096	-0.0714327	-0.676916	-2.02429	0.112945	-0.605483
A0A8M1RN88	LOC100534785	LOC100534785	WD repeat-containing protein 48	55097.59	61245.3	80308.5	92426.9	58886.2	65450.8	57003.4	-1.58683	-1.01453	-0.870053	-0.889572	-0.755828	-0.899527	-1.15714	-0.848309	1.38051	0.239557	0.308831
A7YDW0	rundc3a	rundc3a	RUN domain-containing protein 3A	48475.74	30439.9	34983.1	45218.7	19852.2	23988.1	23274.3	-2.59547	-2.21343	-1.90144	-2.4582	-2.20392	-2.19184	-2.23678	-2.28465	-0.218921	0.837428	-0.047872
A5PLH1	im:6905684	dap3	28S ribosomal protein S29, mitochondrial	45944.73	209746	200590	203910	139971	116589	117335	0.189138	0.306092	0.271493	0.359554	0.0771178	0.141987	0.255574	0.192886	-0.680012	0.533817	-0.0626881
Q6DGS0	zgc:92795	ap3s2	AP-3 complex subunit sigma-2	21911.35	16578.3	2018.72	3363.77				-3.47214	-6.32857	-5.65022
A0A8M2BKI1	LOC100333185	LOC100333185	dnaJ homolog subfamily C member 30	37323.12	3576.26	1868.53	4971.17		2059.78	1414.86	-5.68491	-6.44011	-5.08671		-5.74568	-6.23184	-5.73724	-5.98876	-0.468372	0.671449	-0.251517
A0A8M3ASV6	susd5	susd5	sushi domain-containing protein 5	68446.9	75928.9	146264	102960	75967.3	103671	115773	-1.27679	-0.149586	-0.714347	-0.522122	-0.0922964	0.12265	-0.713573	-0.163923	1.4596	0.218172	0.54965
A0A8M1RLQ9	LOC100334697	LOC100334697	Carboxylic ester hydrolase	63524.16		2513.98	7822.84		1609.05			-6.01204	-4.4326		-6.10196
A0A8M1N326	lgalslb	lgalslb	Galectin	16829.3	278382	163529	215184	103278	123534	71270	0.597562	0.0113849	0.349133	-0.07904	0.160595	-0.57728	0.31936	-0.165242	-1.75686	0.15378	-0.484602
A0A8M9QAT4;A7MBU6	tdo2a	tdo2a	Isoform of A7MBU6, tryptophan 2,3-dioxygenase A isoform X1;Tryptophan 2,3-dioxygenase A	35679.66;48044.6	1341.52		302.259	1812.68	1871.53		-7.09949		-9.12644	-5.9113	-5.88395
A0A8M9QEC8	myhz1.2	myhz1.2	myosin, heavy polypeptide 1.2, skeletal muscle isoform X1	222159.9	1970949120	1641555712	1794349952	993353280	813891136	920623488	13.3871	13.3046	13.3747	13.1525	12.8463	13.0797	13.3555	13.0262	-3.43491	0.0264165	-0.329292
Q5EBY4	zgc:63601	erbb2	Receptor protein-tyrosine kinase	140829.34	18160.3	38593.1	27762.5	21311.6	19984.2	15483.4	-3.34065	-2.07174	-2.60523	-2.35586	-2.46738	-2.77986	-2.67254	-2.53437	0.355097	0.74045	0.138174
Q6TGY8	emc2	emc2	ER membrane protein complex subunit 2	34456.08	456658	356295	389594	263352	236167	243403	1.31161	1.13491	1.20553	1.27142	1.0955	1.1947	1.21735	1.18721	-0.416847	0.698189	-0.0301452
A0A8M1QUY2;A0A8M2BK83	taf4a	taf4a	Isoform of A0A8M2BK83, transcription initiation factor TFIID subunit 4 isoform X2;transcription initiation factor TFIID subunit 4 isoform X1	86134.65;86262.78	14386.2	11272.8	11857.9	11963.1	10496	1178.88	-3.67675	-3.84724	-3.83252	-3.18891	-3.3964	-6.49508	-3.7855	-4.36013	-0.536762	0.619896	-0.574627
A0A8M2B8Y2;A0A8M2B999;A0A8M6YVE1;A0A8M9PQK5;A0A8M9PWU0	LOC101884357	LOC101884357	Isoform of A0A8M2B999, collagen alpha-1(XX) chain-like isoform X2;collagen alpha-1(XX) chain-like isoform X1;Isoform of A0A8M2B999, collagen alpha-1(XX) chain-like isoform X3;Isoform of A0A8M2B999, collagen alpha-1(XX) chain-like isoform X1;Isoform of A0A8M2B999, collagen alpha-1(XX) chain-like isoform X2	170479.87;170608.99;168497.46;170637.96;170508.84	802672	630560	657671	514886	486452	623257	2.1253	1.95848	1.96093	2.23868	2.13799	2.55118	2.0149	2.30928	2.16307	0.0965561	0.294379
A0A8M6YZL4;A0A8M6Z7Y9;A0A8M9Q976	zmp:0000001168	zmp:0000001168	Isoform of A0A8M9Q976, signal-induced proliferation-associated protein 1 isoform X3;Isoform of A0A8M9Q976, signal-induced proliferation-associated 1-like protein 2 isoform X2;signal-induced proliferation-associated protein 1 isoform X1	134888.52;139685.03;140609.04	78274.5	79439.7	110629	82698	57170.8	37548.6	-1.23289	-1.03023	-0.610704	-0.399649	-0.950962	-1.50181	-0.95794	-0.950808	0.0194248	0.985433	0.00713174
A7E2K6	fi32c03	fi32c03	Si:ch211-250e5.16 protein	14800.29			47146.6						-1.84121
Q8JHI0	SLC25A5	slc25a5	ADP/ATP translocase	32763.15	117542504	110584984	116956760	68813064	76017712	75971640	9.31946	9.41278	9.43532	9.30097	9.42588	9.48067	9.38919	9.40251	0.208351	0.845134	0.0133175
A0A8M2B5L7;Q7ZVE4	snap23.1	snap23.1	Synaptosomal-associated protein;Isoform of A0A8M2B5L7, Synaptosomal-associated protein	26100.02;23670.29	214417	127062	158678	37411.5	46051.1	79831.6	0.220916	-0.352628	-0.090333	-1.54402	-1.263	-0.413614	-0.0740148	-1.07355	-2.64377	0.0573541	-0.999531
A0A8M9Q8U8	neto2	neto2	neuropilin and tolloid-like protein 2 isoform X1	62373.66	5400.33	23295.2	9839.47	12749.9	12894.3	13677.2	-5.09031	-2.80005	-4.10171	-3.09702	-3.09951	-2.9588	-3.99736	-3.05178	1.4223	0.228008	0.945583
A0A8M9PJU1;A0A8M9PMT2	si:ch211-165e15.1	plecb	Isoform of A0A8M9PDC8, plectin isoform X13;Isoform of A0A8M9PDC8, plectin isoform X12	538148.58;538802.32	12203.1	9132.68	7435.63			2519.24	-3.91419	-4.15098	-4.50584			-5.39951
Q05AP2	zgc:152801	atp2b4	ATPase plasma membrane Ca2+ transporting 4	34410.14	540998	275338	550766	103485	126875	93236	1.55612	0.763046	1.705	-0.0761454	0.199092	-0.189687	1.34139	-0.0222466	-4.33854	0.012267	-1.36364
Q7SXN6	psma6a	psma6a	Proteasome subunit alpha type	27429.45	61050.2	27731.3	31754.1	33219.4	12161.2	15329.3	-1.59144	-2.54857	-2.41142	-1.71547	-3.18395	-2.79428	-2.18381	-2.56457	-0.716768	0.513141	-0.380757
A0A8M1RR50	usp11	usp11	Ubiquitin carboxyl-terminal hydrolase	112879.74	32490.5	23948.6				9191.97	-2.50141	-2.76015				-3.53213
Q58EG3	nectin3	nectin3	Nectin-3-like protein	63995.15	17953.9	19773.9	25173.6	12362.3	21652.3	20346.3	-3.35714	-3.03649	-2.74646	-3.14155	-2.35172	-2.38581	-3.04669	-2.62636	1.34576	0.249598	0.420335
A0A8M6Z281	clmpb	clmpb	CXADR-like membrane protein	42222.54	79269	140313	94712.4	94063.3	82231.4	99011.7	-1.21468	-0.209514	-0.834812	-0.21387	-0.42655	-0.102975	-0.753001	-0.247799	1.64011	0.176326	0.505202
A0A8M1P7Q0	si:ch73-281n10.2	hmgn1a	non-histone chromosomal protein HMG-17	10121.11	16868.8	39330.2	42081.4	46508.2	43234.7	32128.9	-3.44708	-2.04445	-2.00518	-1.23002	-1.35405	-1.7267	-2.4989	-1.43692	2.13612	0.0995203	1.06198
A0A8M1NUL3	si:dkeyp-98a7.8	si:dkeyp-98a7.8	novel rhamnose binding lectin precursor	14790.16		160125	386659					-0.0189603	1.19462
A0A8M2BJB2;A2CER9	ankfy1;wu:fb69g03	ankfy1	rabankyrin-5 isoform X1;Isoform of A0A8M2BJB2, Ankyrin repeat and FYVE domain-containing 1	127657.38;127588.32	45930.4	13859	24850.7	7092.39	13326.1	20888	-2.00198	-3.54926	-2.76508	-3.94316	-3.05199	-2.3479	-2.77211	-3.11435	-0.532828	0.622379	-0.34224
Q1RLT0	zgc:136871	mat2al	S-adenosylmethionine synthase	43005.31	650692	510364	523353	314464	337394	334776	1.82247	1.65337	1.63135	1.52732	1.61012	1.65455	1.70239	1.59733	-1.48071	0.212797	-0.105064
Q6DRM9	smc1a	smc1al	Structural maintenance of chromosomes protein	143140.55	5.01035e+06	4.58151e+06	5.37831e+06	3384550	2.81785e+06	3.1935e+06	4.76733	4.81959	4.99264	4.95532	4.67221	4.90842	4.85986	4.84532	-0.131038	0.902071	-0.014539
Q6DBW2	fb53g01	paip1	Poly(A)-binding protein-interacting protein 1	46664.41	243331	323961	337724	239331	250978	301262	0.403416	0.997662	0.999408	1.13343	1.18325	1.50237	0.800162	1.27302	2.05961	0.108501	0.472857
B3DKC0	fkbp10	fkbp10b	peptidylprolyl isomerase	69027.63	466820	591861	613241	277430	320852	249705	1.34336	1.8671	1.86002	1.34655	1.5376	1.23158	1.69016	1.37191	-1.63182	0.178054	-0.31825
A0A8M1RDK4	si:ch211-286o17.1	si:ch211-286o17.1	uncharacterized protein si:ch211-286o17.1	31469.81	854133	1.12023e+06	746112	957677	930053	849198	2.21495	2.78756	2.14296	3.13397	3.073	2.99745	2.38182	3.06814	3.30406	0.0298197	0.686316
Q6DGS5	zgc:92790	polr2f	DNA-directed RNA polymerases I, II, and III subunit RPABC2	14571.09	46214.3		31757.9		9484.74		-1.9931		-2.41125		-3.54256
B3DKP9	si:dkey-30j22.6	mep1a.2	Meprin A subunit	78189.88	66990.5	69197.3	58812.8	59776.8	71561.8	72137.7	-1.45748	-1.22937	-1.52223	-0.867916	-0.627049	-0.55982	-1.40303	-0.684928	5.56743	0.00509863	0.718099
A0A8M1RN53	znf654	znf654	zinc finger protein 654	184214.9		1402.03	1325.97	4773.33		2879.71		-6.8545	-6.99324	-4.51443		-5.20658
A0A8M1N785	mier3a	mier3a	mesoderm induction early response protein 3	59124.81			1164.91						-7.18008
Q5M9N2	zgc:103771	commd3	COMM domain-containing protein 3	21315.18	2495.16	2501.44				7616.26	-6.20423	-6.01926				-3.80342
A0A8M2B6M4;F1QPC3	saraf	saraf	Isoform of F1QPC3, Store-operated calcium entry-associated regulatory factor;Store-operated calcium entry-associated regulatory factor	36812.63;36741.56	51237	27392.7	25263.2	26265.4	20169.9	31647.1	-1.84425	-2.5663	-2.74133	-2.05434	-2.45404	-1.7485	-2.38396	-2.08563	0.871804	0.432518	0.298332
A0A8M1PF48;A0A8M2BFX2;A0A8M9Q5U4;A0A8M9QB37	pacsin2	pacsin2	Isoform of A0A8M2BFX2, protein kinase C and casein kinase substrate in neurons protein 2;protein kinase C and casein kinase substrate in neurons protein 2 isoform X1;Isoform of A0A8M2BFX2, protein kinase C and casein kinase substrate in neurons protein 2 isoform X3;Isoform of A0A8M2BFX2, protein kinase C and casein kinase substrate in neurons protein 2 isoform X2	56128.91;56215.98;51081.72;51168.8	283032	187622	257150	134969	125349	105258	0.62146	0.209671	0.606173	0.307057	0.181643	-0.0147171	0.479101	0.157994	-1.95653	0.12204	-0.321107
A0A8M9PPU5	plcb1	plcb1	Phosphoinositide phospholipase C	120607.63	90609.3	79758	90688.2	40690.1	32773.4	34701.4	-1.02177	-1.02446	-0.897451	-1.42282	-1.75371	-1.61558	-0.981228	-1.59737	-5.88485	0.00416784	-0.616146
Q508P8	fb18g10	smyhc1	Isoform of A0A0R4INI3, slow Myosin heavy chain 1	222848.31	2.50794e+06	1.66927e+06	1734823	686788	502451	390192	3.76892	3.36299	3.36028	2.65429	2.18467	1.87554	3.4974	2.23817	-4.77017	0.00883897	-1.25923
A0A8M1RHX2	ipo13	ipo13b	Importin-13	107073.38	18848	38713.1	15952.4	25897.2	33944.9	42331.5	-3.28702	-2.06726	-3.40459	-2.0747	-1.70304	-1.32884	-2.91963	-1.7022	2.54327	0.0637595	1.21743
Q7T1D7	sb:cb1007	fmo5	Flavin-containing monooxygenase	63818.65	675439	606508	575633	250562	222309	272382	1.87632	1.90237	1.76871	1.1996	1.00825	1.35698	1.84913	1.18828	-6.07344	0.00371304	-0.660856
Q92051	cahz	cahz	Carbonic anhydrase	28677.47	1.81844e+06	968358	1.21918e+06	752415	498891	670427	3.30512	2.57738	2.8514	2.78596	2.17441	2.65643	2.9113	2.53893	-1.31943	0.257481	-0.372368
A0A8N7USU9	zmp:0000001114	st14	suppressor of tumorigenicity 14 protein homolog	93048.53	113847	105508	165401	79868.1	115115	95850.9	-0.692405	-0.62081	-0.030467	-0.449881	0.0587666	-0.149783	-0.447894	-0.180299	1.04334	0.355695	0.267595
A0A8M3ATM1;A0A8N7UVK7	camk1a	camk1a	Isoform of A0A8N7UVK7, calcium/calmodulin-dependent protein kinase type 1-like isoform X2;calcium/calmodulin-dependent protein kinase type 1-like isoform X1	42765.22;44865.56	4794.67		3538.14				-5.26193		-5.5773
Q7ZUM5	zgc:55743	hspa4b	Heat shock 70 kDa protein 4	94746.63	5.22462e+06	5.87953e+06	6.73474e+06	4.04318e+06	4095691	3.85138e+06	4.82775	5.17947	5.31711	5.21185	5.21172	5.17866	5.10811	5.20074	0.633944	0.560559	0.0926326
Q6AZB9	zgc:92411	cd81b	Tetraspanin	26326.12	148758	191208	249467	204248	251698	207305	-0.306541	0.236987	0.562414	0.904751	1.18738	0.96311	0.164287	1.01841	3.19055	0.0331989	0.854128
A0A8M1P9G4;F6NGQ6	dab2;sb:cb778	dab2	DAB adaptor protein 2 isoform a;Isoform of A0A8M1P9G4, DAB adaptor protein 2	84503.25;61984.61	128213	126463	52658.4	75372.9	71518.8	54515.5	-0.520963	-0.35944	-1.6817	-0.533456	-0.627917	-0.963909	-0.854034	-0.708428	0.333612	0.755428	0.145607
A0A8M1REW7;A0A8M2BBA3	mylk5	mylk5	Isoform of A0A8M2BBA3, myosin light chain kinase, smooth muscle isoform X2;myosin light chain kinase, smooth muscle isoform X1	88884.45;94158.49	14681	12024.9	5613.65	6107.75	5070.19	6216.08	-3.64748	-3.75406	-4.91135	-4.15879	-4.44613	-4.0965	-4.1043	-4.2338	-0.309248	0.772572	-0.129506
A0A8M6Z2J1	prpf4ba	prpf4ba	Serine/threonine-protein kinase PRP4 homolog	113986.9	28628.8	24927.8	24121.3	14234	8526.02	5085.55	-2.68397	-2.70233	-2.80806	-2.93816	-3.6963	-4.3861	-2.73145	-3.67352	-2.24343	0.088286	-0.942065
Q1L673	vdrb	vdrb	Vitamin D3 receptor B	47663.26	43455.2	16334.3	28364.5	11626.8	2916.34	22777.3	-2.0819	-3.31218	-2.57428	-3.23005	-5.24401	-2.22298	-2.65612	-3.56568	-0.950077	0.395873	-0.909557
A0A8M9QFJ6;Q05AI8	desmb;zgc:154009	desmb	Isoform of Q05AI8, desmin isoform X1;Zgc:154009	52847.1;54274.65	450636	558833	555446	206469	191187	196794	1.29246	1.78426	1.71721	0.920354	0.790675	0.888042	1.59797	0.866357	-4.6061	0.00998488	-0.731618
A0A8M1RLW3	snta1	snta1	alpha-1-syntrophin	52099.82	1092049	1.18545e+06	1.0414e+06	752569	750328	819446	2.56946	2.8692	2.62402	2.78625	2.76321	2.946	2.68756	2.83182	1.32803	0.254878	0.144261
Q803H8	wu:fa66c10	snx5	Sorting nexin	45956.2	287433	246270	318467	96832.9	125658	104073	0.643719	0.602081	0.914706	-0.172004	0.185194	-0.0310563	0.720169	-0.00595553	-5.08442	0.00705891	-0.726124
Q6DGZ0	gpatch11	gpatch11	G patch domain-containing protein 11	30346.79	3454.78	6132.51	12162.4	11042.9	12552.2	12652.9	-5.73477	-4.72554	-3.79594	-3.30438	-3.1383	-3.07111	-4.75208	-3.17126	2.80226	0.0486994	1.58082
Q6PFT4	myo1eb	myo1eb	Zgc:64042	125944.59	58340	45214.6	71992.8	24739.9	23265.6	24463.4	-1.65695	-1.8433	-1.23051	-2.14066	-2.24804	-2.11995	-1.57692	-2.16955	-3.19207	0.0331508	-0.592632
A0A8M9P0E4;A0A8M9P0E7;A0A8M9P0F3;A0A8M9P0F7;A0A8M9P0G1;A0A8M9P0G6;A0A8M9P0H0;A0A8M9P0H5;A0A8M9P0H8;A0A8M9P9B2;A0A8M9P9B6;A0A8M9P9C2;A0A8M9P9C7;A0A8M9P9D1;A0A8M9P9D5;A0A8M9P9E0;A0A8M9P9E9;A0A8M9P9F2;A0A8M9PEM2;A0A8M9PEM9;A0A8M9PEN3;A0A8M9PEN8;A0A8M9PEP3;A0A8M9PEP9;A0A8M9PEQ3;A0A8M9PEQ8;A0A8M9PER3;A0A8M9PL66;A0A8M9PL71;A0A8M9PL76;A0A8M9PL81;A0A8M9PL93;A0A8M9PL99;A0A8M9PLA4;A0A8M9PLB1;A0A8M9PP95;A0A8M9PP99;A0A8M9PPA4;A0A8M9PPB6;A0A8M9PPC3;A0A8M9PPC9;A0A8M9PPD6	si:ch211-266g18.10	si:ch211-266g18.10	Triadin;Isoform of A0A8M9P0E4, Triadin;Isoform of A0A8M9P0E4, Triadin;Isoform of A0A8M9P0E4, Triadin;Isoform of A0A8M9P0E4, Triadin;Isoform of A0A8M9P0E4, Triadin;Isoform of A0A8M9P0E4, Triadin;Isoform of A0A8M9P0E4, Triadin;Isoform of A0A8M9P0E4, Triadin;Isoform of A0A8M9P0E4, Triadin;Isoform of A0A8M9P0E4, Triadin;Isoform of A0A8M9P0E4, Triadin;Isoform of A0A8M9P0E4, Triadin;Isoform of A0A8M9P0E4, Triadin;Isoform of A0A8M9P0E4, Triadin;Isoform of A0A8M9P0E4, Triadin;Isoform of A0A8M9P0E4, Triadin;Isoform of A0A8M9P0E4, Triadin;Isoform of A0A8M9P0E4, Triadin;Isoform of A0A8M9P0E4, Triadin;Isoform of A0A8M9P0E4, Triadin;Isoform of A0A8M9P0E4, Triadin;Isoform of A0A8M9P0E4, Triadin;Isoform of A0A8M9P0E4, Triadin;Isoform of A0A8M9P0E4, Triadin;Isoform of A0A8M9P0E4, Triadin;Isoform of A0A8M9P0E4, Triadin;Isoform of A0A8M9P0E4, Triadin;Isoform of A0A8M9P0E4, Triadin;Isoform of A0A8M9P0E4, Triadin;Isoform of A0A8M9P0E4, Triadin;Isoform of A0A8M9P0E4, Triadin;Isoform of A0A8M9P0E4, Triadin;Isoform of A0A8M9P0E4, Triadin;Isoform of A0A8M9P0E4, Triadin;Isoform of A0A8M9P0E4, Triadin;Isoform of A0A8M9P0E4, Triadin;Isoform of A0A8M9P0E4, Triadin;Isoform of A0A8M9P0E4, Triadin;Isoform of A0A8M9P0E4, Triadin;Isoform of A0A8M9P0E4, Triadin;Isoform of A0A8M9P0E4, Triadin	300897.15;299463.39;299112.12;297890.53;297460.02;297362.82;295731.96;293821.81;286703.48;300768.04;299390.3;299110.11;299119.97;297818.42;297413.95;297329.92;292991.95;285336.46;300798.02;299105;298975.88;299082.01;297671.2;297365.06;297361.83;295601.9;292375.77;299904.92;299235.15;299118;298242.02;297220.79;296029.23;293895.66;287949.63;299279.2;298995.96;299134;297369.99;296864.33;293884.73;291998.5	1574421	2.63719e+06	2.40065e+06	1.76303e+06	1.56821e+06	1.78523e+06	3.09724	4.02277	3.82891	4.01441	3.82674	4.06939	3.64964	3.97018	1.10065	0.332834	0.320538
Q3KR14	zgc:123245	ppil1	Peptidyl-prolyl cis-trans isomerase	18230.72	260480	65939	131551	18365.5	25944.6	29071.3	0.501669	-1.29896	-0.360812	-2.5705	-2.0908	-1.87098	-0.386033	-2.17743	-3.20198	0.0328387	-1.79139
A5D8S8	hexim1	hexim1	Protein HEXIM1	36218.68	17636.5	38557.6	40871.4	33757.3	22301.5	30331.2	-3.38287	-2.07307	-2.04727	-1.6923	-2.3091	-1.80977	-2.50107	-1.93706	1.17554	0.304971	0.564017
Q6TNS7	rabl3	rabl3	Rab-like protein 3	26113.29	638829		343511				1.79592		1.02392
F1Q6V3;Q6P2T7	zgc:77739	zgc:77739	Isoform of Q6P2T7, UPF0462 protein C4orf33 homolog isoform X1;UPF0462 protein C4orf33 homolog	22723.45;22749.49	130296	126466	184936	141404	101787	77687.5	-0.497711	-0.359408	0.130585	0.37425	-0.118755	-0.452892	-0.242178	-0.0657986	0.575143	0.595998	0.176379
Q5PNM7	si:dkey-204f11.61	timm29	Zgc:110046	28370.1	165515	137679	179461	49015.8	16287.8	24224.3	-0.152542	-0.236853	0.0872308	-1.15426	-2.76245	-2.13412	-0.100721	-2.01694	-4.00974	0.016	-1.91622
A0A8M6Z1G1;A0A8M6Z326;A0A8M6Z8X0	rsf1b.1	rsf1b.1	remodeling and spacing factor 1 isoform X1;Isoform of A0A8M6Z1G1, remodeling and spacing factor 1 isoform X2;Isoform of A0A8M6Z1G1, remodeling and spacing factor 1 isoform X3	215733.4;215646.32;215605.27	198379	246087	321387	338476	298974	301691	0.108753	0.601012	0.927874	1.63348	1.43571	1.50442	0.545879	1.52454	3.99423	0.0162077	0.978659
Q6P3G9	txndc4	erp44	Endoplasmic reticulum protein 44	46987.03	1.3957e+06	777726	1.17141e+06	371306	332216	396670	2.92341	2.2611	2.79373	1.76703	1.58781	1.89929	2.65941	1.75138	-4.09331	0.0149346	-0.908035
A0A8M2B313;A0A8M3B4K2	arhgap17a	arhgap17a	Isoform of A0A8M3B4K2, rho GTPase-activating protein 17 isoform X2;rho GTPase-activating protein 17 isoform X1	83166.48;92173.67	13154.4	12108.3	26579.3		21691.9	18416.7	-3.80589	-3.74409	-2.66806		-2.34908	-2.52956	-3.40601	-2.43932	2.00716	0.138363	0.96669
A7E2K7	crygm2d12	crygm2d12	Crystallin, gamma M2d12	21316.28	1.88245e+06	2.12687e+06	1.5636e+06	1.67247e+06	1.20645e+06	992805	3.35504	3.7125	3.21036	3.93834	3.44838	3.22286	3.42597	3.53653	0.427549	0.690991	0.110561
A0A8M1NVJ9;A0A8M2B8J4;A0A8M3ALL9;A0A8M3AU09;A0A8M3AWZ5	ankhd1	ankhd1	Isoform of A0A8M3AWZ5, ankyrin repeat and KH domain-containing protein 1;Isoform of A0A8M3AWZ5, ankyrin repeat and KH domain-containing protein 1 isoform X2;Isoform of A0A8M3AWZ5, ankyrin repeat and KH domain-containing protein 1 isoform X4;Isoform of A0A8M3AWZ5, ankyrin repeat and KH domain-containing protein 1 isoform X3;ankyrin repeat and KH domain-containing protein 1 isoform X1	272402.61;274714.17;273686;274245.71;275273.88	51254.7	30854.6	36083.9	25888.6	22658.7	26777.4	-1.84375	-2.3946	-2.22701	-2.07518	-2.28618	-1.98956	-2.15512	-2.11697	0.205837	0.84697	0.0381477
A0A8M1RHG9;A0A8M2B2S9;A0A8M2B378;A0A8M2B3C4;A0A8M3AWH6;A0A8M3AWJ0;A0A8M3B330;A0A8M3B611;A0A8M3BCT9;A0A8M9QGS3;A0A8M9QKU2	ppip5k2	ppip5k2	Isoform of A0A8M3BCT9, Inositol hexakisphosphate and diphosphoinositol-pentakisphosphate kinase;Isoform of A0A8M3BCT9, Inositol hexakisphosphate and diphosphoinositol-pentakisphosphate kinase;Isoform of A0A8M3BCT9, Inositol hexakisphosphate and diphosphoinositol-pentakisphosphate kinase;Isoform of A0A8M3BCT9, Inositol hexakisphosphate and diphosphoinositol-pentakisphosphate kinase;Isoform of A0A8M3BCT9, Inositol hexakisphosphate and diphosphoinositol-pentakisphosphate kinase;Isoform of A0A8M3BCT9, Inositol hexakisphosphate and diphosphoinositol-pentakisphosphate kinase;Isoform of A0A8M3BCT9, Inositol hexakisphosphate and diphosphoinositol-pentakisphosphate kinase;Isoform of A0A8M3BCT9, Inositol hexakisphosphate and diphosphoinositol-pentakisphosphate kinase;Inositol hexakisphosphate and diphosphoinositol-pentakisphosphate kinase;Isoform of A0A8M3BCT9, Inositol hexakisphosphate and diphosphoinositol-pentakisphosphate kinase;Isoform of A0A8M3BCT9, Inositol hexakisphosphate and diphosphoinositol-pentakisphosphate kinase	144323.7;146638.3;140192.09;142506.69;145027.54;133924.19;141074.23;143210.52;147342.13;138454.41;142586.02	10039.6	4382.96	6566.41		3181.64		-4.19573	-5.21011	-4.68519		-5.11839
A0A8M6Z307;A0A8M9PRT3;Q1L8G7	gatad1	gatad1	Isoform of Q1L8G7, GATA zinc finger domain-containing protein 1;Isoform of Q1L8G7, GATA zinc finger domain-containing protein 1;GATA zinc finger domain-containing protein 1	20861.86;20889.92;26707.57	9290.49	7840.62	9824.77	7867.14	5466.15	5114.65	-4.30761	-4.37105	-4.10387	-3.79359	-4.33764	-4.37787	-4.26084	-4.1697	0.444751	0.679505	0.0911414
Q8QHJ8	xpo6	xpo6	Exportin-6	128396.25	17656.1	20323.9	28275.9	18404.1	17338.7	23652.6	-3.38127	-2.99691	-2.57879	-2.56748	-2.67224	-2.16858	-2.98566	-2.46943	1.85747	0.1368	0.516226
A0A8M1NDT8	hip1rb	hip1rb	huntingtin-interacting protein 1-related protein	120030.86	249295	146244	240483	64168.5	82945.2	35498.7	0.43835	-0.149784	0.509496	-0.765636	-0.414081	-1.58281	0.266021	-0.920842	-2.93528	0.0425891	-1.18686
A5PMX1	slc30a7	slc30a7	Zinc transporter 7	42567.53	105349	140735	114976	92825.5	109826	101823	-0.804326	-0.205182	-0.555108	-0.23298	-0.00908709	-0.0625785	-0.521539	-0.101549	2.2529	0.0873642	0.41999
A0A8M1N046;A0A8M2B9U9	snx7	snx7	Isoform of A0A8M2B9U9, sorting nexin-7;sorting nexin-7 isoform X1	50232.15;54138.61	48940.9	33183.9	29903.2	21302.1	10459.5	13611.9	-1.91039	-2.28961	-2.49807	-2.35651	-3.40142	-2.96571	-2.23269	-2.90788	-1.93773	0.124702	-0.67519
Q1XHM0	GRK1A	grk1a	G protein-coupled receptor kinase	64185.32	205068	203102	142473	93834.9	75934.3	70462.6	0.1566	0.324047	-0.245751	-0.217377	-0.541487	-0.593717	0.0782984	-0.45086	-2.56848	0.0620788	-0.529159
A2RV40	zgc:158807	rnf126	RING-type E3 ubiquitin transferase	34059.65	21059.6	38230.3	24768.9	23181.4	16522.9	21523.8	-3.12696	-2.08537	-2.76983	-2.23453	-2.74177	-2.30464	-2.66072	-2.42698	0.678807	0.534505	0.233738
D3XD58	Ugt1a7	ugt1a7	UDP-glucuronosyltransferase	59222.27	308035	193860	197530	86403.5	84892.9	67054.7	0.743586	0.25686	0.225636	-0.336411	-0.380596	-0.665236	0.408694	-0.460748	-4.41756	0.0115327	-0.869442
A0A8M1P9G3	nom1	nom1	nucleolar MIF4G domain-containing protein 1 isoform 1	95643.02	10764.6	9085.94	19555.8	11306	22291.4	17836.4	-4.09513	-4.15838	-3.11077	-3.27041	-2.30975	-2.57575	-3.78809	-2.71864	2.40929	0.073611	1.06945
A0A8M9PSV5	pgap1	pgap1	GPI inositol-deacylase	105254.64	4645.82	3676.9	5416.97	7869.81	5828.46	5203.81	-5.30743	-5.46352	-4.96281	-3.7931	-4.24505	-4.35293	-5.24459	-4.13036	4.92006	0.00792903	1.11423
Q9DEY4	cb710	atp1b1b	Sodium/potassium-transporting ATPase subunit beta	35031.01	1.13885e+06	1.49229e+06	1.67986e+06	1.26127e+06	1.47989e+06	1.2742e+06	2.63	3.20129	3.31383	3.53124	3.74311	3.58287	3.04838	3.61907	2.5812	0.0612497	0.570696
A0A8M2B202;A0A8M2B297;A0A8M2B2K7;A0A8M2B2S1;A0A8M6YZK2;A0A8M6Z6Q7;A0A8M9PM27;A0A8M9PZP8;A0A8M9QAC1;A0A8M9QFD4;Q5NJJ5;Q6PYX2	matn4;matn4;matn4;matn4;matn4;matn4;matn4;matn4;matn4;matn4;im:7137546;im:7137546	matn4	Isoform of Q5NJJ5, matrilin-4 isoform X7;Isoform of Q5NJJ5, matrilin-4 isoform X10;Isoform of Q5NJJ5, matrilin-4 isoform X5;Isoform of Q5NJJ5, matrilin-4 isoform X12;Isoform of Q5NJJ5, matrilin-4 isoform X3;Isoform of Q5NJJ5, matrilin-4 isoform X2;Isoform of Q5NJJ5, matrilin-4 isoform X6;Isoform of Q5NJJ5, matrilin-4 isoform X8;Isoform of Q5NJJ5, matrilin-4 isoform X4;Isoform of Q5NJJ5, matrilin-4 isoform X11;Matrilin-4;Isoform of Q5NJJ5, Matrilin 4	95524.96;90889.8;100157.11;81745.65;100060.04;100103.06;100002.09;95564.98;100117.09;86351.72;104695.19;90986.88	34811500	24400690	24984834	18829050	17808074	16129117	7.56391	7.23262	7.20847	7.43124	7.33208	7.24488	7.335	7.33607	0.00839795	0.993702	0.00106383
B3DGI9	timm8b	timm8b	Mitochondrial import inner membrane translocase subunit	10702.02	820328	516088	697998	352639	375456	418142	2.15669	1.66946	2.04679	1.69262	1.76433	1.97534	1.95765	1.81077	-0.862966	0.436826	-0.146881
A0A0R4IER9;A0A8M6Z2D8	daam1a	daam1a	Isoform of A0A8M6Z2D8, Dishevelled-associated activator of morphogenesis 1a;disheveled-associated activator of morphogenesis 1 isoform X1	121334.83;122517.14		21083.8	19196.1		16846.2	10835.9		-2.94395	-3.13755		-2.71381	-3.29475
A0A8M6YV44;A0A8N7UV04	scaf4b	scaf4b	Isoform of A0A8N7UV04, splicing factor, arginine/serine-rich 15 isoform X2;splicing factor, arginine/serine-rich 15 isoform X1	86524.8;100196.96	30494	10194.2	20637.4	8050.95		9818.55	-2.59291	-3.99234	-3.0331	-3.76027		-3.43699	-3.20612	-3.59863	-0.717837	0.524708	-0.392513
Q6NZ72	zgc:85890	aqp1a.1	Aquaporin 1a	27417.97	134476	115422	171924	194665	190809	251827	-0.452161	-0.491237	0.0253361	0.835421	0.787818	1.24379	-0.306021	0.955676	5.72802	0.00459903	1.2617
Q1L8Y7;Q1L8Y7-2	shoc2	shoc2	Leucine-rich repeat protein SHOC-2;Isoform of Q1L8Y7, Isoform 2 of Leucine-rich repeat protein SHOC-2	62695.58;62695.58-2	43208.9	26913	26838.1		31402.7	14755.7	-2.0901	-2.59178	-2.65408		-1.81535	-2.8493	-2.44532	-2.33233	0.251664	0.817556	0.112995
Q58EK1	zgc:113267	tcp11l1	T-complex 11 (Mouse)-like 1	56350.71	93282.5	129075	134312	84610.7	71169.9	58591.6	-0.979828	-0.329952	-0.33085	-0.366661	-0.634973	-0.859881	-0.546877	-0.620505	-0.284057	0.790464	-0.0736285
A0A8N7T793	abca12	abca12	ATP-binding cassette sub-family A member 12	654260.84	32262.2	31282.7	54490.3	44260.1	34159.4	40788.4	-2.51159	-2.37472	-1.63237	-1.3015	-1.69396	-1.38241	-2.17289	-1.45929	2.39313	0.0749126	0.713603
A0A8M3AN40;F1Q9D8	bin2a;bin2	bin2a	bridging integrator 2 isoform X1;Isoform of A0A8M3AN40, Bridging integrator 2a	55924.91;52429.8	364080	359857	367202	136229	125668	156388	0.984749	1.14926	1.12014	0.320461	0.18531	0.556486	1.08472	0.354086	-6.10287	0.00364769	-0.730631
A0A8M1PMX5;A0A8M2BFN2;A0A8M2BG88;A0A8M9PRG7;A0A8M9PV49	fat1a	fat1a	Isoform of A0A8M9PRG7, protocadherin Fat 1 precursor;Isoform of A0A8M9PRG7, protocadherin Fat 1 isoform X4;Isoform of A0A8M9PRG7, protocadherin Fat 1 isoform X2;protocadherin Fat 1 isoform X1;Isoform of A0A8M9PRG7, protocadherin Fat 1 isoform X3	506720.42;509293.37;510713.87;512807.28;510234.33	12167.9	10422.5	9332.33	9816.93	14957.6	14844.9	-3.91835	-3.96038	-4.17806	-3.47416	-2.88536	-2.84061	-4.01893	-3.06671	4.33958	0.012257	0.952221
A0A8M3BDW6	sptbn1	sptbn1	Spectrin beta chain	273317.73	20167214	18305918	20849508	13246670	11319513	12967326	6.77636	6.81801	6.94743	6.92391	6.67836	6.93009	6.84727	6.84412	-0.0322471	0.97582	-0.00314725
Q7ZYZ4	OTTDARP00000001847	hbae3	Hbae3 protein	15923.46	7.5039e+06	2091256	5230698	1.19841e+06	1.17017e+06	690794	5.35006	3.68814	4.95249	3.45747	3.40434	2.69961	4.66357	3.18714	-2.64878	0.0570544	-1.47642
X1WGA8	taok1a	taok1a	TAO kinase 1a	118009.94	86083.8	35945.3	73680.5	28157.4	11334.4	8829.92	-1.09569	-2.17428	-1.19708	-1.95399	-3.28553	-3.5901	-1.48902	-2.94321	-2.38866	0.0752771	-1.45419
A0A8M1NV65	si:dkey-165n16.1	tstd3	Sulfurtransferase	20085.93	15049.6	30907.9	8680.69	10197.7	12900.6	7985.42	-3.61171	-2.39211	-4.28248	-3.41925	-3.0988	-3.73513	-3.42877	-3.41773	0.0189343	0.9858	0.011039
A0A8N7T8I4	si:ch211-288g17.3	si:ch211-288g17.3	chromosomal protein D1	41227.46	1.22606e+06	1.82166e+06	1872223	1.44227e+06	1524741	1.36559e+06	2.73645	3.48902	3.47024	3.72469	3.78618	3.68281	3.2319	3.73123	2.00051	0.116049	0.499325
A0A8M3ATB8;A0A8M9PJG9;Q568M7;Q5XJI8;Q6DBZ9;Q9PTE3	twist1b;twist1b;twist1a;dermo1;hm:zeh0190;zgc:101115	twist3;twist1a;twist2;twist1b	Isoform of Q568M7, twist-related protein 1 isoform X2;Isoform of Q568M7, twist-related protein 1 isoform X1;Twist1a;Twist2;Twist3;Transcription factor twist1	14723.32;15779.68;18845.04;18610.81;22123.05;19435.69		21471.5	16581.7	19616.8	12346.4			-2.91766	-3.34877	-2.47541	-3.16215
Q32LR6	fb60b03	nop53	Ribosome biogenesis protein NOP53	52788.33		11901.8	6140.33	986.359				-3.7689	-4.78198	-6.78924
A0A8M6YTF7;A0A8N7UZS2	igf1ra	igf1ra	Isoform of A0A8N7UZS2, Tyrosine-protein kinase receptor;Tyrosine-protein kinase receptor	158292.27;158446.57	175827	192668	186098	188656	192935	220036	-0.065353	0.24796	0.139627	0.790186	0.803803	1.0491	0.107411	0.881028	6.21044	0.0034205	0.773617
Q6DEI4	erp57l2	pdia8	Protein disulfide-isomerase	55586.25	223282	107835	154099	64516.8	70048.9	28788.6	0.279362	-0.589333	-0.132577	-0.757827	-0.657878	-1.88508	-0.147516	-1.10026	-2.04169	0.110731	-0.952745
A0A8M1QLS6	prelp	prelp	prolargin	43181.92	98291.1	70560.6	62561.4	32219	36825.4	47222	-0.904373	-1.20122	-1.43309	-1.75959	-1.58554	-1.17111	-1.17956	-1.50541	-1.40385	0.233038	-0.325851
Q503R3	zgc:110270	rab3ip	Zgc:110270	47076.42	47105.4	33263.4	37153.8	18260.7	8068.9	13099.4	-1.96554	-2.28615	-2.18486	-2.57876	-3.77579	-3.02108	-2.14552	-3.12521	-2.70606	0.053756	-0.979696
Q6DGM3	mrpl15	mrpl15	39S ribosomal protein L15, mitochondrial	33392.49	46702.1	30126.6	39642.2	14623.6	17728	7470.24	-1.97795	-2.42905	-2.09133	-2.8992	-2.64021	-3.83135	-2.16611	-3.12359	-2.47901	0.0682836	-0.957479
A0A8M1RMV6;A0A8M6YYI5	flnca	flnca	filamin-C isoform X1;Isoform of A0A8M1RMV6, filamin-C isoform X2	289774.92;289703.84	2.60933e+06	3.1103e+06	2152390	1901238	1633135	1.70953e+06	3.8261	4.26082	3.67143	4.12329	3.88526	4.00688	3.91945	4.00515	0.4526	0.674298	0.0856954
A0A8M1NTF6;Q6NWG4	prmt6	prmt6	Isoform of Q6NWG4, protein arginine N-methyltransferase 6;Protein arginine N-methyltransferase 6	39911.8;39250.95	7711.74		4371.84		5489.83		-4.5763		-5.27205		-4.33141
A0A8M3AS01;A0A8M3AS72;A0A8M3B285;A0A8M3B9E6;A0A8M6Z6F4;A0A8M9PKT7	add2	add2	beta-adducin isoform X1;Isoform of A0A8M3AS01, beta-adducin isoform X3;Isoform of A0A8M3AS01, beta-adducin isoform X4;Isoform of A0A8M3AS01, beta-adducin isoform X2;Isoform of A0A8M3AS01, beta-adducin isoform X7;Isoform of A0A8M3AS01, beta-adducin isoform X5	73840.47;71513.98;65412.89;73769.4;62243.48;63086.39	186854	64188.5	100854	68078.3	70223.5	58303.3	0.0224044	-1.33777	-0.744174	-0.680306	-0.654286	-0.866997	-0.686513	-0.733863	-0.118562	0.911338	-0.0473495
Q7ZU20	PA28-gamma	psme3	Proteasome activator subunit 3	29313.79	975466	803505	1.10924e+06	471224	603864	419153	2.40659	2.30815	2.71506	2.11084	2.44991	1.97883	2.4766	2.17986	-1.59279	0.186426	-0.296736
Q503R5	zgc:110261	rab23	RAB23, member RAS oncogene family	26896.65	206711	137632	188583	44803.1	50152	50822.7	0.168108	-0.237339	0.158766	-1.2839	-1.13993	-1.0651	0.029845	-1.16298	-8.04633	0.00129513	-1.19282
Q7SXU0	eif3ja	eif3ja	Eukaryotic translation initiation factor 3 subunit J-A	28672.73	353507	390152	406458	262051	283831	232191	0.942234	1.26588	1.26667	1.26428	1.36072	1.12667	1.15826	1.25056	0.723372	0.509489	0.0922946
Q804H0	ANX Ic	anxa1c	Annexin	37660.95	3.64771e+06	2.78621e+06	3.1259e+06	1542838	1.48628e+06	1.47132e+06	4.30941	4.10207	4.20976	3.82194	3.74932	3.79039	4.20708	3.78722	-6.61693	0.00270478	-0.419867
A0A8M1P9Q8;G3G7U0;P79733	LOC100330864;LOC100330864;rrm2	rrm2	Isoform of P79733, ribonucleoside-diphosphate reductase subunit M2 isoform 2;Isoform of P79733, Reductase M2 polypeptide variant 1;Ribonucleoside-diphosphate reductase subunit M2	41336.34;44593.94;44593.94		22263.6	19358.7	8269.89	23849.2	3783.83		-2.8654	-3.12538	-3.72156	-2.2123	-4.81265	-2.99539	-3.58217	-0.599934	0.59084	-0.586779
Q66I39	zgc:86648	tmod2	Tropomodulin-2	38723.66	804944	672822	983305	369211	331727	258462	2.12938	2.05207	2.5412	1.75887	1.58569	1.28131	2.24088	1.54195	-3.38912	0.0275524	-0.698929
A0A8N7T5L8	myofl	myofl	myoferlin	231941.7	80892		137524	131759	95806	141458	-1.18544		-0.296751	0.272329	-0.206124	0.41173	-0.741094	0.159312	2.19656	0.115543	0.900406
B0S5C4	acsl3	acsl3b	acyl-CoA synthetase long-chain family member 3b	78806.02	413541	381770	337132	227839	200927	178975	1.16852	1.23455	0.996877	1.06244	0.862361	0.751113	1.13332	0.891971	-2.09168	0.104632	-0.241345
A9JT06;B8A6A1	wu:fb57e09;eif4E-1C	eif4e1c	Isoform of B8A6A1, Eukaryotic Translation initiation factor 4E family member 1C;Eukaryotic translation initiation factor 4E family member 1c	24565.61;26365.72	937521	648658	774974	390605	339688	216269	2.34935	1.9993	2.19771	1.84014	1.6199	1.02418	2.18212	1.49474	-2.6042	0.0597837	-0.687378
A0A2Z6I959	si:dkey-280e21.3	shtn3	Shootin-1	72100.47	9540.29	12640.6	11062.1		3499.21	6505.31	-4.26933	-3.68202	-3.93275		-4.98114	-4.03089	-3.96136	-4.50601	-1.30696	0.282382	-0.544646
Q7ZWC4	pelo	pelo	Protein pelota homolog	43081.23	149787	113522	135277	89939.1	78525.5	40210.9	-0.296591	-0.515187	-0.32052	-0.278552	-0.493077	-1.40299	-0.377433	-0.724872	-0.98831	0.378949	-0.34744
A0A8M9P8A5;A0A8N7USW0	sez6l2	sez6l2	seizure 6-like protein 2;Isoform of A0A8M9P8A5, seizure 6-like protein 2	97209.01;97239.04	117117	107677	148238	125889	116457	86925.2	-0.651556	-0.591444	-0.188526	0.206579	0.0754879	-0.290799	-0.477175	-0.00291093	2.27962	0.0848217	0.474264
A0A8M9PUF6;A0A8M9Q1H9;A0A8M9Q593	micu3b	micu3b	Isoform of A0A8M3AS45, calcium uptake protein 3, mitochondrial-like isoform X1;Isoform of A0A8M3AS45, calcium uptake protein 3, mitochondrial-like isoform X6;Isoform of A0A8M3AS45, calcium uptake protein 3, mitochondrial-like isoform X5	42920.07;37663.05;41421.51	143286	232140	199920	138352	111120	125158	-0.360612	0.516839	0.242983	0.342768	0.00780422	0.2351	0.13307	0.195224	0.224094	0.833665	0.0621544
A0A8M9QA53;F1QUK5;O42140;O42203	ntn1a;ntn1;net2;net1	ntn1b;ntn1a	Isoform of O42140, Netrin-1;Netrin-1;Netrin-1;Isoform of F1QUK5, Netrin-1	62599.19;67447.83;67681.01;67444.85	9213.09	4271.98	6508.32	2225.92	1382.44	665.006	-4.31968	-5.24711	-4.69801	-5.61503	-6.32095	-7.32106	-4.75493	-6.41902	-2.95356	0.041821	-1.66408
Q6IQ73	chmp4c	chmp4c	Charged multivesicular body protein 4c	25176.47	258061	198204	322356	114902	101859	82904.1	0.488209	0.288826	0.932215	0.0748333	-0.117731	-0.359132	0.56975	-0.13401	-3.08862	0.0366233	-0.70376
A0A8M1N8E2;B0S6C5	retsatl	retsatl	Isoform of B0S6C5, inactive all-trans-retinol 13,14-reductase precursor;Inactive all-trans-retinol 13,14-reductase	67998.63;67930.42	196519	92470.5	239944	140952	66078.3	93288.8	0.0951632	-0.811094	0.506257	0.369629	-0.742062	-0.188871	-0.069891	-0.187101	-0.232376	0.827651	-0.11721
A0A8M9P109;Q6NV04	ilvbl	ilvbl	Isoform of Q6NV04, 2-hydroxyacyl-CoA lyase 2;2-hydroxyacyl-CoA lyase 2	70257.26;67035.51	171224	141943	145922	68302.2	100692	125788	-0.103623	-0.19285	-0.211236	-0.675569	-0.134364	0.242352	-0.169236	-0.189194	-0.0743402	0.944309	-0.0199574
A0A8M1N3I8	c3a.6	c3a.6	complement C3-H1-like precursor	182825.99	95042.8	36327.6	98630.1		38314.2	40253.7	-0.952857	-2.15902	-0.776337		-1.52836	-1.40145	-1.29607	-1.46491	-0.299943	0.783803	-0.168836
A0A8M2B698	slc28a1	slc28a1	Sodium/nucleoside cotransporter	71439.6	44197.1	75292	68582.1	91722.6	41311.1	72688	-2.05748	-1.10759	-1.30053	-0.250224	-1.41971	-0.548857	-1.48853	-0.739597	1.64573	0.175165	0.748938
A0A8M9NZA4	gnb4a	gnb4a	guanine nucleotide-binding protein subunit beta-4	37322.94	6489461	7423440	6.45796e+06	6.30166e+06	5.56768e+06	5.89735e+06	5.14052	5.51586	5.25657	5.85209	5.65469	5.79335	5.30432	5.76671	3.6863	0.021087	0.462393
A0A8M1RN01	rufy1	rufy1	RUN and FYVE domain-containing protein 1	79550.34	107713	145096	105290	47347.8	54293.6	66143.5	-0.772314	-0.161147	-0.682067	-1.2042	-1.02546	-0.684976	-0.538509	-0.971546	-1.77569	0.150438	-0.433037
Q7SXW2	zgpat	zgpat	Zinc finger CCCH-type with G patch domain-containing protein	55727.24				3947.98						-4.78832
Q4V918	zgc:114044	psma3	Proteasome subunit alpha type	28409.09	6.83737e+06	9521452	8.35409e+06	9288627	8705986	8595518	5.21586	5.87495	5.62797	6.41182	6.29962	6.33687	5.57293	6.34944	3.98101	0.0163874	0.776508
A0A8M2BJG5	lgals2b	lgals2b	Galectin	14789.8	1.02175e+06	1.26022e+06	871093	899662	695309	621894	2.47346	2.95745	2.36639	3.04381	2.65334	2.54802	2.5991	2.74839	0.631999	0.561708	0.149292
A0A8M3ANZ0;A0A8M3AWE5;Q7SXG4;Q7SXG4-2	uba2	uba2	Isoform of Q7SXG4, SUMO-activating enzyme subunit 2;Isoform of Q7SXG4, SUMO-activating enzyme subunit 2;SUMO-activating enzyme subunit 2;Isoform of Q7SXG4, Isoform 2 of SUMO-activating enzyme subunit 2	70759.94;70831.02;71794.08;71794.08-2	3.38409e+06	2012547	2.61812e+06	1.28117e+06	959001	1.01425e+06	4.20119	3.63279	3.95402	3.55381	3.11722	3.25369	3.92933	3.30824	-2.97097	0.0411048	-0.621093
F1QNR4	si:ch73-34b5.3	gucy1b1	guanylate cyclase	69197.27	34636.6	15471.4	27437.2	5916.28	11886	8543.86	-2.40914	-3.39049	-2.62223	-4.20474	-3.21697	-3.63762	-2.80729	-3.68644	-2.12778	0.100458	-0.879158
Q6DG85	uox	uox	Uricase	34187.21	2.88455e+06	1.38586e+06	1.96995e+06	784764	1.28812e+06	1.29317e+06	3.97077	3.09455	3.54365	2.84668	3.54288	3.60419	3.53632	3.33125	-0.584699	0.590141	-0.205069
A0A8M9P6F9	cald1b	cald1b	caldesmon isoform X1	89540.67	173404	245195	310073	148345	114076	165171	-0.0853666	0.59577	0.876169	0.443381	0.0456782	0.635312	0.462191	0.37479	-0.261561	0.806576	-0.0874003
Q6P937	wu:fb61d08	clta	Clathrin light chain	26312.77	3370078	3724965	3.98633e+06	2573360	2.35359e+06	2.6704e+06	4.1952	4.521	4.56055	4.56001	4.41248	4.65034	4.42558	4.54094	0.854976	0.440751	0.115358
A0A8M1N4T7	xrcc5	xrcc5	X-ray repair cross-complementing protein 5	81883.98	252205	188954	205194	82524.1	104879	85276.4	0.45509	0.219875	0.280553	-0.402686	-0.0755804	-0.318428	0.318506	-0.265565	-4.83616	0.00842351	-0.584071
A0A8M3AJU1;A0A8M3AJU4;A0A8M3AKM9;A0A8M3AS70;A0A8M3AV53;A0A8M3B354;A0A8M9PMQ4;A0A8N7TBM6	cngb1a	cngb1a	Isoform of A0A8N7TBM6, cyclic nucleotide-gated cation channel beta-1 isoform X2;Isoform of A0A8N7TBM6, cyclic nucleotide-gated cation channel beta-1 isoform X8;Isoform of A0A8N7TBM6, cyclic nucleotide-gated cation channel beta-1 isoform X4;Isoform of A0A8N7TBM6, cyclic nucleotide-gated cation channel beta-1 isoform X7;Isoform of A0A8N7TBM6, cyclic nucleotide-gated cation channel beta-1 isoform X5;Isoform of A0A8N7TBM6, cyclic nucleotide-gated cation channel beta-1 isoform X3;Isoform of A0A8N7TBM6, cyclic nucleotide-gated cation channel beta-1 isoform X6;cyclic nucleotide-gated cation channel beta-1 isoform X1	147420.54;143132.1;146321.2;144772.73;146250.12;147015.22;145374.45;147491.62	27178.2	44566.7			29841.8	38405.6	-2.75898	-1.86412			-1.8889	-1.46926
A0A8M3ANQ6;A0A8M3AW53	LOC562466	LOC562466	cyclic nucleotide-gated cation channel beta-3-like isoform X2;Isoform of A0A8M3ANQ6, cyclic nucleotide-gated cation channel beta-3-like isoform X1	89887.9;89952.17	30744.2	74115.8	71775.2	54009		59764	-2.58112	-1.1303	-1.23488	-1.0143		-0.831297	-1.64877	-0.922799	1.19612	0.317566	0.725969
A0A8M1NJ81	lig1	lig1	DNA ligase	118794.48	87616.7	107052	100607	60777.9	64179.5	61862.7	-1.07023	-0.599853	-0.747708	-0.843955	-0.784126	-0.781505	-0.80593	-0.803195	0.0194817	0.98539	0.00273446
A0A8M9PKY3	wdr20a	wdr20a	WD repeat-containing protein 20	65216.46	9679.87	6187.87	4196.72	4996.12	18894.5	15861.5	-4.24837	-4.71257	-5.33103	-4.44862	-2.54827	-2.74505	-4.76399	-3.24731	2.23052	0.0895587	1.51668
Q7SXW6	actr2a	actr2a	Actin-related protein 2-A	44621.64	59706.5	29639.8	27021	19899	12707.9	24486.4	-1.62355	-2.45255	-2.64428	-2.45481	-3.12051	-2.1186	-2.24013	-2.56464	-0.754934	0.492302	-0.324512
Q15I86	crygem2-2	crygm2d2	Crystallin gamma EM2-2	21265.23	39915148	48981032	39799112	36507132	32295276	26164188	7.76129	8.23792	7.88015	8.38646	8.19087	7.9428	7.95979	8.17338	1.11046	0.329055	0.21359
Q6P026	banf1	banf1	Barrier-to-autointegration factor	10227.72	4514963	2.73636e+06	4.14431e+06	1.99457e+06	1.84468e+06	1794655	4.61714	4.07603	4.61662	4.19243	4.06099	4.07699	4.4366	4.11014	-1.76486	0.15235	-0.32646
A0A8M1NG99	man2a1	man2a1	Alpha-mannosidase	130905.86	133983	60073.7	105815	14297.7	35906.5	25740.3	-0.457451	-1.43335	-0.674889	-2.93172	-1.622	-2.04654	-0.855231	-2.20009	-2.76636	0.050519	-1.34485
Q6PBU7	uqcc2	uqcc2	Ubiquinol-cytochrome-c reductase complex assembly factor 2	15021.01	281670	354739	331124	180309	179317	101112	0.614502	1.1286	0.970933	0.7249	0.698204	-0.0726909	0.904678	0.450138	-1.50251	0.207385	-0.45454
A0A8M1PEA1	pgam1b	pgam1b	Phosphoglycerate mutase	28845.01	222808	116931	267281	166483	173388	49343.4	0.276294	-0.472501	0.661918	0.609802	0.649691	-1.10772	0.155237	0.0505913	-0.156614	0.883136	-0.104646
A0A8M1Q2A9;A0A8M9Q854	si:dkey-187j14.4;si:ch211-285c6.4	zgc:172075;si:dkey-187j14.4	uncharacterized protein si:dkey-187j14.4;uncharacterized protein si:ch211-285c6.4	61405.48;63074.01	20930	18018.9	15244.2			8553.49	-3.13586	-3.17057	-3.4701			-3.63599
Q5RGP9	ccdc59	ccdc59	Thyroid transcription factor 1-associated protein 26 homolog	30428.59		5544.99	4478.76	6776.72	4038.56	11820.2		-4.87083	-5.23719	-4.00884	-4.77433	-3.16932	-5.05401	-3.98416	1.74316	0.179662	1.06985
Q6DG41	zgc:92360	zgc:92360	Zgc:92360	43480.59	70765.5	107789	100605	36266.1	83542.5	45089.7	-1.37839	-0.589954	-0.747732	-1.58888	-0.40373	-1.23778	-0.905358	-1.0768	-0.402363	0.707991	-0.171437
A0A8M1NFF0;A0A8M3AXY8	si:ch73-173h19.3	si:ch73-173h19.3	uncharacterized protein LOC563864 precursor;Isoform of A0A8M1NFF0, uncharacterized protein LOC563864 isoform X1	44719.66;43931.86	184281	130005	148073	104655	88211	114350	0.0024036	-0.319591	-0.190134	-0.0599316	-0.325281	0.104804	-0.169107	-0.0934693	0.483763	0.653845	0.0756377
A0A8M9PUK6	nefla	nefla	neurofilament light polypeptide-like	80169.08	192756	236490	164989	124070	94728.5	146948	0.067273	0.543622	-0.034069	0.185578	-0.222441	0.466657	0.192275	0.143264	-0.182989	0.863707	-0.0490109
Q6NYN3	wu:fb33d09	ipo7	Importin-7	119443.32	2.00133e+06	1989113	2.08301e+06	1.36942e+06	1.55713e+06	1496375	3.44338	3.61589	3.62416	3.64992	3.8165	3.81475	3.56114	3.76039	2.46685	0.0691805	0.199248
A0A8M2BF20;A0A8M2BFL0;A0A8M3AVY6;Q6PEH9	slc39a10	slc39a10	Isoform of Q6PEH9, zinc transporter ZIP10 isoform X3;Isoform of Q6PEH9, zinc transporter ZIP10 isoform X1;Isoform of Q6PEH9, zinc transporter ZIP10 isoform X2;Zinc transporter ZIP10	95089.1;100124.08;96528.78;95103.13	4245.32	2450.64	10021.8			3057.24	-5.43749	-6.04886	-4.07522			-5.12027
A4FVK4	zgc:162699	rab8a	RAB8A, member RAS oncogene family	23574.16	221172	185437	301937	142744	173903	157168	0.265665	0.192768	0.837811	0.387852	0.653969	0.563661	0.432081	0.535161	0.47196	0.66155	0.103079
L0S5L0	im:6788778	col2a1b	Collagen type II, alpha-1b	142472.17	1.58181e+06	1.66839e+06	1.5427e+06	1.88754e+06	1.41071e+06	1.74435e+06	3.10399	3.36223	3.19095	4.11286	3.67404	4.03597	3.21906	3.94096	4.65416	0.00963148	0.721901
A0A8M1QKD6;A0A8M2BE44	dennd4c	dennd4c	Isoform of A0A8M2BE44, DENN domain-containing protein 4C isoform X2;DENN domain-containing protein 4C isoform X1	214163.41;214234.49	12257.6	4721.59	18095.7	9869.41	8267.15	12282.2	-3.90775	-5.10274	-3.22272	-3.46647	-3.74078	-3.114	-4.07774	-3.44041	1.10167	0.332438	0.637323
A0A8M1PHG1	odr4	odr4	Protein odr-4 homolog	49713.68	13732.5			16923.7	14986.7	13374	-3.74384			-2.68845	-2.88256	-2.99115
F1QNC4;Q9YHX4	sema7;sema4e	sema4e	Isoform of Q9YHX4, Semaphorin-4E;Semaphorin-4E	85689.4;85617.38	106475	40318.5	57592.6	17885.5	37291.6	18736.1	-0.788994	-2.00864	-1.55248	-2.60871	-1.56739	-2.50476	-1.45004	-2.22695	-1.59843	0.185192	-0.776911
Q7ZUY0	ik:tdsubc_2c6	seta	SET nuclear proto-oncogene a	30987.97	2.66058e+06	1.97877e+06	3.20788e+06	1.40802e+06	1.29479e+06	1.68822e+06	3.85416	3.60838	4.24711	3.69003	3.55033	3.98879	3.90322	3.74305	-0.707004	0.518576	-0.160169
Q9PUE4	copg2	copg2	Coatomer subunit gamma-2	97528.91	3.61837e+06	2194315	3.23242e+06	1.46954e+06	1.52977e+06	1.41355e+06	4.29776	3.75754	4.2581	3.75172	3.79093	3.73261	4.10447	3.75842	-1.98097	0.118669	-0.346051
A0A8M1NCE8;A0A8M2BLA7	capn12	capn12	Isoform of A0A8M2BLA7, calpain-like;calpain-like isoform X1	80399.21;80821.69	306743	292295	397685	131811	129147	157225	0.737525	0.849266	1.23519	0.272901	0.2247	0.564184	0.94066	0.353929	-3.18327	0.0334306	-0.586732
Q07DR3	dctn1a	dctn1a	Isoform of A0A8M9Q1C7, Dynactin subunit 1	135211.73				7632.26		4944.03				-3.83732		-4.42682
A0A8M1N3I0;A0A8M3AKU9	cd2ap	cd2ap	CD2-associated protein;Isoform of A0A8M1N3I0, CD2-associated protein isoform X1	72806.67;72579.4	153091	110147	122185	59229.2	46523.1	53918.8	-0.26512	-0.55873	-0.467373	-0.881192	-1.24829	-0.979786	-0.430408	-1.03642	-4.33337	0.012317	-0.606015
A0A8M9PVR3	muc2.1	muc2.1	mucin-2	83281.72	30053.5	14285.1	26659	14826.5	15979.2	21784.6	-2.6139	-3.50557	-2.66374	-2.87932	-2.79004	-2.28727	-2.92774	-2.65221	0.803317	0.466813	0.275528
Q6PC05	tomm20	tomm20a	Translocase of outer mitochondrial membrane 20 homolog (Yeast)	16187.6	21424.4	20669.3	31019.5		9324.55	5764.14	-3.10218	-2.97259	-2.44519		-3.56713	-4.2054	-2.83999	-3.88626	-2.97293	0.0589295	-1.04628
A0A8M2BAS4;Q7ZVR5	stam;wu:fv75b10	stam	signal transducing adapter molecule 1 isoform X1;Isoform of A0A8M2BAS4, Signal transducing adaptor molecule (SH3 domain and ITAM motif) 1	56996.24;56337.29	169866	232062	249424	167896	171647	171292	-0.115109	0.516351	0.562165	0.621991	0.635132	0.68781	0.321136	0.648311	1.49091	0.210246	0.327175
A0A8M6YUA6;A0A8M9Q2Q5	cdh13	cdh13	Cadherin-13;Isoform of A0A8M6YUA6, cadherin-13 isoform X2	84838.08;68648.78	318792	439904	383853	353316	262308	242777	0.793108	1.43903	1.18412	1.69539	1.24695	1.19098	1.13875	1.37777	0.969665	0.387123	0.239024
Q8QHA7	vatB1	atp6v1ba	Vacuolar proton pump subunit B	55915.73	2.80793e+06	1.13423e+06	1.44508e+06	494190	485580	327147	3.93193	2.80548	3.09664	2.17949	2.1354	1.62129	3.27802	1.97873	-3.39963	0.0272866	-1.29929
A0A8M2BER0;Q6PE45	rer1;RER1	rer1	Isoform of Q6PE45, Protein RER1;Protein RER1	22004.88;22753.71	424310	532015	668491	584069	524452	693064	1.20561	1.71331	1.98447	2.42057	2.2465	2.70434	1.63446	2.45714	3.11144	0.035822	0.822672
A1L1M4	ppp4r2b	ppp4r2b	Serine/threonine-protein phosphatase 4 regulatory subunit 2-B	46589.24	106228	148366	134196	109577	93468.7	92370.7	-0.792345	-0.129	-0.332093	0.00637458	-0.241756	-0.203139	-0.417813	-0.146173	1.28845	0.267065	0.271639
Q5TZ78	si:dkey-183n20.10	cyp2ad3	Cytochrome P450, family 2, subfamily J, polypeptide 27	56644.24	415605	619454	453351	392472	238790	332707	1.17571	1.93284	1.42419	1.84702	1.11143	1.64561	1.51091	1.53468	0.0760061	0.943064	0.0237715
A0A8M9PU63	wu:fj81e10	scarb2c	lysosome membrane protein 2	53545.76	179890	143359	189751	66654.5	93720.9	79654.5	-0.0323941	-0.178522	0.167667	-0.710799	-0.237868	-0.416818	-0.0144164	-0.455162	-2.58484	0.0610151	-0.440745
Q6NWC6;Q6NWC6-2	cpsf6	cpsf6	Cleavage and polyadenylation specificity factor subunit 6;Isoform of Q6NWC6, Isoform 2 of Cleavage and polyadenylation specificity factor subunit 6	58775.21;58775.21-2	838236	669729	910549	614134	583630	477546	2.18785	2.04542	2.4303	2.49298	2.40074	2.16699	2.22119	2.35357	0.891829	0.422885	0.132383
Q7ZW20	fe38c12	ywhae1	14-3-3 protein epsilon	29072.58	10422906	8327212	9020755	4979539	4459915	4640986	5.82411	5.6816	5.73874	5.51237	5.33463	5.44771	5.74815	5.43157	-4.7661	0.00886542	-0.316579
Q6P0T8	zgc:77785	myoz1a	Myozenin 1a	33966.6	270716	173852	175872	6970.6	18516	13694.7	0.557275	0.0997031	0.0580863	-3.96815	-2.57747	-2.95696	0.238355	-3.16752	-7.65759	0.00156298	-3.40588
Q6PE19	zgc:63643	rab14l	Ras-related protein Rab-14	23888.94	59612.6	34314.7	55724.9	12732.8	19954.3	16657.3	-1.62582	-2.24126	-1.60004	-3.09896	-2.46954	-2.67442	-1.82237	-2.74764	-3.30713	0.0297342	-0.925264
Q5U3W9	wu:fb62b04	bin2a	Isoform of A0A8M3AN40, Bin2a protein	52444.91	24834.7				8721.06	7778.11	-2.88908				-3.66366	-3.77308
Q7ZU12	wu:fi23f10	cp	Ceruloplasmin	124558.33	907225	763767	810749	483527	754615	471045	2.30195	2.23497	2.26282	2.14802	2.77143	2.14722	2.26658	2.35556	0.426039	0.692004	0.0889748
C5H5I1;F1QBC0	plxnb2a	plxnb2a.1	Plexin B2;Isoform of C5H5I1, Plexin b2a	209959.64;210070.91	992155	905534	1.03326e+06	661661	665471	677491	2.43106	2.48061	2.6127	2.60052	2.59007	2.67156	2.50812	2.62071	1.87813	0.13357	0.112591
Q803N2	wu:fb22e01	smc3	Structural maintenance of chromosomes protein	141535.36	6.26333e+06	4711923	6.08497e+06	3.15554e+06	2689182	3.00128e+06	5.08935	4.86009	5.17074	4.85424	4.60478	4.81886	5.04006	4.75929	-2.31395	0.0816768	-0.280765
Q4V8R0	sag	sagb	S-antigen retina and pineal gland (Arrestin)	20149.31	733100	933213	679287	592320	678983	597071	1.9945	2.52405	2.00758	2.4408	2.61906	2.48926	2.17538	2.51637	1.87037	0.134773	0.340996
Q7ZVS2	wu:fi26g09	exoc3	SEC6-like 1 (S. cerevisiae)	86921.84	296600	430480	445687	212161	288026	244327	0.689012	1.40779	1.39959	0.959585	1.38189	1.20017	1.16546	1.18055	0.0563241	0.957785	0.0150834
A0A8N7UVX5	stard7	stard7	stAR-related lipid transfer protein 7, mitochondrial	46593.97		13304.5	6700.57	4241.79				-3.60818	-4.65601	-4.68476
Q6GQN9	si:zc14a17.8	dhrs1	Dehydrogenase/reductase (SDR family) member 1	33889.96	703243	950136	777906	539808	648626	704916	1.93452	2.54998	2.20316	2.30687	2.55308	2.7288	2.22922	2.52958	1.3898	0.236941	0.300367
A0A8M9Q7U4	si:rp71-17i16.4	tnnc2.1	troponin C, skeletal muscle	18173.93	16695353	21042650	17917670	10470547	10696375	12580091	6.5038	7.01901	6.7288	6.58462	6.59667	6.88635	6.75054	6.68921	-0.342993	0.748871	-0.0613247
A7YT51	wu:fb53c07	sf3b2	Splicing factor 3b, subunit 2	93581.38	620398	315218	504325	141743	129219	140575	1.75369	0.958192	1.57792	0.377702	0.225502	0.402689	1.42993	0.335297	-4.42208	0.0114923	-1.09463
Q7SY35	fc54g10	rab11al	RAB11a, member RAS oncogene family, like	24118.12	84154.1	54697.2	170211	107475	82283	116151	-1.1284	-1.56862	0.0108835	-0.0215751	-0.425645	0.12735	-0.895379	-0.106623	1.58141	0.188944	0.788756
A0A8M2BFV1;A0A8M2BFX0;A0A8M3AUY5;A0A8M3B1S8;Q6PUR3	tbc1d22a;tbc1d22a;tbc1d22b;tbc1d22b;CH73-375P24.1	tbc1d22b;tbc1d22a	Isoform of Q6PUR3, TBC1 domain family member 22A isoform X1;Isoform of Q6PUR3, TBC1 domain family member 22A isoform X2;Isoform of A0A8M3B1S8, TBC1 domain family member 22B isoform X2;TBC1 domain family member 22B isoform X1;C22orf4-like protein	63485.44;63358.36;57884.82;60032.25;65876.35	62302.4	49100.5	50581.2	19099.5	30817.8	24684.7	-1.56214	-1.72435	-1.73977	-2.51396	-1.84247	-2.10696	-1.67542	-2.15446	-2.35532	0.0780604	-0.479045
A0A8M2B477	cyp4t8	cyp4t8	cytochrome P450, family 4, subfamily T, polypeptide 8 isoform X1	58836.23	48165.2	36496.5	35538	19841.5	33524.1	35478.2	-1.93344	-2.15233	-2.249	-2.45898	-1.72104	-1.58364	-2.11159	-1.92122	0.662457	0.5439	0.190371
A0A8M2BCR8;A0A8M9Q2W4;A0A8M9QDJ5;Q6PE23	lnpep;lnpep;lnpep;zgc:66103	lnpep	Isoform of A0A8M9Q2W4, leucyl-cystinyl aminopeptidase isoform X3;leucyl-cystinyl aminopeptidase isoform X1;Isoform of A0A8M9Q2W4, leucyl-cystinyl aminopeptidase isoform X2;Isoform of A0A8M9Q2W4, Zgc:66103	116079.04;117041.07;116953.99;114374.1	186709	187659	190927	131501	129777	139602	0.0212871	0.209958	0.176585	0.269505	0.231721	0.392675	0.135943	0.297967	2.13844	0.0992619	0.162024
Q5TZ75	cyp2j24	cyp2p7	Cytochrome P450, family 2, subfamily J, polypeptide 24	57170.98	258389		533839	647813	391170	469918	0.49004		1.65997	2.57	1.82348	2.14376	1.075	2.17908	2.13262	0.122706	1.10408
A0A8M9P4P1;A0A8M9PSD3;A0A8M9PVV5	si:dkey-253d23.10	nlrc7	Isoform of A0A8M9PVV5, NLR family CARD domain-containing protein 3 isoform X3;Isoform of A0A8M9PVV5, NACHT, LRR and PYD domains-containing protein 12 isoform X2;NACHT, LRR and PYD domains-containing protein 12 isoform X1	142767.38;154345.89;155627.45				0.420273						-17.9858
A0A8M2BB12;Q7T1D8	phb;wu:fa18f07	phb	Prohibitin;Isoform of A0A8M2BB12, Prohibitin (Fragment)	33519.3;29684.95	4.23859e+06	1.96568e+06	2.65234e+06	1.2134e+06	1.1222e+06	1.09052e+06	4.52601	3.5988	3.97276	3.4754	3.34394	3.35829	4.03252	3.39255	-2.34832	0.0786592	-0.639975
Q5U3R3;Q6TLG9	zgc:101724;ptp4a2	ptp4a2b	Protein tyrosine phosphatase 4A2b;Isoform of Q5U3R3, Protein tyrosine phosphatase 4A2b	19969.31;19326.53	38121.3	22432.5	27181.1	28170.6	11934.6	13396.2	-2.27084	-2.8545	-2.63576	-1.95331	-3.21109	-2.98876	-2.58703	-2.71772	-0.308737	0.772933	-0.130688
A0A0P0UQI8;A0A8M1NYP3	wu:fc51a02;kdm1a	kdm1a	Isoform of A0A8M1NYP3, Lysine-specific histone demethylase;Lysine-specific histone demethylase	91547.91;91832.22	382149	273430	326926	197191	196453	172624	1.05463	0.753013	0.952525	0.854022	0.829873	0.698984	0.920057	0.794293	-1.24744	0.280284	-0.125764
A0A8M3ARA1;A0A8M3ARA6;A0A8M3ARB1;A0A8M3ARI0;A0A8M3ARI5;A0A8M3ARJ0;A0A8M3AYM6;A0A8M3AYN0;A0A8M3AYN5;A0A8M3B1L3;A0A8M3B1L8;A0A8M3B1M2;A0A8M3B8V0;A0A8M3B8V4;Q5TZH0	grip1;grip1;grip1;grip1;grip1;grip1;grip1;grip1;grip1;grip1;grip1;grip1;grip1;grip1;si:dkey-244b23.1	grip1	Isoform of A0A8M3ARI0, glutamate receptor-interacting protein 1 isoform X4;Isoform of A0A8M3ARI0, glutamate receptor-interacting protein 1 isoform X9;Isoform of A0A8M3ARI0, glutamate receptor-interacting protein 1 isoform X14;glutamate receptor-interacting protein 1 isoform X1;Isoform of A0A8M3ARI0, glutamate receptor-interacting protein 1 isoform X5;Isoform of A0A8M3ARI0, glutamate receptor-interacting protein 1 isoform X11;Isoform of A0A8M3ARI0, glutamate receptor-interacting protein 1 isoform X3;Isoform of A0A8M3ARI0, glutamate receptor-interacting protein 1 isoform X8;Isoform of A0A8M3ARI0, glutamate receptor-interacting protein 1 isoform X13;Isoform of A0A8M3ARI0, glutamate receptor-interacting protein 1 isoform X2;Isoform of A0A8M3ARI0, glutamate receptor-interacting protein 1 isoform X7;Isoform of A0A8M3ARI0, glutamate receptor-interacting protein 1 isoform X12;Isoform of A0A8M3ARI0, glutamate receptor-interacting protein 1 isoform X6;Isoform of A0A8M3ARI0, glutamate receptor-interacting protein 1 isoform X10;Isoform of A0A8M3ARI0, Glutamate receptor-interacting protein 1	127498.56;123972.95;118890;129520.96;125860.89;121950.55;127759.85;125463.42;120651.1;128221.51;126460.41;126199.11;126040.31;123098.07;124438.01	14139	15037.9	19619.7	3719.94		6572.83	-3.70175	-3.43148	-3.10606	-4.87415		-4.01599	-3.4131	-4.44507	-2.64949	0.0770277	-1.03197
A0A8M1N7I0	cst3	cst3	cystatin C precursor	14143.48	259999	282794	301061	268683	246499	283075	0.499003	0.801594	0.833617	1.30033	1.15727	1.41254	0.711405	1.29005	4.46161	0.0111465	0.578644
Q6P016	zgc:77825	pnp4b	Purine nucleoside phosphorylase	33787.12	87151.6	115091	199110	89199.4	142987	148567	-1.07791	-0.495388	0.237126	-0.290467	0.371569	0.48247	-0.44539	0.187857	1.40563	0.232548	0.633247
Q5GA11;Q5GA13	wu:fm81g08;ogt	ogt.1	Isoform of Q5GA13, UDP-N-acetylglucosamine--peptide N-acetylglucosaminyltransferase 110 kDa subunit;UDP-N-acetylglucosamine--peptide N-acetylglucosaminyltransferase 110 kDa subunit	116548.03;118220.97	2.06537e+06	1513995	1.61681e+06	966839	955120	784770	3.48883	3.22213	3.25864	3.1477	3.11137	2.88362	3.3232	3.04757	-2.34648	0.0788177	-0.275633
Q6P0S2	wu:fb01e12	vdac3	Isoform of A0A8M2BEA2, Voltage-dependent anion-selective channel protein 3	30083.89	12209184	6.26161e+06	7301232	4002155	3.12952e+06	2813996	6.05232	5.2703	5.43363	5.19713	4.82356	4.7259	5.58542	4.91553	-2.40877	0.073653	-0.669886
Q4VBH5;Q5YKG3	wu:fe25e05;gna13	gna13a	Gna13a protein;Isoform of Q4VBH5, G-protein alpha 13a	43789.35;43785.36	115102	37246.9	51469.4	23548.1	25707.3	32034.6	-0.676594	-2.12297	-1.71465	-2.21189	-2.10406	-1.73094	-1.50474	-2.01563	-1.12406	0.323883	-0.510894
Q7ZW33	utp15	utp15	U3 small nucleolar RNA-associated protein 15 homolog	57726.35	49954	36714.2	47635.3		30274.4	32632	-1.88083	-2.14375	-1.82633		-1.86814	-1.70429	-1.95031	-1.78622	1.16811	0.327151	0.16409
Q7ZVK8	wu:fi06b09	mapk3	Mitogen-activated protein kinase	44099.4	912546	446114	595940	181486	237748	193954	2.31039	1.45925	1.81873	0.734283	1.10512	0.867071	1.86279	0.902159	-3.56468	0.0234874	-0.960633
Q503E6	ezrl	ezra	Ezrin like	70097.59	1.23588e+06	819950	977067	439916	286917	454247	2.74796	2.33738	2.53202	2.01166	1.37632	2.09483	2.53912	1.8276	-2.77904	0.0498674	-0.711514
Q6NSM5	zgc:85981	cpe	Carboxypeptidase E	51282.45	380121	280263	364543	246095	195680	166390	1.04695	0.788621	1.10965	1.17364	0.824184	0.645918	0.981742	0.881248	-0.54764	0.613063	-0.100494
Q6P0G6	myl1	myl1	Myosin, light chain 1, alkali; skeletal, fast	20931.77	242117728	254777712	223310896	111689216	92233464	115251512	10.362	10.6169	10.3684	9.9997	9.70484	10.0819	10.4491	9.92882	-3.66541	0.0214777	-0.520264
F1QTD7	si:ch73-111m19.2	gpx9	Glutathione peroxidase	16182.4	162399	82847.3	109782	59215.1	40183.8	34133.1	-0.179965	-0.969631	-0.621799	-0.881535	-1.45963	-1.6394	-0.590465	-1.32685	-2.27819	0.084956	-0.736389
A0A8N7TDJ4	tm7sf3	tm7sf3	transmembrane 7 superfamily member 3	62740.97	4748.4						-5.27592
A0A8M1P3N4;A0A8M9PTB4;A0A8M9QBS9;A0A8M9QGC6;A0A8M9QKH9	palm2akap2;zmp:0000000722;zmp:0000000722;zmp:0000000722;zmp:0000000722	palm2akap2	A-kinase anchor protein 2 isoform 3 (Akap2);Isoform of A0A8M9QBS9, A-kinase anchor protein 2 isoform X4;A-kinase anchor protein 2 isoform X1;Isoform of A0A8M9QBS9, A-kinase anchor protein 2 isoform X3;Isoform of A0A8M9QBS9, A-kinase anchor protein 2 isoform X2	92198.41;87889.62;94116.69;92254.43;93237.67		44865.6	49869.8	27344.8	10782.3	9091.91		-1.85448	-1.7602	-1.99624	-3.35757	-3.54792	-1.80734	-2.96724	-1.83598	0.163691	-1.1599
Q6DGE9	unc45b	unc45b	Protein unc-45 homolog B	103847.12	2.03932e+06	1.68567e+06	2.22707e+06	1.02898e+06	933118	1.09081e+06	3.47051	3.37709	3.72063	3.23758	3.07775	3.35868	3.52275	3.22467	-2.27709	0.0850595	-0.298078
Q7ZU18	fb53f08	acat2	Acat2 protein	41349.59		13415.8	11810.2	6188.25		7837.25		-3.59615	-3.83833	-4.1399		-3.76215
A0A8M3ANV7	LOC103909810	LOC103909810	von Willebrand factor A domain-containing protein 5A-like	82119.04	322334	258538	340911	240630	254916	222943	0.809051	0.67222	1.01296	1.14124	1.20571	1.06803	0.831409	1.13833	2.87683	0.0451568	0.306918
A0A8N7T8N4	LOC571431	LOC571431	receptor protein-tyrosine kinase	73209.5	17382.9	6593.5	50488.8	18906.4	119697		-3.40377	-4.62097	-1.7424	-2.52863	0.115075		-3.25571	-1.20678	1.40368	0.25502	2.04894
A0A8M9QMF1;Q6GQM4	tha1;zgc:91912	tha1	Isoform of Q6GQM4, threonine aldolase 1 isoform X2;Threonine aldolase 1	35179.54;45012.89	88783.5	122573	111336	62689.1	96314.3	74438.2	-1.05114	-0.404522	-0.601519	-0.799287	-0.198488	-0.514531	-0.685727	-0.504102	0.703134	0.520742	0.181625
Q6NYE1	wu:fa55c11	fgb	Fibrinogen beta chain	54407.49	1.82576e+06	1.64012e+06	1.71367e+06	1.44351e+06	1.59579e+06	1.6428e+06	3.31092	3.33757	3.34258	3.72594	3.85189	3.94944	3.33036	3.84242	7.82562	0.00143952	0.512064
B3DFP2	uqcc3	uqcc3	Ubiquinol-cytochrome-c reductase complex assembly factor 3	8649.06	214175	88507.9	105539	62617.9	39398.4	49826	0.219285	-0.874281	-0.678665	-0.800927	-1.4881	-1.09368	-0.444553	-1.12757	-1.74618	0.15571	-0.683016
Q803F5	apmap	apmap	Adipocyte plasma membrane-associated protein	46743.69	431052	190233	366385	164146	110327	185672	1.22836	0.229609	1.11692	0.589402	-0.00252759	0.804111	0.858297	0.463662	-0.992744	0.377027	-0.394635
A0A8N7TFD0	srpk3	srpk3	SRSF protein kinase 3 isoform X1	80800.7	21354.9	12577.9	25600.2	13363.9	20077	14066.2	-3.10687	-3.68919	-2.72221	-3.02916	-2.4607	-2.91834	-3.17276	-2.80273	1.11934	0.325667	0.370023
A0A8M2BH99;Q7ZTI1	nsun2;wu:fc65a08	nsun2	tRNA (cytosine(34)-C(5))-methyltransferase;Isoform of A0A8M2BH99, tRNA (cytosine(34)-C(5))-methyltransferase	86713.69;79568.82	363181	299491	345609	105952	133995	111802	0.981184	0.884354	1.0327	-0.0421628	0.277865	0.0723029	0.96608	0.102668	-8.36403	0.00111737	-0.863412
A0A8M9PHP1;A0A8M9Q667;A0A8M9QBN8	si: zfos-932h1.3	si:	Isoform of A0A8M9QBN8, zinc finger protein 497-like isoform X3;Isoform of A0A8M9QBN8, zinc finger protein 629-like isoform X2;zinc finger protein 607-like isoform X1	97027.73;104850.27;105932.49	7092.96	8110.94	6679.9	5252.52		2815.48	-4.69697	-4.32214	-4.66047	-4.37642		-5.23912	-4.55986	-4.80777	-0.695372	0.536845	-0.247907
A0A8M9PSG0	LOC101886383	LOC101886383	LOW QUALITY PROTEIN: GRIP and coiled-coil domain-containing protein 2			5143.94	23669.9	5388.02	11089.2			-4.97914	-2.83531	-4.33967	-3.31709
A0A8M9Q2V6	unm_hu7910	unm_hu7910	Isoform of A0A8M3B1J7, aspartyl/asparaginyl beta-hydroxylase isoform X2	67753.62	233338	269068	388507	175489	195173	184900	0.342918	0.729813	1.2015	0.68581	0.820443	0.798099	0.758078	0.768117	0.0398832	0.970098	0.0100396
Q7ZUC7	ptges2	ptges2	Prostaglandin E synthase 2	42792.38	799717	597293	745172	386896	541692	440775	2.11998	1.88028	2.14114	1.82637	2.29316	2.0514	2.04713	2.05698	0.0620567	0.953495	0.00984393
A0A8M2BD99;Q7SXV1	tbc1d23	tbc1d23	Isoform of Q7SXV1, TBC1 domain family member 23;TBC1 domain family member 23	77906.67;76099.61	39554.3	46368.1	25155.4	29680.3	26554.2	22070.1	-2.2176	-1.80695	-2.7475	-1.878	-2.0573	-2.26848	-2.25735	-2.06792	0.642777	0.555361	0.189427
A0A8M2BIN8;A0A8M3AQ03;A0A8M3B7X0;A0A8M3BAV1;A0A8M6Z0N3;A0A8M6Z878;A0A8M9QF61;B3DHL7;Q6NY23	kirrelb;kirrelb;kirrelb;kirrela;kirrelb;kirrelb;kirrelb;si:ch211-195h23.2;kirrel	kirrel1a;kirrel1b	Isoform of A0A8M6Z878, kin of IRRE like b isoform X5;Isoform of A0A8M6Z878, kin of IRRE like b isoform X2;Isoform of A0A8M6Z878, kin of IRRE like b isoform X6;kin of IRRE like a isoform X1;Isoform of A0A8M6Z878, kin of IRRE like b isoform X4;kin of IRRE like b isoform X1;Isoform of A0A8M6Z878, kin of IRRE like b isoform X3;Kirre-like nephrin family adhesion molecule 1b;Kin of IRRE like (Drosophila)	85991.48;87235.89;85827.17;88505.01;86507;87751.41;87071.58;86556.06;87260.6	33510.9	40119.9	39474.8	31740.5	12964.2	23886.3	-2.45681	-2.01577	-2.09743	-1.78118	-3.0917	-2.15439	-2.19	-2.34242	-0.369336	0.730598	-0.152422
A0A8M1PFK9	exosc10	exosc10	exosome component 10	102371.89	134282	81285	122624	49024.9	62837.1	43475	-0.454241	-0.997097	-0.462195	-1.15399	-0.814623	-1.29039	-0.637844	-1.08633	-1.96151	0.121344	-0.448487
A0A8M1P8N8	arl8bb	arl8bb	ADP-ribosylation factor-like protein 8B	21532.9	505912	585821	684180	348658	426874	386887	1.45938	1.8523	2.01794	1.67624	1.9495	1.86326	1.77654	1.82967	0.288387	0.787377	0.0531281
Q7ZUR1	wu:fj67g01	capn1	Calpain-1 catalytic subunit	80055.63	590052	931874	684531	343859	448781	445898	1.68134	2.52198	2.01868	1.65624	2.0217	2.06807	2.074	1.91534	-0.573202	0.597193	-0.15866
Q566N2	pbld2	pbld2	Zgc:113291	20187.22	281973	190347	158345	82385.2	98171.7	57780.8	0.61605	0.230476	-0.0933691	-0.405115	-0.170932	-0.879985	0.251052	-0.485344	-2.51767	0.0655191	-0.736396
A0A8M1N0Y9;A0A8M1P7X2;A0A8M9PPX2;E7FBT9	nxph1;nxph2b;LOC563017;nxph2a	nxph2b;nxph2a;nxph1;LOC563017	Neurexophilin	30854.05;29716.81;31841.22;30603.88	2767.83	5994.53	6306.82	8528.13	5641.52	9891.8	-6.05461	-4.75837	-4.74338	-3.6772	-4.29208	-3.42627	-5.18545	-3.79852	2.7464	0.0515648	1.38694
Q6DG44	zgc:92451	capn9	Calpain-9	78223.58	772872	966630	1.42059e+06	701312	698195	924284	2.07072	2.5748	3.07198	2.68448	2.65932	3.11969	2.5725	2.82116	0.764204	0.487337	0.248661
A0A8M1REG3	kiaa0101	pclaf	PCNA-associated factor	20345.05	8231.14	31980	14815.7	11388.8	35811.4	9653.73	-4.48227	-2.34292	-3.51124	-3.25988	-1.62582	-3.46142	-3.44547	-2.78237	0.781325	0.478269	0.663102
A0A8M1RFM4;A0A8M2BHH0	gabbr1b	gabbr1b	Isoform of A0A8M2BHH0, gamma-aminobutyric acid type B receptor subunit 1 isoform X2;gamma-aminobutyric acid type B receptor subunit 1 isoform X1	111957.32;112085.45	173296	150476	177867	134356	135711	88940.2	-0.0862651	-0.108626	0.0743625	0.300483	0.296221	-0.257739	-0.0401762	0.112989	0.789021	0.474236	0.153165
A0A8M1N0M6	otub1b	otub1b	Ubiquitin thioesterase	30612.44	1.86708e+06	705853	1254705	345456	439474	342409	3.34321	2.12121	2.89284	1.66293	1.99147	1.68707	2.78575	1.78049	-2.70134	0.054019	-1.00526
F1QSQ0	dsc2l	dsc2l	Desmocollin 2-like protein	103256.51	66086.9	51445.2	146644	57757.9	69609.5	50244.3	-1.47707	-1.65705	-0.204117	-0.917482	-0.666956	-1.08162	-1.11274	-0.888685	0.473798	0.660346	0.22406
Q6P0V2	fi23a10	tmem30ab	Cell cycle control protein	41775.52	96792.9	100245	88599.6	33405.3	51614.8		-0.926532	-0.694626	-0.931065	-1.70742	-1.09845		-0.850741	-1.40294	-2.22371	0.112654	-0.552196
A0A8M2BD42;A0A8M2BDB8	gpd2	gpd2	Isoform of A0A8M2BDB8, Glycerol-3-phosphate dehydrogenase, mitochondrial;Glycerol-3-phosphate dehydrogenase, mitochondrial	80595.34;80976.82	688009	432441	697205	276116	256751	242752	1.90292	1.41435	2.04515	1.3397	1.21606	1.19084	1.78747	1.24887	-2.74118	0.0518426	-0.538605
A0A8M1PBY1	fermt3b	fermt3b	fermitin family homolog 3	73388.19	28863.7	34781.8	33733.7		19422.1	25227.8	-2.67218	-2.22175	-2.32418		-2.50854	-2.07556	-2.40604	-2.29205	0.477391	0.665707	0.113984
A0A8M9PAA8	dcaf8	dcaf8	DDB1- and CUL4-associated factor 8	66802.06	551229	319703	441957		188499	297429	1.58315	0.978574	1.38747		0.770243	1.4839	1.3164	1.12707	-0.5385	0.627622	-0.189325
A0A8M1RDF9	sypl1	sypl1	synaptophysin-like protein 1	26328.41	52569.9	94557	56520	50809.5	52930.1	52966.8	-1.8072	-0.778903	-1.5796	-1.1024	-1.06215	-1.00549	-1.38857	-1.05668	1.06002	0.348901	0.331888
A0A8M9PY62;B8XY56	rnaset2	rnaset2	Isoform of B8XY56, ribonuclease T2 isoform X1;Ribonuclease T2	27456.21;27456.21	165443	132075	175368	58345.6	118288	122635	-0.153174	-0.296804	0.0539501	-0.902877	0.0979889	0.205728	-0.132009	-0.19972	-0.184327	0.862725	-0.0677106
A0A8M1NXH5	arl8a	arl8a	ADP-ribosylation factor-like protein 8A	21427.9	608463	735678	914532	522156	499583	517462	1.72566	2.18092	2.4366	2.25891	2.17641	2.28281	2.11439	2.23938	0.594056	0.584443	0.124983
A0A8M3AIE2	aldoca	aldoca	Isoform of Q4KMC8, Fructose-bisphosphate aldolase	39900.47	1.15508e+06			564256			2.65041			2.37078
A0A8M1NJY4;A0A8M3B826	galnt2	galnt2	Isoform of A0A8M3B826, Polypeptide N-acetylgalactosaminyltransferase;Polypeptide N-acetylgalactosaminyltransferase	63953.6;64611.32	152505		103484		46984.8		-0.270645		-0.707026		-1.23404
A0A8M2BGV3;Q5U3F2	slu7	slu7	Isoform of Q5U3F2, Pre-mRNA-splicing factor SLU7;Pre-mRNA-splicing factor SLU7	71578.97;66241.01	28043.6	31671.3	43030.1	22263.2	7003.92	17117.6	-2.71376	-2.35691	-1.97302	-2.29284	-3.98	-2.63509	-2.3479	-2.96931	-1.11451	0.327505	-0.621416
B8A467	prkceb	prkceb	Protein kinase C	84107.53	97350.9	74172.1	82648.8	36112.1	32034.4	30804.6	-0.91824	-1.12921	-1.03137	-1.59502	-1.78662	-1.78743	-1.02627	-1.72302	-7.88314	0.00140005	-0.696749
A0A8M1P3X4;A0A8M9PJY2;A0A8M9PJY9;A0A8M9PJZ5;A0A8M9PK01;A0A8M9PK05;A0A8M9PXE5;A0A8M9PXF1;A0A8M9PXF5;A0A8M9Q355;A0A8M9Q357;A0A8M9Q361;A0A8M9Q363;A0A8M9Q8G4;A0A8M9Q8G9;A0A8M9QDS8;A0A8M9QDT1;A0A8M9QDT5;A0A8M9QDU2	ank1a	ank1a	Isoform of A0A8M9Q355, ankyrin 1, erythrocytic a isoform 1;Isoform of A0A8M9Q355, ankyrin 1, erythrocytic a isoform X4;Isoform of A0A8M9Q355, ankyrin 1, erythrocytic a isoform X9;Isoform of A0A8M9Q355, ankyrin 1, erythrocytic a isoform X14;Isoform of A0A8M9Q355, ankyrin 1, erythrocytic a isoform X18;Isoform of A0A8M9Q355, ankyrin 1, erythrocytic a isoform X26;Isoform of A0A8M9Q355, ankyrin 1, erythrocytic a isoform X5;Isoform of A0A8M9Q355, ankyrin 1, erythrocytic a isoform X10;Isoform of A0A8M9Q355, ankyrin 1, erythrocytic a isoform X15;ankyrin 1, erythrocytic a isoform X1;Isoform of A0A8M9Q355, ankyrin 1, erythrocytic a isoform X6;Isoform of A0A8M9Q355, ankyrin 1, erythrocytic a isoform X11;Isoform of A0A8M9Q355, ankyrin 1, erythrocytic a isoform X16;Isoform of A0A8M9Q355, ankyrin 1, erythrocytic a isoform X3;Isoform of A0A8M9Q355, ankyrin 1, erythrocytic a isoform X8;Isoform of A0A8M9Q355, ankyrin 1, erythrocytic a isoform X2;Isoform of A0A8M9Q355, ankyrin 1, erythrocytic a isoform X7;Isoform of A0A8M9Q355, ankyrin 1, erythrocytic a isoform X12;Isoform of A0A8M9Q355, ankyrin 1, erythrocytic a isoform X17	214529.51;221520.16;218690.03;216854;177328.88;218516.06;221368.14;218561.9;213769.79;222217;220959.3;218644.19;202667.93;221496.27;219838.22;222088.87;220799.43;217993.18;178978.77	8054.75		7876.11				-4.51352		-4.42281
Q6YLH8;Q6YLH9	wu:fc07c04;CAV1	cav1	Isoform of Q6YLH9, Caveolin;Caveolin	16840.59;20652.77	482843	406162	505010	364385	261285	327286	1.39205	1.3239	1.57987	1.73989	1.24132	1.6219	1.43194	1.53437	0.606861	0.576703	0.102429
Q6NWJ4	dnajc2	dnajc2	DnaJ homolog subfamily C member 2	71598.46	558891	444045	560157	242634	248122	244761	1.60306	1.45255	1.72939	1.15321	1.16674	1.20272	1.595	1.17422	-5.17097	0.00664752	-0.420777
Q05AK9	tma7	tma7	Translation machinery-associated protein 7	6960.16	549974	777542	685858	486764	393651	371008	1.57986	2.26076	2.02147	2.15765	1.83261	1.8028	1.95403	1.93102	-0.100249	0.92497	-0.023011
Q75ZI3	cspg2b	vcanb	Dermacan	172619.59	5.78602e+06	4247934	4.25491e+06	2090050	2.72981e+06	1.99305e+06	4.97499	4.71053	4.65462	4.25989	4.62642	4.22826	4.78005	4.37152	-2.5293	0.0647127	-0.408526
L7NKK5	cntnap2b	cntnap2b	Contactin-associated protein-like 2b	146025.04	908932	644518	914715	586898	592016	592612	2.30467	1.99006	2.43688	2.42754	2.42133	2.47844	2.24387	2.44244	1.48459	0.211821	0.198564
A0A8M2BKS5	herc4	herc4	probable E3 ubiquitin-protein ligase HERC4	117318.55	131907	119406	125641	70326	85708.5	92985.7	-0.479989	-0.442287	-0.427132	-0.633443	-0.366801	-0.193566	-0.449803	-0.397937	0.402394	0.70797	0.0518662
A0A8M6YVI4;A0A8M9PDY7	srsf10a	srsf10a	serine/arginine-rich splicing factor 10-like isoform X1;Isoform of A0A8M6YVI4, serine/arginine-rich splicing factor 10-like isoform X3	27256.87;17545.61	114631	89311.3	94710.1	48777.7	36258	38983.9	-0.682512	-0.861244	-0.834847	-1.16128	-1.60794	-1.44769	-0.792868	-1.40564	-4.31462	0.0125004	-0.612771
Q6PGV1	atp6v0d1	atp6v0d1	V-type proton ATPase subunit d 1	40190.93	3.91202e+06	4292885	4.57199e+06	3.29159e+06	3.38498e+06	3.21438e+06	4.41034	4.72572	4.75831	4.91514	4.93676	4.91782	4.63146	4.92324	2.62475	0.0585075	0.291787
Q7ZUJ3	zgc:86614	mpc2b	Mitochondrial pyruvate carrier	14463.99	389874	345956	446639	269083	368276	255158	1.0835	1.09243	1.40267	1.30248	1.73648	1.26274	1.19287	1.4339	1.30658	0.261415	0.24103
Q32LT9	pm20d1.1	pm20d1.1	N-fatty-acyl-amino acid synthase/hydrolase PM20D1.1	57640.01		2232.66		2799.75				-6.18325		-5.28413
A0A8M6Z1U3	me1	me1	Isoform of A7MC82, Malic enzyme	60987.83	467821	396154	481433	310980	345312	357112	1.34645	1.2879	1.5109	1.51125	1.64359	1.74773	1.38175	1.63419	2.64083	0.0575306	0.252439
A0A8M9PJQ9	tars2	tars2	threonine--tRNA ligase	77162.18	129184	81391.3	111885	72308.5	72952.3	36879.2	-0.510073	-0.995212	-0.594419	-0.593336	-0.599286	-1.52777	-0.699902	-0.906796	-0.600265	0.580681	-0.206895
A0A8M9QL22;Q9W7M8	tmsb2;tmsb	tmsb2;tmsb	Thymosin beta	5187.89;5207.81	374758	591032	1.0184e+06	1.09652e+06	896161	1.05343e+06	1.02645	1.86508	2.5918	3.32929	3.01945	3.30838	1.82778	3.21904	3.00372	0.039796	1.39126
A0A0R4IFI0;A0A8M6Z171	rptor	rptor	Regulatory-associated protein of MTOR, complex 1;Isoform of A0A0R4IFI0, regulatory-associated protein of mTOR isoform X2	152556.5;151254.11	95065.4	81181.1	69940.4	39833.5	53231.8	31109.8	-0.952514	-0.998942	-1.27224	-1.45352	-1.05395	-1.77321	-1.07457	-1.42689	-1.527	0.20147	-0.352327
A0A8M1RK31	si:dkey-1k23.3	si:dkey-1k23.3	heat shock protein beta-1-like	39653.16	107229	55415.6	50133.1			18009.1	-0.778806	-1.54979	-1.7526			-2.56185
A0A8M2B856;Q0P484	dub;zgc:153303	dub	Isoform of Q0P484, capZ-interacting protein isoform X1;Dub protein	30283.04;33392.66	5637.17	16321.1	13929.2	9019.44	13539.5	14944.4	-5.02839	-3.31335	-3.60025	-3.59639	-3.02907	-2.83097	-3.98066	-3.15214	1.43382	0.224926	0.828521
Q5PRD9	zgc:101540	slc27a2b	Zgc:101540	69916.96	286000	165348	92005.2	72021	62311.9	86764.9	0.636509	0.0273501	-0.87665	-0.599084	-0.826731	-0.293464	-0.0709303	-0.573093	-1.07778	0.341794	-0.502163
Q78AN2	zgc:112286	gdap1	Ganglioside-induced differentiation-associated protein 1	41469.3	13060.2	28840.5	26343.5	18115.9	14382.3	14526.9	-3.81626	-2.49199	-2.68092	-2.59024	-2.94194	-2.87185	-2.99639	-2.80134	0.456474	0.671736	0.195043
A4IG72	tgfbrap1	tgfbrap1	Transforming growth factor-beta receptor-associated protein 1 homolog	97047.7	43030.8	27058.1	21457.7	9551.38	10495.8	19240.5	-2.09607	-2.58402	-2.97687	-3.51372	-3.39643	-2.46643	-2.55232	-3.12553	-1.37159	0.242095	-0.573206
A0A8M2B8V4;A0A8M2B8Y3;A0A8M2B903;A0A8M3AV65;A0A8M6YV85;A0A8M6YVU6;A0A8M6Z3Q3;A0A8M9P530;A0A8M9PKP3;A0A8M9PT08;A0A8M9PWF4;Q6DHI6	zgc:92287	lemd1	Isoform of A0A8M9PKP3, uncharacterized protein LOC436879 isoform X3;Isoform of A0A8M9PKP3, uncharacterized protein LOC436879 isoform X10;Isoform of A0A8M9PKP3, uncharacterized protein LOC436879 isoform X4;Isoform of A0A8M9PKP3, uncharacterized protein LOC436879 isoform X6;Isoform of A0A8M9PKP3, uncharacterized protein LOC436879 isoform X12;Isoform of A0A8M9PKP3, uncharacterized protein LOC436879 isoform X5;Isoform of A0A8M9PKP3, uncharacterized protein LOC436879 isoform X2;Isoform of A0A8M9PKP3, uncharacterized protein LOC436879 isoform X11;uncharacterized protein LOC436879 isoform X1;Isoform of A0A8M9PKP3, uncharacterized protein LOC436879 isoform X8;Isoform of A0A8M9PKP3, uncharacterized protein LOC436879 isoform X7;Isoform of A0A8M9PKP3, Zgc:92287	43859.16;35149.63;41989.07;38852.76;31153.24;41285.45;43895.41;34446.01;44599.03;38112.89;38149.15;31856.85	237895	68677.2	91823.7	12644.4			0.37082	-1.24025	-0.879499	-3.109
A0A8M2BHA5;F1QXM3	tbc1d5;zgc:63624	tbc1d5	Isoform of F1QXM3, TBC1 domain family member 5 isoform X1;TBC1 domain family member 5	95483.36;97564.64	91577.8	58915.7	60868.6	19589.6	12610.2	28341	-1.00644	-1.46144	-1.47267	-2.47742	-3.13165	-1.90768	-1.31351	-2.50558	-3.09212	0.0364992	-1.19207
A0A8M1PAG1;A7MCE3	serpinb1l4;zgc:173729	serpinb1l4;zgc:173729	serpin peptidase inhibitor, clade B (Ovalbumin), member 1, like 4;Zgc:173729 protein	48251.61;48645.98		3006.42	1090.05	587.62	2391.26	512.038		-5.75397	-7.2759	-7.53647	-5.53039	-7.69818	-6.51493	-6.92168	-0.382321	0.7277	-0.406749
A0A0R4IY81;A0A8M3AQ77	nlrc3l	nlrc3l	NLR family CARD domain-containing protein 3-like isoform X1;Isoform of A0A0R4IY81, NLR family CARD domain-containing protein 3-like isoform X2	93807.24;93536.95	35723.1	47180.6	47254.5	32156.3	53715.6	31170.8	-2.36458	-1.78189	-1.83791	-1.7624	-1.0409	-1.77038	-1.99479	-1.52456	1.54251	0.197816	0.470234
A0A8M2B3X1;A0A8M2B3X4;A0A8M2B414;A0A8M2B4J9;A0A8M3AIG3;A0A8M3ASN7;A0A8M9QBW9;A0A8M9QH54;Q7SXT6	msi2b;msi2b;msi2b;msi2b;msi2b;msi2b;msi2b;msi2b;msi2	msi2b	Isoform of Q7SXT6, RNA-binding protein Musashi homolog 2 isoform X4;Isoform of Q7SXT6, RNA-binding protein Musashi homolog 2 isoform X7;Isoform of Q7SXT6, RNA-binding protein Musashi homolog 2 isoform X8;Isoform of Q7SXT6, RNA-binding protein Musashi homolog 2 isoform X3;Isoform of Q7SXT6, RNA-binding protein Musashi homolog 2 isoform X2;Isoform of Q7SXT6, RNA-binding protein Musashi homolog 2 isoform X6;Isoform of Q7SXT6, RNA-binding protein Musashi homolog 2 isoform X5;Isoform of Q7SXT6, RNA-binding protein Musashi homolog 2 isoform X9;Musashi RNA-binding protein 2b	39902.68;35429.95;33500.78;41831.85;43581.71;37290.96;39861.82;31598.91;43692.86	110216	87068.6	90559.1	44340.5	36147.8	46699.3	-0.739178	-0.897934	-0.899506	-1.29888	-1.61233	-1.18717	-0.845539	-1.36613	-3.77452	0.0195281	-0.520588
A0A8M1NIG8;A0A8M3AVH1;A0A8M3AVI9;A0A8M3B290;A0A8M3B294;A0A8M3B569;A0A8M3BC25	espn	espn	Isoform of A0A8M3B290, espin;Isoform of A0A8M3B290, espin isoform X2;Isoform of A0A8M3B290, espin isoform X4;espin isoform X1;Isoform of A0A8M3B290, espin isoform X6;Isoform of A0A8M3B290, espin isoform X5;Isoform of A0A8M3B290, espin isoform X3	94144.06;96682.89;95967.06;96811.02;93387.12;94231.07;96508.67	34644.5	41755.2	40259.9	33388.1	22862.4	20724.3	-2.40881	-1.95813	-2.06902	-1.70817	-2.27326	-2.35925	-2.14532	-2.11356	0.129569	0.903162	0.0317597
A0A8M9PBQ8;Q5TYS0	afg1lb;lace1b	lace1b;afg1lb	lactation elevated protein 1 homolog B isoform X1;Lactation elevated protein 1 homolog B	38885.82;57600.93			32407.1	19550.9					-2.38205	-2.48027
A0A8M3AS35;A0A8M3ASA1;A0A8M3AZF1;A0A8M9PKA6;A0A8M9PKB1;A0A8M9PKB9;A0A8M9PXS6;A0A8M9PXT2;A0A8M9Q3H8;A0A8M9Q3I2;A0A8M9Q3I6;A0A8M9Q8S5;A0A8M9Q8S9;A0A8M9QE37;A0A8M9QE42	camk2b1	camk2b1	Isoform of A0A8M9Q3H8, calcium/calmodulin-dependent protein kinase;Isoform of A0A8M9Q3H8, calcium/calmodulin-dependent protein kinase;Isoform of A0A8M9Q3H8, calcium/calmodulin-dependent protein kinase;Isoform of A0A8M9Q3H8, calcium/calmodulin-dependent protein kinase;Isoform of A0A8M9Q3H8, calcium/calmodulin-dependent protein kinase;Isoform of A0A8M9Q3H8, calcium/calmodulin-dependent protein kinase;Isoform of A0A8M9Q3H8, calcium/calmodulin-dependent protein kinase;Isoform of A0A8M9Q3H8, calcium/calmodulin-dependent protein kinase;calcium/calmodulin-dependent protein kinase;Isoform of A0A8M9Q3H8, calcium/calmodulin-dependent protein kinase;Isoform of A0A8M9Q3H8, calcium/calmodulin-dependent protein kinase;Isoform of A0A8M9Q3H8, calcium/calmodulin-dependent protein kinase;Isoform of A0A8M9Q3H8, calcium/calmodulin-dependent protein kinase;Isoform of A0A8M9Q3H8, calcium/calmodulin-dependent protein kinase;Isoform of A0A8M9Q3H8, calcium/calmodulin-dependent protein kinase	70510.97;67729.89;70582.05;74493.43;71641.28;67658.82;74422.35;71764.28;75803.97;72951.81;71570.2;75732.89;72880.73;75926.96;73074.81	4278863	3044145	3.5046e+06	2303171	2144450	2.22316e+06	4.53965	4.22981	4.37474	4.39998	4.27822	4.38589	4.3814	4.3547	-0.274094	0.797585	-0.0267011
Q6DGH3	zgc:92922	sec61b	Protein transport protein Sec61 subunit beta	10018.44	382998	163974	249073	141936	122790	145402	1.05783	0.0153042	0.560132	0.379672	0.151884	0.451402	0.544422	0.327653	-0.689684	0.528319	-0.216769
B0S768	zgc:162345	mphosph8	M-phase phosphoprotein 8	106672.67	109815	115093	118238	87135.4	76934.2	79520.7	-0.744435	-0.495359	-0.514745	-0.324242	-0.522613	-0.419245	-0.584847	-0.422033	1.65485	0.173296	0.162813
A0A8M9P8W1	ephx2	ephx2	Isoform of Q5PRC6, bifunctional epoxide hydrolase 2 isoform X1	58188	182047	89209.9	121244	36580	16837	60607.8	-0.0151973	-0.862882	-0.478521	-1.57645	-2.7146	-0.81107	-0.4522	-1.70071	-2.06409	0.10795	-1.24851
A0A8M1PBS7;A0A8M2B5I3;A0A8M2B5M2;A0A8M2B5Z6;A0A8M2BGJ3;A0A8M3ASM1;A0A8M3ASR6;A0A8M3AX72;A0A8M3AX99;A0A8M3B2S1;A0A8M3B3N7;A0A8M3B9V7;A0A8M6YZ69;A0A8M6Z0P2;A0A8M6Z6E2;A0A8M6Z6Z1;A0A8M9P0X9;A0A8M9P9W4;A0A8M9PF86;A0A8M9PF89;A0A8M9PKK7;A0A8M9PLW4;A0A8M9PPZ2;A0A8M9Q358;B5A8L9;F1QNL1;Q6PCS3;Q98870	mef2aa;mef2aa;mef2aa;mef2aa;mef2ca;mef2cb;mef2cb;mef2ca;mef2ca;mef2cb;mef2ca;mef2cb;mef2cb;mef2cb;mef2cb;mef2cb;mef2aa;mef2aa;mef2aa;mef2aa;mef2ab;mef2aa;mef2aa;mef2ab;si:ch211-202e12.2;si:ch211-202e12.2;mef2c;fk53b11	mef2ab;mef2d;mef2ca;mef2cb;mef2aa	Isoform of A0A8M9PF86, myocyte-specific enhancer factor 2A;Isoform of A0A8M9PF86, myocyte-specific enhancer factor 2A isoform X9;Isoform of A0A8M9PF86, myocyte-specific enhancer factor 2A isoform X4;Isoform of A0A8M9PF86, myocyte-specific enhancer factor 2A isoform X3;Isoform of A0A8M3B3N7, myocyte-specific enhancer factor 2C isoform X6;Isoform of A0A8M3B2S1, myocyte-specific enhancer factor 2C isoform X7;Isoform of A0A8M3B2S1, myocyte-specific enhancer factor 2C isoform X9;Isoform of A0A8M3B3N7, myocyte-specific enhancer factor 2C isoform X5;Isoform of A0A8M3B3N7, myocyte-specific enhancer factor 2C isoform X3;myocyte-specific enhancer factor 2C isoform X1;myocyte-specific enhancer factor 2C isoform X1;Isoform of A0A8M3B2S1, myocyte-specific enhancer factor 2C isoform X8;Isoform of A0A8M3B2S1, myocyte-specific enhancer factor 2C isoform X5;Isoform of A0A8M3B2S1, myocyte-specific enhancer factor 2C isoform X6;Isoform of A0A8M3B2S1, myocyte-specific enhancer factor 2C isoform X4;Isoform of A0A8M3B2S1, myocyte-specific enhancer factor 2C isoform X2;Isoform of A0A8M9PF86, myocyte-specific enhancer factor 2A isoform X5;Isoform of A0A8M9PF86, myocyte-specific enhancer factor 2A isoform X6;myocyte-specific enhancer factor 2A isoform X1;Isoform of A0A8M9PF86, myocyte-specific enhancer factor 2A isoform X7;Isoform of A0A8M9Q358, myocyte-specific enhancer factor 2A isoform X2;Isoform of A0A8M9PF86, myocyte-specific enhancer factor 2A isoform X2;Isoform of A0A8M9PF86, myocyte-specific enhancer factor 2A isoform X8;myocyte-specific enhancer factor 2A isoform X1;Isoform of A0A8M3B2S1, Myocyte enhancer factor 2cb;Isoform of A0A8M3B2S1, Myocyte enhancer factor 2cb;Isoform of A0A8M3B3N7, Myocyte enhancer factor 2ca;Myocyte enhancer factor 2D MEF2D	48969.08;49331.52;54282.02;54353.1;48627.49;50803.72;49918.73;49530.5;49582.31;52263.08;50877.97;52004.95;51012.97;50283.87;51168.85;51897.95;50308.53;50017.17;55330.11;50237.45;33341.38;55259.03;49946.09;46151.18;51364.08;51378.1;49974.95;57484.22	83398.5	93317.2	86343.4	37205.8	48116	42261	-1.14141	-0.797943	-0.96828	-1.55197	-1.19972	-1.33125	-0.969212	-1.36098	-2.74346	0.0517212	-0.391769
A0JMK6	scg2b	scg2b	Secretogranin-2b	65921.19	143613	184872	208568	92424.4	55774.9	106497	-0.357317	0.188369	0.304078	-0.239227	-0.986622	0.00217117	0.0450436	-0.407893	-1.25536	0.277681	-0.452936
Q6DEM2	fi19g05	crk	V-crk avian sarcoma virus CT10 oncogene homolog	34263.14	1.16459e+06	514572	647168	140661	163666	127018	2.66225	1.66521	1.9377	0.366651	0.566445	0.256385	2.08839	0.396494	-5.43935	0.00554541	-1.6919
B0S5B9	syp	sypa	Synaptophysin a	32824.02	8909630	5.33033e+06	6795990	4666914	4.44261e+06	3523181	5.59779	5.03799	5.33017	5.41882	5.32903	5.05016	5.32199	5.266	-0.285496	0.789438	-0.0559819
A0A0R4IUW1;A0A8M2BA35	zgc:55622;cpne3	cpne3	Isoform of A0A8M2BA35, Copine III;copine-3 isoform X1	59855.55;60462.24	791082	847102	784286	646429	691807	651361	2.10432	2.38438	2.21494	2.56692	2.64606	2.61481	2.23455	2.60926	4.42787	0.0114409	0.374715
Q803E1	ncbp3	ncbp3	Nuclear cap-binding protein subunit 3	78338.04	164697	140598	209082	221180	184242	209881	-0.159689	-0.206587	0.307629	1.01964	0.737294	0.980925	-0.019549	0.912621	5.00023	0.00748924	0.93217
A0A8M9PZG9;Q6P2B0	vapb;fc05d09	vapb	Isoform of Q6P2B0, vesicle-associated membrane protein-associated protein B/C isoform X1;VAMP (vesicle-associated membrane protein)-associated protein B and C	27277.51;27405.64	1.00952e+06	792635	1133925	428999	351938	495474	2.4561	2.2885	2.74682	1.9754	1.67101	2.22016	2.49714	1.95553	-2.60719	0.0595959	-0.541611
A0A8M1RKV4;A5D6R9	slc6a19a.2;slc6a19a	slc6a19a.1;slc6a19a.2	Transporter	72781.17;70480.47	242342	249149	247749	205944	248947	299672	0.397538	0.618851	0.55244	0.916678	1.17153	1.49474	0.522943	1.19432	3.73705	0.0201727	0.671373
A0A8M2BFQ6;A0A8M2BFQ9;Q7SYI9	zgc:66475;zgc:66475;phr	cpdp	Isoform of A0A8M2BFQ9, Deoxyribodipyrimidine photo-lyase;Deoxyribodipyrimidine photo-lyase;Isoform of A0A8M2BFQ9, Deoxyribodipyrimidine photo-lyase	60628.59;61613.83;59399.17	288705	195698	204051	112920	126886	134643	0.650089	0.270474	0.272495	0.0497285	0.199226	0.340488	0.397686	0.196481	-1.32745	0.255053	-0.201205
Q08C75	slc18a3a	slc18a3a	Probable vesicular acetylcholine transporter-A	55760.07	24859.8	45604.6	26798	34613.4	37748.4	38409.9	-2.88762	-1.83091	-2.65624	-1.65617	-1.54982	-1.4691	-2.45826	-1.55836	2.76678	0.0504973	0.899892
Q504C0	im:6908825	uchl3	Ubiquitin carboxyl-terminal hydrolase	25926.51	1.21591e+06	1.04316e+06	1.42376e+06	759230	807187	586770	2.72446	2.68474	3.0752	2.79896	2.86859	2.46415	2.82813	2.71057	-0.667968	0.54072	-0.117563
A0A8M1NHH3	gtf2h3	gtf2h3	General transcription factor IIH subunit 3	33173.51			4801.58	3246.79	5695.89	10225.8			-5.13678	-5.07041	-4.27825	-3.37836
A0A8M1RM17	LOC100535819	LOC100535819	mannosyl-glycoprotein endo-beta-N-acetylglucosaminidase	38508.65	29386.7		45293.1	19873.1	21417.7	21613.9	-2.64627		-1.89907	-2.45668	-2.36743	-2.29862	-2.27267	-2.37424	-0.356824	0.744846	-0.101573
Q6DGV5	zgc:92757	rab10	RAB10, member RAS oncogene family	22642.11	1.64218e+06	1.6536e+06	2.00753e+06	1.59252e+06	1.44272e+06	1.36094e+06	3.15804	3.34938	3.57091	3.86766	3.70641	3.67788	3.35944	3.75065	2.9387	0.0424439	0.391209
A0A8M1PCS1;E9QEK4	mrpl45;zgc:56480	mrpl45	Isoform of E9QEK4, 39S ribosomal protein L45, mitochondrial isoform 2;39S ribosomal protein L45, mitochondrial isoform 1	29353.83;36433.24	146390	98104.6	112371	48136.2	63108.9	55656.3	-0.329693	-0.725765	-0.588167	-1.18038	-0.808395	-0.93403	-0.547875	-0.974268	-2.67466	0.0555358	-0.426393
Q6GML2	prpsap1	prpsap1	Zgc:91845	39139.57	299865	319499	329619	212147	280498	196030	0.704809	0.977655	0.964361	0.95949	1.34368	0.882431	0.882275	1.06187	1.06874	0.345394	0.179592
A0A8M2B975;Q6P9P3	uba1;wu:fb30f01	uba1	Isoform of Q6P9P3, ubiquitin-like modifier-activating enzyme 1 isoform X1;Ubiquitin-like modifier-activating enzyme 1	118249.76;118218.83	12259901	7.09061e+06	9649100	3.86673e+06	4.0303e+06	3.10402e+06	6.0583	5.44968	5.83589	5.14747	5.1885	4.86742	5.78129	5.0678	-3.49015	0.0251195	-0.713489
Q6PBI8	tmem177	tmem177	Transmembrane protein 177	34029.16	16730.4	7448.85	24637.5	11528.8	13838.6		-3.45896	-4.445	-2.77751	-3.24226	-2.99754		-3.56049	-3.1199	0.697684	0.535586	0.44059
A0A8M2B744;A0A8M3BD92	fn1b	fn1b	Isoform of A0A8M3BD92, Fibronectin;Fibronectin	265567.67;275778.01	4.91499e+06	3.14111e+06	3.06073e+06	2.04425e+06	2435868	1.87396e+06	4.73961	4.27505	4.17937	4.22793	4.46205	4.13937	4.39801	4.27645	-0.613944	0.57245	-0.121557
A0A8M3B6D0	cpne9	cpne9	copine-9	62034.34				9800.57	5404.22	8786.75				-3.47656	-4.35408	-3.59717
F1QZW1	vmhc	myh7	Myosin heavy chain 7	223231.77	2.54372e+06	2.61218e+06	3.11883e+06	1.8395e+06	1.28728e+06	1.61213e+06	3.78936	4.00903	4.20649	4.07567	3.54194	3.92225	4.00163	3.84662	-0.778134	0.479949	-0.155008
A0A8M1PBH3;A0A8M3B2G8	fn1a	fn1a	Fibronectin;Isoform of A0A8M1PBH3, Fibronectin	271960.01;271890.96	553245	372300	392783	197755	257097	256379	1.58841	1.19831	1.2173	0.858141	1.218	1.26963	1.33467	1.11526	-1.21012	0.292851	-0.219414
A0A8M1PHK9	zgc:77056	fa20b03	uncharacterized protein KIAA1143 homolog	16763.7	145384	172424	180377	87411.4	42692.4	78896.8	-0.339638	0.0878015	0.0945745	-0.319681	-1.37226	-0.430608	-0.0524207	-0.707516	-1.80225	0.145857	-0.655095
A0A8M3AXY2;A0A8M3B738;A0A8M3BDW0;A0A8M9QM51	kcnab2a	kcnab2a	Isoform of A0A8M9QM51, Voltage-gated potassium channel subunit beta-1;Isoform of A0A8M9QM51, Voltage-gated potassium channel subunit beta-2;Isoform of A0A8M9QM51, Voltage-gated potassium channel subunit beta-2;Voltage-gated potassium channel subunit beta-1	44269.8;39386.31;41069.22;48005.12	106152	138706	136769	122756	120297	148009	-0.793369	-0.226132	-0.304696	0.170224	0.122288	0.477037	-0.441399	0.256516	3.33348	0.0290115	0.697915
A0A8M6Z7B4;A0A8M9PM18;A0A8M9PZN8;A0A8M9Q626;A0A8M9QFC3;A0A8M9QFC7;Q5U3A7	opa1	opa1	Isoform of Q5U3A7, Dynamin-like 120 kDa protein, mitochondrial;Isoform of Q5U3A7, Dynamin-like 120 kDa protein, mitochondrial;Isoform of Q5U3A7, Dynamin-like 120 kDa protein, mitochondrial;Isoform of Q5U3A7, Dynamin-like 120 kDa protein, mitochondrial;Isoform of Q5U3A7, Dynamin-like 120 kDa protein, mitochondrial;Isoform of Q5U3A7, Dynamin-like 120 kDa protein, mitochondrial;Dynamin-like 120 kDa protein, mitochondrial	118447.43;117037.78;116909.65;112871.18;118575.56;104705.32;111333.4	1.35524e+06	1.13206e+06	1362100	545814	598620	613375	2.88097	2.80272	3.01132	2.32284	2.43733	2.52812	2.89834	2.42943	-5.51501	0.00527598	-0.468909
Q90ZM2	sec61al1	sec61al1	Protein transport protein Sec61 subunit alpha-like 1	52297.68	5.2878e+06	3.97845e+06	5.69138e+06	3.061e+06	3.31701e+06	3.69946e+06	4.84509	4.61598	5.07427	4.81036	4.9075	5.1206	4.84511	4.94615	0.627867	0.564154	0.10104
Q7ZUF3	fc07a05	ube2h	Ube2h protein	20667.17	667024	349391	577193	136211	191733	88093.9	1.85823	1.10668	1.77262	0.320266	0.794785	-0.271532	1.57918	0.281173	-3.33416	0.0289929	-1.29801
A0A8M9PW96;Q6P0Z0	lmnl3;LIIIb	lmnl3	Isoform of Q6P0Z0, lamin L3 isoform X1;Lamin L3	67145.74;67095.5	19933.3	13714	17592.2		7716.94	7585.91	-3.20625	-3.56444	-3.26343		-3.84014	-3.80918	-3.34471	-3.82466	-3.33551	0.0445361	-0.47995
Q7ZWJ7	rpl34	rpl34	60S ribosomal protein L34	13368.96	2915558	1.55492e+06	2.64337e+06	1441893	1.50388e+06	777662	3.98619	3.26061	3.96787	3.72432	3.76631	2.8705	3.73822	3.45371	-0.75439	0.492594	-0.284514
A0A8M1RJ83	ppp6r2b	ppp6r2b	serine/threonine-protein phosphatase 6 regulatory subunit 2	96552.28	68147.7	138785	171169	119567			-1.43277	-0.225307	0.0189845	0.132244
A0A8M6YYU4;A0A8M6Z6U5;A0A8M9PMJ6;A0A8M9PMK2;A0A8M9Q079;A0A8M9Q085;A0A8M9Q6K1;A0A8M9Q6K7;A0A8M9QAR2;A0A8M9QAR8;A0A8M9QFS8;A0A8M9QFT4	baz2ba	baz2ba	Isoform of A0A8M9Q6K1, bromodomain adjacent to zinc finger domain protein 2B isoform X6;Isoform of A0A8M9Q6K1, bromodomain adjacent to zinc finger domain protein 2B isoform X8;Isoform of A0A8M9Q6K1, bromodomain adjacent to zinc finger domain protein 2B isoform X4;Isoform of A0A8M9Q6K1, bromodomain adjacent to zinc finger domain protein 2B isoform X11;Isoform of A0A8M9Q6K1, bromodomain adjacent to zinc finger domain protein 2B isoform X5;Isoform of A0A8M9Q6K1, bromodomain adjacent to zinc finger domain protein 2B isoform X12;bromodomain adjacent to zinc finger domain protein 2B isoform X1;Isoform of A0A8M9Q6K1, bromodomain adjacent to zinc finger domain protein 2B isoform X7;Isoform of A0A8M9Q6K1, bromodomain adjacent to zinc finger domain protein 2B isoform X3;Isoform of A0A8M9Q6K1, bromodomain adjacent to zinc finger domain protein 2B isoform X10;Isoform of A0A8M9Q6K1, bromodomain adjacent to zinc finger domain protein 2B isoform X2;Isoform of A0A8M9Q6K1, bromodomain adjacent to zinc finger domain protein 2B isoform X9	250592.11;250306.76;251527.88;245657.49;250329.5;246855.87;254547.47;251096.57;253063.74;249612.85;254262.12;249108.38	26565.9	23668.1	26349.2	30846.9	19273.7	10199.4	-2.79186	-2.77714	-2.6806	-1.82237	-2.51961	-3.38208	-2.74987	-2.57469	0.387191	0.718333	0.17518
A0A8M3AZI2;B5L5I6;F1QTJ4	lrp5;lrp6;LRP6	lrp5;lrp6	Isoform of F1QTJ4, low-density lipoprotein receptor-related protein 5 isoform X2;Low-density lipoprotein receptor-related protein;Low density lipoprotein receptor-related protein 5	180535.61;180733.42;180720.83	15641.9						-3.55602
Q8JGR4	rpl24	rpl24	60S ribosomal protein L24	17868.93	3.72642e+06	1.82428e+06	3.07996e+06	1.4577e+06	1.70071e+06	1.15259e+06	4.34021	3.4911	4.1884	3.74005	3.94376	3.43816	4.00657	3.70732	-0.997949	0.374782	-0.299249
B3DI16	gna11	gna11a	Isoform of A0A8N1YX09, Gna11 protein	42132.2	2.82611e+06	1.73322e+06	2441677	1532790	1.70767e+06	1395547	3.94124	3.41723	3.85336	3.81251	3.94964	3.71411	3.73728	3.82542	0.501321	0.642479	0.0881471
A1L243	mesd	mesd	LRP chaperone MESD	23306.51	792750	901093	924304	554574	467108	627899	2.10736	2.47352	2.45193	2.34581	2.07945	2.56189	2.34427	2.32905	-0.0831221	0.937748	-0.0152221
G1FMP8	chrnb1	chrnb1	Nicotinic acetylcholine receptor subunit beta 1b	56519.11	30102.6	42659	32901.6	21700.3	24580.8	26605	-2.61155	-1.92724	-2.36021	-2.32979	-2.16871	-1.99888	-2.29966	-2.16579	0.604366	0.578205	0.133873
Q6IQT8;Q8AWW7	TIP49;ruvbl1	ruvbl1	Isoform of Q8AWW7, RuvB-like helicase;RuvB-like 1	50366.15;50367.09	1.27127e+06	765850	1.02984e+06	411084	390428	378736	2.7887	2.2389	2.60792	1.91386	1.82075	1.83255	2.54517	1.85572	-4.19353	0.0137673	-0.689455
Q66I02	zgc:92127	utp3	UTP3 small subunit processome component	54750.58	83339.3	110284	121557	56463.5	56881.3	72387.2	-1.14244	-0.556935	-0.474807	-0.950183	-0.958286	-0.55484	-0.724726	-0.821103	-0.387334	0.718236	-0.0963768
Q4V9H9	tgm1l4	tgm1l4	Zgc:112355	80686.51		38891.8	27365.4	13249.1		28853.6		-2.06062	-2.62601	-3.0416		-1.88182
Q6PFJ2	wu:fd19a01	dcun1d1	DCN1-like protein	29946.13	90527.6	109006	124001	56021.3	63897.2	64140.7	-1.02308	-0.573748	-0.446081	-0.961525	-0.790486	-0.729335	-0.680968	-0.827116	-0.776263	0.480937	-0.146147
Q5XJR7	asah1	asah1a	ceramidase	44629.33	91122.1	84472.1	170557	90462.1	91211.7	81130.4	-1.01363	-0.941612	0.0138179	-0.270188	-0.277021	-0.390331	-0.647142	-0.312513	1.00363	0.372344	0.334629
A0A8M1NW48	fep15	selenoe	fep15 selenoprotein precursor	15857.09	276058	280347	239386	114089	111906	66794.3	0.585464	0.789057	0.502899	0.0645831	0.0179761	-0.670849	0.625807	-0.196097	-3.25499	0.0312282	-0.821903
Q6DFZ8	zgc:92480	capn2l	Calpain-2 catalytic subunit	78571.65	228232	240064	277541	126729	148414	159926	0.310996	0.565262	0.716262	0.216171	0.425313	0.588762	0.53084	0.410082	-0.754596	0.492483	-0.120758
Q3B738	im:7151275	zgc:123307	Peptidyl-prolyl cis-trans isomerase	20779.64	65405.6	107920	126967	78482.7	95382.4	87501	-1.49202	-0.588202	-0.411987	-0.475127	-0.212517	-0.281274	-0.830736	-0.322973	1.47757	0.213586	0.507764
A0A8M9PZI9;Q7T3G9	pck1;cb856	pck1	Isoform of Q7T3G9, phosphoenolpyruvate carboxykinase (GTP);phosphoenolpyruvate carboxykinase (GTP)	69720.77;69692.76	306286	127803	165738	20580.6	29724.5	26287.2	0.735374	-0.344234	-0.027534	-2.40622	-1.89459	-2.01622	0.121202	-2.10567	-6.26173	0.00331831	-2.22688
A0A8M1N7G8	ptrhd1	ptrhd1	aminoacyl-tRNA hydrolase	14086.23	14625	6688.78	10588.5				-3.65299	-4.60027	-3.99586
Q4KMD7	tut1	tut1	Speckle targeted PIP5K1A-regulated poly(A) polymerase	89937.45	35248.4	23450.4	30433.3	17943	9404.64	24412.7	-2.38388	-2.79048	-2.47271	-2.60408	-3.55479	-2.12294	-2.54902	-2.76061	-0.482613	0.654593	-0.211584
A0A8M1P4J9;A0A8M6Z7B1	zranb2	zranb2	Isoform of A0A8M6Z7B1, Zinc finger Ran-binding domain-containing protein 2;Zinc finger Ran-binding domain-containing protein 2	34994.36;36231.91	41951.1	58434.6	68788.1	92187	91479.7	89088.6	-2.13272	-1.47326	-1.29621	-0.242939	-0.272787	-0.255334	-1.63406	-0.25702	5.40735	0.00566444	1.37704
A0A8M3AVM0;A0A8M3BC60;A0A8M9Q433	si:ch73-199g24.2	fkbp15b	Isoform of A0A8M3BC60, peptidylprolyl isomerase;peptidylprolyl isomerase;Isoform of A0A8M3BC60, peptidylprolyl isomerase	132570.53;133875.99;126736.53	27332.8	20273.7	38867.7	11314.5	15455.8	30156	-2.7508	-3.00048	-2.11979	-3.26932	-2.83809	-1.81813	-2.62369	-2.64185	-0.0360434	0.972975	-0.018158
A0A8M3AWN2;A0A8M3AZR5;A5WWM0	vps4b;vps4b;zgc:63682	vps4b	Isoform of A0A8M3AZR5, vesicle-fusing ATPase;vesicle-fusing ATPase;Isoform of A0A8M3AZR5, vesicle-fusing ATPase	57237.1;58082.01;48898.66	483314	286092	380670	168301	184598	195086	1.39346	0.818318	1.1721	0.625471	0.740077	0.87546	1.12796	0.747003	-2.0885	0.105009	-0.380956
Q6PFV1	arpp19	arpp19a	cAMP-regulated phosphoprotein 19	12393.15	304318	356899	509652	209886	163790	174760	0.726072	1.13736	1.59307	0.94403	0.567532	0.716728	1.15217	0.742763	-1.49815	0.208454	-0.409405
E7F2R8	si:dkey-52k20.7	apoda.2	Apolipoprotein D	21014.79	2.68904e+06	5.06538e+06	7637413	4708053	3.9597e+06	4.02834e+06	3.86951	4.96444	5.49857	5.43149	5.16301	5.24347	4.77751	5.27932	1.03248	0.36018	0.501811
A0A8M1RIV1	arsh	arsh	arylsulfatase D	64817.79	44794.5	49700.3	58907.7	16899.2	21492.1		-2.03811	-1.70683	-1.51991	-2.69055	-2.36243		-1.75495	-2.52649	-3.34462	0.0442353	-0.77154
Q6P2T1	zgc:77810	snrpa	U1 small nuclear ribonucleoprotein A	31008.42	1.57103e+06	861292	967877	552683	490186	688004	3.09413	2.40834	2.51839	2.34088	2.14902	2.69377	2.67362	2.39456	-1.04978	0.353056	-0.279066
E7FF10	vwa1	vwa1	von Willebrand factor A domain-containing protein 1	54925.18	209789	177137	190895	130585	125416	129616	0.189432	0.126707	0.176338	0.259412	0.182413	0.285592	0.164159	0.242472	2.15236	0.0977228	0.078313
Q5TZ86	si:dkey-183n20.5	cyp2p8	Cytochrome P450, family 2, subfamily J, polypeptide 23	56807.33	279218	342143	299489	215853	226746	278461	0.601888	1.07644	0.826064	0.984473	1.03676	1.38883	0.834798	1.13669	1.61582	0.181438	0.301892
Q7SZM5	wu:fa99h12	mmp2	72 kDa type IV collagenase	74275.91	43655.9	41077.5	45126.1	28595.2	11575.3	29615	-2.07526	-1.98174	-1.9044	-1.93173	-3.25518	-1.84425	-1.98713	-2.34372	-0.776713	0.480699	-0.356586
A0A8M1NJL6;A0A8M3B1X0	porcn	porcn	Isoform of A0A8M3B1X0, probable protein-cysteine N-palmitoyltransferase porcupine;probable protein-cysteine N-palmitoyltransferase porcupine isoform X1	50824.13;52908.44			19295.1	21778.5	21185.5	32450			-3.13013	-2.3246	-2.38317	-1.71236
A0A8M2B247;A0A8M2B2D0;A0A8M2B2I0;A0A8M9QCB1;F1QB35	strbp	strbp	Spermatid perinuclear RNA-binding protein;Isoform of A0A8M2B247, Spermatid perinuclear RNA-binding protein;Isoform of A0A8M2B247, Spermatid perinuclear RNA-binding protein;Isoform of A0A8M2B247, Spermatid perinuclear RNA-binding protein;Isoform of A0A8M2B247, Spermatid perinuclear RNA-binding protein	75346.55;74606.03;75275.47;48455.23;74677.11	230874	85548.1	104087	48367.9	41120	54921.3	0.3276	-0.923351	-0.698644	-1.17345	-1.4264	-0.953208	-0.431465	-1.18435	-1.84267	0.139166	-0.752888
E7F3I6	clp1	clp1	Polyribonucleotide 5'-hydroxyl-kinase Clp1	48574.44	157848	126339	193735	104438	102085	103819	-0.220968	-0.360858	0.197646	-0.0629301	-0.114539	-0.0345766	-0.12806	-0.0706819	0.338694	0.751873	0.0573781
E7F2A7	slc19a1	slc19a1	Solute carrier family 19 member 1	59411.14	12213.4	23301.5	29316.1	32754.7	29225.8	31317.6	-3.91296	-2.79966	-2.52667	-1.7358	-1.91899	-1.7636	-3.07977	-1.80613	2.97717	0.0408532	1.27363
A0A8M1NHR8	snx1a	snx1a	sorting nexin 1	74029.66	1.26825e+06	1.04844e+06	1.34487e+06	425155	522393	484207	2.78526	2.69201	2.99296	1.96242	2.24082	2.18698	2.82341	2.13007	-5.62733	0.00490486	-0.693337
Q90Z33	efnb1	efnb1	Ephrin-B1	37849.32	39210.6	36608.3	42539.7	33823.5	24615.9	28408.1	-2.23019	-2.14791	-1.98955	-1.68948	-2.16665	-1.90427	-2.12255	-1.92013	1.30598	0.261599	0.202422
A0A8M2BAF5;A8KB74	ca5a;ca5	ca5a	Isoform of A8KB74, Carbonic anhydrase;Carbonic anhydrase	31738.95;35610.54	462998	435780	391166	190638	287793	240195	1.3315	1.42544	1.21134	0.805266	1.38072	1.17556	1.32276	1.12052	-1.12721	0.322695	-0.202246
E7F7V4	PANX	panx3	Pannexin	50641.04				4634.28						-4.55708
A0A8M3AMS5	myh7bb	myh7bb	myosin-7 isoform X1	224468.74	2.67196e+06	2.32805e+06	2.52857e+06	1.49172e+06	1.26058e+06	1.40259e+06	3.86032	3.84289	3.90381	3.77334	3.51171	3.72137	3.86901	3.6688	-2.44166	0.0710809	-0.200204
A0A8M1RN27;A0A8M9P588	si:ch73-181d5.4	si:ch73-181d5.4	death-inducer obliterator 1-like isoform X1;Isoform of A0A8M1RN27, death-inducer obliterator 1-like isoform X2	236959.71;234785.18	9326.98	7707.57	10654.5	2700.47	6760.31	5669.11	-4.30195	-4.39574	-3.9869	-5.33622	-4.03108	-4.22938	-4.2282	-4.53223	-0.716268	0.513419	-0.304027
A0A0R4IVV0	mttp	mttp	Microsomal triglyceride transfer protein large subunit	96988.08	2208792	1.21722e+06	1.57489e+06	822864	974978	1.00899e+06	3.58568	2.90736	3.22074	2.91508	3.14106	3.24619	3.23793	3.10078	-0.626277	0.565097	-0.137151
A0A8M1P4E3;A0A8M1P8T9;A0A8M1P9N7;A0A8M3B5S8;Q6NTI0;Q6NZS2;Q6TEL2;Q7SZP1	tsc22d1;tsc22d1;tsc22d3;tsc22d2;zgc:64189;TGFB1I4;cb869;zgc:85857	tsc22d2;tsc22d3;tsc22d1;zgc:77475	Isoform of A0A8M1P8T9, TSC22 domain family protein 1 isoform 2;TSC22 domain family protein 1 isoform 1;Isoform of A0A8M9QGC0, TSC22 domain family protein 3 isoform 2;TSC22 domain family protein 2 isoform X1;Isoform of A0A8M9QGC0, TSC22 domain family protein 3 isoform 1;TSC22 domain family protein 1;Isoform of A0A8M3B5S8, KIAA0669-like protein;Isoform of A0A8M1P8T9, TSC22 domain family protein 1 isoform 3	14677.55;100886.16;23048.74;60981.85;15890.8;14436.31;58702.35;15509.34	29647.6	36746.2	31281.9	15329.6	15733	10173.9	-2.63352	-2.14249	-2.43304	-2.83118	-2.81244	-3.3857	-2.40302	-3.00977	-2.57147	0.0618829	-0.606758
A0A8M3B8K9	srl	srl	Isoform of A0AUR2, sarcalumenin isoform X1	53835.93	198541	41117	75638.2		13531.5	13928.5	0.109933	-1.98035	-1.15925		-3.02991	-2.93254	-1.00989	-2.98123	-2.50875	0.0870333	-1.97134
A0A8M3ALU6;Q08BJ3	gabra1;zgc:153566	gabra1	Gamma-aminobutyric acid receptor subunit alpha-1;Isoform of A0A8M3ALU6, Gamma-aminobutyric acid receptor subunit alpha-1	53082.41;51644.73	206600	236590	231942	297805	236693	227559	0.167338	0.544231	0.457324	1.44879	1.09871	1.0976	0.389631	1.21503	5.05667	0.00719733	0.825401
A0A8M9PNG0	LOC101884921	LOC101884921	lysophosphatidylcholine acyltransferase 1-like	60277.54	240112	129671	191775	77048.9	78869.8	39658.4	0.384203	-0.323306	0.182979	-0.501728	-0.486765	-1.42295	0.0812921	-0.803814	-2.36428	0.0773014	-0.885106
Q5D013	eef1akmt2	eef1akmt2	EEF1A lysine methyltransferase 2	26033.33	7871.82	10492.3	15009.3	7800.12	9330.61	5779.97	-4.54667	-3.95076	-3.49251	-3.80593	-3.5662	-4.20144	-3.99665	-3.85786	0.388793	0.717238	0.13879
A8WG37	zgc:172159	anxa5a	Annexin	35268.35		53667.9	35318.8	11457	21089	19913.8		-1.59603	-2.25793	-3.25127	-2.38975	-2.41681	-1.92698	-2.68594	-1.72262	0.183432	-0.758963
A0A8M3AXX0	erc2	erc2	ERC protein 2 isoform X1	129651.91	582454	571890	583353	331100	282426	260157	1.66264	1.81758	1.78793	1.60169	1.35356	1.29074	1.75605	1.41533	-3.21	0.032589	-0.340718
Q08C97	zgc:153353	agmat	Zgc:153353	39413.25	344598	360441	368065	325941	312544	460118	0.905409	1.1516	1.12352	1.57904	1.49975	2.11336	1.06018	1.73071	3.22678	0.0320732	0.670535
A0A8M1NTG9;A0A8M2B319	mmrn2a	mmrn2a	multimerin-2 precursor;Isoform of A0A8M1NTG9, multimerin-2 isoform X1	118893.19;116006.39	6959.26	7647.82	12124.5	1551.19	910.951	6328.59	-4.72443	-4.40697	-3.80044	-6.13605	-6.92272	-4.07062	-4.31061	-5.7098	-1.56751	0.192065	-1.39919
Q6PBP6	zgc:73308	chchd10	Coiled-coil-helix-coiled-coil-helix domain-containing 10	14193.15	234734	150358	235039	227561	151508	230968	0.35152	-0.109757	0.476464	1.06068	0.455086	1.11904	0.239409	0.878269	2.30476	0.0825059	0.63886
A0A8M9Q9Y2;A0A8M9QFL0	smap1	smap1	stromal membrane-associated protein 1 isoform X1;Isoform of A0A8M9Q9Y2, stromal membrane-associated protein 1 isoform X2	51351.9;51223.73	90797.9	51792.7	63693.8	11630.8		16930.1	-1.01877	-1.64734	-1.40721	-3.22955		-2.65099	-1.35778	-2.94027	-4.9457	0.0158597	-1.58249
Q6PFS1	zgc:64202	hspb8	Heat shock protein beta-8	24404.18	22416.9	32972.1	15788.4	9369.3		17857.7	-3.03685	-2.29884	-3.4195	-3.54149		-2.57403	-2.9184	-3.05776	-0.250195	0.818592	-0.139363
Q6P025	gnb3	gnb3b	Gnb3 protein	36565.63	7766336	7641585	7910447	7064367	4742360	6889007	5.39966	5.55764	5.54925	6.01692	5.42322	6.01758	5.50218	5.81924	1.55001	0.196072	0.317056
A0A8M2BHN0;Q7T1S3;Q7T304	yy1b;yy1;yy1l	yy1a;yy1b	YY1 transcription factor b isoform X1;Transcription factor YY1;Isoform of A0A8M2BHN0, YY1 transcription factor b	40020.99;39832.9;38924.87	68894.3	41240.8	53696.7	44782.1	46668.1	26792.3	-1.41705	-1.97601	-1.65353	-1.28458	-1.2438	-1.98875	-1.6822	-1.50571	0.606366	0.577001	0.176486
A0A8M3ASA0;A0A8M9PRF6;Q6P121	fam126a;fam126a;hycc1	hycc1	Isoform of A0A8M9PRF6, hyccin isoform X2;hyccin isoform X1;Hyccin	42940.93;56427.92;56427.92	21445.9		12685.7	10043.1			-3.10073		-3.73516	-3.4413
A0A8M6Z3E7;Q6PFP9	mfn1b;zgc:66150	mfn1b	mitofusin-1 isoform X1;Isoform of A0A8M6Z3E7, Mitofusin-1	84827.21;84269.59	193491	186111	221813	128816	169725	129380	0.0727644	0.198007	0.392904	0.239742	0.618886	0.282968	0.221225	0.380532	1.04965	0.353109	0.159307
A0A8M2BEV6;A0A8M2BEZ1;A0A8M3AVS9;A0A8M3AVT6;A0A8M3B5F6;A0A8M3BCB1;A0A8M6Z2K8;A0A8M6Z8H2;A0A8M9PSC7;A0A8M9Q4Q3;B0V218	abi2a;abi2a;abi2a;abi2a;abi2a;abi2a;abi2a;abi2a;abi2a;abi2a;zgc:153663	abi2a	Isoform of A0A8M6Z2K8, abl interactor 2 isoform X10;Isoform of A0A8M6Z2K8, abl interactor 2 isoform X3;Isoform of A0A8M6Z2K8, abl interactor 2 isoform X4;Isoform of A0A8M6Z2K8, abl interactor 2 isoform X6;Isoform of A0A8M6Z2K8, abl interactor 2 isoform X9;Isoform of A0A8M6Z2K8, abl interactor 2 isoform X5;abl interactor 2 isoform X1;Isoform of A0A8M6Z2K8, abl interactor 2 isoform X2;Isoform of A0A8M6Z2K8, abl interactor 2 isoform X7;Isoform of A0A8M6Z2K8, abl interactor 2 isoform X8;Isoform of A0A8M6Z2K8, Abl-interactor 2a	49244.01;59557.08;59470;53098.6;50088.08;57390.63;60401.15;60314.07;53011.52;52167.45;52254.53	26228.7						-2.81029
Q53A16	freqb	ncs1b	Frequenin homolog b (Drosophila)	21850.66	4614.09			14067.7	15876.3	8209.17	-5.31732			-2.95512	-2.79937	-3.69527
A0A8M1RFT0;E7F5A7	mras;si:ch73-116o1.2	mrasa;mrasb	ras-related protein M-Ras;Si:ch73-116o1.2	23755.34;23769.38	15179.5	35296.1	32508.8	20766.1	23297.9	14991.2	-3.59931	-2.20058	-2.37754	-2.39327	-2.24604	-2.82645	-2.72581	-2.48859	0.501545	0.642335	0.237219
A0A8M2BI26	si:dkey-108k21.21	si:dkey-108k21.21	histone H1-like	28512.17	1.40792e+06	1.14499e+06	911992	1.07104e+06	366284	549197	2.93598	2.81911	2.43258	3.29536	1.72865	2.36868	2.72922	2.46423	-0.55259	0.609969	-0.264994
Q1JPZ7	prpf39	prpf39	Pre-mRNA-processing factor 39	85946.84	3349914	2.41393e+06	3.32766e+06	1.54306e+06	1.39118e+06	1.40709e+06	4.18655	3.89515	4.3	3.82215	3.65393	3.72599	4.12723	3.73402	-3.02359	0.0390252	-0.39321
A0A8M6YTR0;A0A8M9PDY2	LOC101882461	LOC101882461	Isoform of A0A8M9PDY2, alpha-1,2-Mannosidase;alpha-1,2-Mannosidase	70958.67;71045.74	50033.6	39898.7	58155.5	20202.3	23939.8	35330.6	-1.87854	-2.02374	-1.53845	-2.43299	-2.20683	-1.58965	-1.81358	-2.07649	-0.906086	0.416135	-0.262914
Q9MIY7	mt-co2	mt-co2	Cytochrome c oxidase subunit 2	25985.23	1.84207e+06	997335	1.56474e+06	648255	570650	671754	3.32375	2.61992	3.21142	2.57099	2.36829	2.65929	3.0517	2.53286	-2.21074	0.0915504	-0.518839
Q5CZQ1	im:7138781	ywhae2	Tyrosine 3-monooxygenase/tryptophan 5-monooxygenase activation protein, epsilon polypeptide 2	28916.41	12417563	11823769	14058325	7759466	6663588	7.55097e+06	6.07673	6.18739	6.37884	6.15231	5.91392	6.14994	6.21432	6.07206	-1.20064	0.296128	-0.142264
Q5BU17	ctbp2l	ctbp2l	C-terminal-binding protein 2	93183.15	1.07291e+06	764362	919236	493915	414975	377717	2.54395	2.2361	2.444	2.17869	1.90871	1.82866	2.40802	1.97202	-3.12756	0.0352681	-0.435996
A0A8M2B513	akap12a	akap12a	uncharacterized threonine-rich GPI-anchored glycoprotein PJ4664.02	322457.61	196599	523086	472569	221431	277602	307830	0.0957521	1.68889	1.48409	1.02128	1.32871	1.53349	1.08958	1.29449	0.392494	0.71471	0.204915
Q2MJQ8;Q2MJQ9	symd1	smyd1b	Isoform of Q2MJQ9, SET and MYND domain-containing protein 1 isoform X1;Histone methyltransferase SmyD1a	54166.11;55650.7	1.83501e+06	1.57912e+06	2.19427e+06	1.14755e+06	1.08324e+06	1.01022e+06	3.31821	3.28289	3.69923	3.39492	3.29297	3.24794	3.43345	3.31194	-0.866681	0.435011	-0.121504
A0A8M1PUX9	si:ch73-61d6.3	si:ch73-61d6.3	Occludin	59905.4	57090.6	62311.5	61840.8	41000.8	43507	45123.9	-1.68818	-1.38059	-1.44981	-1.41185	-1.34499	-1.23668	-1.50619	-1.33117	1.6476	0.17478	0.175017
Q7T2F5	NAPA	napab	N-ethylmaleimide sensitive fusion protein attachment protein alpha	33243.7	256087	207177	204374	89948.1	139348	108654	0.477128	0.352705	0.274773	-0.278409	0.334382	0.0310996	0.368202	0.0290242	-1.81907	0.143032	-0.339178
A0A8M9PDH4;A0A8M9Q1U5	LOC100329806	LOC100329806	carcinoembryonic antigen-related cell adhesion molecule 5-like isoform X1;Isoform of A0A8M9PDH4, carcinoembryonic antigen-related cell adhesion molecule 5-like isoform X2	45126.25;43690.52	27063.7	29479.1	44895.1	46527.8	64097.7	36814.8	-2.76507	-2.46039	-1.91181	-1.22941	-0.785966	-1.53029	-2.37909	-1.18189	3.62528	0.0222528	1.1972
Q92005	eef1a	eef1a	Elongation factor 1-alpha	50047.63	264316240	171033872	216159344	83386432	76720296	78552824	10.4885	10.0419	10.3214	9.5781	9.43915	9.52887	10.284	9.51537	-5.63118	0.00489273	-0.768591
A0A8M1N3B0	pus1	pus1	tRNA pseudouridine synthase A, mitochondrial	46836.14	162350	103379	106435	60996.6	72940.2	36390.3	-0.180397	-0.650211	-0.66646	-0.838774	-0.599525	-1.54702	-0.499023	-0.995107	-1.52138	0.202813	-0.496084
E7F1V3	im:7138354	tbck	TBC domain-containing protein kinase-like protein	100970.23	37418.2	25335.4	24516.4	13368.4	19564.7	11246.2	-2.29769	-2.67893	-2.78462	-3.02867	-2.49799	-3.24113	-2.58708	-2.9226	-1.26182	0.275577	-0.335517
Q6IQL3	ppil3	ppil3	Peptidyl-prolyl cis-trans isomerase	17914.46	233066	103627	148202	23777.1	38095.1	23112	0.341233	-0.646752	-0.188874	-2.19793	-1.53663	-2.20193	-0.164798	-1.97883	-5.02401	0.00736453	-1.81403
A0A8M3AYF8;A0A8M3AYH6;A0A8M3B4P9;A0A8M3B4Q6;A0A8M3B7I4;A0A8M3B7I9;A0A8M3BE85;A0A8M9PX20;A0A8M9Q905;A0A8M9QJ63;A0A8M9QMX6	ablim2	ablim2	Isoform of A0A8M3B7I4, actin-binding LIM protein 2 isoform X6;Isoform of A0A8M3B7I4, actin-binding LIM protein 2 isoform X3;Isoform of A0A8M3B7I4, actin-binding LIM protein 2 isoform X2;Isoform of A0A8M3B7I4, actin-binding LIM protein 2 isoform X10;actin-binding LIM protein 2 isoform X1;Isoform of A0A8M3B7I4, actin-binding LIM protein 2 isoform X8;Isoform of A0A8M3B7I4, actin-binding LIM protein 2 isoform X5;Isoform of A0A8M3B7I4, actin-binding LIM protein 2 isoform X9;Isoform of A0A8M3B7I4, actin-binding LIM protein 2 isoform X11;Isoform of A0A8M3B7I4, actin-binding LIM protein 2 isoform X7;Isoform of A0A8M3B7I4, actin-binding LIM protein 2 isoform X4	74754.19;76698.45;76894.66;67733.49;76993.79;69012.9;75714.38;67832.62;66773.29;72027.25;75813.51	356904	283749	354036	256051	130652	138799	0.956029	0.806459	1.06746	1.23086	0.241417	0.384347	0.943316	0.618874	-1.02063	0.365137	-0.324442
Q6PHI2	zgc:65997	zgc:65997	Zgc:65997	28488.66	88866.9	48208.8	65044.8	21852.5			-1.04979	-1.75079	-1.37693	-2.3197
A0A8M2BH42;F1RE04	trappc12;ttc15	trappc12	Isoform of F1RE04, trafficking protein particle complex subunit 12 isoform X1;Trafficking protein particle complex subunit 12	84146.1;84358.39	178380	136944	192530	139304	100512	132187	-0.0445551	-0.244571	0.188645	0.352666	-0.136945	0.313929	-0.0334936	0.17655	1.04546	0.354826	0.210043
A0A2R8QF68;A0A8M9P836;A0A8M9PDB6	grik2	grik2	Glutamate receptor ionotropic, kainate 2;Isoform of A0A2R8QF68, Glutamate receptor;Isoform of A0A2R8QF68, Glutamate receptor	102520.12;102520.12;97850.56		10641.7	11133.9	12416.8	12754.9	9925.21		-3.93035	-3.92341	-3.13521	-3.11519	-3.4214	-3.92688	-3.22393	5.50419	0.0118045	0.702947
A0A8M9PZK6;A0A8M9QAI0	si:ch211-278a6.1	srcin1a	Isoform of A0A8M9PTL8, SRC kinase signaling inhibitor 1 isoform X2;Isoform of A0A8M9PTL8, SRC kinase signaling inhibitor 1 isoform X3	148791.14;132294.8	167215	106716	155608	59506.1	50575	53291.6	-0.137798	-0.604379	-0.118517	-0.874464	-1.12782	-0.996665	-0.286898	-0.999648	-4.0758	0.0151505	-0.71275
Q5XJA7	gcdhl	gcdhb	Gcdhl protein	47437.56	265848	379579	367360	393911	419835	341368	0.531097	1.22624	1.12076	1.8523	1.92551	1.68268	0.959366	1.82016	3.77656	0.0194937	0.860798
Q567H0	zgc:112059	ttc5	Tetratricopeptide repeat domain 5	49663.13	47803.2	58518.9	38006.4	16640.7	31886.3	18606.1	-1.94433	-1.47118	-2.15212	-2.71279	-1.7933	-2.5148	-1.85588	-2.3403	-1.40626	0.232375	-0.484418
E7F8G5	LOC100004299	arhgap35a	Rho GTPase-activating protein 35a	173556.42	182400	133223	178540	59613.3	58348.7	50929.9	-0.0124039	-0.284317	0.0798112	-0.871868	-0.921538	-1.06206	-0.0723033	-0.951823	-7.13622	0.00203921	-0.879519
A0A8M3B9L1;A3KNL2	f11r.2;si:ch211-89p1.1	f11r.2	Isoform of A3KNL2, Junctional adhesion molecule A;Junctional adhesion molecule A	25344.72;32835.39	350741	350139	415402	278523	241314	264415	0.9309	1.10977	1.29807	1.35222	1.1266	1.31416	1.11291	1.26433	1.19332	0.298682	0.151415
Q6DRE8	snrp70	snrnp70	U1 small nuclear ribonucleoprotein 70 kDa	57786.16	3.26489e+06	2849260	3.28632e+06	2.01258e+06	2.36208e+06	2.1643e+06	4.14946	4.13436	4.28196	4.2054	4.41768	4.34718	4.18859	4.32342	1.727	0.15924	0.134826
A0A8N7UR74	LOC565999	LOC565999	protein SON	119482.39			3479.75	655.045	449.023	1191.02			-5.60131	-7.37976	-7.94331	-6.4803
A0A8M1PFC8;A0A8M3AMW3;Q803T2	strip1	strip1	Isoform of Q803T2, striatin-interacting protein 1 homolog;Isoform of Q803T2, striatin-interacting protein 1 homolog isoform X1;Striatin-interacting protein 1 homolog	93687.79;93758.87;93599.73	125626	68841.9	108141	51227.4	54292.4	35743	-0.550371	-1.2368	-0.643525	-1.09059	-1.02549	-1.57291	-0.810232	-1.22966	-1.52122	0.202851	-0.419431
Q6DRL7	enth	clint1a	Enthoprotin	68660.15	128844	64914.4	117294	58565	52362.9	39115.2	-0.513877	-1.32155	-0.526304	-0.897463	-1.07769	-1.44284	-0.787243	-1.13933	-1.12979	0.321723	-0.352091
Q7ZVX9	fb15e07	txndc9	Thioredoxin domain-containing 9	26073.86	70251.5	90039.3	74695.6	31831.7	16944.6	43463.2	-1.3889	-0.849532	-1.17734	-1.77704	-2.70542	-1.29078	-1.13859	-1.92441	-1.7713	0.15121	-0.785819
Q7ZUR4	wu:fk22d04	capza1a	F-actin-capping protein subunit alpha	32712.63	2269955	1.78837e+06	1.71679e+06	1.1545e+06	1.08584e+06	1.14566e+06	3.62509	3.46241	3.3452	3.40363	3.29642	3.42946	3.47757	3.3765	-1.1131	0.328043	-0.101066
Q6PHG3	anx13	anxa13	Annexin	35293.89	7456557	2.47101e+06	4.26118e+06	1.60353e+06	1.81855e+06	1.26098e+06	5.34093	3.92887	4.65674	3.87761	4.04041	3.56782	4.64218	3.82861	-1.88934	0.131851	-0.813568
A0A8M9PPH3;A0A8N7UUY2	rlf	rlf	zinc finger protein Rlf;Isoform of A0A8M9PPH3, zinc finger protein Rlf	231360.01;231370.04		259926	196484	197529	177359	171285		0.679944	0.217972	0.856491	0.682359	0.687749	0.448958	0.7422	1.56548	0.215442	0.293242
Q52KK7	zgc:113085	slc2a15b	Slc2a15b protein	57282.33	104392	73916.4	66844.1	45078.1	41161.7	38645.9	-0.817495	-1.13419	-1.33757	-1.27508	-1.42494	-1.46026	-1.09642	-1.38676	-1.79652	0.146832	-0.290339
A0A8M2B991;A0A8M3AN51;A0A8M3B6B2;A0A8M9PE61;A0A8M9PQW8	phip	phip	Isoform of A0A8M3AN51, PH-interacting protein isoform X3;PH-interacting protein isoform X1;Isoform of A0A8M3AN51, PH-interacting protein isoform X2;Isoform of A0A8M3AN51, PH-interacting protein isoform X1;Isoform of A0A8M3AN51, PH-interacting protein isoform X2	185156.54;204349.7;204250.57;204294.62;204195.49	75441.3	76713.1	86061	52322.3	55565.5	59752.2	-1.28608	-1.08061	-0.973005	-1.06008	-0.992049	-0.831583	-1.11323	-0.961236	1.33197	0.253695	0.151997
A0A8M1P4Y3;A0A8M1PBU5;A0A8M2BE14;A0A8M3AUJ2;A0A8M3AUL1;A0A8M3B4F0;A0A8M6YZX3;A0A8M9PNJ2	neo1a	neo1a	Isoform of A0A8M3AUL1, neogenin isoform 2 precursor;Isoform of A0A8M3AUL1, neogenin isoform 1 precursor;Isoform of A0A8M3AUL1, neogenin isoform X4;Isoform of A0A8M3AUL1, neogenin isoform X3;neogenin isoform X1;Isoform of A0A8M3AUL1, neogenin isoform X7;Isoform of A0A8M3AUL1, neogenin isoform X6;Isoform of A0A8M3AUL1, neogenin isoform X5	154600.37;156799.77;157034.22;158056.41;159233.62;149884.2;153342.18;156512.62	140152	136520	170430	113474	132916	79727.4	-0.392513	-0.24905	0.0127384	0.0567942	0.266205	-0.4155	-0.209608	-0.0308335	0.764239	0.487319	0.178775
Q6PC14	rpl23	rpl23	60S ribosomal protein L23	14881.44	8.00743e+06	5759509	7328498	4.02227e+06	4804802	3.37663e+06	5.44376	5.14972	5.43901	5.20437	5.44209	4.98886	5.34416	5.21177	-0.811929	0.462385	-0.132387
Q7SZX5	zK13A21.17	mbd1b	Novel protein similar to human and mouse methyl-CpG binding domain protein 1 (MBD1)	74537.72	29048	44329.2	46798.4	52113.8	58515.8	57089.2	-2.663	-1.87183	-1.85191	-1.06584	-0.917412	-0.897357	-2.12891	-0.960202	4.2914	0.012732	1.16871
A8KBY5;Q6DGT1	taf11;zgc:92784	taf11	TAF11 RNA polymerase II, TATA box-binding protein (TBP)-associated factor;Isoform of A8KBY5, Zgc:92784	22713.58;22741.64	14252.7	16309.5	33239.7	25006.9	21606.6	26679.8	-3.6902	-3.31437	-2.34546	-2.12517	-2.35477	-1.99483	-3.11667	-2.15826	2.31409	0.0816648	0.958419
A0A8M2B9M2;B0JZP6	c1qtnf9	c1qtnf9	C1q and TNF related 9 isoform X1;Isoform of A0A8M2B9M2, C1q and TNF related 9 isoform X2	35076.39;34791.09	37488.7	15176.1	27369.1	20355.6		12377.3	-2.29498	-3.41829	-2.62582	-2.42207		-3.10288	-2.77969	-2.76248	0.0344676	0.974669	0.0172164
Q7ZWD3	eif2s1l	eif2s1a	Eukaryotic translation initiation factor 2 subunit 1	36174.35	3224326	3.58406e+06	4.03638e+06	2.48011e+06	2.62168e+06	2.20804e+06	4.13142	4.46536	4.57855	4.50676	4.56811	4.37605	4.39178	4.48364	0.630574	0.562551	0.0918603
A0A8M1NF64;A0A8M2B864;A0A8M2B8F2;A0A8M3B4P4;A0A8M9PIE5	cadm1a	cadm1a	cell adhesion molecule 1 precursor;Isoform of A0A8M1NF64, cell adhesion molecule 1 isoform X4;Isoform of A0A8M1NF64, cell adhesion molecule 1 isoform X2;Isoform of A0A8M1NF64, cell adhesion molecule 1 isoform X1;Isoform of A0A8M1NF64, cell adhesion molecule 1 isoform X3	48818.81;44968.65;47811.78;48246.19;45990.69	393824	332303	350609	284690	281477	252015	1.09804	1.03434	1.05342	1.38382	1.34871	1.24487	1.06194	1.3258	5.76267	0.00449922	0.263861
Q9PT95	Rpb4	rbp4	Retinol binding protein	21970.84	1970499	2.51233e+06	2.73046e+06	1.98333e+06	2238044	2.28165e+06	3.42098	3.9528	4.01463	4.18428	4.33986	4.42336	3.79614	4.31583	2.5852	0.0609919	0.519692
Q567D0	zgc:112146	zgc:112146	Zgc:112146	27519.87	3778.87	1606.49	2246.61				-5.60541	-6.6581	-6.23255
A0A8M6YX38	wdr7	wdr7	WD repeat-containing protein 7	161280.78	369763	359900	407628	268155	252254	288933	1.00709	1.14944	1.27082	1.29749	1.19057	1.44209	1.14245	1.31005	1.58941	0.187169	0.167601
F1R4C4	pias4a	pias4a	E3 SUMO-protein ligase PIAS4-A	55809.93	77685.9	87252.6	70827.5	27132.8	52567.9	39729.1	-1.24378	-0.894889	-1.25406	-2.00746	-1.07206	-1.42038	-1.13091	-1.49997	-1.24103	0.282404	-0.369057
A0A8M2B5Q8;A0A8M2B621;A0A8M9PM80;B5DE36	bcar1;bcar1;bcar1;zgc:175192	bcar1	Isoform of A0A8M9PM80, breast cancer anti-estrogen resistance protein 1 isoform X3;Isoform of A0A8M9PM80, breast cancer anti-estrogen resistance protein 1 isoform X2;breast cancer anti-estrogen resistance protein 1 isoform X1;Isoform of A0A8M9PM80, BCAR1 scaffold protein, Cas family member	102118.61;104876.7;106537.63;102225.72	72759.9	51306.3	55323.2	33664.5	39887.4	25814.2	-1.33829	-1.66095	-1.61048	-1.69627	-1.47031	-2.04241	-1.53657	-1.73633	-1.02855	0.361817	-0.199756
A0A8N7UW26	srpr	srpra	signal recognition particle receptor subunit alpha	71162.97	132459	33945	33300.3	21472.9	12712	19786.9	-0.473958	-2.25689	-2.34283	-2.34499	-3.12005	-2.42603	-1.69123	-2.63035	-1.42959	0.226052	-0.93913
A0A8M1NPN1;A0A8M2BJ28;A0A8M2BJ41	grin1b	grin1b	Glutamate receptor;Isoform of A0A8M1NPN1, Glutamate receptor;Isoform of A0A8M1NPN1, Glutamate receptor	105658.26;101486.57;103152.53	256213	280532	254441	251320	262405	247615	0.477835	0.790005	0.590894	1.20395	1.24749	1.21945	0.619578	1.22363	6.55618	0.00279912	0.604052
Q6P0E3	wu:fj97a11	mcrs1	Microspherule protein 1	53135.36	22400.2	9720.61	13304.8	6584.13	6137.6		-3.03793	-4.06097	-3.66642	-4.05044	-4.17049		-3.58844	-4.11046	-1.34832	0.270317	-0.522027
Q7ZUG6	zgc:77683	rpl30	60S ribosomal protein L30	12983.17	3.20712e+06	2.34486e+06	3.44949e+06	2.37257e+06	2.71173e+06	2.16833e+06	4.1237	3.85327	4.35188	4.44281	4.61683	4.34986	4.10962	4.46983	2.19675	0.0929888	0.360217
A0A024B5K5	ECE2	ece2b	Isoform of A0A8M6YUW2, Endothelin-converting enzyme 2	86348.15	225373	263094	249485	174428	184418	156988	0.29281	0.697419	0.562517	0.677061	0.738666	0.562006	0.517582	0.659245	1.09206	0.33617	0.141663
Q5U3H3	glt8d1	glt8d1	Glycosyltransferase 8 domain-containing protein 1	41352.7	1683.2		3374.95		1214.65		-6.77216		-5.64543		-6.50763
Q66HV4	copb1	copb1	Coatomer subunit beta	107031.97	2.92864e+06	2374279	2.99832e+06	1.83095e+06	2.07926e+06	1.76828e+06	3.99265	3.87126	4.14964	4.06895	4.23368	4.05563	4.00452	4.11942	1.16234	0.309719	0.114903
A0A8M1QLU8	fadd	fadd	FAS-associated death domain protein	22111.49	147507	154944	153164	98874.9	109616	88250.3	-0.318725	-0.0664078	-0.141359	-0.141897	-0.0118492	-0.268974	-0.175497	-0.140907	0.328223	0.759206	0.0345904
Q7ZTY5	zgc:56473	eif2b3	Eukaryotic translation initiation factor 2B, subunit 3 gamma	50497.38	433717	253450	328983	122890	125334	125873	1.23725	0.643542	0.961577	0.171798	0.181461	0.243321	0.947456	0.19886	-4.32738	0.0123752	-0.748596
A0A8M2BHD1;Q1LWQ1	skiv2l;wu:fb70b07	skic2	helicase SKI2W isoform X1;Isoform of A0A8M2BHD1, Novel protein similar to vertebrate superkiller viralicidic activity 2-like 2 (S. cerevisiae) (SKIV2L2)	139733.15;137412.51	28641.3	12085.5	31308.1	14281		17582.2	-2.68334	-3.74681	-2.43183	-2.93341		-2.59646	-2.95399	-2.76493	0.353242	0.747271	0.189061
A0A8M1RSQ8;A0A8M9PRL2	si:ch1073-392o20.2	tgoln2	trans-Golgi network integral membrane protein 2 isoform X1;Isoform of A0A8M1RSQ8, trans-Golgi network integral membrane protein 2 isoform X2	34090.41;30994.1	25429.5	66498.6	62947.1	56050.7	53376.9	41464.2	-2.85493	-1.28676	-1.42422	-0.960769	-1.05002	-1.35871	-1.85531	-1.12317	1.41977	0.228693	0.732139
Q4V9P0	slc25a26	slc25a26	S-adenosylmethionine mitochondrial carrier protein	28994.75	17308.5	15364.3	15676.1		8727.42		-3.40995	-3.40051	-3.4298		-3.66261
A0A8M1PII2	acadm	acadm	Medium-chain specific acyl-CoA dehydrogenase, mitochondrial	46351.1	6327444	5114070	5.73643e+06	3630453	4280490	3709290	5.10405	4.97824	5.08564	5.0565	5.27539	5.12442	5.05598	5.15211	1.2707	0.272712	0.0961304
A0A8M1P0J7;A0A8M2BIW9;Q0P446;Q503C4	csnk1g2b;csnk1g2a;zgc:153415;csnk1g2	csnk1g2b;csnk1g2a	Isoform of Q0P446, non-specific serine/threonine protein kinase;non-specific serine/threonine protein kinase;non-specific serine/threonine protein kinase;Isoform of A0A8M2BIW9, non-specific serine/threonine protein kinase	47022.92;51107.19;50628.85;47579.34	206179	178461	205929	107890	96736.8	75073.6	0.164391	0.137454	0.285709	-0.0160108	-0.192175	-0.502269	0.195851	-0.236818	-2.89859	0.0441806	-0.43267
Q6P962	zgc:73173	gsta.1	Isoform of F1R4Z8, glutathione transferase	25248.65	216612	227501	230112	112334	115314	91424.7	0.235605	0.487715	0.445898	0.0422242	0.0612514	-0.21799	0.389739	-0.0381715	-3.59109	0.0229396	-0.427911
A9JT16	wu:fa09c11	pfdn5	Pfdn5 protein	17184.76	1.01645e+06	869591	1.08382e+06	428347	460794	567966	2.46596	2.42218	2.68161	1.97321	2.05981	2.41716	2.52325	2.15006	-2.36549	0.0771998	-0.373193
Q05AK3	cpo	cpox	coproporphyrinogen oxidase	50935.18	997436	1.28554e+06	1.28683e+06	1.14469e+06	1.22503e+06	1.09227e+06	2.43872	2.98614	2.92931	3.39131	3.47044	3.36061	2.78472	3.40745	3.52159	0.0244149	0.622728
A2BG85	im:7154697	chrne	Cholinergic receptor, nicotinic, epsilon	59368.34	34872.6	32616	23751.5	32214.4	9100.88	23530	-2.39934	-2.31451	-2.83034	-1.75979	-3.60216	-2.17607	-2.51473	-2.51268	0.00354033	0.997345	0.00205427
F1QEV3;Q7ZVQ1	wu:fc37e10;fc37e10	hsd3b7	3 beta-hydroxysteroid dehydrogenase type 7 isoform X1;Isoform of F1QEV3, 3 beta-hydroxysteroid dehydrogenase type 7	42236.46;42235.52	73052.4	140518	112922	92671.6	101222	124175	-1.3325	-0.207403	-0.581115	-0.235374	-0.126786	0.223728	-0.707007	-0.046144	1.84257	0.139183	0.660863
Q66L51	coq5	coq5	2-methoxy-6-polyprenyl-1,4-benzoquinol methylase, mitochondrial	37350.68	73711	38501.7	29343.7		22753.5	27335.9	-1.31955	-2.07516	-2.52531		-2.28015	-1.95978	-1.97334	-2.11996	-0.312242	0.775301	-0.146621
Q6R3L1	wu:fw71f12	pxna	Paxillin	59021.56	54929.2	71713.7	53462.9	51964.3	59882.5	59496.4	-1.74386	-1.17784	-1.65983	-1.06998	-0.884106	-0.837773	-1.52718	-0.93062	3.13838	0.0349023	0.596556
A0A8M2BC73;Q6PC63	lin7a;lin7b	lin7a	Protein lin-7 homolog;Isoform of A0A8M2BC73, Protein lin-7 homolog	25234.94;24333.77	978925	482267	689077	234803	187134	225632	2.41169	1.57167	2.02823	1.10588	0.759758	1.08533	2.00387	0.983654	-3.81488	0.0188609	-1.02021
A0A8M3AWJ9;A0A8M9PZV0;A0A8M9Q349;E7F7W2	atp6v0a2a	atp6v0a2a	V-type proton ATPase subunit a;Isoform of A0A8M3AWJ9, V-type proton ATPase subunit a;Isoform of A0A8M3AWJ9, V-type proton ATPase subunit a;Isoform of A0A8M3AWJ9, V-type proton ATPase subunit a	96409.17;89060.72;89669.51;95800.38	42054.9	36406.9	26346.9	21851.7	10871.3	24197.5	-2.12916	-2.15588	-2.68073	-2.31975	-3.34571	-2.13572	-2.32192	-2.60039	-0.667691	0.54088	-0.27847
Q568T4	hikeshi	hikeshi	Protein Hikeshi	21443.5	31400.1	48198.9	31958.7	25102.2	37312.2	43029.1	-2.55067	-1.75109	-2.40216	-2.11969	-1.56659	-1.30526	-2.23464	-1.66385	1.66211	0.171826	0.570789
Q9DGK4	tpt1	tpt1	Translationally-controlled tumor protein homolog	19024.67	9697967	8.26685e+06	10304341	6.21692e+06	5.43759e+06	5.0835e+06	5.7201	5.67111	5.93067	5.83255	5.62058	5.5791	5.77396	5.67741	-0.863541	0.436545	-0.0965473
A0A8M2BGH5;A0A8M9PUP4;Q7SY38	ndrg3a;ndrg3a;ndr3	ndrg3a;MATR3	Isoform of A0A8M9PUP4, Protein NDRG3;Protein NDRG3;Isoform of A0A8M9PUP4, Protein NDRG3	39166.53;41018.6;39615.97	69353.7	26883.6	40962.5	17591.9	6672	3749.11	-1.40746	-2.59336	-2.04406	-2.63259	-4.05005	-4.82595	-2.01496	-3.8362	-2.50226	0.0666054	-1.82124
Q6DBQ8	cptp	cptp	Ceramide-1-phosphate transfer protein	23993.37			11212.3	3246.62	7565.79	2917.23			-3.91328	-5.07049	-3.86868	-5.1879
Q7ZTT8	ndufa4l	ndufa4a	NADH dehydrogenase (Ubiquinone) 1 alpha subcomplex 4, like	9428.02	6636819	2687376	3.51624e+06	1.21688e+06	1.34888e+06	1.40161e+06	5.17291	4.04997	4.37952	3.47954	3.60938	3.72037	4.53414	3.6031	-2.73476	0.0521861	-0.931039
Q5XJA4	wu:fc31f04	amt	Aminomethyltransferase	44742.5	888067	340590	552569	202283	219541	182890	2.27116	1.06988	1.70972	0.890802	0.99018	0.782328	1.68359	0.88777	-2.25969	0.0867102	-0.795816
Q1LWJ6	arpin	arpin	Arpin	25621.6	4780.55	8736.13	9365.11	2673.36	3796.41	4046.35	-5.26619	-4.21502	-4.173	-5.35078	-4.86353	-4.71588	-4.5514	-4.97673	-1.04813	0.35373	-0.425328
Q45FX9;Q6DGY2	cryba22	cryba2b	BetaA2-2-crystallin;Isoform of Q45FX9, Crystallin, beta A2b	23568.32;23566.35	7.96025e+06	6.12461e+06	6257761	5.28883e+06	3.98037e+06	4.24887e+06	5.43524	5.23839	5.21114	5.5993	5.17052	5.32036	5.29492	5.36339	0.475144	0.659466	0.0684738
A0A8M9PTI3;Q6AZC9	sept5b	septin5b	Septin;Isoform of A0A8M9PTI3, Septin	42980.98;42877.86	158167	214101	159427	101982	121389	83634.4	-0.218061	0.400133	-0.0835385	-0.0972592	0.135326	-0.346477	0.0328445	-0.102803	-0.580596	0.592652	-0.135648
Q6NX98	zgc:73267	st13	ST13 Hsp70-interacting protein	39861	4876399	4689761	5474677	2.63303e+06	2.42431e+06	2.20268e+06	4.72824	4.85328	5.01826	4.59308	4.45519	4.37254	4.8666	4.4736	-3.71478	0.020568	-0.392991
A0A8M9PRV8	slc4a3	slc4a3	Isoform of A0A8M3AWC1, Anion exchange protein	114797.13		13469	11884	8087.36	6949.28	10901.8		-3.59045	-3.82934	-3.75376	-3.9913	-3.28601	-3.7099	-3.67702	0.116606	0.91454	0.0328716
A0A8M2B6P1;A0A8M2B6T6;A0A8M2B774;A0A8M9P807;A0A8M9PIW3;A0A8M9PPW7;A0A8M9PX97;A0A8M9PZJ4;A0A8M9Q0L6;A0A8N7UVJ7	si:ch211-113e8.10	zfp91	Isoform of A0A8M9PIW3, E3 ubiquitin-protein ligase ZFP91 isoform X3;Isoform of A0A8M9PIW3, E3 ubiquitin-protein ligase ZFP91 isoform X2;Isoform of A0A8M9PIW3, E3 ubiquitin-protein ligase ZFP91 isoform X4;Isoform of A0A8M9PIW3, E3 ubiquitin-protein ligase ZFP91 isoform X5;E3 ubiquitin-protein ligase ZFP91 isoform X1;Isoform of A0A8M9PIW3, E3 ubiquitin-protein ligase ZFP91 isoform X2;Isoform of A0A8M9PIW3, E3 ubiquitin-protein ligase ZFP91 isoform X4;Isoform of A0A8M9PIW3, E3 ubiquitin-protein ligase ZFP91 isoform X5;Isoform of A0A8M9PIW3, E3 ubiquitin-protein ligase ZFP91 isoform X3;Isoform of A0A8M9PIW3, E3 ubiquitin-protein ligase ZFP91 isoform X1	84196.49;87506.96;81169.85;77719.23;87653.11;87496.92;81185.89;77703.19;84186.45;87663.15	16055.6	55474.6	43281.2	44228.8	31845.8	46904.9	-3.51836	-1.54826	-1.96462	-1.30252	-1.79514	-1.18084	-2.34375	-1.42616	1.46064	0.217904	0.917585
Q7T358	gspt1	gspt1l	G1 to S phase transition 1	63671	2.51519e+06	2.11949e+06	2590489	1.36849e+06	1.35563e+06	1.24664e+06	3.77309	3.70749	3.93872	3.64894	3.61658	3.55132	3.80643	3.60561	-2.69375	0.0544456	-0.200817
Q7ZU53	cry3	cry2	Cryptochrome 3	68705.86			6051.18						-4.80308
Q6DHF1	fe11c08	ing2	Inhibitor of growth protein	32283.39	27588.9	7401.55	8767.41		3085.43	2253.81	-2.73735	-4.45419	-4.26814		-5.1627	-5.56013	-3.81989	-5.36142	-2.14798	0.120938	-1.54152
A0A8N7T6U1	cnih4	cnih4	protein cornichon homolog 4	15937.26	7266.42	7819.01	9773.34	4607.93	8262.62	10718.7	-4.66212	-4.37503	-4.11144	-4.56531	-3.74157	-3.31044	-4.38286	-3.87244	1.27291	0.272001	0.510424
A0A8M1NWI6;E7F602	med16;lppr3b	med16	Isoform of E7F602, Mediator of RNA polymerase II transcription subunit 16;Mediator of RNA polymerase II transcription subunit 16	92826.42;94284.06	62892.7	37608.4	43540.1				-1.54854	-2.10903	-1.95602
F1QFV6;Q7SXI9	rpl28l	rpl28	60S ribosomal protein L28;Isoform of F1QFV6, 60S ribosomal protein L28	15625.36;15639.39	5304467	4.27473e+06	5314208	3.01003e+06	4.01319e+06	2.50353e+06	4.84963	4.7196	4.97535	4.78613	5.18236	4.55725	4.84819	4.84191	-0.0318778	0.976097	-0.00627864
A0A8M6Z396	slc6a11b	slc6a11b	Transporter	69576.56	92962.1	113106	119414	94598.6	59926.3	89674.8	-0.98479	-0.520485	-0.50047	-0.205682	-0.88305	-0.245872	-0.668582	-0.444868	0.827061	0.454686	0.223713
A0A8M1QL95	cavin1a	cavin1a	polymerase I and transcript release factor	46724.53	788121	708493	602452	471131	486022	471780	2.09891	2.12659	1.83441	2.11055	2.13671	2.14947	2.01997	2.13224	1.1966	0.297537	0.112272
A0A8M9QC81	LOC110439423	LOC110439423	ATP-dependent DNA helicase	344188.16		27063.7	31434.7		12453.6			-2.58373	-2.42601		-3.14968
A4JYI4	si:ch211-261c8.5	emb	cDNA, clone cssl:d0132	33868.8				3010.74		2967.62				-5.17931		-5.16319
A0A8M1P3D4	pnpo	pnpo	pyridoxal 5'-phosphate synthase	31948.09	109334	52539.3	63636.5	18983.8	15043.9	38692	-0.750758	-1.62669	-1.40851	-2.52273	-2.87706	-1.45854	-1.26199	-2.28611	-2.04422	0.110413	-1.02413
A0A8M3ANB5;A0A8M3AY09;A0A8M6Z4N6	LOC100000365	LOC100000365	uncharacterized protein LOC100000365 isoform X1;Isoform of A0A8M3ANB5, uncharacterized protein LOC100000365 isoform X3;Isoform of A0A8M3ANB5, uncharacterized protein LOC100000365 isoform X2	49356.07;22546.25;45787.91		14334.4	24418.5					-3.50061	-2.79039
A0A8M1P2M7	cox6c	cox6c	Cytochrome c oxidase subunit 6C	8479.84	4268483	2181010	1.7611e+06	656020	585842	737602	4.53615	3.74877	3.38196	2.58817	2.4062	2.7942	3.88896	2.59619	-3.60656	0.0226256	-1.29277
A0A4W4;A0A8M3B3I9	zgc:100871;negr1	negr1	Isoform of A0A8M3B3I9, Kilon;neuronal growth regulator 1 isoform X1	37558.82;38914.33	1.6229e+06	1.87e+06	1.73911e+06	1677839	1.27568e+06	1.51177e+06	3.14099	3.52681	3.36384	3.94296	3.52888	3.82952	3.34388	3.76712	2.54	0.0639807	0.423241
A0A8M2B275;A0A8M2B2N5;A0A8N7T691	rbms1a	rbms1a	RNA-binding motif, single-stranded-interacting protein 1 isoform X1;Isoform of A0A8M2B275, RNA-binding motif, single-stranded-interacting protein 1 isoform X2;Isoform of A0A8M2B275, RNA-binding motif, single-stranded-interacting protein 1 isoform X3	43195.94;43067.81;42827.46	24041.3	17556.3	11370.8	5113.75		5526.71	-2.93592	-3.2081	-3.89303	-4.41505		-4.26608	-3.34568	-4.34057	-2.67621	0.0752914	-0.994885
Q7T363	zgc:64075	spint1a	Isoform of A0A8M9PKM6, Serine protease inhibitor, Kunitz type 1 b	57695.58	378925	442017	486202	244411	348145	345834	1.04241	1.44594	1.52512	1.16374	1.65538	1.70143	1.33782	1.50685	0.741594	0.499513	0.169025
A0A8M9Q1C1	gng4	gng4	Guanine nucleotide-binding protein subunit gamma	8346.75	401673	168433	160325	60132.8	66187	52515.7	1.12651	0.0540153	-0.0754345	-0.859349	-0.739691	-1.01783	0.368365	-0.872289	-3.18659	0.0333246	-1.24065
A0A8M1RKY0;A0A8M2BHH2;A0A8M3ALC7	usp24	usp24	Isoform of A0A8M2BHH2, ubiquitinyl hydrolase 1;ubiquitin carboxyl-terminal hydrolase 24 isoform X1;Isoform of A0A8M2BHH2, ubiquitin carboxyl-terminal hydrolase 24 isoform X2	291423.82;294930.8;294044.87	411320	373777	458440	275060	275843	284037	1.16076	1.20402	1.4403	1.33417	1.31954	1.41743	1.26836	1.35705	0.963339	0.38993	0.0886905
A0A8M1QKY6;A0A8M9PAQ3;A0A8M9QHZ9	suclg2	suclg2	Isoform of A0A8M9PAQ3, Succinate--CoA ligase [GDP-forming] subunit beta, mitochondrial;Succinate--CoA ligase [GDP-forming] subunit beta, mitochondrial;Isoform of A0A8M9PAQ3, Succinate--CoA ligase [GDP-forming] subunit beta, mitochondrial	46470.6;48529.85;46438.54	1.48242e+06	564080	799778	202920	256365	256706	3.01037	1.79774	2.24316	0.895339	1.21389	1.27147	2.35043	1.1269	-3.2806	0.0304836	-1.22353
A0A8M1P3G8;A0A8M2B3X8	thoc2	thoc2;rpz5	Isoform of A0A8M2B3X8, THO complex subunit 2;THO complex subunit 2	175418.34;178421.54	503516	500296	559616	469535	419795	371113	1.45253	1.62462	1.728	2.10566	1.92537	1.80321	1.60172	1.94475	2.88154	0.0449434	0.34303
A0A8M6YWU8;Q6DGD7	hid1a;zgc:100980	hid1b;hid1a	protein HID1;Zgc:100980	90740.97;91580.53	24670.2	18966.3	32484.7	22332.2	18895.5	19251.1	-2.89867	-3.09665	-2.3786	-2.28837	-2.5482	-2.46563	-2.79131	-2.43407	1.57079	0.191323	0.357237
Q6PHJ3	Ppgb	ctsa	Carboxypeptidase	53023.18	447217	437920	620389	306909	503336	396914	1.28147	1.43251	1.87673	1.49224	2.18721	1.90018	1.53024	1.85988	1.22365	0.288236	0.329638
Q499A0;Q561X2	sb:cb294	tmed9	Isoform of Q561X2, Transmembrane emp24 protein transport domain containing 9;Tmed9 protein	24227.05;26296.23	1.51405e+06	1.41156e+06	1.6036e+06	940469	968038	861468	3.04084	3.12106	3.24681	3.10781	3.13075	3.01815	3.13624	3.08557	-0.733352	0.504007	-0.050666
Q7ZYX7	wu:fi03c01	psmd7	26S proteasome non-ATPase regulatory subunit 7	37190.46	1.51303e+06	1.00234e+06	1.29891e+06	680905	677119	775669	3.03987	2.62715	2.94279	2.64188	2.6151	2.86679	2.86993	2.70792	-1.09497	0.335036	-0.16201
A0A8M1QV96	wdr47a	wdr47a	WD repeat-containing protein 47	99459.27	29247.3	31349.4	37300.1	10606.3	8593.13	12265	-2.65313	-2.37165	-2.17919	-3.36257	-3.68498	-3.11602	-2.40132	-3.38786	-4.59603	0.0100609	-0.986539
Q6P7Y0	zgc:63554	ube2j1	Ubiquitin-conjugating enzyme E2, J1	34276.3			2914.22			1603.67			-5.85719			-6.05113
F1R4Z8	gstal	gstal	glutathione transferase	25192.54	7910824	4656696	5236891	1.60063e+06	1.52915e+06	1.4721e+06	5.42625	4.84308	4.9542	3.87499	3.79035	3.79115	5.07451	3.81883	-6.93882	0.00226541	-1.25568
Q49HM9	grk7a	grk7a	Rhodopsin kinase grk7a	62232.26	1.62655e+06	1.80664e+06	1.75903e+06	1.65068e+06	1.33826e+06	1.51781e+06	3.14424	3.47708	3.38027	3.91942	3.59797	3.83527	3.33386	3.78422	3.26443	0.0309511	0.450357
A0A8M6YUN7	LOC101885612	LOC101885612	SLC35A4 upstream open reading frame protein-like	10952.67	142490	149124	184463	87413.7	120447	92404	-0.368648	-0.121646	0.126895	-0.319643	0.124082	-0.20262	-0.121133	-0.132727	-0.0594032	0.95548	-0.0115939
Q6DHL5	lrrc57	lrrc57	Leucine-rich repeat-containing protein 57	26518.59	229200	85170.6	157852	47390.5	46461	47554.9	0.317101	-0.929732	-0.0978653	-1.2029	-1.25022	-1.16098	-0.236832	-1.2047	-2.6338	0.0579551	-0.96787
A0A8M3AW06;A0A8M9PSY7;Q504G3;Q7SY18	cyp46a1.2;zgc:123299;CH1073-389B1.1;zgc:63602	cyp46a1.1;cyp46a1.2;cyp46a1.5	uncharacterized protein LOC393433 isoform X1;uncharacterized protein LOC641477 isoform X1;Cyp46a1 protein;Isoform of A0A8M3AW06, Zgc:63602	57515.57;57952.09;57832.07;50870.73	188337	236761	263948	155297	197566	227559	0.0338126	0.545272	0.643815	0.509457	0.838022	1.0976	0.407633	0.815025	1.60159	0.184503	0.407392
A0A8M1PUN4;A0A8M2B1J9;A0A8M2B1Y8;A0A8M3AX87;A0A8M3AXB0;A0A8M3B6M5;A0A8M9PUH7;A0A8M9Q6V4;A0A8M9QCS7;A0A8M9QHD1;A0A8M9QLC5	camk2b	camk2b	Isoform of A0A8M3AXB0, calcium/calmodulin-dependent protein kinase;Isoform of A0A8M3AXB0, calcium/calmodulin-dependent protein kinase;Isoform of A0A8M3AXB0, calcium/calmodulin-dependent protein kinase;Isoform of A0A8M3AXB0, calcium/calmodulin-dependent protein kinase;calcium/calmodulin-dependent protein kinase;Isoform of A0A8M3AXB0, calcium/calmodulin-dependent protein kinase;Isoform of A0A8M3AXB0, calcium/calmodulin-dependent protein kinase;Isoform of A0A8M3AXB0, calcium/calmodulin-dependent protein kinase;Isoform of A0A8M3AXB0, calcium/calmodulin-dependent protein kinase;Isoform of A0A8M3AXB0, calcium/calmodulin-dependent protein kinase;Isoform of A0A8M3AXB0, calcium/calmodulin-dependent protein kinase	58170.18;55735.5;54105.66;57704.68;60139.37;56074.85;57633.6;55664.42;54034.58;58099.11;60068.29	116865	121782	54196.8	82790.2	66078.7	22832.1	-0.65466	-0.413862	-1.64016	-0.398042	-0.742054	-2.21951	-0.902893	-1.11987	-0.322416	0.763286	-0.216976
A0A8M1PJV8;Q4VBV9	nit2	nit2	Isoform of Q4VBV9, omega-amidase NIT2;Omega-amidase NIT2	31052.46;30365.59	713836	928050	775657	500490	490116	482198	1.95609	2.51604	2.19898	2.19777	2.14881	2.18098	2.2237	2.17585	-0.294009	0.783376	-0.0478507
A0A8N7UQM1	pea15	pea15	Astrocytic phosphoprotein PEA-15	15093.97	518511	289466	541921	154700	135769	174862	1.49487	0.835236	1.68164	0.503903	0.29684	0.717574	1.33725	0.506106	-2.92641	0.0429673	-0.831144
F6P3G4	psmd11a	psmd11a	26S proteasome non-ATPase regulatory subunit 11A	47373.58	2.01839e+06	2015918	2.04334e+06	1.30187e+06	1.23083e+06	1.23425e+06	3.45563	3.63521	3.59642	3.57694	3.47724	3.53691	3.56242	3.53037	-0.518932	0.631196	-0.0320535
Q502K1	exog	exog	Nuclease EXOG, mitochondrial	39053.07	4699.5		3442.12	4024.01	2694.51	6506.54	-5.29085		-5.61699	-4.7608	-5.35814	-4.03061	-5.45392	-4.71652	1.44517	0.244164	0.737407
Q6PBY6	TOM70	tomm70a	Translocase of outer mitochondrial membrane 70 homolog A (Yeast)	65109.05	1580531	1499864	1.87405e+06	980597	982949	895140	3.10283	3.2086	3.47165	3.16809	3.15281	3.07347	3.26103	3.13145	-1.1416	0.317319	-0.129574
A0A8M9Q5I9;A0A8N7TEG6	p3h3	p3h3	procollagen-proline 3-dioxygenase;Isoform of A0A8M9Q5I9, procollagen-proline 3-dioxygenase	82508.84;82522.91	110119	100777	83980.8	39354.1	58891.3	53997.2	-0.740445	-0.686991	-1.00831	-1.47099	-0.908184	-0.977691	-0.811914	-1.11895	-1.51148	0.205197	-0.30704
A0A8M2BAD9;A0A8M3AVV3;A0A8M9PW37	si:ch211-168b3.1;si:ch211-168b3.1;LOC110438288	LOC110438288;acap2a	Arf-GAP with coiled-coil, ANK repeat and PH domain-containing protein;Isoform of A0A8M2BAD9, Arf-GAP with coiled-coil, ANK repeat and PH domain-containing protein;Arf-GAP with coiled-coil, ANK repeat and PH domain-containing protein	92900.14;92801.01;63910.85	6357.45	1522.18	10038.2	3787.51	1717.24	3901.01	-4.85491	-6.73587	-4.07286	-4.84818	-6.00807	-4.76866	-5.22122	-5.2083	0.0145732	0.989071	0.0129115
Q7ZU99	vcp	vcp	Transitional endoplasmic reticulum ATPase	89423.79	27972022	12871163	19537760	8961096	8038875	7525788	7.24834	6.30984	6.85368	6.36003	6.18461	6.14512	6.80395	6.22992	-2.0504	0.109641	-0.574031
A0A8M3B6H6;F1QBY1;F1QBY1-2	nipblb	nipblb	Isoform of F1QBY1, Nipped-B protein;Nipped-B-like protein B;Isoform of F1QBY1, Isoform 2 of Nipped-B-like protein B	327883.31;326866.2;326866.2-2	111092	24608	26404.4			67302.2	-0.727757	-2.72096	-2.67759			-0.659922
Q6NWF6	krt8	krt8	Keratin, type II cytoskeletal 8	57759.52	18599984	22827358	22845462	13602892	14831437	17057742	6.65965	7.13646	7.07933	6.9622	7.0682	7.32564	6.95848	7.11868	0.865738	0.435471	0.160199
Q6NYL2	fa55e11	eif4ebp2	Eukaryotic translation initiation factor 4E-binding protein 2	12440.93	1850.9						-6.63514
Q63ZV9	zgc:91861	ptp4a2a	Protein tyrosine phosphatase 4A2a	19171.36	108727	117679	128052	119872	101452	66042.6	-0.7588	-0.463307	-0.399704	0.135922	-0.123515	-0.687177	-0.540604	-0.224923	1.1825	0.302496	0.31568
A0A8M6Z3A7;A0A8N7TAL1	rab27b	rab27b	Isoform of A0A8N7TAL1, small monomeric GTPase;small monomeric GTPase	24982.24;27309.92	747787	491845	436714	246341	322618	220836	2.02312	1.60005	1.37025	1.17508	1.54551	1.05433	1.66447	1.25831	-1.6808	0.168098	-0.406162
Q6P6E4	zgc:73057	lsm4	U6 snRNA-associated Sm-like protein LSm4	15710.01	585022	687277	718300	608332	611671	353623	1.66899	2.08273	2.08815	2.47929	2.46845	1.73357	1.94662	2.2271	0.990545	0.377979	0.280477
A0A8M1NZX1	bphl	bphl	valacyclovir hydrolase	31171.65	43319.5		25390.8				-2.08642		-2.73406
A0A8M3AT49;A0A8M9PJW4;A0A8M9Q1U1	bbs9	bbs9	protein PTHB1 isoform X1;Isoform of A0A8M3AT49, protein PTHB1 isoform X2;Isoform of A0A8M3AT49, protein PTHB1 isoform X3	108737.11;108196.53;54316.32	8445.99	15421.7	4764.36	2055.51	4200.51		-4.4451	-3.39513	-5.14801	-5.72994	-4.7176		-4.32941	-5.22377	-1.17979	0.323119	-0.894359
A9JSU9	zgc:171842	ca4a	Carbonic anhydrase	34214.09	443167	426383	461371	403321	379514	368354	1.26835	1.39399	1.44949	1.88635	1.77984	1.79245	1.37061	1.81955	7.0982	0.00208052	0.448939
A0A8M6YYW5	pitpnm2	pitpnm2	membrane-associated phosphatidylinositol transfer protein 2	148345.81	88519.1	90899.8	89122.3	23999.6	25718.3	19571.3	-1.05544	-0.83581	-0.922578	-2.18449	-2.10344	-2.44184	-0.937944	-2.24326	-10.8457	0.000410114	-1.30531
F1QGH9	psmd11b	psmd11b	26S proteasome non-ATPase regulatory subunit 11B	47577.02	3.62701e+06	2.71882e+06	3.5689e+06	1.80174e+06	1.87415e+06	1.90621e+06	4.3012	4.06675	4.40097	4.04575	4.08385	4.16399	4.25631	4.09786	-1.5089	0.205823	-0.158446
A0A8M3AUM8	bsg	bsg	Isoform of A0A8M1PDN1, Basigin	43524.87	114175	210689	163640	125689	142678	177473	-0.688258	0.376956	-0.0459149	0.204281	0.368449	0.738954	-0.119072	0.437228	1.59991	0.184869	0.5563
A0A8M9PFL7	si:ch211-210c8.6	si:ch211-210c8.6	uncharacterized protein si:ch211-210c8.6	31524.62	11681	5511.63	25916.2		15242.8	12955.1	-3.97726	-4.87954	-2.70451		-2.85811	-3.03705	-3.85377	-2.94758	1.10887	0.348387	0.906192
B3DJW5	th	th	Tyrosine 3-monooxygenase	55602.84	93898.5	21264.4	12821.7		5974.85		-0.970332	-2.93165	-3.71978		-4.20926
A0A8M1NVZ7	bxdc2	bxdc2	Ribosome biogenesis protein BRX1 homolog	44014.1	521657	335960	278763	131461	138940	128944	1.5036	1.05013	0.722604	0.269066	0.330155	0.278098	1.09211	0.29244	-3.51926	0.0244664	-0.79967
A0A8M1P9H2	si:ch73-366l1.5	si:ch73-366l1.5	Isoform of A0A8M2BFT1, uncharacterized protein LOC100003714	46366.67	9188423	16699794	16353807	7961281	3.78531e+06	8423611	5.64224	6.68553	6.59705	6.18936	5.09803	6.30772	6.30827	5.86503	-0.869602	0.433588	-0.443236
Q5BKV9	zgc:103730	rpl9	Isoform of Q6DRM3, 60S ribosomal protein L9	21654.2	3.03841e+06	1.47519e+06	2152931	2.40125e+06	1.40351e+06	1.25236e+06	4.04574	3.18467	3.67179	4.46014	3.66666	3.55793	3.63407	3.89491	0.68978	0.528265	0.260843
Q802C7	tardbp	tardbpb	TAR DNA-binding protein 43	44427.64	1.79814e+06	821554	1.31766e+06	387017	515572	402626	3.28893	2.3402	2.96347	1.82682	2.22186	1.9208	2.8642	1.98983	-2.88794	0.0446551	-0.874371
A0A8N7T684	itih1	itih3a.2	inter-alpha-trypsin inhibitor heavy chain H3-like	102151.37	32501.3	28055.9	29823.4	35497.9	16719.2	6739.52	-2.50093	-2.53178	-2.50192	-1.61977	-2.72473	-3.97986	-2.51155	-2.77479	-0.386077	0.719096	-0.26324
A0A8M3ASQ4;A0A8M3AVP7	ppp1r9a	ppp1r9a	Isoform of A0A8M3AVP7, neurabin-1 isoform X2;neurabin-1 isoform X1	119430.35;120349.32	95814.4	67458.6	90998.8	44436.9	38570.1	58896.3	-0.941192	-1.26608	-0.892518	-1.29574	-1.51875	-0.852397	-1.03326	-1.2223	-0.828172	0.454125	-0.189034
A0A8M1N385	mospd2	mospd2	motile sperm domain-containing protein 2	60452.98	199653	236715	236359	138578	144438	151588	0.11799	0.544992	0.484542	0.345124	0.386137	0.511504	0.382508	0.414255	0.22281	0.834599	0.0317467
A0A8M2BGU6;A0A8M2BGV0;A0A8M2BGZ6;A0A8M9QKJ1;Q6P0V0	hnrnph1;hnrnph1;hnrnph1;hnrnph1;zgc:77712	hnrnph1	Isoform of Q6P0V0, heterogeneous nuclear ribonucleoprotein H1 isoform X1;Isoform of Q6P0V0, heterogeneous nuclear ribonucleoprotein H1 isoform X2;Isoform of Q6P0V0, heterogeneous nuclear ribonucleoprotein H1 isoform X3;Isoform of Q6P0V0, heterogeneous nuclear ribonucleoprotein H1 isoform X4;Heterogeneous Nuclear ribonucleoprotein H1	43732.57;43544.32;41478.2;41289.96;44421.51	538706	205845	425496	134726	87938.4	105607	1.54999	0.343398	1.33271	0.304453	-0.329747	-0.0099343	1.07537	-0.0117426	-2.62586	0.0584392	-1.08711
A0A8M1P6I4	rbm12b	rbm12bb	RNA-binding protein 12B	78642.71	1.54553e+06	1.03353e+06	1.16928e+06	647174	641115	637192	3.07053	2.67134	2.79111	2.56858	2.53627	2.58308	2.84433	2.56264	-2.36561	0.0771893	-0.281681
Q6IQH9	wu:fc88h09	tmed4	Zgc:86755	25574.51	157014	59101.5	79683.9	30178.2	38727.3	36975.1	-0.228614	-1.45689	-1.08408	-1.85399	-1.51289	-1.52402	-0.923194	-1.6303	-1.85879	0.136591	-0.707107
Q7ZVU3	fe01e12	nelfb	Cobra1 protein	66437.15	219600	162884	221315	66772.9	69550.2	68154.3	0.255374	0.00568644	0.389663	-0.708239	-0.668185	-0.641769	0.216908	-0.672731	-7.79373	0.001462	-0.889639
A0A8M6Z1B5;Q08C92	tyw1	tyw1	Isoform of Q08C92, tRNA 4-demethylwyosine synthase (AdoMet-dependent);S-adenosyl-L-methionine-dependent tRNA 4-demethylwyosine synthase TYW1	85800.7;83549.02	8961.44		10084.8	14477.6		4419.48	-4.35963		-4.06619	-2.91368		-4.58862
Q5BJK4	ndufc2	ndufc2	NADH dehydrogenase [ubiquinone] 1 subunit C2	12717.71	671869	356238	384117	298556	214672	128306	1.86867	1.13468	1.18511	1.45243	0.957825	0.270939	1.39616	0.89373	-1.20661	0.294061	-0.502425
A0A8M9P5A5	si:dkey-9l20.3	si:dkey-9l20.3	uncharacterized protein si:dkey-9l20.3	935209.16		61359	177967	19409.4	72270.5	185594		-1.40281	0.075174	-2.49075	-0.612831	0.803507	-0.663819	-0.766691	-0.0762431	0.944026	-0.102872
Q52KL1	fitm2	fitm2	Acyl-coenzyme A diphosphatase FITM2	28972.15		11938.9		23841.2				-3.76442		-2.19405
A0JMB9	dnajc1l	dnajc1	Zgc:152779	60775.28	24562.2		24104	5639.43	5822.29	8553.93	-2.905		-2.80909	-4.27388	-4.24658	-3.63592	-2.85705	-4.05212	-4.40631	0.0216799	-1.19508
Q6DBY4	zgc:100960	mphosph6	M-phase phosphoprotein 6	19811.47	4530	25619.6	26317.6	18700.9	18544.6	16910.2	-5.34385	-2.66284	-2.68234	-2.54439	-2.57524	-2.65268	-3.56301	-2.59077	1.09115	0.336529	0.972235
A5PN43	tmem175	tmem175	Endosomal/lysosomal proton channel TMEM175	59013.35	16520.4	33644.9	12938.4	23275.6	20323	29344.4	-3.47718	-2.2697	-3.7067	-2.22868	-2.44312	-1.85749	-3.1512	-2.17643	2.04181	0.110715	0.974765
A0A8M3AQM1;A0A8M9PBH5	si:ch73-157i16.3	gga3b	ADP-ribosylation factor-binding protein GGA3 isoform X1;Isoform of A0A8M3AQM1, ADP-ribosylation factor-binding protein GGA3 isoform X2	77187.04;68614.23	32510.5	81944.5	73758.3	42616.7	34070.9	40876.1	-2.50053	-0.98544	-1.19556	-1.35608	-1.6977	-1.37932	-1.56051	-1.4777	0.170199	0.873115	0.0828109
Q0VFW0	zgc:136591	rpl22l1	60S ribosomal protein L22-like 1	14765.85	685196	510264	535891	389613	336765	242724	1.89701	1.65309	1.6655	1.83647	1.60743	1.19067	1.73853	1.54486	-0.944761	0.398276	-0.193677
A0A8M2BFF5;A0A8M3AVY2;A0A8M3B2L0;A0A8M9PSN5;A0A8M9QFV5	dgkh	dgkh	Isoform of A0A8M9QFV5, Diacylglycerol kinase;Isoform of A0A8M9QFV5, Diacylglycerol kinase;Isoform of A0A8M9QFV5, Diacylglycerol kinase;Isoform of A0A8M9QFV5, Diacylglycerol kinase;Diacylglycerol kinase	140476.92;139116.09;145798.1;124205.33;148405.85		3362.64		3615.31		1804.13		-5.59242		-4.91531		-5.8812
A0A8M1QQX5;A0A8M2B4R3	si:dkey-40m6.8	lmtk3	Isoform of A0A8M2B4R3, uncharacterized protein si:dkey-40m6.8 isoform X2;uncharacterized protein si:dkey-40m6.8 isoform X1	301897.16;307281.83	55960.3	8698.34	21110	9541.32	10830.1	7155.21	-1.71703	-4.22127	-3.00044	-3.51524	-3.35119	-3.89351	-2.97958	-3.58665	-0.819688	0.458425	-0.607065
A0A8M3AZ75	gusb	gusb	Beta-glucuronidase	72882.7	194874	86250.7	238787	78459.7	142121	59179	0.0830334	-0.91155	0.499287	-0.47555	0.362808	-0.84549	-0.109743	-0.31941	-0.380947	0.722611	-0.209667
B8A5J2	si:ch211-258f14.5	coa6	Cytochrome c oxidase assembly factor 6	9332.54	70509.3	90621.6	124765	56640.8	84289.5	28941.4	-1.38362	-0.840232	-0.437222	-0.94566	-0.390886	-1.87744	-0.887025	-1.07133	-0.359186	0.737614	-0.184304
A0A8M1N4P2;Q58EJ9	marc1;mtarc1	mtarc1;marc1	mitochondrial amidoxime-reducing component 1;Mitochondrial amidoxime-reducing component 1	36700.37;36716.33	186470	292314	283180	220225	219347	191657	0.019437	0.849359	0.745281	1.0134	0.988906	0.84988	0.538026	0.95073	1.55182	0.195655	0.412704
Q7ZVK2	ube2g2	ube2g1a	Ubiquitin-conjugating enzyme E2G 1a (UBC7 homolog, yeast)	19516.2	37508.7	28391.9	48093.1	20695.4	26575.2	20936.9	-2.29421	-2.51461	-1.81253	-2.39819	-2.05616	-2.34453	-2.20712	-2.26629	-0.254059	0.811975	-0.0591749
E7FAA1	fb12c06	fb52f02	Si:ch211-157c3.4	16651.23	33840.2	43970.7	76523.8	26241	43363.8	42103.4	-2.4427	-1.88355	-1.14246	-2.05568	-1.34975	-1.33664	-1.8229	-1.58069	0.544026	0.615328	0.242212
A0A8M3BDY0;A0A8M9Q8Q2	mprip	mprip	myosin phosphatase Rho-interacting protein isoform X1;Isoform of A0A8M3BDY0, myosin phosphatase Rho-interacting protein isoform X2	202618.01;200976.14	89467.4	137273	142818	35246.8	47296.9	45778.1	-1.04007	-0.241106	-0.242258	-1.63001	-1.22449	-1.21592	-0.507812	-1.35681	-2.83801	0.0469622	-0.848995
Q98874	erh	erh	Enhancer of rudimentary homolog	12244.91	229696	98910.1	209926	72022.1	86182.1	109117	0.320221	-0.713969	0.313447	-0.599061	-0.358851	0.0372337	-0.0267671	-0.306893	-0.717376	0.512804	-0.280126
Q4V909	ccdc22	ccdc22	Coiled-coil domain-containing protein 22	71986.47	127964	71356.7	88806.4	28682.1	19774.7	24999.1	-0.523768	-1.18504	-0.927701	-1.92735	-2.48258	-2.0887	-0.878836	-2.16621	-5.07972	0.0070821	-1.28738
A0A8M2BL55	LOC101886033	LOC101886033	Galectin	26260.12	33500.7	9871.37	26444.6				-2.45724	-4.03876	-2.67539
A0A8M2BID7;Q3YAA1	itgb1a;itgb1	itgb1a	Isoform of A0A8M6YW86, Integrin beta;Isoform of A0A8M6YW86, Integrin beta	88616.96;88592	652721	801143	679651	606035	584937	688700	1.82696	2.3039	2.00836	2.47383	2.40397	2.69523	2.04641	2.52434	2.90727	0.0437976	0.477936
A0A8M1PFE8;A0A8M2BAC3	agfg1b	agfg1b	ArfGAP with FG repeats 1b;Isoform of A0A8M1PFE8, arfGAP with FG repeats 1b isoform X1	49194.22;45103.91	68396.7	106403	72874.4	89144	47018.6	47031.8	-1.42751	-0.60862	-1.21295	-0.291364	-1.23301	-1.17694	-1.08303	-0.900436	0.46664	0.665039	0.18259
A0A8M2BGE7;A0A8M2BGH6;A0A8M2BGJ5;A0A8M3AX40;A0A8M3B6G9;A0A8M3BD95;A0A8M9QGK5;Q7ZVQ4	usp25;usp25;usp25;usp25;usp25;usp25;usp25;wu:fi33c05	usp25	Isoform of A0A8M3B6G9, ubiquitin carboxyl-terminal hydrolase 25 isoform X4;Isoform of A0A8M3B6G9, ubiquitin carboxyl-terminal hydrolase 25 isoform X8;Isoform of A0A8M3B6G9, ubiquitin carboxyl-terminal hydrolase 25 isoform X5;Isoform of A0A8M3B6G9, ubiquitin carboxyl-terminal hydrolase 25 isoform X3;ubiquitin carboxyl-terminal hydrolase 25 isoform X1;Isoform of A0A8M3B6G9, ubiquitin carboxyl-terminal hydrolase 25 isoform X7;Isoform of A0A8M3B6G9, ubiquitin carboxyl-terminal hydrolase 25 isoform X6;Isoform of A0A8M3B6G9, Ubiquitin specific protease 25	132861.31;123244.52;132790.24;132987.47;133116.59;123499.8;126975.96;123122.37	78614.5	80887.2	84673	34322.7	39503.9	63385.2	-1.22664	-1.00418	-0.996464	-1.66834	-1.48424	-0.746429	-1.07576	-1.29967	-0.767831	0.485406	-0.223911
Q6DI22	hadhsc	hadh	Hydroxyacyl-CoA dehydrogenase	33336.44	2.71016e+06	1.85772e+06	2020208	799171	828716	751886	3.8808	3.5173	3.57999	2.87293	2.90657	2.82187	3.65937	2.86712	-6.89769	0.00231636	-0.792245
A0A8M1P2Z5;A0A8M2B8V2	lamb2	lamb2	Isoform of A0A8M2B8V2, laminin subunit beta-2 precursor;laminin subunit beta-2 isoform X1	196600.5;197853.97	2688135	3.67448e+06	3.14652e+06	2.56951e+06	2.35276e+06	2.75145e+06	3.86903	4.50131	4.21925	4.55785	4.41197	4.69348	4.19653	4.55443	1.78839	0.148228	0.357904
Q8JGR3	adss2	adss2	Adenylosuccinate synthetase	50632.79	703635	503110	652665	235039	375527	279754	1.93532	1.63271	1.94991	1.10733	1.76461	1.39551	1.83931	1.42248	-1.92532	0.126494	-0.416832
A0A8M6Z1V1	zgc:158689	zgc:158689	uncharacterized protein LOC791177	66618.04			5513.1	2907.51	815.723				-4.93743	-5.22964	-7.08202
A0A8M1NG51	sgsh	sgsh	N-sulphoglucosamine sulphohydrolase precursor	58446.51	14449.3	18362.4	19400.6	13208.4	14175.9	7669.24	-3.67043	-3.14333	-3.12227	-3.04604	-2.9628	-3.79342	-3.31201	-3.26742	0.13968	0.895664	0.0445882
A0A8M2BBA0	si:ch211-234h8.7	slc16a3a	solute carrier family 16, member 3	53808.08		4599.99		2165.54	1367.09	1808.9		-5.14038		-5.6547	-6.33706	-5.87739
A0A8M1QHN7	evplb	evplb	envoplakin	231741.98	8.19333e+06	6.28861e+06	8877887	3312558	3.05906e+06	3.79898e+06	5.47687	5.27651	5.71571	4.9243	4.7907	5.15889	5.4897	4.95797	-3.1951	0.0330549	-0.53173
A0A8M1RLY4;A0A8M9PZA4	itfg1	itfg1	T-cell immunomodulatory protein isoform X1;Isoform of A0A8M1RLY4, T-cell immunomodulatory protein isoform X2	66827.35;66828.29	68065	106618	97371.4	72931.8	97053.4	88740.3	-1.43452	-0.605702	-0.794868	-0.580953	-0.187461	-0.260986	-0.94503	-0.343133	2.16246	0.0966219	0.601897
A0A8M3AH32;Q5XJ89	bace2;zgc:103530	bace2	beta-secretase 2 isoform X1;Isoform of A0A8M3AH32, Zgc:103530	54787.06;40576.5	76179	90151.5	73654.7	90899.7	45451	62309.1	-1.27204	-0.847735	-1.19759	-0.263226	-1.28193	-0.771132	-1.10579	-0.772095	1.03679	0.358397	0.333692
A0A8M3B2K2;F1QR29	slc25a25b;scamc2b	slc25a25b	Isoform of A2CEQ0, calcium-binding mitochondrial carrier protein SCaMC-2-B isoform X1;Isoform of A2CEQ0, Calcium-binding mitochondrial carrier protein SCaMC-2-B	59435.43;57954.57	11339.8	9965.65	4296.66	6232.19	5413.08	7344.24	-4.02004	-4.02505	-5.29708	-4.12969	-4.35172	-3.85589	-4.44739	-4.11243	0.747018	0.496571	0.334957
A0A8M3ATG7;Q802Z9	serbp1a;serbp1	serbp1a	SERPINE1 mRNA binding protein 1a isoform X1;Isoform of A0A8M3ATG7, SERPINE1 mRNA binding protein 1	43221.29;43134.21	2.19468e+06	2.16597e+06	2.85027e+06	1.61147e+06	1.26985e+06	1.60507e+06	3.57644	3.73878	4.07659	3.88473	3.52227	3.91592	3.79727	3.77431	-0.118309	0.911526	-0.0229602
A0A8M1P7E4	cox5ab	cox5ab	Cytochrome c oxidase subunit 5A, mitochondrial	15515.89	1.98409e+06	2102689	2161931	852593	660861	673423	3.4309	3.696	3.67781	2.96628	2.58004	2.66287	3.60157	2.7364	-5.95701	0.00398616	-0.865177
A0A8M9PRC2;Q6TGU2	seh1l	seh1l	Isoform of Q6TGU2, nucleoporin seh1 isoform X1;Nucleoporin SEH1	45242.8;39816.92	67676.1	41403.3	52173	38503.2	33563.2	41101.2	-1.44279	-1.97034	-1.69506	-1.50252	-1.71936	-1.37139	-1.70273	-1.53109	0.937737	0.401471	0.171638
A0A8N7TD50	si:ch211-117n7.6	si:ch211-117n7.6	monoacylglycerol lipase ABHD12	38700.32	74927.8	25328.2	30929.3		7735.37	47838.1	-1.29593	-2.67934	-2.44939		-3.8367	-1.15242	-2.14155	-2.49456	-0.308886	0.777617	-0.353001
A0A8M1QLI9	si:dkey-201c1.2	slc25a22a	mitochondrial glutamate carrier 1-like	33773.64	2.26057e+06	1.53946e+06	1549296	915475	1.02326e+06	668528	3.61911	3.24619	3.1971	3.06895	3.2108	2.65234	3.35414	2.97736	-1.75978	0.153255	-0.376774
A0A8N7TAF6	si:ch211-160o17.2	si:ch211-160o17.2	inositol polyphosphate 1-phosphatase	41099.54	16149.6	589.572	9874.14	7826.12	7378.56		-3.50994	-8.10428	-4.09664	-3.80113	-3.90483		-5.23695	-3.85298	0.742426	0.511676	1.38397
Q9DDT0	fth1	fth1a	Ferritin	20719.22	144714	169340	168897	75163.8	64903.4	83850.3	-0.346303	0.0617611	-0.000295332	-0.537463	-0.767945	-0.342758	-0.0949458	-0.549389	-2.57208	0.0618428	-0.454443
A7E2K4	rplp2l	rplp2l	60S acidic ribosomal protein P2	11637.92	14050828	19070652	23033412	16806166	13691677	17380982	6.25501	6.87705	7.09115	7.26727	6.95284	7.35272	6.74107	7.19095	1.61429	0.181765	0.449878
A0A8M1NER1	tuba1c	tuba1c	Tubulin alpha chain	50179.68	147290096	56152240	96628024	34863200	39757828	31712962	9.64494	8.43504	9.15986	8.31999	8.49078	8.22028	9.07995	8.34368	-2.04342	0.110513	-0.736262
A0A8M1PUJ6;A0A8M3AUH9	dpy19l3	dpy19l3	Isoform of A0A8M3AUH9, probable C-mannosyltransferase DPY19L3 isoform X2;probable C-mannosyltransferase DPY19L3 isoform X1	83400.14;85523.51	18055.1	40216.6	33678.7	25841.3	37355.1	27966.5	-3.34903	-2.0123	-2.32653	-2.07782	-1.56493	-1.92688	-2.56262	-1.85654	1.63719	0.176932	0.706074
A0A8M9P4N2	LOC100536726	LOC100536726	uncharacterized protein LOC100536726	151916.36	16442.1		25478.6	18194.6	14510	16494.8	-3.48404		-2.72908	-2.58399	-2.9292	-2.68856	-3.10656	-2.73392	1.19915	0.316547	0.372645
Q7ZVA0	smu1	smu1	WD40 repeat-containing protein SMU1	57530.86	336983	155792	228623	167533	143118	80832.4	0.87317	-0.058534	0.436533	0.618873	0.372893	-0.395641	0.417056	0.198708	-0.536255	0.620215	-0.218348
A0A8M1Q1C3;A0A8M2BKA6	sirt1	sirt1	NAD-dependent protein deacetylase sirtuin-1 isoform X1;Isoform of A0A8M1Q1C3, NAD-dependent protein deacetylase sirtuin-1 isoform X2	79477.51;77861.92	3204.46	3693.4		7330.35	9958.97	7904.7	-5.84328	-5.45707		-3.89555	-3.47217	-3.74979	-5.65017	-3.70584	9.02467	0.0028728	1.94434
B3DIW6	zgc:194578	epn1b	Zgc:194578	53777.77	325183	297283	352998	298679	272598	221144	0.821745	0.873677	1.06322	1.45302	1.30246	1.05634	0.919549	1.27061	2.56362	0.0623987	0.351058
F1R6I1	cox4i1l	cox4i1l	Cytochrome c oxidase subunit 4	20331.42	199292	340300	319728	252142	212176	130700	0.115381	1.06865	0.92041	1.20866	0.940952	0.297617	0.70148	0.815744	0.284952	0.789826	0.114264
H2EQR6	dsg2.1	dsg2.1	Desmoglein-2.1	121082.52	28588.9	26567.4	35607.9		7756.81	8318.39	-2.68598	-2.61043	-2.24617		-3.8327	-3.6762	-2.51419	-3.75445	-6.71378	0.00674414	-1.24026
A0A8M2BC95;A0A8M2BCD2	gria3a	gria3a	Glutamate receptor;Isoform of A0A8M2BC95, Glutamate receptor	102986.24;100233.71	136966	26773.1	16367.8	24472.3	21424.4	17885.7	-0.425692	-2.5993	-3.36751	-2.15635	-2.36698	-2.57177	-2.13083	-2.36504	-0.263424	0.805237	-0.234201
A0A8M1P2W7;A2RV24;F1QCA8	atg9b;zgc:158700;zgc:158700	zgc:158700;atg9a;atg9b	Autophagy-related protein 9;Autophagy-related protein 9;Isoform of A2RV24, Autophagy-related protein 9	91540.76;95904.62;96031.77	1999.53	3667.82	3194.86	2226.44	9381.26	2449.66	-6.5237	-5.46709	-5.72454	-5.61469	-3.55839	-5.43992	-5.90511	-4.871	1.41451	0.23012	1.03411
Q6NV24	prxl2b	prxl2b	Prostamide/prostaglandin F synthase	21829.19	441907	537302	426364	186512	133006	244599	1.26424	1.72757	1.33565	0.773694	0.267175	1.20177	1.44249	0.747547	-2.27022	0.085707	-0.694938
A0A8N7T5B5	si:ch211-212g7.6	sgpp1a	sphingosine-1-phosphate phosphatase 1	48288.63	54061.7	91875	47144.1	63177.2	18518.3	20216	-1.76683	-0.820414	-1.84129	-0.788096	-2.57729	-2.39507	-1.47618	-1.92015	-0.676177	0.536008	-0.443978
A0A8M1PDQ3;A0A8M2B8M1;A0A8M3AME8;A0A8M3AX28;A0A8M9PCG2	dacha	dacha	Isoform of A0A8M3AME8, dachshund homolog 2;Isoform of A0A8M3AME8, dachshund homolog 2 isoform X3;dachshund homolog 2 isoform X1;Isoform of A0A8M3AME8, dachshund homolog 2 isoform X2;Isoform of A0A8M3AME8, dachshund homolog 2 isoform X4	65281.45;65152.33;65551.74;65422.62;63146.22	32766.3	57078.3	38070.1	39095.2	38274.2	33500	-2.48922	-1.50714	-2.14971	-1.48051	-1.52987	-1.66641	-2.04869	-1.55893	1.66992	0.170256	0.489762
A0A8M1N9R9	ndufb11	ndufb11	NADH dehydrogenase [ubiquinone] 1 beta subcomplex subunit 11, mitochondrial	16801.96	19732.6	15347.4	16183		2883.73	5754.18	-3.22085	-3.40209	-3.38389		-5.26023	-4.20789	-3.33561	-4.73406	-3.50335	0.0393859	-1.39845
Q7T1K0	zgc:65996	rpl17	60S ribosomal protein L17	21427.99	9159504	8.04966e+06	9977334	5366227	5.8543e+06	4.93187e+06	5.63769	5.6327	5.88415	5.62026	5.72711	5.53542	5.71818	5.6276	-0.907433	0.415502	-0.0905803
A0A8M3APE2	lrrtm2	lrrtm2	leucine-rich repeat transmembrane neuronal protein 2	61714.08	2608.38	2475.09	8643.75	5388.72	4570.41	1252.61	-6.14021	-6.03453	-4.28864	-4.33949	-4.59584	-6.40756	-5.48779	-5.1143	0.421811	0.694846	0.373496
A0A8M1N1T6;A0A8M6YXS2	noc2l	noc2l	Nucleolar complex protein 2 homolog;Isoform of A0A8M1N1T6, Nucleolar complex protein 2 homolog	86551.57;86422.46	100419	92692.9	82749.7	53410.4	66340.3	79075.7	-0.873475	-0.807629	-1.02961	-1.03038	-0.736353	-0.42734	-0.903572	-0.731358	0.925243	0.407207	0.172214
Q5U3D5	si:dkey-183n20.13	cyp2n13	Cyp2j30 protein	56630.66	388658	301759	383926	94213.3		111829	1.07899	0.89524	1.18439	-0.211571		0.0726496	1.05287	-0.0694607	-7.38186	0.00514045	-1.12234
A0A8M1QHX2	si:ch211-209l18.4	si:ch211-209l18.4	uncharacterized protein si:ch211-209l18.4	38753.83	7828.76	25184.1	10768.2	28545.8	20332.1	14445.9	-4.55458	-2.68757	-3.97159	-1.93422	-2.44248	-2.87991	-3.73791	-2.41887	2.14317	0.0987355	1.31904
B0V0W9;Q803H0	wu:fa07b07;zgc:55781	zgc:55781;fa07b07	Isoform of Q803H0, UPF0415 protein C7orf25 homolog;UPF0415 protein C7orf25 homolog	47782.75;47754.76	47034.6	68643.1	83350	54643.6	57483.2	30944.9	-1.96771	-1.24097	-1.01918	-0.997448	-0.943099	-1.78087	-1.40929	-1.24047	0.428362	0.690446	0.168816
A0A8M3AMJ5;A0A8M3AV01;A0A8M3B5U7	frmd4bb	frmd4bb	Isoform of A0A8M3AV01, FERM domain-containing protein 4B isoform X2;FERM domain-containing protein 4B isoform X1;Isoform of A0A8M3AV01, FERM domain-containing protein 4B isoform X3	117245.73;119267.87;110055.77				817.747						-7.0597
A0A8M1NA01	rgma	rgma	repulsive guidance molecule A	50034.74	61646.2	90227.6	86448.7	75845.8	43158.7	36675.2	-1.57742	-0.846518	-0.966521	-0.524431	-1.35659	-1.53577	-1.13015	-1.13893	-0.0227911	0.982909	-0.00877649
A7YYD1;Q5U381	trip7;zgc:92355	hmgn3	Isoform of A0A8M1P318, High mobility group nucleosome-binding domain-containing protein 3;Isoform of A0A8M1P318, High mobility group nucleosome-binding domain-containing protein 3	10498.81;10626.98	123568	86795.7	139317	217166	282130	288018	-0.5742	-0.902464	-0.278066	0.993227	1.35205	1.43751	-0.58491	1.26093	8.17008	0.00122199	1.84584
Q6PBI0	SUCLA2	sucla2	Succinate--CoA ligase [ADP-forming] subunit beta, mitochondrial	50030.94	5.10745e+06	2503124	3.25832e+06	1.4305e+06	1.60182e+06	1.31905e+06	4.79503	3.9475	4.26962	3.71287	3.85733	3.63278	4.33738	3.73433	-2.35951	0.0777046	-0.603053
B6EUL7	wu:fd08c05	caskb	CASKb	104505.21	261725	225941	250182	147853	101670	121308	0.508548	0.477789	0.566538	0.438589	-0.120411	0.190024	0.517625	0.169401	-2.12619	0.100638	-0.348224
A0A8M1PUH2	si:dkeyp-110a12.4	si:dkeyp-110a12.4	alpha-tectorin-like	43260.18	67308.1	49449.7	69094	79276.3	75120.3	97978.4	-1.45065	-1.71412	-1.28981	-0.460612	-0.557037	-0.118111	-1.48486	-0.378587	6.08679	0.00368323	1.10627
Q6PE34	fj33a08	fj33a08	Tubulin beta chain	49634.81	3469317	1.10213e+06	1.80783e+06	739783	738321	461312	4.23707	2.76407	3.41975	2.76153	2.73994	2.1171	3.47363	2.53952	-1.9641	0.120984	-0.93411
Q6NYA1	fd36h02	hnrnpabb	Heterogeneous nuclear ribonucleoprotein A/Bb	34248.73	35562.2	11550.5	48824.4	12344	14246	4480.3	-2.37109	-3.81213	-1.79076	-3.14369	-2.95568	-4.56891	-2.65799	-3.55609	-1.14016	0.317854	-0.8981
Q8JGR8	scarb2	scarb2a	Lysosome membrane protein II	60234.37	118719	172710	146644	169381	142148	105238	-0.631958	0.0901955	-0.204122	0.634696	0.363081	-0.0149964	-0.248628	0.327593	2.04437	0.110394	0.576222
Q2HPG2	fb78h12	lgi1a	LGIa (Fragment)	61191.14	157111	129583	160523	82693	122005	93794.6	-0.22772	-0.324288	-0.0736604	-0.399737	0.142623	-0.181069	-0.208556	-0.146061	0.359944	0.737089	0.0624951
Q4V8Y1	im:6901729	rdh5	Isoform of F1RCW4, 11-cis retinol dehydrogenase	36766.92	432232	463313	408569	328457	352373	272422	1.2323	1.51383	1.27414	1.59013	1.67279	1.3572	1.34009	1.54004	1.551	0.195844	0.199949
A0A8M2BKJ3;A0A8N7UVQ4	arhgef6	arhgef6	rho guanine nucleotide exchange factor 6 isoform X1;Isoform of A0A8M2BKJ3, rho guanine nucleotide exchange factor 6 isoform X2	89121.71;86067.11	47406.9	47577.2	47523.9	16908.8	17067.7	10193	-1.95634	-1.76982	-1.82971	-2.68973	-2.69497	-3.383	-1.85195	-2.92257	-4.52317	0.0106326	-1.07061
A0A8N7V0N1	serpina1l	serpina1l	serine (Or cysteine) proteinase inhibitor, clade A (Alpha-1 antiproteinase, antitrypsin), member 1, like precursor	48306.41	90820.5	49357.7	63599.6		15542		-1.01842	-1.71681	-1.40935		-2.83007
Q6DGU9	gstk1	gstk1	Glutathione S-transferase kappa	25907.09	298297	140157	231126	132485	89487.4	148838	0.697246	-0.211116	0.452241	0.28026	-0.304555	0.485096	0.31279	0.1536	-0.442203	0.681199	-0.15919
Q6IQR8	zgc:86643	hprt1l	Hypoxanthine phosphoribosyltransferase	24374.17	95285	94210.3	135348	95109.2	87164.2	87045.9	-0.949185	-0.784202	-0.319765	-0.197916	-0.342503	-0.288799	-0.684384	-0.276406	2.11284	0.102163	0.407978
A0A8M1P316	pdia2	pdia2	Protein disulfide-isomerase	63283.66	1.13018e+06	1.64041e+06	1.27049e+06	968491	843689	914484	2.61897	3.33782	2.91087	3.15017	2.9324	3.10431	2.95589	3.06229	0.485853	0.652486	0.106403
A2BGT9	mel1c	mtnr1c	Isoform of P51052, Melatonin receptor type 1C (Fragment)	40050.17	66127.5	76020.9	57446.8	45419.4	71113.9	63317.3	-1.47618	-1.09369	-1.55614	-1.26419	-0.636108	-0.747974	-1.37534	-0.882758	2.04922	0.109788	0.492579
B4F6P1	capn7	capn7	Capn7 protein	92527.96	75744.9	25886.9	36633.2	18235.5	32118.4	24542.3	-1.28029	-2.64787	-2.20521	-2.58075	-1.78284	-2.1153	-2.04446	-2.15963	-0.247897	0.81642	-0.115176
A0A8M2BKN1;A1A5X7	taf15;fa11g05	taf15	Isoform of A1A5X7, TATA-binding protein-associated factor 2N isoform X1;TAF15 RNA polymerase II, TATA box-binding protein (TBP)-associated factor	42407.52;44231.28	1.23675e+06	996012	1.10591e+06	621378	723450	778030	2.74898	2.618	2.71072	2.5099	2.71058	2.87118	2.69257	2.69722	0.0416958	0.968739	0.00464933
Q502D1	glod5	glod5	Glyoxalase domain-containing protein 5	17816.45	5062.71		2040				-5.18345		-6.37172
A0A8M1NZ47	diablob	diablob	Direct IAP-binding protein with low pI	25789.24	34806.4	19486.9	31203.2	13397.8		4548.24	-2.40208	-3.05758	-2.43667	-3.0255		-4.54719	-2.63211	-3.78635	-1.83144	0.164433	-1.15424
A0A8M2BDK5;Q7ZWF0	rae1	rae1	Isoform of Q7ZWF0, Rae1 protein homolog;mRNA export factor	41237.43;41051.22	14058.9	5667.38	6482.66	4983.54		3954.42	-3.70995	-4.83933	-4.70371	-4.45226		-4.74904	-4.41766	-4.60065	-0.387075	0.724527	-0.182984
A0A8M1NG24;A0A8M2BBB9;A0A8M3AR05;A0A8M3ASG9;A0A8M3AY50;A0A8M3AZM5;A0A8M3B129;A0A8M3B2I1;A0A8M3B8D7;A0A8M3B9N2;A0A8M6YUR3;A0A8M6YVA3;A0A8M6YY83;A0A8M6Z0K7;A0A8M6Z381;A0A8M6Z3D5;A0A8M6Z5Q8;A0A8M6Z6W1;A0A8M9PFQ8;A0A8M9PFU0;A0A8M9PFV0;A0A8M9PFV9;A0A8M9PFW8;A0A8M9PK68;A0A8M9PQZ4;A0A8M9PSR1;A0A8M9PSR6;A0A8M9PSS2;A0A8M9PSS9;A0A8M9PSU9;A0A8M9PSV7;A0A8M9PSW2;A0A8M9PUZ6;A0A8M9PV04;A0A8M9PV10;A0A8M9PXL9;A0A8M9PXN1;A0A8M9PYS3;A0A8M9PYT6;A0A8M9PYU4;A0A8M9Q3C7;A0A8M9Q3D8;A0A8M9Q509;A0A8M9Q515;A0A8M9Q554;A0A8M9Q7A3;A0A8M9Q7B0;A0A8M9Q7B5;A0A8M9Q8N7;A0A8M9Q8P2;A0A8M9Q9N8;A0A8M9Q9Q4;A0A8M9Q9T2;A0A8M9Q9V1;A0A8M9QD59;A0A8M9QD65;A0A8M9QD71;A0A8M9QDZ5;A0A8M9QE01;A0A8M9QHQ9;A0A8M9QHR4;A0A8M9QHR9;A0A8M9QLP2;A0A8M9QLP7;A0A8M9QLQ1;F8W3Z0;T2B1R0	cacna1ba;cacna1aa;cacna1aa;cacna1ba;cacna1aa;cacna1ba;cacna1aa;cacna1ba;cacna1aa;cacna1ba;cacna1bb;cacna1bb;cacna1ba;cacna1ba;cacna1bb;cacna1ab;cacna1aa;cacna1ba;cacna1aa;cacna1aa;cacna1aa;cacna1aa;cacna1aa;cacna1ba;cacna1bb;cacna1aa;cacna1aa;cacna1aa;cacna1aa;cacna1aa;cacna1aa;cacna1aa;cacna1ab;cacna1ab;cacna1ab;cacna1ba;cacna1ba;cacna1aa;cacna1aa;cacna1aa;cacna1ba;cacna1ba;cacna1aa;cacna1aa;cacna1aa;cacna1ab;cacna1ab;cacna1ab;cacna1ba;cacna1ba;cacna1aa;cacna1aa;cacna1aa;cacna1aa;cacna1ab;cacna1ab;cacna1ab;cacna1ba;cacna1ba;cacna1ab;cacna1ab;cacna1ab;cacna1ab;cacna1ab;cacna1ab;CACNA1Ab;CACNA1Ba	cacna1ab;cacna1bb;cacna1ba;cacna1aa	Isoform of A0A8M3ASG9, Voltage-dependent N-type calcium channel subunit alpha;Isoform of A0A8M9PFQ8, voltage-dependent P/Q-type calcium channel subunit alpha-1A isoform X24;Isoform of A0A8M9PFQ8, voltage-dependent P/Q-type calcium channel subunit alpha-1A isoform X20;Voltage-dependent N-type calcium channel subunit alpha;Isoform of A0A8M9PFQ8, voltage-dependent P/Q-type calcium channel subunit alpha-1A isoform X26;Isoform of A0A8M3ASG9, Voltage-dependent N-type calcium channel subunit alpha;Isoform of A0A8M9PFQ8, voltage-dependent P/Q-type calcium channel subunit alpha-1A isoform X21;Isoform of A0A8M3ASG9, Voltage-dependent N-type calcium channel subunit alpha;Isoform of A0A8M9PFQ8, voltage-dependent P/Q-type calcium channel subunit alpha-1A isoform X14;Isoform of A0A8M3ASG9, Voltage-dependent N-type calcium channel subunit alpha;Isoform of A0A8M9PQZ4, Voltage-dependent N-type calcium channel subunit alpha;Isoform of A0A8M9PQZ4, Voltage-dependent N-type calcium channel subunit alpha;Isoform of A0A8M3ASG9, Voltage-dependent N-type calcium channel subunit alpha;Isoform of A0A8M3ASG9, Voltage-dependent N-type calcium channel subunit alpha;Isoform of A0A8M9PQZ4, Voltage-dependent N-type calcium channel subunit alpha;Isoform of A0A8M9PUZ6, voltage-dependent P/Q-type calcium channel subunit alpha-1A isoform X8;Isoform of A0A8M9PFQ8, voltage-dependent P/Q-type calcium channel subunit alpha-1A isoform X15;Isoform of A0A8M3ASG9, Voltage-dependent N-type calcium channel subunit alpha;voltage-dependent P/Q-type calcium channel subunit alpha-1A isoform X1;Isoform of A0A8M9PFQ8, voltage-dependent P/Q-type calcium channel subunit alpha-1A isoform X13;Isoform of A0A8M9PFQ8, voltage-dependent P/Q-type calcium channel subunit alpha-1A isoform X17;Isoform of A0A8M9PFQ8, voltage-dependent P/Q-type calcium channel subunit alpha-1A isoform X22;Isoform of A0A8M9PFQ8, voltage-dependent P/Q-type calcium channel subunit alpha-1A isoform X28;Isoform of A0A8M3ASG9, Voltage-dependent N-type calcium channel subunit alpha;Voltage-dependent N-type calcium channel subunit alpha;Isoform of A0A8M9PFQ8, voltage-dependent P/Q-type calcium channel subunit alpha-1A isoform X7;Isoform of A0A8M9PFQ8, voltage-dependent P/Q-type calcium channel subunit alpha-1A isoform X9;Isoform of A0A8M9PFQ8, voltage-dependent P/Q-type calcium channel subunit alpha-1A isoform X10;Isoform of A0A8M9PFQ8, voltage-dependent P/Q-type calcium channel subunit alpha-1A isoform X12;Isoform of A0A8M9PFQ8, voltage-dependent P/Q-type calcium channel subunit alpha-1A isoform X18;Isoform of A0A8M9PFQ8, voltage-dependent P/Q-type calcium channel subunit alpha-1A isoform X19;Isoform of A0A8M9PFQ8, voltage-dependent P/Q-type calcium channel subunit alpha-1A isoform X23;voltage-dependent P/Q-type calcium channel subunit alpha-1A isoform X1;Isoform of A0A8M9PUZ6, voltage-dependent P/Q-type calcium channel subunit alpha-1A isoform X6;Isoform of A0A8M9PUZ6, voltage-dependent P/Q-type calcium channel subunit alpha-1A isoform X12;Isoform of A0A8M3ASG9, Voltage-dependent N-type calcium channel subunit alpha;Isoform of A0A8M3ASG9, Voltage-dependent N-type calcium channel subunit alpha;Isoform of A0A8M9PFQ8, voltage-dependent P/Q-type calcium channel subunit alpha-1A isoform X3;Isoform of A0A8M9PFQ8, voltage-dependent P/Q-type calcium channel subunit alpha-1A isoform X8;Isoform of A0A8M9PFQ8, voltage-dependent P/Q-type calcium channel subunit alpha-1A isoform X11;Isoform of A0A8M3ASG9, Voltage-dependent N-type calcium channel subunit alpha;Isoform of A0A8M3ASG9, Voltage-dependent N-type calcium channel subunit alpha;Isoform of A0A8M9PFQ8, voltage-dependent P/Q-type calcium channel subunit alpha-1A isoform X4;Isoform of A0A8M9PFQ8, voltage-dependent P/Q-type calcium channel subunit alpha-1A isoform X5;Isoform of A0A8M9PFQ8, voltage-dependent P/Q-type calcium channel subunit alpha-1A isoform X27;Isoform of A0A8M9PUZ6, voltage-dependent P/Q-type calcium channel subunit alpha-1A isoform X2;Isoform of A0A8M9PUZ6, voltage-dependent P/Q-type calcium channel subunit alpha-1A isoform X7;Isoform of A0A8M9PUZ6, voltage-dependent P/Q-type calcium channel subunit alpha-1A isoform X13;Isoform of A0A8M3ASG9, Voltage-dependent N-type calcium channel subunit alpha;Isoform of A0A8M3ASG9, Voltage-dependent N-type calcium channel subunit alpha;Isoform of A0A8M9PFQ8, voltage-dependent P/Q-type calcium channel subunit alpha-1A isoform X2;Isoform of A0A8M9PFQ8, voltage-dependent P/Q-type calcium channel subunit alpha-1A isoform X6;Isoform of A0A8M9PFQ8, voltage-dependent P/Q-type calcium channel subunit alpha-1A isoform X16;Isoform of A0A8M9PFQ8, voltage-dependent P/Q-type calcium channel subunit alpha-1A isoform X25;Isoform of A0A8M9PUZ6, voltage-dependent P/Q-type calcium channel subunit alpha-1A isoform X3;Isoform of A0A8M9PUZ6, voltage-dependent P/Q-type calcium channel subunit alpha-1A isoform X9;Isoform of A0A8M9PUZ6, voltage-dependent P/Q-type calcium channel subunit alpha-1A isoform X14;Isoform of A0A8M3ASG9, Voltage-dependent N-type calcium channel subunit alpha;Isoform of A0A8M3ASG9, Voltage-dependent N-type calcium channel subunit alpha;Isoform of A0A8M9PUZ6, voltage-dependent P/Q-type calcium channel subunit alpha-1A isoform X5;Isoform of A0A8M9PUZ6, voltage-dependent P/Q-type calcium channel subunit alpha-1A isoform X11;Isoform of A0A8M9PUZ6, voltage-dependent P/Q-type calcium channel subunit alpha-1A isoform X16;Isoform of A0A8M9PUZ6, voltage-dependent P/Q-type calcium channel subunit alpha-1A isoform X4;Isoform of A0A8M9PUZ6, voltage-dependent P/Q-type calcium channel subunit alpha-1A isoform X10;Isoform of A0A8M9PUZ6, voltage-dependent P/Q-type calcium channel subunit alpha-1A isoform X15;Isoform of A0A8M9PUZ6, P/Q-type calcium channel alpha 1A subunit;Isoform of A0A8M3ASG9, Voltage-dependent N-type calcium channel subunit alpha	261210.46;198188.53;263286.49;268508.96;260722.73;266394.68;262653.84;267277.61;267694.34;265698.86;263765.87;263574.61;266192.47;267740.18;263664.77;266489.44;267566.21;267132.42;269381.24;268737.54;265101.52;262112.15;266618.27;264891.9;264975.21;269198.05;269126.97;268995.77;268677.51;264973.39;263414.62;246778.75;266938.9;266560.52;265465.24;268439.73;267075.4;269253.11;269123;268393.06;268306.75;267006.17;269250.04;269310.16;266678.3;266973.9;266610.54;262491.05;267700.11;265094.11;269441.26;269138.02;267450.13;183651.76;266867.83;266524.43;261017.39;268086.46;250196.41;266809.79;265950.73;193537.71;266902.82;266036.87;242735.59;260639;248965.06	5909.18	2420.56	2088.54	5118.65	8464.16	3032.77	-4.9604	-6.06667	-6.3378	-4.41367	-3.7068	-5.13186	-5.78829	-4.41744	2.32812	0.0804179	1.37085
Q6DRD3	polb	polb	DNA polymerase beta	38565.86	600986	500525	655873	231880	179435	201423	1.70783	1.62528	1.95698	1.0878	0.699148	0.921582	1.76336	0.902844	-5.72218	0.00461611	-0.860519
A0A8M1NI92	zbtb34	zbtb34	zinc finger and BTB domain-containing protein 34	55817.55		56014.4	10444.1	18282	16575.8	15471.5		-1.53429	-4.01567	-2.57707	-2.73716	-2.78096	-2.77498	-2.6984	0.0825057	0.939441	0.0765828
A0A8M1NZN4	mpzl1l	mpzl1l	myelin protein zero-like protein 1	28376.21	185962	227223	190079	166015	237078	231860	0.0155049	0.485948	0.170163	0.605739	1.10105	1.12461	0.223872	0.943801	3.2935	0.0301164	0.719928
Q8JGR6	ncbp2	ncbp2	Nuclear cap-binding protein subunit 2	17932.15	370105	254707	282580	99685.8	165568		1.00843	0.650682	0.742224	-0.130113	0.583115		0.800445	0.226501	-1.91485	0.151402	-0.573944
A0A8M1RNJ0	si:dkey-222n6.2	si:dkey-222n6.2	keratin, type II cytoskeletal 8	43563.3	117829	159630	336749	111952	147280	187251	-0.642805	-0.0234306	0.995237	0.0373106	0.414253	0.81633	0.109667	0.422631	0.592912	0.585137	0.312964
A0A8M2B4F9;Q5IFI2	mcamb;cd146	mcamb	cell surface glycoprotein MUC18 isoform X1;Isoform of A0A8M2B4F9, Gicerin	70492.52;69100.89	821822	903389	820981	866854	774161	808246	2.15932	2.47719	2.28091	2.99022	2.80832	2.92615	2.30581	2.90823	5.63915	0.00486771	0.602422
Q567X8	zgc:110679	myl10	Zgc:110679	18967.39	15949802	10531829	12156829	5.37638e+06	4788530	5.57233e+06	6.43789	6.02045	6.16919	5.62299	5.4372	5.71156	6.20918	5.59058	-4.22307	0.0134445	-0.618592
A0A8M1NT23;A0A8M2B5M9	tbc1d15	tbc1d15	Isoform of A0A8M2B5M9, TBC1 domain family member 15;TBC1 domain family member 15 isoform X1	76854.01;76982.14						22710.7						-2.2272
A0A8M6Z6M9	nup214	nup214	nuclear pore complex protein Nup214	211972.6	133650	111645	153706	96892	103536	72214.3	-0.461051	-0.539242	-0.136267	-0.171123	-0.0941801	-0.558289	-0.378853	-0.274531	0.551018	0.61095	0.104322
A0A8M1N2Q4	pde6a	pde6a	Phosphodiesterase	99531.11	89078.4	77793.3	55949.1	56185.6	53314.8	61943.8	-1.04636	-1.06044	-1.59425	-0.9573	-1.0517	-0.779616	-1.23368	-0.92954	1.54245	0.197829	0.304143
Q7SYK0	chid1	chid1	Chitinase domain-containing protein 1	44165.73	54310.9	22527.8	30142.6	27641	11741.3	21545.4	-1.76019	-2.84838	-2.48656	-1.98069	-3.23465	-2.30319	-2.36505	-2.50618	-0.285886	0.78916	-0.141132
Q503E2	zgc:110670	prep	Prolyl endopeptidase	80336.76	2905278	2.99235e+06	3.23351e+06	2193416	2.47598e+06	2.23888e+06	3.9811	4.20505	4.25859	4.32953	4.48562	4.39606	4.14824	4.40374	2.65386	0.0567528	0.255492
A8WFY2	fe50f06	lrrc47	Si:ch211-147a11.7 protein	62559.07	235434	181082	281319	64406.9	127817	58285.2	0.355818	0.158482	0.735768	-0.760285	0.209774	-0.867444	0.416689	-0.472652	-2.32687	0.0805282	-0.889341
A0A8M9QB01;Q6DC22	glrbb;glrb2	glrbb	glycine receptor subunit beta isoform X1;Isoform of A0A8M9QB01, Glycine receptor beta subunit 2	56854.34;56003.27	37687.9			37870.9		16792.2	-2.28733			-1.52641		-2.66278
Q6PGY7	zgc:63561	cisd1	CDGSH iron sulfur domain 1	11833.65	1.24013e+06	1.50386e+06	1.46195e+06	1.07175e+06	1241679	1.24359e+06	2.75291	3.21244	3.11338	3.29632	3.48991	3.54779	3.02624	3.44467	2.63188	0.0580715	0.418429
Q6NSM6	zgc:85963	epb41l3b	Zgc:85963	94224.8	1110029	1.15269e+06	1.60246e+06	639358	604914	760017	2.59302	2.82877	3.24578	2.55105	2.45242	2.83739	2.88919	2.61362	-1.23549	0.28425	-0.27557
A0A8M1RT23	LOC100537809	LOC100537809	ATP-binding cassette sub-family D member 2	83260.45	42291	25294.9	33154.9	20861.6	26821.8	18183.1	-2.12108	-2.68124	-2.34914	-2.38665	-2.04283	-2.54798	-2.38382	-2.32582	0.263004	0.805539	0.0580031
A0A8M9PE29;B3DFW4;Q9DGJ3	npc2;LOC565099;npc2	npc2.1;npc2;npc2.2	Isoform of Q9DGJ3, NPC intracellular cholesterol transporter 2;NPC intracellular cholesterol transporter 2;NPC intracellular cholesterol transporter 2	16305.96;16444.19;16305.96	657959	667837	983165	648319	705593	636044	1.83849	2.04134	2.541	2.57113	2.67453	2.58048	2.14028	2.60871	2.21654	0.0909617	0.468437
A0A8M9PIB0	LOC110438488	LOC110438488	uncharacterized protein LOC110438488	40387.09				10810.3						-3.3351
A0A8M2BJL9	aco1	aco1	Isoform of Q3YMK9, Cytoplasmic aconitate hydratase	99055.23	149297	133277	126475	90390.1	100662	92454.9	-0.301319	-0.283728	-0.417586	-0.271337	-0.134799	-0.201826	-0.334211	-0.202654	2.28412	0.0844026	0.131557
A0A8M3AK89;A0A8M3B2R7;A0A8N7UUK6	iqsec3b	iqsec3b	Isoform of A0A8N7UUK6, IQ motif and SEC7 domain-containing protein 3 isoform X3;Isoform of A0A8N7UUK6, IQ motif and SEC7 domain-containing protein 3 isoform X2;IQ motif and SEC7 domain-containing protein 3 isoform X1	101983.02;103827.08;116913.04	10013.1	13012.3		21976.9	13523.8	21528.5	-4.19954	-3.64021		-2.31151	-3.03074	-2.30433	-3.91988	-2.54886	3.66145	0.0352094	1.37102
Q1LVI2	yjefn3	yjefn3	YjeF N-terminal domain-containing 3	27608.83	269314	149773	220452	100725	46340.5	104368	0.549786	-0.115383	0.384029	-0.115157	-1.25397	-0.0269692	0.27281	-0.465364	-1.66701	0.170841	-0.738175
A0A8M9PKU7;Q9DGL2	atp1b2a;wu:fc09e11	atp1b2a	Sodium/potassium-transporting ATPase subunit beta;Isoform of A0A8M9PKU7, Sodium/potassium-transporting ATPase subunit beta	33843.29;32779.16	8.05144e+06	8716019	8914748	8839619	8402141	7956152	5.45167	5.74744	5.72168	6.34034	6.24837	6.22535	5.64026	6.27136	6.25452	0.00333246	0.631091
Q4KMH7	wu:fq15f04	eml2	Echinoderm microtubule-associated protein-like 2	88529.84	1.62606e+06	1.39879e+06	1.58143e+06	1.02878e+06	1147043	1.23191e+06	3.1438	3.10795	3.22672	3.23728	3.37554	3.53418	3.15949	3.38233	2.40382	0.0740493	0.222843
A3QJW5;Q6PEI7	cb1040;ctps1	ctps1;ctps1a	Isoform of Q6PEI7, CTP synthase;CTP synthase 1	67054.87;66595.26	277334	193891	298215	139179	100894	112923	0.592119	0.257089	0.819918	0.351369	-0.131471	0.0866874	0.556375	0.102195	-2.11292	0.102154	-0.45418
A0A8M3AYR3;A0A8M3B8Y2;A0A8M6YXZ0;A0A8M6YZH4;A0A8M6Z5B5;A0A8M9PH70;A0A8M9PH75;A0A8M9Q0F0;A0A8M9Q5V6;A0A8M9QB63	mybpc1	mybpc1	myosin-binding protein C, slow-type isoform X1;Isoform of A0A8M3AYR3, myosin-binding protein C, slow-type isoform X12;Isoform of A0A8M3AYR3, myosin-binding protein C, slow-type isoform X6;Isoform of A0A8M3AYR3, myosin-binding protein C, slow-type isoform X9;Isoform of A0A8M3AYR3, myosin-binding protein C, slow-type isoform X2;Isoform of A0A8M3AYR3, myosin-binding protein C, slow-type isoform X3;Isoform of A0A8M3AYR3, myosin-binding protein C, slow-type isoform X10;Isoform of A0A8M3AYR3, myosin-binding protein C, slow-type isoform X5;Isoform of A0A8M3AYR3, myosin-binding protein C, slow-type isoform X8;Isoform of A0A8M3AYR3, myosin-binding protein C, slow-type isoform X7	144833.44;133301.91;143141.67;141314.43;144483.06;144449.05;134993.68;144098.66;142111.6;142495.99	1.40541e+06	1.33728e+06	1.30358e+06	689329	694678	637558	2.93341	3.04307	2.94797	2.65962	2.65203	2.58391	2.97482	2.63185	-8.17088	0.00122154	-0.342964
A0A8M9PGJ4	obscnb	obscnb	obscurin	752559.54	7.43329e+06	8508469	7372608	5443908	5.21179e+06	5.78954e+06	5.33642	5.71267	5.44767	5.641	5.5594	5.76673	5.49892	5.65571	1.23606	0.284062	0.156788
Q3ZB93	zgc:110833	sgcb	Beta-sarcoglycan	34454.55	326523	167415	199939	171378	137340	116820	0.827679	0.0452737	0.243125	0.651606	0.313442	0.135642	0.372026	0.366896	-0.0183581	0.986232	-0.00512932
A0A8M3AXN1;A0A8M3BDQ6;A0A8N7UV45	eif4g3a	eif4g3a	Isoform of A0A8M3BDQ6, eukaryotic translation initiation factor 4 gamma 3 isoform X2;eukaryotic translation initiation factor 4 gamma 3 isoform X1;Isoform of A0A8M3BDQ6, eukaryotic translation initiation factor 4 gamma 3 isoform X3	189497.48;189681.71;189379.43	228487	350657	332614	200331	207495	170244	0.312605	1.1119	0.977413	0.876812	0.908767	0.678959	0.80064	0.821512	0.0811107	0.93925	0.020872
A0A8M9Q4T6;A0A8M9QB34	asph	asph	Isoform of A0A8M2BAF4, aspartate beta-hydroxylase isoform X5;Isoform of A0A8M2BAF4, aspartate beta-hydroxylase isoform X6	31565.74;29835.75	753713	729939	621385	246538	327892	296774	2.03451	2.16962	1.87905	1.17624	1.56891	1.48072	2.02773	1.40862	-4.25241	0.0131328	-0.619104
A0A8M1N302	stam2	stam2	signal transducing adapter molecule 2	55646.69	210985	167258	190093	117241	92108.1	77643.6	0.197637	0.0439176	0.17027	0.103906	-0.262911	-0.453707	0.137275	-0.204237	-2.00498	0.115458	-0.341512
A0A8M2BI82;A0A8M2BIA1;A0A8M2BIB5;A0A8M2BIQ7;A0A8M9Q0D3;A0A8M9Q0D9;A0A8M9Q0F1;A0A8M9QAX4;A0A8M9QFY8;A0A8M9QFZ2;A0A8N7TDX5	atp11a	atp11a	Isoform of A0A8M2BIA1, Phospholipid-transporting ATPase;Phospholipid-transporting ATPase;Isoform of A0A8M2BIA1, Phospholipid-transporting ATPase;Isoform of A0A8M2BIA1, Phospholipid-transporting ATPase;Isoform of A0A8M2BIA1, Phospholipid-transporting ATPase;Isoform of A0A8M2BIA1, Phospholipid-transporting ATPase;Isoform of A0A8M2BIA1, Phospholipid-transporting ATPase;Isoform of A0A8M2BIA1, Phospholipid-transporting ATPase;Isoform of A0A8M2BIA1, Phospholipid-transporting ATPase;Isoform of A0A8M2BIA1, Phospholipid-transporting ATPase;Isoform of A0A8M2BIA1, Phospholipid-transporting ATPase	135072.35;138777.4;131304.14;137886.33;138892.53;138001.47;131334.17;135171.48;131913.73;130443.1;130413.07	99254.8	85671.3	98146.5	45639	31430.3	56051.1	-0.890297	-0.921274	-0.783428	-1.25723	-1.81408	-0.923832	-0.865	-1.33172	-1.7745	0.150648	-0.466716
Q5RGJ5	cwf19l1	cwf19l1	CWF19-like protein 1	61444.04	66277.5	17689.7	40060.8	11008.1	14574.7	8332.68	-1.47292	-3.19718	-2.07617	-3.30894	-2.92277	-3.67372	-2.24876	-3.30181	-1.91556	0.127924	-1.05305
Q6DHN1	sb:cb385	preb	Zgc:92203	46572.64	102034	87751.2	75565.8	48347.8	69682.6	65723.1	-0.850453	-0.886668	-1.16063	-1.17405	-0.665442	-0.694174	-0.965917	-0.844556	0.632656	0.561319	0.121362
A0A8M9PW40	plcb4	plcb4	1-phosphatidylinositol 4,5-bisphosphate phosphodiesterase		60142.3	26756.1	70556.8	53179.9	57468.8	44905.3	-1.61305	-2.60022	-1.25958	-1.03662	-0.94346	-1.24369	-1.82428	-1.07459	1.82472	0.142096	0.749696
Q4V8U5	ano10	ano10	Anoctamin-10	74523.79	302746	268106	275181	198143	208871	249393	0.718603	0.724646	0.703945	0.860965	0.918299	1.22977	0.715731	1.00301	2.50361	0.0665095	0.287282
A0A8M2BI30;A0A8M2BI53	arfip1	arfip1	arfaptin-1 isoform X1;Isoform of A0A8M2BI30, arfaptin-1 isoform X2	53718.9;50217	138442	88347.1	114416	30525.4	61362.6	41172.9	-0.410219	-0.876904	-0.56215	-1.83749	-0.848879	-1.36888	-0.616424	-1.35175	-2.3206	0.0810831	-0.735326
A0A0R4I9H8;A0A8M1P270;A0A8M1P821;A0A8M2B8F3;A0A8M3AWM8;A0A8M6YUI1;A0A8M6YV43;A0A8M6Z3P4;A0A8M9P3E5;A0A8M9PCS4;Q32LV0	zgc:123234;mapk10;mapk10;mapk10;mapk10;mapk10;mapk10;mapk10;mapk10;mapk10;zgc:123234	mapk10	Isoform of A0A8M1P270, Stress-activated protein kinase JNK;Stress-activated protein kinase JNK;Isoform of A0A8M1P270, Stress-activated protein kinase JNK;Isoform of A0A8M1P270, Stress-activated protein kinase JNK;Isoform of A0A8M1P270, Stress-activated protein kinase JNK;Isoform of A0A8M1P270, Stress-activated protein kinase JNK;Isoform of A0A8M1P270, Stress-activated protein kinase JNK;Isoform of A0A8M1P270, Stress-activated protein kinase JNK;Isoform of A0A8M1P270, Stress-activated protein kinase JNK;Isoform of A0A8M1P270, Stress-activated protein kinase JNK;Isoform of A0A8M1P270, Stress-activated protein kinase JNK	44126.09;NaN;53526.52;49811.71;53904.02;49733.66;52974.96;49147.47;50770.87;48804.59;49434.21	225392	208685	192874	107742	85874.1	79417	0.292928	0.363172	0.191219	-0.0179925	-0.364017	-0.421128	0.28244	-0.267712	-4.06093	0.0153369	-0.550152
Q6IQS6	sae1	sae1	SUMO-activating enzyme subunit 1	39076.43	1.68524e+06	791499	1.01259e+06	505755	520218	424817	3.19538	2.28643	2.58354	2.21287	2.2348	1.99819	2.68845	2.14862	-1.94165	0.124142	-0.539826
Q6PHE4	krtt1c6	krt18b	Zgc:77517	44771.01	13291933	17893522	15910288	9422332	10395187	10748242	6.1749	6.78513	6.55738	6.43244	6.55546	6.65931	6.50581	6.54907	0.228038	0.830799	0.043265
Q6DHJ2	rab3a	rab3aa	Ras-related protein Rab-3	25104.08	383983	448056	373728	209353	209614	209317	1.06154	1.46552	1.14555	0.940365	0.923427	0.977043	1.2242	0.946945	-2.23441	0.0891728	-0.277258
A0A8M6Z7N1;A0A8N7USU2;Q7SYJ0	zgc:66473;si:ch211-285c6.1;wu:fi14d06	fi14d06;si:ch211-285c6.1	uncharacterized protein LOC327497 isoform X1;uncharacterized protein si:ch211-285c6.1;Isoform of A0A8M6Z7N1, Zgc:66473	62038.78;61999.11;45960.27	45506.6	19946.6	29310.5	9805.06	7009.79	10237.1	-2.01536	-3.02395	-2.52695	-3.4759	-3.9788	-3.37677	-2.52208	-3.61049	-3.14843	0.0345663	-1.08841
Q08C33	isoc1	isoc1	Isochorismatase domain-containing protein 1	31325.48	963398	1.36417e+06	1.36694e+06	1.08689e+06	1.06374e+06	952456	2.38863	3.07179	3.01644	3.31656	3.26676	3.16301	2.82562	3.24877	1.89162	0.131504	0.423155
A0A8M9PNU0	LOC101885457	LOC101885457	CUB and sushi domain-containing protein 1-like	94033.82			11167.4						-3.91907
Q8UUR3	cygb1	cygb1	Cytoglobin-1	19908.59	586748	809102	671702	563991	671701	617174	1.67324	2.31816	1.99138	2.3701	2.60351	2.53703	1.99426	2.50355	2.56303	0.0624376	0.509284
Q7ZUJ8	zgc:56374	psmb3	Proteasome subunit beta	23111.95	2.09254e+06	2.39172e+06	2326998	2.62307e+06	2.27615e+06	2.05852e+06	3.50768	3.88182	3.78396	4.58761	4.36421	4.27489	3.72449	4.4089	4.70079	0.00930298	0.684418
A5WWC6	hsdl1	hsdl1	Inactive hydroxysteroid dehydrogenase-like protein 1	35124.47	64364.2	55042.2	50023.2	58535.3	39448.8	29475.2	-1.51518	-1.55955	-1.75577	-0.898195	-1.48626	-1.85107	-1.61016	-1.41184	0.690408	0.527909	0.198321
A0A8M1NUC2	col28a2a	col28a2a	collagen type XXVIII alpha 1 a precursor	125091.23	3.4848e+06	1.54854e+06	3.62359e+06	323082	111150	12270.5	4.2435	3.25468	4.42291	1.56633	0.00819823	-3.11538	3.9737	-0.513618	-3.15217	0.0344421	-4.48732
A0A8M1PAE4	selenoh	selenoh	selenoprotein H	14480.47	227428	234710	291544	153483	134272	119737	0.305906	0.532721	0.787274	0.492502	0.28085	0.171219	0.541967	0.314857	-1.35189	0.247797	-0.22711
A0A8M6Z206	si	si	maltase-glucoamylase, intestinal	206092.25	3.29762e+06	4852497	4393379	4197010	3.1381e+06	3.69814e+06	4.16385	4.9025	4.70082	5.26572	4.82751	5.12008	4.58906	5.0711	1.88796	0.132061	0.482046
A0A8M1PAV5	cat	cat	Isoform of Q9PT92, Catalase	59702.22	8399365	3.10107e+06	5679324	1495250	2.31305e+06	2.08876e+06	5.5127	4.25653	5.07121	3.77674	4.38741	4.29593	4.94682	4.15336	-1.91585	0.127881	-0.793455
A0A8M1N9E4	si:dkey-42i9.6	shisa10.1	uncharacterized protein LOC558619 precursor	27888.81	7473.76	20136.2	23176.5	28567.3	24888.4	32829.1	-4.62153	-3.01029	-2.8657	-1.93314	-2.15076	-1.6956	-3.49917	-1.9265	2.72149	0.0529055	1.57267
Q502E4	DKEYP-88A5.2	ndufs4	NADH dehydrogenase [ubiquinone] iron-sulfur protein 4, mitochondrial	19004.72	467074	350115	333879	291721	130004	200140	1.34415	1.10967	0.982888	1.41902	0.234244	0.91236	1.14557	0.855207	-0.808468	0.464161	-0.290361
A0A8M1PHD0;Q05AP0	npsn;npsnl	npsn	Metalloendopeptidase;Isoform of A0A8M1PHD0, Metalloendopeptidase	31432.57;30733.8	135728	239787	217128	160682	214297	113706	-0.438786	0.563594	0.36211	0.558638	0.955303	0.0966625	0.162306	0.536868	0.950565	0.395653	0.374561
A0A8M2B5L6;A0A8M2B639;A1L1R6	si:ch211-216l23.1;si:ch211-216l23.1;znf423	znf423	Isoform of A1L1R6, zinc finger protein 423 isoform X1;Isoform of A1L1R6, zinc finger protein 423 isoform X2;Zinc finger protein 423	152188.33;150120.22;151464.54	106729	78710.6	105905	109341	93548.3	90183.2	-0.785557	-1.04353	-0.673672	0.00326725	-0.240527	-0.237716	-0.834253	-0.158325	4.9667	0.00766948	0.675928
Q6DGW3	zgc:92746	zgc:92746	Signal recognition particle receptor subunit beta	29480.87	430411	423552	443371	291447	222919	311464	1.22621	1.38438	1.39208	1.41766	1.01221	1.55042	1.33422	1.32676	-0.0437079	0.967232	-0.00745938
A0A8M1NGP8	nfu1	nfu1	NFU1 iron-sulfur cluster scaffold homolog, mitochondrial	26759.5	58677.8	62457	76879.3	14814.7	31379.8	17429.5	-1.64862	-1.37722	-1.13577	-2.88047	-1.8164	-2.60904	-1.3872	-2.43531	-2.9783	0.0408076	-1.0481
Q6AXL2	zgc:92739	rida	2-iminobutanoate/2-iminopropanoate deaminase	14195.44	685502	135283	302336	92999.4	113058	102522	1.89766	-0.262179	0.839714	-0.230281	0.0327562	-0.0527144	0.825064	-0.083413	-1.44587	0.221744	-0.908477
A0A8M2B9R6;A0A8M2B9U1;A0A8M2BA28	col11a1a	col11a1a	Isoform of A0A8M2BA28, collagen alpha-1(XI) chain isoform X2;Isoform of A0A8M2BA28, collagen alpha-1(XI) chain isoform X3;collagen alpha-1(XI) chain isoform X1	180667.07;177446.75;180738.14	17717512	21342260	18789628	20610098	15973690	13355171	6.58953	7.03941	6.79736	7.56163	7.17524	6.97261	6.80876	7.2365	1.97826	0.119039	0.427731
Q6GML1	cmah	cmah	Cytidine monophosphate-N-acetylneuraminic acid hydroxylase	68297.39	53812.2	45052.9	28006.6		22251.9	17852.4	-1.7735	-1.84847	-2.5926		-2.31231	-2.57446	-2.07152	-2.44338	-1.05833	0.36758	-0.371861
A0A8M1P8T3;A0A8M2B4R0;A0A8M3AIX1;A0A8M3AT63	epn1	epn1a	epsin 1;Isoform of A0A8M1P8T3, epsin 1 isoform X2;Isoform of A0A8M1P8T3, epsin 1 isoform X1;Isoform of A0A8M1P8T3, epsin 1 isoform X3	67149.12;63539.13;67078.04;61782.36	76006.2	42936	61234.5	12944.2	27612.3	23793.5	-1.27532	-1.9179	-1.46402	-3.0752	-2.00093	-2.16001	-1.55241	-2.41204	-2.23139	0.0894731	-0.859631
Q3Y4E2	selenon	selenon	Selenoprotein N	62623.77		23062	18197.8		3138.62	8021.62		-2.81457	-3.2146		-5.13804	-3.72861
A0A8M1QLB6;A0A8M1RIU5;A0A8M2BFD8;A0A8M2BFE9;A0A8M2BFF2;A0A8M2BFG0;A0A8M2BG11;A0A8M3AVX4;A0A8M3B2K3;A0A8M3B5I5	myo1b	myo1b	Isoform of A0A8M2BG11, unconventional myosin-Ib isoform X10;Isoform of A0A8M2BG11, unconventional myosin-Ib isoform X2;Isoform of A0A8M2BG11, unconventional myosin-Ib isoform X7;Isoform of A0A8M2BG11, unconventional myosin-Ib isoform X8;Isoform of A0A8M2BG11, unconventional myosin-Ib isoform X6;Isoform of A0A8M2BG11, unconventional myosin-Ib isoform X9;unconventional myosin-Ib isoform X1;Isoform of A0A8M2BG11, unconventional myosin-Ib isoform X5;Isoform of A0A8M2BG11, unconventional myosin-Ib isoform X4;Isoform of A0A8M2BG11, unconventional myosin-Ib isoform X3	124489.41;134858.7;128204.83;128033.67;128147.69;124660.57;135029.86;131520.79;131485.6;131691.95	1.06722e+06	894368	683565	451904	475183	520958	2.53629	2.46271	2.01664	2.05044	2.10417	2.29252	2.33855	2.14905	-1.0636	0.347455	-0.1895
A0A8M1RM14	chdh	chdh	Choline dehydrogenase	65277.3	58400.4	23418.3	18232.3		12497.2	12211	-1.65546	-2.79245	-3.21187		-3.14463	-3.1224	-2.55326	-3.13351	-0.966618	0.405037	-0.580256
A0A8M2BJ56;A0A8M9PJT5;A0A8M9QDN1	sh3glb2b	sh3glb2b	Isoform of A0A8M9Q303, endophilin-B2 isoform X4;Isoform of A0A8M9Q303, endophilin-B2 isoform X6;Isoform of A0A8M9Q303, endophilin-B2 isoform X2	44795.41;43808.33;46628.37	404420	276744	388561	139342	121311	84427.2	1.13635	0.770394	1.20171	0.35306	0.134401	-0.332867	1.03615	0.0515314	-4.05576	0.0154024	-0.984619
Q5U3P5	clic5a	clic5a	Chloride intracellular channel protein	27536.32	93447.1	72803.9	44950.1	23426.7	28284.3	22490.3	-0.977285	-1.15607	-1.91004	-2.21935	-1.96624	-2.24127	-1.3478	-2.14229	-2.65596	0.0566285	-0.794488
A0A8M1N4J3	eif4g2b	eif4g2b	eukaryotic translation initiation factor 4, gamma 2b	102313.8	97670.2	114537	146609	72094.4	78798.4	43527	-0.913515	-0.502342	-0.204465	-0.597613	-0.488073	-1.28866	-0.540108	-0.79145	-0.775445	0.481369	-0.251342
A0A8M3B4D5;A0A8M6Z091;A0A8M6Z1T7;A0A8M6Z7E0;A0A8M9QD06	col4a6	col4a6	Isoform of A0A8M6Z7E0, collagen alpha-6(IV) chain isoform X5;Isoform of A0A8M6Z7E0, collagen alpha-6(IV) chain isoform X2;Isoform of A0A8M6Z7E0, collagen alpha-6(IV) chain isoform X3;collagen alpha-6(IV) chain isoform X1;Isoform of A0A8M6Z7E0, collagen alpha-6(IV) chain isoform X4	165827.05;168587.18;167172.68;168875.5;165955.26	353783	127546	176681	28851.1	16562.6	13142.4	0.943358	-0.347142	0.0647068	-1.91887	-2.73831	-3.01635	0.220308	-2.55784	-5.51946	0.00526063	-2.77815
B8JLP0	im:7151586	dhx37	Isoform of A0A8M2BJM4, Activating signal cointegrator 1 complex subunit 3	129577.68	5408.82		4645.22	5856.37	2758.3	4970.93	-5.08805		-5.18455	-4.21942	-5.32439	-4.41899	-5.1363	-4.65427	1.09458	0.353713	0.482031
A0A8M3AGS5;A0A8M3AS60;A0A8M3B0G6;A0A8M9PZS5;A0A8M9QPI0;A0A8M9QPI1	dlg3	dlg3	Isoform of A0A8M9QL03, disks large homolog 3 isoform X9;Isoform of A0A8M9QL03, disks large homolog 3 isoform X16;Isoform of A0A8M9QL03, disks large homolog 3 isoform X11;Isoform of A0A8M9QL03, disks large homolog 3 isoform X7;Isoform of A0A8M9QL03, disks large homolog 3 isoform X10;Isoform of A0A8M9QL03, disks large homolog 3 isoform X15	100007.99;91422.26;98757.53;100854.89;99604.43;93228.27	701835	532000	692880	302013	296195	281415	1.93163	1.71327	2.03617	1.46904	1.42224	1.40405	1.89369	1.43178	-4.75839	0.00891572	-0.461911
A0A8M2BBA4;A0A8M2BBF6;I0BWE2	llgl1;llgl1;zgc:153337	llgl1	Isoform of A0A8M2BBF6, lethal(2) giant larvae protein homolog 1 isoform X2;lethal(2) giant larvae protein homolog 1 isoform X1;Isoform of A0A8M2BBF6, Lethal giant larvae 1	114596.19;114683.27;114608.2	80709	99516.2	67612.9	69163.1	78329.2	63794.4	-1.1887	-0.705155	-1.32107	-0.657499	-0.496689	-0.737145	-1.07164	-0.630445	2.2049	0.092148	0.441198
A0A8M3BE96	nhlrc2	nhlrc2	NHL repeat-containing protein 2	77504.28	193974	136259	156161	67954.7	93662.3	58388.5	0.0763569	-0.251805	-0.113407	-0.682929	-0.238771	-0.86489	-0.0962849	-0.59553	-2.39024	0.0751482	-0.499245
Q6NY64	ppp2r2d	ppp2r2d	Serine/threonine-protein phosphatase 2A 55 kDa regulatory subunit B delta isoform	51716.35	397127	426570	374672	274475	266134	215556	1.1101	1.39463	1.14919	1.3311	1.26784	1.01942	1.21797	1.20612	-0.0909581	0.931899	-0.0118515
Q6IQJ1	cb381	tomm22	Mitochondrial import receptor subunit TOM22 homolog	14784.76	491229	579091	582128	299560	316403	333193	1.41689	1.83563	1.7849	1.45727	1.51745	1.64771	1.67914	1.54081	-0.964542	0.389395	-0.138327
A0A8M3AK05;A0A8M3ASC8;A0A8M3B3C5;Q6P022	u2af2b;u2af2b;u2af2b;wu:fb73g02	u2af2b	Isoform of A0A8M3ASC8, Splicing factor U2AF subunit;Splicing factor U2AF subunit;Isoform of A0A8M3ASC8, Splicing factor U2AF subunit;Isoform of A0A8M3ASC8, Splicing factor U2AF subunit	54133.4;54204.48;53523.81;53630.83				193.219	536.74	3458.26				-9.14112	-7.68587	-4.94246
A0A8M1QHP3;A0A8M3AUH0;A0A8M3AUI3;A0A8M3B1F0;A0A8M3BB82;A0A8M6Z088;A0A8M9PQ27	brsk2b	brsk2b	Isoform of A0A8M3B1F0, serine/threonine-protein kinase BRSK2 isoform X7;Isoform of A0A8M3B1F0, serine/threonine-protein kinase BRSK2 isoform X4;Isoform of A0A8M3B1F0, serine/threonine-protein kinase BRSK2 isoform X2;serine/threonine-protein kinase BRSK2 isoform X1;Isoform of A0A8M3B1F0, serine/threonine-protein kinase BRSK2 isoform X3;Isoform of A0A8M3B1F0, serine/threonine-protein kinase BRSK2 isoform X6;Isoform of A0A8M3B1F0, serine/threonine-protein kinase BRSK2 isoform X5	79792.23;91933.63;97763.91;98312.55;95807.77;82297.01;91397.94	69537.1	64189	84885.8	54999.7	57076.7	45784.5	-1.40365	-1.33776	-0.992842	-0.988078	-0.953338	-1.21571	-1.24475	-1.05238	1.26856	0.273397	0.192374
Q7ZZW4	b44	tnnt3b	Isoform of A8WGA6, Fast muscle troponin T isoform TnnT3b	27830.43	111171	338033	44847.2	29659.1	26664.5	47220.7	-0.726723	1.05901	-1.91335	-1.87903	-2.05132	-1.17116	-0.527022	-1.7005	-1.29689	0.26442	-1.17348
A0A8M1P2E2	commd4	commd4	COMM domain-containing protein 4	22270.45			17296.4		25596.5				-3.28789		-2.11029
A0A8M9PS43;A0A8M9PVM5;A0A8M9Q7K6;A3KQG8;Q1MTG3	LOC108181107;LOC108181106;LOC110439112;LOC110437713;si:dkey-286j15.3	LOC108181106;LOC110439112;LOC108181107;si:dkey-286j15.3;LOC110437713	neoverrucotoxin subunit alpha-like;stonustoxin subunit beta-like;stonustoxin subunit beta-like;Zgc:171679;Si:dkey-286j15.3	21885.06;23604.07;22604.95;25985.81;22708.93	27109.3	10630.8	22117.8		5901.06	9744.73	-2.76265	-3.93184	-2.93316		-4.22719	-3.44788	-3.20921	-3.83754	-1.13592	0.338526	-0.628324
D2K290	CPLX3b	cplx3b	Complexin 3B	17735.78	312146	417943	370893	216299	72769.7	162200	0.762713	1.36515	1.13457	0.987455	-0.602901	0.609127	1.08748	0.331227	-1.48064	0.212814	-0.756249
A0A8M9QKI0;Q803W6	phf6;wu:fa22g03	phf6	PHD finger protein 6 isoform X1;Isoform of A0A8M9QKI0, PHD finger protein 6	41835.63;40339.9	41456.5	31823.8	40939.1	39083	33605.1	18660.2	-2.14984	-2.34998	-2.04489	-1.48096	-1.71756	-2.51061	-2.18157	-1.90304	0.859719	0.438418	0.278525
A4JYQ0	si:dz248f2.1	cntfr	Ciliary neurotrophic factor receptor	40176.52	23624.8		9270.12				-2.96113		-4.18771
A0A8M6YVL1;Q66HU4	capn3a;capn3	capn3a	Isoform of A0A8M9PNP6, Calpain-3;Isoform of A0A8M9PNP6, Calpain-3	82764.25;83896.44	6272731	4840155	5529017	2.90007e+06	2799346	2.82438e+06	5.09152	4.89882	5.03251	4.73244	4.66271	4.73122	5.00762	4.70879	-4.86031	0.00827744	-0.298828
A0A8M9PBK1;Q8JGR7	ints7	ints7	Isoform of Q8JGR7, Integrator complex subunit 7;Integrator complex subunit 7	103132.6;106915.12	49412.4	62071.1	71809.3	39547.6	48954.3	56672.5	-1.89656	-1.38617	-1.2342	-1.46391	-1.1748	-0.907926	-1.50564	-1.18221	1.25987	0.276212	0.323428
Q6TGZ4;Q6TGZ4-2	thap11	thap11	THAP domain-containing protein 11;Isoform of Q6TGZ4, Isoform 2 of THAP domain-containing protein 11	28727.52;28727.52-2	16529.8						-3.47637
Q803R6	zgc:55333	msh2	DNA mismatch repair protein	103796.72	35054	65232.5	56912.7	19282.2	42084.8	30502.4	-2.39186	-1.3145	-1.56962	-2.50023	-1.39294	-1.80165	-1.75866	-1.89827	-0.30455	0.775896	-0.139618
A0A8M2B7C5;A0A8M2B7E3;A0A8M2B7N4;A0A8M9P2G2;A0A8M9PBK9;A0A8M9PH55;Q7T2A6	exoc1;exoc1;exoc1;exoc1;exoc1;exoc1;zgc:64145	exoc1	Isoform of A0A8M9P2G2, exocyst complex component 1 isoform X6;Isoform of A0A8M9P2G2, exocyst complex component 1 isoform X5;Isoform of A0A8M9P2G2, exocyst complex component 1 isoform X4;exocyst complex component 1 isoform X1;Isoform of A0A8M9P2G2, exocyst complex component 1 isoform X2;Isoform of A0A8M9P2G2, exocyst complex component 1 isoform X3;Isoform of A0A8M9P2G2, Exocyst complex component 1	100240.26;100908.02;102620.94;105391.16;104723.4;103678.24;101981.19	161252	151321	160793	127653	113442	159269	-0.190188	-0.100544	-0.0712295	0.226659	0.0376437	0.582823	-0.120654	0.282375	2.46075	0.069635	0.403029
A0A8M9Q618;A9JT98	ap1m3;LOC570897	ap1m3	Isoform of A9JT98, AP-1 complex subunit mu-1 isoform X1;AP-1 complex subunit mu-1	48316.93;48304.87	68313.1	37280.6	52819.5	40436.3	39676.2	36487.9	-1.42927	-2.12166	-1.67729	-1.43185	-1.47796	-1.54316	-1.74274	-1.48432	1.26	0.276168	0.258419
Q08BF1	cbe	ces2a	Carboxylic ester hydrolase	60604.79	12801742	15662403	15363022	15780349	19613596	17137230	6.12069	6.593	6.50688	7.17641	7.4714	7.33234	6.40686	7.32672	5.46314	0.00545893	0.91986
Q6AXK9	zgc:100815	thoc3	THO complex 3	36330.75	152100	118234	104933	87550.2	55900.6	60493.5	-0.274482	-0.456513	-0.686973	-0.317392	-0.983376	-0.813794	-0.472656	-0.704854	-0.997629	0.37492	-0.232198
A0A8M2BCT4;A0A8M6YY63;Q4VBW0	mtx3	mtx3	Isoform of Q4VBW0, Metaxin;Isoform of Q4VBW0, metaxin-3 isoform X2;Metaxin-3	29102.29;19478.33;35227.05	13752.6	5935.58	3991.78	778.789		3591.01	-3.74173	-4.77263	-5.40326	-7.13013		-4.88811	-4.63921	-6.00912	-1.31275	0.28066	-1.36991
A0A8M2BIQ8;A0A8M2BIT9;A0A8M9PPZ5;A0A8N7TE28	esyt2a	esyt2a	extended synaptotagmin-2-A isoform X1;Isoform of A0A8M2BIQ8, extended synaptotagmin-2 isoform X4;Isoform of A0A8M2BIQ8, extended synaptotagmin-2 isoform X2;Isoform of A0A8M2BIQ8, extended synaptotagmin-2-A isoform X3	102695.03;96747.18;100471.42;98970.78	150098	71584.4	85996.7	38817.6	55085.1	37364.8	-0.2936	-1.18044	-0.974085	-1.49079	-1.00458	-1.50889	-0.816042	-1.33475	-1.64802	0.174694	-0.518712
Q802F5	si:dz180g5.9	selenow2a	Selenoprotein W, 2a	10618.91	215902	278459	507686	344851	303752	276700	0.230871	0.779307	1.5875	1.6604	1.45859	1.37967	0.865892	1.49955	1.57322	0.190776	0.63366
A0A8M9PLG1	LOC407643	LOC407643	alpha-2-macroglobulin-like protein 1	158498.84		17297	25218.1	76338.8	24281	29900		-3.22956	-2.74391	-0.515084	-2.18641	-1.83043	-2.98674	-1.51064	2.16854	0.118618	1.47609
A0A8M1PZU1	zfyve1	zfyve1	zinc finger FYVE domain-containing protein 1	86149.43	84948.5	83300.4	68764.5	49188.4	48676.6	29536.4	-1.11484	-0.961764	-1.2967	-1.14918	-1.18301	-1.84808	-1.12444	-1.39343	-1.08781	0.337836	-0.268989
A0A8M2B9Q9;Q7SXT7	zc2hc1a	zc2hc1a	Isoform of Q7SXT7, zinc finger C2HC domain-containing protein 1A isoform X1;Zinc finger C2HC domain-containing protein 1A	34640.49;35848.74	61850.7	137362	162115	55409.5	35830.5	72078.2	-1.57264	-0.240175	-0.0594233	-0.977368	-1.62505	-0.561012	-0.624081	-1.05448	-0.756713	0.491346	-0.430396
A1L1U3	zgc:158370	g3bp2a	GTPase activating protein (SH3 domain) binding protein 2	56462.95	586007	282723	484143	144207	140771	130330	1.67141	0.801231	1.519	0.402572	0.349037	0.293521	1.33055	0.348377	-3.6359	0.0220444	-0.98217
A0A8M9PTZ8	LOC101883763	LOC101883763	serine protease HTRA2, mitochondrial isoform X2	10353.99	2165.33	6662.94	7119.82	11412.7	6746.31	11614.6	-6.40877	-4.60586	-4.56845	-3.25686	-4.03407	-3.19464	-5.19436	-3.49519	2.55656	0.0628668	1.69917
Q8AUT3	dZ234G15.2	sly1	Novel vesicle-transport related protein	71544.87	290306	85483.3	255318	68900.1	124203	113233	0.658067	-0.924444	0.595856	-0.662996	0.168386	0.0906524	0.109826	-0.134653	-0.420491	0.695734	-0.244479
A0A8M9PTL3;F6P9S6	si:ch211-243g18.2;fc18h11	fc18h11	uncharacterized protein LOC559906 isoform X1;Isoform of A0A8M9PTL3, Si:ch211-243g18.2	51862.66;48571.96	14272838	13722485	14650846	11438055	9472299	9506448	6.27762	6.40224	6.4384	6.71212	6.42133	6.48219	6.37275	6.53855	1.6406	0.176223	0.165793
B8A5M1	trim2b	trim2b	Tripartite motif-containing 2b	71899.36	4801.24	4128.25	7924.92	3771.14	6046.74	1215.12	-5.25995	-5.29648	-4.4139	-4.85443	-4.19201	-6.4514	-4.99011	-5.16595	-0.240897	0.821478	-0.175836
Q1L8Y5;Q7ZVK1	pdcd4-2;pdcd4	pdcd4b	Programmed cell death protein 4;Isoform of Q1L8Y5, Programmed cell death protein 4	51939.96;51911.9	84647.5	155626	123400	99526.6	106717	120757	-1.11997	-0.060079	-0.45309	-0.13242	-0.0505249	0.183455	-0.544378	0.000170081	1.68329	0.167607	0.544548
A0A8N7UYR8	cln8	cln8	protein CLN8	33791.4	23715.6		32984.9	25194.9	20709.2	21416.6	-2.9556		-2.35656	-2.11437	-2.41597	-2.31185	-2.65608	-2.28073	1.4969	0.231328	0.375351
Q2YDQ8	phykpl	phykpl	5-phosphohydroxy-L-lysine phospho-lyase	50008.91	91348.5	74606.3	100437	34313.7	32786.3		-1.01005	-1.12079	-0.750147	-1.66872	-1.75315		-0.96033	-1.71093	-5.16733	0.0140608	-0.750601
F1REN0	cul5	cul5a	Cullin 5a	91013.43	1.17934e+06	865690	1.08408e+06	466300	474707	442481	2.68041	2.41569	2.68196	2.09568	2.10273	2.05697	2.59269	2.08513	-5.66259	0.00479502	-0.507559
Q6P404	zgc:63517	dhx38	RNA helicase	143729.55	119833	41980.4	71798.2	34684	50283.8	32133.1	-0.61848	-1.95037	-1.23442	-1.65323	-1.13615	-1.72651	-1.26776	-1.5053	-0.555855	0.607934	-0.23754
A0A8M2B9E3;A0A8M3AVH2;A0A8M3AYJ0;Q6NXC0	fmnl3	fmnl3	Isoform of Q6NXC0, formin-like protein 3 isoform X2;Isoform of Q6NXC0, formin-like protein 3 isoform X3;Isoform of Q6NXC0, formin-like protein 3 isoform X1;Formin-like protein 3	118088.9;113823.26;118297.24;118945.9	51973.4	33655.1	28301.3	38073.7	22657.1		-1.82366	-2.26926	-2.5775	-1.51871	-2.28628		-2.22347	-1.90249	0.798397	0.483	0.32098
A0A8M2BL86	LOC101882355	LOC101882355	transmembrane protein 43-like	43006.19	49579.4	96168.5	77928.1	95541.3	83712.7	66595.6	-1.89169	-0.754522	-1.11622	-0.191377	-0.400793	-0.675147	-1.25415	-0.422439	2.28799	0.0840426	0.831707
A0A8N7UUZ8	kif5ba	kif5ba	Isoform of A0A8M2BJ79, Kinesin-like protein	110153.38	1.61684e+06	1.32822e+06	1.55529e+06	762561	822304	735096	3.1356	3.03326	3.20268	2.80528	2.89536	2.78929	3.12385	2.82997	-4.95564	0.0077301	-0.293872
A0A8M3ASL2;A0A8N7TFK9	atp2a3	atp2a3	Isoform of A0A8N7TFK9, Calcium-transporting ATPase;Calcium-transporting ATPase	108943.81;110794.82	658504	460156	589549	354286	382107	371423	1.83969	1.50396	1.80317	1.69934	1.78966	1.80441	1.71561	1.76447	0.439039	0.683307	0.0488658
Q08BR7	si:dkey-192p21.3	sec23ip	SEC23-interacting protein	109385.5	69519.9	32646.9	46161.4	16694.4	9124.35	13187.7	-1.40401	-2.31314	-1.87168	-2.70814	-3.59845	-3.01138	-1.86294	-3.10599	-3.35606	0.0284084	-1.24305
A0A8M6Z4Q3;A4QP62	slc6a16b;si:ch1073-164k15.1	slc6a16b	Isoform of A4QP62, Transporter;Transporter	74895.04;74939.05	20975.3	13072	21693.1	14483.1	18961.2	14558.6	-3.13274	-3.63361	-2.96113	-2.91313	-2.54319	-2.8687	-3.24249	-2.77501	2.00624	0.115292	0.467487
A0A8M3AN22;Q5XXA7	hdgfrp2;hdgfl2	hdgfl2	hepatoma-derived growth factor-related protein 2 isoform X1;Hepatoma-derived growth factor-related protein 2	73389.45;73487.6	228469	129637	276704	141138	123916	150486	0.312493	-0.323681	0.711904	0.37153	0.165057	0.500981	0.233572	0.345856	0.354197	0.741074	0.112284
A0A8M1N2N9;A0A8M1NYS5	zgc:101569	zgc:101569	uncharacterized protein LOC449822 isoform 1;Isoform of A0A8M1N2N9, uncharacterized protein LOC449822 isoform 2	32809.3;28118.98	53858.6	44142.9	43151.1	14181.5	26257.5	7711.43	-1.77226	-1.8779	-1.96897	-2.94349	-2.07351	-3.7855	-1.87304	-2.93417	-2.13295	0.0998758	-1.06112
A0A8M3AI27;A0A8M9Q1N5;A0A8N7TET2	pcdh1b	pcdh1b	protocadherin-1 isoform X1;Isoform of A0A8M3AI27, protocadherin-1 isoform X3;Isoform of A0A8M3AI27, protocadherin-1 isoform X2	132324.35;116457.72;119407.14	39036.6		14242.9	15414.2	6624.59		-2.23661		-3.56812	-2.82324	-4.06034
A0A8N7T744	si:dkey-32e6.6	si:dkey-32e6.6	extracellular matrix protein 2	63063.06	11876.1	20676.6		11652.4	1485.83	3886.54	-3.95338	-2.97209		-3.22687	-6.21689	-4.77402	-3.46273	-4.73926	-1.08825	0.356095	-1.27653
D3XDB0	si:ch211-250c16.1	ugt5d1	UDP-glucuronosyltransferase	59939.75	108266	64533.4	57659.4	52408.4	66335.6	69296.2	-0.764927	-1.33004	-1.55081	-1.0577	-0.736455	-0.617797	-1.21526	-0.803985	1.53243	0.200183	0.411274
Q6TNW3	ABCE1	abce1	ATP-binding cassette sub-family E member 1	67287.13	2.40837e+06	1.47923e+06	1746686	1.26617e+06	1.20929e+06	847478	3.71048	3.18862	3.37011	3.53683	3.45178	2.99453	3.42307	3.32771	-0.419172	0.696622	-0.0953571
A0A8M9PU40;A2RUX2	lancl2	lancl2	Isoform of A2RUX2, lanC-like protein 2 isoform X1;Zgc:158293 protein	48903.64;48959.71	964270	775593	942915	505344	496252	562795	2.38993	2.25714	2.48069	2.21169	2.16676	2.40396	2.37592	2.26081	-1.18072	0.303128	-0.115114
Q6IQB1	fj02g05	rpl5b	Ribosomal protein L5b	34054.28	4.66208e+06	4041183	5959542	2.46245e+06	2.05315e+06	1.9364e+06	4.6634	4.63855	5.14069	4.49645	4.21546	4.18666	4.81421	4.29952	-2.69539	0.0543532	-0.514692
Q7SXP8	gmppab	gmppab	Mannose-1-phosphate guanyltransferase alpha-B	47007.96	94389.7	27381.5	22837.8				-0.962805	-2.56689	-2.88694
A0A8M1P4D5	mboat2b	mboat2b	membrane bound O-acyltransferase domain containing 2b	56502.9	34962	45092.4	41986.2	48249.1	42730.3	27287.9	-2.39565	-1.8472	-2.00845	-1.177	-1.37098	-1.96231	-2.08377	-1.50343	2.02339	0.11306	0.580338
Q504B4	cox7a2	cox7a2a	Cytochrome c oxidase, subunit VIIa 2	9554.12	3.438e+06	2.23655e+06	2.66898e+06	1.13753e+06	1.19172e+06	1.00622e+06	4.22399	3.78505	3.98178	3.38226	3.43066	3.24222	3.99694	3.35172	-4.64367	0.00970728	-0.645223
A0A8M2B4R7;Q7SZF4	bag6;bat3	bag6	Isoform of Q7SZF4, BCL2-associated athanogene 6;BCL2-associated athanogene 6	127270.81;128210.88	238100	266452	309247	283406	293871	233867	0.37206	0.715719	0.87232	1.3773	1.41087	1.13704	0.653366	1.3084	3.82926	0.0186299	0.655037
Q5D016	pfdn1	pfdn1	Prefoldin subunit 1	13987.16	1.07709e+06	280561	629073	87390.2	45507.6	18132.8	2.54957	0.790154	1.89679	-0.32003	-1.28013	-2.55197	1.7455	-1.38404	-3.79092	0.0192536	-3.12955
A0A8M1PE19	api5	api5	apoptosis inhibitor 5	59436.21	2.31622e+06	2.06546e+06	2.17178e+06	1.65405e+06	1320039	1.58328e+06	3.6542	3.67023	3.68437	3.92236	3.5782	3.8962	3.6696	3.79892	1.16546	0.308592	0.129321
Q8AWD0	zgc:55795	vdac2	Voltage-dependent anion-selective channel protein 2	30284	21273446	14094030	15530476	8781842	9553963	7544162	6.8534	6.44078	6.52252	6.33088	6.43372	6.14864	6.60557	6.30441	-1.99185	0.117203	-0.301157
A0A8M2BAR0;A0A8M3AQ64	agla	agla	Glycogen debranching enzyme;Isoform of A0A8M2BAR0, Glycogen debranching enzyme	173358.64;173551.8	5026347	4.4156e+06	4.96506e+06	2.62309e+06	2.81481e+06	2825873	4.77193	4.76638	4.8773	4.58762	4.67066	4.73198	4.8052	4.66342	-2.56659	0.0622027	-0.141787
Q90462	cb310	gap43	Neuromodulin	21288.74	502493	1.16802e+06	1.2529e+06	1.36662e+06	1.14212e+06	1418938	1.4496	2.84783	2.89077	3.64697	3.36933	3.73809	2.39606	3.5848	2.44489	0.070834	1.18873
A0A8M1PHJ8	col9a2	col9a2	collagen alpha-2(IX) chain precursor	65556.67	851750	806471	750716	798853	474798	517602	2.21092	2.31346	2.15183	2.87236	2.103	2.2832	2.22541	2.41952	0.818809	0.458872	0.194113
Q6TGX3	sept9a	septin9a	MLL septin-like fusion	65989.46	204037	142549	167843	65998.2	57241.5	51740.3	0.149326	-0.186699	-0.00932802	-0.725074	-0.949178	-1.03929	-0.0155671	-0.904512	-6.59922	0.00273186	-0.888945
A0A8N7UV16	ecm2	ecm2	extracellular matrix protein 2	83284.87	9081.09		3053.81				-4.3405		-5.78969
A0A8M3AJV6;A0A8M3ARE5;A0A8M3AUB2;Q6P0K1	cnksr1;cnksr1;cnksr1;zgc:77200	cnksr1	connector enhancer of kinase suppressor of ras 1 isoform X1;Isoform of A0A8M3AJV6, connector enhancer of kinase suppressor of ras 1 isoform X3;Isoform of A0A8M3AJV6, connector enhancer of kinase suppressor of ras 1 isoform X2;Isoform of A0A8M3AJV6, connector enhancer of kinase suppressor of Ras 1	89285.58;71275.17;87173.26;88111.22	1603.8	6934.38	3167.53	4424.81	3954.91	2804.34	-6.84187	-4.54825	-5.73694	-4.62381	-4.80452	-5.24484	-5.70902	-4.89106	1.18983	0.299908	0.817958
A5PN55	zgc:100941	me2	Malic enzyme	64931.93	2.14944e+06	1.61811e+06	1.97211e+06	845420	1.07042e+06	769273	3.54638	3.31808	3.54523	2.95409	3.2758	2.85485	3.4699	3.02825	-2.98417	0.0405711	-0.441651
A0A8M1N484;A0A8M1NAS3;Q3B7P7;Q7SXA3	ubb;ubc;wu:fa91f08;zgc:66168	ubb;uba52;ubc;rps27a	polyubiquitin-B;polyubiquitin-C;Ubiquitin-60S ribosomal protein L40;Ubiquitin-40S ribosomal protein S27a	68594.81;59973.99;14756.36;17998.98	38483240	54844644	36712528	52306480	31342430	46711816	7.70858	8.40105	7.76369	8.90527	8.14766	8.779	7.95777	8.61064	2.02162	0.113289	0.652871
A0A8M1N3B4	dph5	dph5	diphthine methyl ester synthase	32159.02	219936	189965	227752	84042	74256.6	70058.9	0.25758	0.227576	0.431027	-0.37639	-0.573719	-0.602006	0.305394	-0.517372	-8.64558	0.000984461	-0.822766
A0A8M2BI60;A0A8M9Q021;A0A8M9Q036;A0A8M9QBM3;A0A8M9QH22;A0A8M9QPL4;A0A8M9QPM2;A0A8M9QPR6;Q90WI3	prom1b;prom1b;prom1b;prom1b;prom1b;prom1b;prom1b;prom1b;proml2	prom1b	Isoform of A0A8M9QBM3, prominin-1 isoform X7;Isoform of A0A8M9QBM3, prominin-1 isoform X4;Isoform of A0A8M9QBM3, prominin-1 isoform X5;prominin-1 isoform X1;Isoform of A0A8M9QBM3, prominin-1 isoform X6;Isoform of A0A8M9QBM3, prominin-1 isoform X2;Isoform of A0A8M9QBM3, prominin-1 isoform X3;Isoform of A0A8M9QBM3, prominin-1 isoform X8;Isoform of A0A8M9QBM3, Prominin 1 b	96523.24;97730.57;97575.28;98585.62;97450.16;98305.2;97855.69;96720.24;94662.01	92123.2	101844	97518.1	49424.4	47575.5	80121.9	-0.997869	-0.671791	-0.792696	-1.14228	-1.21602	-0.408377	-0.820785	-0.922226	-0.369127	0.730742	-0.10144
A0JMK3	im:7138819	cpn2	Zgc:153913	55413.58	157255	138014	153498	78091.9	49990.3	71961.5	-0.226404	-0.233348	-0.138222	-0.482329	-1.14459	-0.56335	-0.199325	-0.73009	-2.51785	0.0655068	-0.530765
A0A8M1P3V0	olfm1b	olfm1b	noelin isoform 1	55235.66	123416	119174	124196	105996	104223	147017	-0.575974	-0.445083	-0.443818	-0.0415634	-0.0846372	0.467336	-0.488292	0.113712	3.29701	0.0300174	0.602004
A0A8M1N183;A0A8M2BG23	pbrm1l	pbrm1l	Isoform of A0A8M2BG23, polybromo 1, like;polybromo 1, like isoform X1	181074.1;188837.95	761455	861327	931105	693036	596009	606575	2.04925	2.4084	2.46251	2.66736	2.43102	2.51204	2.30672	2.53681	1.56466	0.192712	0.230086
A0A8M2BCE0;A0A8M2BCH8;Q0PEH1	trpv4;trpv4;wu:fp52e02	trpv4	Isoform of A0A8M2BCH8, transient receptor potential cation channel subfamily V member 4 isoform X2;transient receptor potential cation channel subfamily V member 4 isoform X1;Isoform of A0A8M2BCH8, Transient receptor potential cation channel, subfamily V, member 4	97679.72;97807.85;95535.11		15223.5	11182.7	13375.3		5343.51		-3.41379	-3.91709	-3.02793		-4.31471
Q7ZUI5	zgc:56482	nme4	Nucleoside diphosphate kinase	21143.26	31792.7	41933.9	25193.8	64311.5	40861.4	56911.4	-2.53274	-1.95197	-2.74529	-0.762424	-1.4355	-0.901856	-2.41	-1.03326	4.3915	0.0117688	1.37674
A0A8M2B7L6;A0A8M3AKX8;D7PS96	hmcn1	hmcn1	hemicentin-1 isoform X1;Isoform of A0A8M2B7L6, hemicentin-1 isoform X2;Isoform of A0A8M2B7L6, Hemicentin1 protein	609524.82;596106.88;NaN	13966.9	26039.8	21635.3		9661.48	10791.2	-3.71943	-2.63937	-2.96498		-3.51592	-3.30072	-3.10793	-3.40832	-0.714097	0.526713	-0.300399
A0A8M1P4D4;A0A8M2B5R0;A0A8M2B5U3;A0A8M2B655;A0A8M9PA43;F1RCR6	trip12	trip12	Isoform of F1RCR6, E3 ubiquitin-protein ligase;Isoform of F1RCR6, E3 ubiquitin-protein ligase;Isoform of F1RCR6, E3 ubiquitin-protein ligase;Isoform of F1RCR6, E3 ubiquitin-protein ligase;Isoform of F1RCR6, E3 ubiquitin-protein ligase;E3 ubiquitin-protein ligase TRIP12	226052.85;226151.98;230594.82;230693.95;186509.12;223043.6	815619	526734	577148	340123	279955	228019	2.14839	1.69891	1.7725	1.64048	1.34088	1.10051	1.87327	1.36062	-2.45038	0.0704166	-0.512646
Q6DRN7	zgc:111817	rpl14	60S ribosomal protein L14	16240.27	5.58066e+06	7.23862e+06	7.54202e+06	5836327	5.37887e+06	5.60194e+06	4.92286	5.47948	5.48044	5.74142	5.60492	5.71921	5.29426	5.68851	2.07005	0.107224	0.394253
F1QG29;Q4V9E4	tpip	tpte	Transmembrane phosphatase with tensin homology;Isoform of F1QG29, Transmembrane phosphatase with tensin homology	58617.6;58601.56	94444.2	59357.6	45216.8	30820.7	19866.4	24697.7	-0.961972	-1.45065	-1.90151	-1.8236	-2.47591	-2.1062	-1.43804	-2.13524	-2.10912	0.102592	-0.697191
A0A8M1PEB8	c1galt1c1	c1galt1c1	C1GALT1-specific chaperone 1	36068.89	10165.2	23920.6	28088.3	14171.4	8266.25	11797.1	-4.17779	-2.76183	-2.58839	-2.94452	-3.74093	-3.17214	-3.17601	-3.28586	-0.197474	0.853086	-0.109858
Q7ZTY4	rbbp7	rbbp7	Histone-binding protein RBBP7	47751.79	4184270	2957390	3.66345e+06	2.08066e+06	2.02802e+06	1.87511e+06	4.5074	4.18809	4.43869	4.2534	4.19769	4.14026	4.37806	4.19711	-1.76737	0.151904	-0.180948
Q6NWY1	cb997	mpp1	55 kDa erythrocyte membrane protein	52479.6	24479.4	22320.7	12334.5	7050.32	8171.85	8310.62	-2.90986	-2.8617	-3.77566	-3.95174	-3.7575	-3.67755	-3.18241	-3.7956	-1.99145	0.117256	-0.613187
A0A8M2BFU1;A0A8M2BGH1	dtnba	dtnba	Dystrobrevin;Isoform of A0A8M2BFU1, Dystrobrevin	70349.18;69492.33	466971	470077	476218	184528	229576	210471	1.34383	1.53474	1.49519	0.758268	1.05466	0.984972	1.45792	0.932634	-4.92187	0.00791879	-0.525283
E7F2U2	mrpl49	mrpl49	39S ribosomal protein L49, mitochondrial	19898.81	36572.4	104564	49238.5	40520.7	19547.6	40920.9	-2.33068	-0.633767	-1.77858	-1.42884	-2.49925	-1.37774	-1.58101	-1.76861	-0.302977	0.777011	-0.1876
A0A8M9PUP6;Q66I59	aspdh	aspdh	Isoform of Q66I59, Aspartate dehydrogenase domain-containing protein;Aspartate dehydrogenase domain-containing protein	29720.92;29753.03	49540.9	22206.2	45336.1	18806.1	27605.6	36568.5	-1.89282	-2.86912	-1.8977	-2.5363	-2.00128	-1.53997	-2.21988	-2.02585	0.447195	0.677881	0.19403
A0A8M2BDE3;A0A8M9QB55	kank4	kank4	KN motif and ankyrin repeat domain-containing protein 4 isoform X1;Isoform of A0A8M2BDE3, KN motif and ankyrin repeat domain-containing protein 4 isoform X2	128725.73;120531.61	185751	277837	224588	200417	174354	221239	0.0138631	0.776078	0.410842	0.877432	0.657712	1.05696	0.400261	0.864034	1.86602	0.135454	0.463773
A0A8M1NYL1;A0A8M2B4I3	ptpn23a	ptpn23a	Isoform of A0A8M2B4I3, tyrosine-protein phosphatase non-receptor type 23;tyrosine-protein phosphatase non-receptor type 23 isoform X1	218270.78;220184.91	68345.3	53443.3	56486.3	21478.3	28095.7	19343.2	-1.42859	-1.60208	-1.58046	-2.34462	-1.97589	-2.45875	-1.53704	-2.25975	-4.64487	0.00969857	-0.722709
A0A8M2BFK7	cltb	cltb	Isoform of A0A8M2BG62, Clathrin light chain	23289.47	217469	336316	374068	279445	219731	288581	0.241302	1.05166	1.14686	1.35699	0.991428	1.44033	0.813275	1.26292	1.41101	0.231074	0.449642
Q5U369	zgc:92888	anxa3b	Annexin	37653.87	1.78327e+06	1.84796e+06	1.91604e+06	1263935	1.48519e+06	1.5517e+06	3.27695	3.50971	3.50362	3.53428	3.74827	3.86713	3.43009	3.71656	2.31215	0.081839	0.286467
A0A8M3APL8;A0A8M3APM3;A0A8M3AQ53;A0A8M3AQ56;A0A8M3AQ61;A0A8M3AX63;A0A8M3AX70;A0A8M3B069;A0A8M3B074;A0A8M3B7M8;A0A8M3B7N0;A0A8M9PLT7;A0A8M9PLU1;A0A8M9PLU6;A0A8M9PZE9;A0A8M9PZF5;A0A8M9PZG0;A0A8M9Q0G3;A0A8M9Q5Y1;A0A8M9Q5Y4;A0A8M9QA39;A0A8M9QA45;A0A8M9QA48;A0A8M9QC27;A0A8M9QC31;A0A8M9QF59;A0A8M9QF62;A0A8M9QH96;A0A8M9QLG3;A0A8M9QPW8;A4IFW2;H9CWQ2	ptprfb;ptprfb;ptprfb;ptprfb;ptprfb;ptprfb;ptprfb;ptprfb;ptprfb;ptprfb;ptprfb;ptprfa;ptprfa;ptprfa;ptprfa;ptprfa;ptprfa;ptprfb;ptprfa;ptprfa;ptprfa;ptprfa;ptprfa;ptprfb;ptprfb;ptprfa;ptprfa;ptprfb;ptprfb;ptprfb;ptprf;LAR	ptprf;ptprfb;ptprfa	Isoform of A0A8M3AQ53, protein-tyrosine-phosphatase;Isoform of A0A8M3AQ53, protein-tyrosine-phosphatase;protein-tyrosine-phosphatase;Isoform of A0A8M3AQ53, protein-tyrosine-phosphatase;Isoform of A0A8M3AQ53, protein-tyrosine-phosphatase;Isoform of A0A8M3AQ53, protein-tyrosine-phosphatase;Isoform of A0A8M3AQ53, protein-tyrosine-phosphatase;Isoform of A0A8M3AQ53, protein-tyrosine-phosphatase;Isoform of A0A8M3AQ53, protein-tyrosine-phosphatase;Isoform of A0A8M3AQ53, protein-tyrosine-phosphatase;Isoform of A0A8M3AQ53, protein-tyrosine-phosphatase;Isoform of A0A8M9QA39, protein-tyrosine-phosphatase;Isoform of A0A8M9QA39, protein-tyrosine-phosphatase;Isoform of A0A8M9QA39, protein-tyrosine-phosphatase;Isoform of A0A8M9QA39, protein-tyrosine-phosphatase;Isoform of A0A8M9QA39, protein-tyrosine-phosphatase;Isoform of A0A8M9QA39, protein-tyrosine-phosphatase;Isoform of A0A8M3AQ53, protein-tyrosine-phosphatase;Isoform of A0A8M9QA39, protein-tyrosine-phosphatase;Isoform of A0A8M9QA39, protein-tyrosine-phosphatase;protein-tyrosine-phosphatase;Isoform of A0A8M9QA39, protein-tyrosine-phosphatase;Isoform of A0A8M9QA39, protein-tyrosine-phosphatase;Isoform of A0A8M3AQ53, protein-tyrosine-phosphatase;Isoform of A0A8M3AQ53, protein-tyrosine-phosphatase;Isoform of A0A8M9QA39, protein-tyrosine-phosphatase;Isoform of A0A8M9QA39, protein-tyrosine-phosphatase;Isoform of A0A8M3AQ53, protein-tyrosine-phosphatase;Isoform of A0A8M3AQ53, protein-tyrosine-phosphatase;Isoform of A0A8M3AQ53, protein-tyrosine-phosphatase;Receptor-type tyrosine-protein phosphatase F;Isoform of A0A8M9QA39, protein-tyrosine-phosphatase	214919.37;212760.03;215416.96;214493.92;204412.83;214944.47;213926.28;214250.71;201755.89;214849.32;212287.53;214535.38;213453.18;202966.63;214591.4;203967.65;202384.96;203489.79;214482.23;203439.13;215063.9;213925.68;201246.74;202922.15;202449.65;213953.71;202857.45;214351.72;203017.29;201283.39;213453.78;212456.15	63578.2	69730.8	90596.7	60839.8	42345.3	14557.4	-1.5329	-1.21829	-0.898907	-0.842486	-1.38404	-2.86883	-1.2167	-1.69845	-0.761352	0.488861	-0.48175
Q5XJE1	zgc:103406	cutc	Copper homeostasis protein cutC homolog	27247.43	99140.5	133554	130146	60353.8	53008.6	17106.4	-0.891959	-0.280736	-0.376304	-0.854057	-1.06001	-2.63604	-0.516333	-1.5167	-1.68422	0.167425	-1.00037
A0A8M3ASY1	clip1a	clip1a	CAP-Gly domain-containing linker protein 1 isoform X1	174917.86	430846	439342	545695	354431	311657	277549	1.22767	1.43718	1.69166	1.69993	1.49565	1.38409	1.45217	1.52656	0.456545	0.67169	0.0743879
A0A8M1RRE9	atp1b4	atp1b4	Sodium/potassium-transporting ATPase subunit beta	39234.85	4.38507e+06	4.39391e+06	4990173	4.02932e+06	3491849	3.53958e+06	4.57502	4.75928	4.88458	5.20689	4.98161	5.05686	4.73963	5.08179	3.06446	0.0374951	0.342161
A0A8M6Z8V1;A0A8M9PUR6;A0A8M9Q728;Q803J4	hnrnpc;hnrnpc;hnrnpc;zgc:55701	hnrnpc	Isoform of A0A8M9Q728, heterogeneous nuclear ribonucleoprotein C isoform X3;Isoform of A0A8M9Q728, heterogeneous nuclear ribonucleoprotein C isoform X2;heterogeneous nuclear ribonucleoprotein C isoform X1;Isoform of A0A8M9Q728, Heterogeneous Nuclear ribonucleoprotein C	34929.02;44301.64;44388.72;35016.1	1711213	685040	1.00407e+06	295428	563284	433677	3.21744	2.07803	2.57135	1.43723	2.34955	2.02797	2.62227	1.93825	-1.61132	0.182401	-0.684021
A0A8M2B4F3;A0A8M2B4X9;B0CLV3;Q5U3R8	cadm4;cadm4;zgc:101704;zgc:101704	cadm4	cell adhesion molecule 4 isoform X1;Isoform of A0A8M2B4F3, cell adhesion molecule 4 isoform X3;Isoform of A0A8M2B4F3, Cell adhesion molecule 4;Isoform of A0A8M2B4F3, Cadm4 protein	45584.92;43242.32;45628;42939.93	304311	249407	314433	114340	89229.1	137629	0.72604	0.620346	0.896314	0.0677623	-0.308725	0.372138	0.747567	0.0437252	-3.3092	0.0296766	-0.703842
Q08CH3	mpnd	mpnd	MPN domain-containing protein	51101.55	23876.2	44641.4	39588.9	47347.1	25165.2	39899.6	-2.94586	-1.8617	-2.09327	-1.20422	-2.13481	-1.4142	-2.30028	-1.58441	1.65071	0.174143	0.715865
A0A2R9YJN9	gig2e	gig2e	Gig2-like protein DreE	64630.2			4917.08	6227.29		5203.35			-5.10249	-4.13082		-4.35306
F1QAE1;Q90ZL7	prox1;zgc:111888	prox1a	Prospero homeobox 1a;Isoform of F1QAE1, Prospero-related homeodomain protein 1	83228.34;83214.31	34805.9	54938.3	67410	39170.9	21422.8	20733.8	-2.4021	-1.56228	-1.3254	-1.47772	-2.36709	-2.35859	-1.76326	-2.0678	-0.691847	0.527095	-0.304539
A0A8M3B088	2002-09-01	septin2	Isoform of A0A8M1P0X4, septin-2 isoform X1	40919.61	2.14196e+06	2.42495e+06	2.53224e+06	1567196	1.33099e+06	1.40877e+06	3.54135	3.90172	3.9059	3.84454	3.59011	3.72771	3.78299	3.72079	-0.4398	0.6828	-0.0622054
A0A8M3B324;Q1JQ47	si:ch211-160d20.3;fk35b03	si:ch211-160d20.3	Isoform of Q1JQ47, uncharacterized protein C19orf47 homolog isoform X1;Si:ch211-160d20.3	38242.12;42177.56	6754.24	5119.18	13874.4	14232.3	11599.1	11226.1	-4.76757	-4.9861	-3.60594	-2.93833	-3.25223	-3.24372	-4.4532	-3.14476	2.96987	0.0411495	1.30844
A0A8M9PS32	akap9	akap9	A-kinase anchor protein 9	431384.98	74854.8	78828.9	83948	62673.8	43138.2	46862.1	-1.29734	-1.04136	-1.00887	-0.799638	-1.35727	-1.18215	-1.11586	-1.11302	0.0150596	0.988706	0.00283464
D3XD87	Ugt2b3	ugt2b3	UDP-glucuronosyltransferase	60660.54	806608	881378	778384	533621	683430	720750	2.13236	2.4416	2.20405	2.29024	2.62848	2.76085	2.25934	2.55986	1.78431	0.148934	0.300522
A0A8M3APM0;A0A8M3ASI7;A0A8M6Z2B7;A0A8M9QH67;A0A8M9QPT6;Q6DG46	prcp;prcp;prcp;prcp;prcp;zgc:91816	prcp	Isoform of A0A8M3ASI7, lysosomal Pro-X carboxypeptidase isoform X3;lysosomal Pro-X carboxypeptidase isoform X1;Isoform of A0A8M3ASI7, lysosomal Pro-X carboxypeptidase isoform X2;Isoform of A0A8M3ASI7, lysosomal Pro-X carboxypeptidase isoform X4;Isoform of A0A8M3ASI7, lysosomal Pro-X carboxypeptidase isoform X5;Isoform of A0A8M3ASI7, Prolylcarboxypeptidase (Angiotensinase c)	47001.76;58756.82;46630.05;43377.49;41439.18;55132.55		83217.8	91297.6	59305.5	78532.8	32039.7		-0.963195	-0.887789	-0.879335	-0.492945	-1.73072	-0.925492	-1.03433	-0.230178	0.832756	-0.10884
A0A8M9PNG1	dnaja	dnaja	dnaJ homolog subfamily A member 1	45191.53	161714	107879	58718.7	86767.5	35048.2	38136.9	-0.186058	-0.58874	-1.52455	-0.330347	-1.6569	-1.47939	-0.766448	-1.15554	-0.677273	0.535381	-0.389096
Q5TZ30	2006-10-01	slc22a16	Si:dkey-185l3.3	62843.93			4114.48		860.439	1447.32			-5.35958		-7.00502	-6.19912
A0A8M9Q8K0;Q9DGE0	map2k6	map2k6	Isoform of Q9DGE0, dual specificity mitogen-activated protein kinase kinase 6 isoform X1;Dual specificity mitogen-activated protein kinase kinase 6	46636;40593.72	561986	464256	550145	226391	276041	261366	1.61103	1.51676	1.70337	1.05324	1.32057	1.29742	1.61039	1.22375	-3.82558	0.0186888	-0.386644
A0A8M3AQH0;A0A8M3AQU0;A0A8M3B885;A0A8M9P8E1;A0A8M9PJD7;A0A8M9PXQ8;A0A8N7T5F3	hdac5	hdac5	Isoform of A0A8N7T5F3, Histone deacetylase;Isoform of A0A8N7T5F3, Histone deacetylase;Isoform of A0A8N7T5F3, Histone deacetylase;Isoform of A0A8N7T5F3, Histone deacetylase;Isoform of A0A8N7T5F3, Histone deacetylase;Isoform of A0A8N7T5F3, Histone deacetylase;Histone deacetylase	123375.15;118768.83;123158.91;116888.68;116672.45;117016.82;123503.28	2261.83		5638.79	3789.39	2250.66		-6.34587		-4.90491	-4.84746	-5.61782
A0A8M2B389;A0A8M6Z3V8;A9JST7	zgc:171482	zgc:171482	uncharacterized protein LOC796610 isoform X1;Isoform of A0A8M2B389, uncharacterized protein LOC796610 isoform X2;Isoform of A0A8M2B389, Zgc:171482	28181.65;17269.62;14968.98				5504.11						-4.30892
A0A8M2BDX9;A0A8M9Q7F4;A0A8M9QGK0	abcf2b	abcf2b	Isoform of A0A8M9Q7F4, ATP-binding cassette, sub-family F, member 2-like isoform X2;ATP-binding cassette, sub-family F, member 2-like;Isoform of A0A8M9Q7F4, ATP-binding cassette, sub-family F, member 2-like isoform X3	65889.56;70277.65;63386.14	7939.18		18523.2				-4.53437		-3.18903
Q1L875	fb60e03	sult3st2	Sulfotransferase	34927.14	113750	197696	145339	180615	195979	223107	-0.693639	0.285126	-0.217013	0.727343	0.826391	1.06909	-0.208508	0.874274	3.60616	0.0226337	1.08278
A0A2R8RME3;A0A8M9P1K3;A0A8M9PAN4;A0A8M9PG27;A0A8M9PG29;A0A8M9PMU4;A0A8M9PR41;A0A8M9PR44	kirrel3a;kirrel3b;kirrel3b;kirrel3b;kirrel3b;kirrel3b;kirrel3b;kirrel3b	kirrel3a;kirrel3b	Kirre-like nephrin family adhesion molecule 3a;Isoform of A0A8M9PG27, kin of IRRE-like protein 3 isoform X4;Isoform of A0A8M9PG27, kin of IRRE-like protein 3 isoform X5;kin of IRRE-like protein 3 isoform X1;Isoform of A0A8M9PG27, kin of IRRE-like protein 3 isoform X6;Isoform of A0A8M9PG27, kin of IRRE-like protein 3 isoform X3;Isoform of A0A8M9PG27, kin of IRRE-like protein 3 isoform X2;Isoform of A0A8M9PG27, kin of IRRE-like protein 3 isoform X7	84525.8;86011.31;85882.16;86881.31;82919.68;86551.99;86752.19;82590.37	21413	30807.3	26813	13510.8	19267	23082.8	-3.10295	-2.39682	-2.65543	-3.01339	-2.52011	-2.20376	-2.7184	-2.57909	0.444933	0.679384	0.139313
A0A8M1N8U6;A0A8M9P160;A5PMY0	st14a;st14a;wu:fl72f01	st14a	Isoform of A5PMY0, Suppressor of tumorigenicity 14 protein homolog;Isoform of A5PMY0, Suppressor of tumorigenicity 14 protein homolog;Suppressor of tumorigenicity 14 protein homolog	91845.73;91732.57;91803.65	153453	104849	181306	117099	138868	158438	-0.261706	-0.629841	0.101987	0.102154	0.329405	0.575268	-0.263187	0.335609	2.3801	0.0759806	0.598796
A0A8M3AIY4;A0A8M3AJT6;A0A8M3AJT9;A0A8M3ARC4;A0A8M3AU88;A0A8M3AU93;A0A8M3B2D6;A0A8M6YVT7;A0A8M9PCN7;A0A8M9PCP7;A0A8M9PP35;A0A8M9PP49;A0A8M9PVD8;A0A8M9Q2B0;A0A8M9Q2C3;A0A8M9Q6H7	birc6	birc6	Isoform of A0A8M9Q2B0, baculoviral IAP repeat-containing protein 6 isoform X4;Isoform of A0A8M9Q2B0, baculoviral IAP repeat-containing protein 6 isoform X1;Isoform of A0A8M9Q2B0, baculoviral IAP repeat-containing protein 6 isoform X6;Isoform of A0A8M9Q2B0, baculoviral IAP repeat-containing protein 6 isoform X3;Isoform of A0A8M9Q2B0, baculoviral IAP repeat-containing protein 6 isoform X2;Isoform of A0A8M9Q2B0, baculoviral IAP repeat-containing protein 6 isoform X7;Isoform of A0A8M9Q2B0, baculoviral IAP repeat-containing protein 6 isoform X5;Isoform of A0A8M9Q2B0, baculoviral IAP repeat-containing protein 6 isoform X8;Isoform of A0A8M9Q2B0, baculoviral IAP repeat-containing protein 6 isoform X10;Isoform of A0A8M9Q2B0, baculoviral IAP repeat-containing protein 6 isoform X15;Isoform of A0A8M9Q2B0, baculoviral IAP repeat-containing protein 6 isoform X11;Isoform of A0A8M9Q2B0, baculoviral IAP repeat-containing protein 6 isoform X16;Isoform of A0A8M9Q2B0, baculoviral IAP repeat-containing protein 6 isoform X12;baculoviral IAP repeat-containing protein 6 isoform X9;Isoform of A0A8M9Q2B0, baculoviral IAP repeat-containing protein 6 isoform X14;Isoform of A0A8M9Q2B0, baculoviral IAP repeat-containing protein 6 isoform X13	534950.65;535049.78;534057.73;534921.61;534921.65;533623.24;534615.29;531694.03;535113.83;533815.42;535142.83;531886.21;535113.79;535241.96;534249.91;534807.47	122885	117384	102402	59598.4	66199.5	114052	-0.582202	-0.466924	-0.722193	-0.872227	-0.739419	0.101046	-0.59044	-0.503533	0.277194	0.795367	0.0869063
O73874	efnb2a	efnb2a	Ephrin-B2a	36724.22	61594.1	67364.2	91925.7	77797.1	77106.1	83772	-1.57864	-1.26811	-0.877898	-0.487786	-0.519394	-0.344106	-1.24155	-0.450429	3.77127	0.019583	0.791119
A0A8M9P8U3	si:ch211-26b3.4	si:ch211-26b3.4	connector enhancer of kinase suppressor of ras 2	116762.77	23610.8	21017.9	18176.6	16437.4	16617.1	13173.4	-2.96199	-2.94847	-3.21628	-2.73051	-2.73357	-3.01295	-3.04225	-2.82568	1.69342	0.165628	0.216571
Q6DRP3	skiip	snw1	SNW domain-containing protein 1	61262.92	175275	101283	114892	58104.8	45184.4	50177.9	-0.0698824	-0.679761	-0.556163	-0.908845	-1.29041	-1.08352	-0.435269	-1.09426	-3.04581	0.0381843	-0.658992
Q7ZVN5	srp54	srp54	Signal recognition particle 54 kDa protein	55752.82	271114	306285	358729	142666	168134	124971	0.559393	0.916718	1.08646	0.387066	0.605297	0.232948	0.85419	0.408437	-2.35604	0.0779992	-0.445753
A0A8M2B3Z0;B6IDE7	frem2b	frem2b	Isoform of B6IDE7, fras1 related extracellular matrix protein 2b isoform X1;FRAS1 related extracellular matrix 2b precursor	347238.94;347704.51	918293	784504	778862	707037	689895	670123	2.31945	2.27362	2.20493	2.69621	2.64207	2.65578	2.266	2.66469	10.7653	0.000422147	0.398686
A0A8M3AS92	si:ch211-276i12.9	si:ch211-276i12.9	uncharacterized protein si:ch211-276i12.9	18521.87	82322.3	42051.6	58576.1	35130.7	38946.2	50973.1	-1.16015	-1.94793	-1.52805	-1.63477	-1.50476	-1.06084	-1.54538	-1.40012	0.507324	0.63862	0.145256
A0A8M1PYZ5;A0A8M9PV93;A0A8M9Q7I9;A0A8M9QDF6;A0A8M9QHY1	slc4a10a	slc4a10a	Isoform of A0A8M9QHY1, Anion exchange protein;Isoform of A0A8M9QHY1, Anion exchange protein;Isoform of A0A8M9QHY1, Anion exchange protein;Isoform of A0A8M9QHY1, Anion exchange protein;Anion exchange protein	125311.43;135028.49;133471;125864.1;136049.66	169150	159401	144028	96647.9	62309.4	59964.6	-0.121202	-0.0255022	-0.230089	-0.174763	-0.82679	-0.826464	-0.125597	-0.609339	-2.14822	0.098177	-0.483742
Q4VBV2	zgc:109888	rps27.1	40S ribosomal protein S27	9531.17	420664	259010	309555	113386	117807	68868.7	1.19316	0.674848	0.873756	0.0556756	0.0921093	-0.626727	0.913922	-0.159647	-3.85781	0.0181811	-1.07357
A0A8M2BAV5;A0A8M3AQY0;A0A8M3B8K0;A0A8M9PQ60;Q1RLU7	baiap2a;baiap2a;baiap2a;baiap2a;wu:fk29g02	zgc:136827;baiap2a	Brain-specific angiogenesis inhibitor 1-associated protein 2;Isoform of A0A8M2BAV5, Brain-specific angiogenesis inhibitor 1-associated protein 2;Isoform of A0A8M2BAV5, Brain-specific angiogenesis inhibitor 1-associated protein 2;Isoform of A0A8M2BAV5, Brain-specific angiogenesis inhibitor 1-associated protein 2;Isoform of A0A8M2BAV5, Brain-specific angiogenesis inhibitor 1-associated protein 2	61147.02;54090.19;51734.5;59408.04;56219.58	126358	192241	193579	164691	180823	136781	-0.541992	0.244754	0.196482	0.594187	0.710267	0.363224	-0.0335853	0.555893	2.14937	0.0980513	0.589478
Q3B7E7	wu:fb53a08	snx3	Sorting nexin-3	18858.4	138609	59218.4	97683.5	21447.3	25403.9	29128.2	-0.408489	-1.45404	-0.790251	-2.34671	-2.12119	-1.86816	-0.88426	-2.11202	-3.66188	0.0215445	-1.22776
A0A8M2B4B1;A0A8M9NYJ3;A0A8M9NYJ7;A0A8M9P758;A0A8M9P761;A0A8M9P766;A0A8M9PCA0;A0A8M9PCA3;A0A8M9PCA6;A0A8M9PII0;A0A8M9PLG6;A0A8M9PLG9;A0A8M9PLH5	phldb1b	phldb1b	Isoform of A0A8M9PCA0, pleckstrin homology-like domain family B member 1 isoform X12;Isoform of A0A8M9PCA0, pleckstrin homology-like domain family B member 1 isoform X4;Isoform of A0A8M9PCA0, pleckstrin homology-like domain family B member 1 isoform X9;Isoform of A0A8M9PCA0, pleckstrin homology-like domain family B member 1 isoform X5;Isoform of A0A8M9PCA0, pleckstrin homology-like domain family B member 1 isoform X10;Isoform of A0A8M9PCA0, pleckstrin homology-like domain family B member 1 isoform X16;pleckstrin homology-like domain family B member 1 isoform X1;Isoform of A0A8M9PCA0, pleckstrin homology-like domain family B member 1 isoform X6;Isoform of A0A8M9PCA0, pleckstrin homology-like domain family B member 1 isoform X11;Isoform of A0A8M9PCA0, pleckstrin homology-like domain family B member 1 isoform X3;Isoform of A0A8M9PCA0, pleckstrin homology-like domain family B member 1 isoform X2;Isoform of A0A8M9PCA0, pleckstrin homology-like domain family B member 1 isoform X7;Isoform of A0A8M9PCA0, pleckstrin homology-like domain family B member 1 isoform X13	161394.43;178675.75;168186.01;178687.86;163606.92;176463.26;179825.07;177612.58;163515.42;179065.15;179515.73;173894.38;105208.16	19813.5	23835.2	22283.3	8213.04	5614.78		-3.21495	-2.76699	-2.92241	-3.73151	-4.29894		-2.96812	-4.01522	-3.8634	0.0306629	-1.04711
A3KPX4	CHUNP6885	ppp1r10	Serine/threonine-protein phosphatase 1 regulatory subunit 10	86709.64	11000	18995.5	27289.3	8349.57	10779.6	6366.01	-4.06393	-3.09443	-2.63003	-3.70773	-3.35793	-4.06211	-3.2628	-3.70926	-0.952399	0.394827	-0.446461
Q8UUX9	gcap3	guca1c	Guanylate cyclase-activating protein 3	21876.91	25128.8	5535.71	26155.8	14485.8	15852.4	4524.89	-2.87209	-4.87325	-2.69124	-2.91286	-2.80153	-4.55462	-3.47886	-3.42301	0.0620607	0.953492	0.0558539
A0A8M1REQ8	ggt5b	ggt5b	Glutathione hydrolase	60129.28	52624.2	47351.7	54099.5	20158.8	36622.3	11543.8	-1.80571	-1.77667	-1.64275	-2.43609	-1.59352	-3.20346	-1.74171	-2.41102	-1.43132	0.225591	-0.669312
A0A8M9QD45	atp2b2	atp2b2	Isoform of B2CZB8, Calcium-transporting ATPase	133014.82	8186.48	1350.42	719.723				-4.49012	-6.90861	-7.87478
A0A8M2BKD5;Q7ZVG3	g3bp1;zgc:56034	g3bp1	ras GTPase-activating protein-binding protein 1 isoform X1;Isoform of A0A8M2BKD5, GTPase activating protein (SH3 domain) binding protein 1	54044.01;53098.01	860594	646283	844308	346721	356744	385623	2.22583	1.99401	2.32133	1.6682	1.69058	1.85854	2.18039	1.73911	-3.8625	0.0181087	-0.441281
A0A8M9Q8X3	lrp2b	lrp2b	low-density lipoprotein receptor-related protein 2	508194.53	9691.45		29520.7	20483		10441.7	-4.24665		-2.51664	-2.41308		-3.34822
Q6NUY0	zgc:85790	ak4	Adenylate kinase 4, mitochondrial	25441.3	69870.7	36335.9	45586.2	7441.66	13645.6	17305.9	-1.39675	-2.15869	-1.88977	-3.87381	-3.0178	-2.61931	-1.81507	-3.1703	-3.13617	0.0349764	-1.35524
Q6PFT7	wu:fb08h08	cotl1	Coactosin-like 1	15903.95	5.14546e+06	2.6739e+06	3.08512e+06	1.44379e+06	1298836	1.46772e+06	4.80572	4.04272	4.19082	3.72621	3.55484	3.78686	4.34642	3.6893	-2.6963	0.0543022	-0.657115
A0A8M1NVL4	ndufs7	ndufs7	NADH dehydrogenase [ubiquinone] iron-sulfur protein 7, mitochondrial	24276.48	1.35749e+06	882054	917034	561864	513206	609143	2.88337	2.44271	2.44054	2.36465	2.21523	2.51813	2.58887	2.366	-1.30137	0.263026	-0.222869
Q6DEK0	wu:fb10c11	riok3	Serine/threonine-protein kinase RIO3	57928.35	22938.2	30999.5	19050.3	11194.8	17068.5	20323.7	-3.00368	-2.38784	-3.14855	-3.28468	-2.6949	-2.38741	-2.84669	-2.789	0.164045	0.877651	0.0576938
Q7SZE5	sec23a	sec23a	Protein transport protein Sec23A	86080.46	1.06198e+06	601604	930234	402125	457569	473729	2.52917	1.89065	2.46116	1.88207	2.04968	2.15541	2.29366	2.02905	-1.21638	0.290706	-0.264608
Q7SXU4	zgc:63784	nt5e	5'-nucleotidase	63017.3	72150	77129.4	32031.7	48077.5	54808.7	54245.4	-1.35043	-1.07281	-2.39886	-1.18214	-1.01183	-0.971073	-1.60737	-1.05502	1.35075	0.248131	0.552353
A0A8M2BJH3;A0A8M2BK15;Q7SXR7	mta2;mta2;zgc:63487	mta2	Isoform of A0A8M2BK15, metastasis-associated protein MTA2 isoform X2;metastasis-associated protein MTA2 isoform X1;Isoform of A0A8M2BK15, Metastasis associated 1 family, member 2	69492.24;74359.25;70571.5	1424250	594555	1.01941e+06	316343	294102	260415	2.95262	1.87365	2.59322	1.53592	1.412	1.29216	2.47317	1.41336	-3.26178	0.0310286	-1.05981
A0A8M2BB25;Q6NY92	atp6v0a1a;atp6v0a1	atp6v0a1a	V-type proton ATPase subunit a;Isoform of A0A8M2BB25, V-type proton ATPase subunit a	96176.67;95503.98	2.1131e+06	1.96552e+06	2.21576e+06	1441327	1.32189e+06	1.26833e+06	3.52178	3.59868	3.71329	3.72375	3.58022	3.57621	3.61125	3.62673	0.20965	0.844186	0.0154781
Q4VBI2	ier3ip1	ier3ip1	Immediate early response 3-interacting protein 1	8885.62	179853	280536	320808	134512	199390	216590	-0.0326883	0.790026	0.925271	0.302167	0.851283	1.02632	0.560869	0.72659	0.447423	0.67773	0.165721
Q6NY77	zgc:77082	zgc:77082	4-hydroxy-2-oxoglutarate aldolase, mitochondrial	35306.65	186605	196543	275363	296094	203806	175623	0.0204846	0.276687	0.704898	1.44048	0.882884	0.723833	0.334023	1.01573	2.31031	0.0820044	0.68171
Q6P7E4	pdlim7	pdlim7	PDZ and LIM domain protein 7	45592.11	817825	120817	198368		13319.6	31947.2	2.15229	-0.425333	0.231745		-3.05269	-1.73488	0.6529	-2.39379	-2.73833	0.0714385	-3.04669
Q7ZUI4	TXN	TXN	Thioredoxin	12014.59	8650436	12248092	11744946	9427903	10050423	9933398	5.5552	6.23825	6.11946	6.43329	6.5068	6.54557	5.97097	6.49522	2.45834	0.0698156	0.524251
A0A8M2BGD4;A0A8M3AVE6;A0A8M3B269;A0A8M3B545;A0A8M3BC02;A0A8M9PQR8;Q6PBH8	kcnip3a;kcnip3a;kcnip3a;kcnip3a;kcnip3a;kcnip3a;kcnip3l	kcnip3a	Kv channel interacting protein 3a, calsenilin isoform X1;Isoform of A0A8M2BGD4, Kv channel interacting protein 3a, calsenilin isoform X4;Isoform of A0A8M2BGD4, Kv channel interacting protein 3a, calsenilin isoform X3;Isoform of A0A8M2BGD4, Kv channel interacting protein 3a, calsenilin isoform X2;Isoform of A0A8M2BGD4, Kv channel interacting protein 3a, calsenilin isoform X5;Isoform of A0A8M2BGD4, Kv channel interacting protein 3a, calsenilin isoform X6;Isoform of A0A8M2BGD4, Kv channel interacting protein 3, calsenilin, like	29933.82;26692.39;26926.64;29584.47;26924.35;24973.27;29699.56	8323.82	9237.24	11712.5		2279.34	1908.09	-4.46612	-4.13455	-3.85031		-5.59955	-5.80037	-4.15033	-5.69996	-6.41388	0.00767983	-1.54963
A0A8M9PN66;Q1LUC1	bzw2	bzw2	Isoform of Q1LUC1, basic leucine zipper and W2 domain-containing protein 2 isoform X1;eIF5-mimic protein 1	48324.66;48324.66	708580	650696	727641	490206	454050	466024	1.94542	2.00382	2.10679	2.16781	2.03854	2.13176	2.01868	2.1127	1.54399	0.197471	0.0940241
Q5RKP7	zgc:101810	zgc:101810	Zgc:101810	44446.64	11001.4		6495.4	3112.52		4023.28	-4.06375		-4.70087	-5.13135		-4.72413
A0A8N7UZ79	gabbr2	gabbr2	gamma-aminobutyric acid type B receptor subunit 2 precursor	106388.59	93825.7	155736	123383	99308.3	88460.5	84077.7	-0.971451	-0.0590602	-0.453292	-0.135586	-0.321206	-0.338852	-0.494601	-0.265215	0.843098	0.446638	0.229386
Q4VBU2	zgc:110021	crygmxl2	Crystallin, gamma MX,-like 2	21257.02	2.97888e+06	2790886	2.66024e+06	1.4951e+06	1.67601e+06	1.33445e+06	4.01719	4.10449	3.97705	3.77659	3.92265	3.64953	4.03291	3.78292	-2.8597	0.0459432	-0.249986
A0A8M3B4K5	myom1b	myom1b	Isoform of A0A8M6Z7G3, myomesin-1 isoform X6	164051.84	36042524	30219932	31224424	17050464	19450306	17616850	7.61405	7.5412	7.53009	7.28809	7.45934	7.37217	7.56178	7.3732	-3.36684	0.028126	-0.188582
Q6PC36	zgc:73124	necap1	NECAP endocytosis-associated 1	28240.46	152864	115777	123458	61485.5	47559.8	63799.3	-0.267253	-0.486805	-0.452415	-0.827254	-1.2165	-0.737034	-0.402158	-0.926928	-3.23654	0.0317778	-0.52477
Q6DBW5	zgc:101136	lsm1	U6 snRNA-associated Sm-like protein LSm1	15175.45	209454	252278	273880	238381	256781	202067	0.187128	0.636856	0.697106	1.1277	1.21623	0.926184	0.50703	1.09004	3.19717	0.0329898	0.583005
A7E2K5	crybb1l2	crybb1l2	Zgc:171773 protein	25958.49	68118552	38456160	51598812	30358822	30636220	30930342	8.5324	7.88891	8.25476	8.1204	8.11478	8.18423	8.22536	8.1398	-0.455869	0.672136	-0.0855508
Q7ZYY4	fam3c	fam3c	Protein FAM3C	24920.88	48935.4	68868.6	63745.1	35080.1	43375.7	45107.1	-1.91056	-1.23624	-1.40605	-1.63685	-1.34935	-1.23722	-1.51762	-1.40781	0.467517	0.664463	0.109808
A0A8M1NAN0	pde12	pde12	2',5'-phosphodiesterase 12	65901.18	89954.4	63210.9	64477.2	35615.5	26715.5	18796.1	-1.03224	-1.35991	-1.38958	-1.615	-2.04856	-2.50014	-1.26058	-2.05456	-2.83556	0.047079	-0.793988
A0A8M3ARR1	pkma	pkma	Isoform of Q7ZVT2, Pyruvate kinase	58113.88	1270490	895124	1.03257e+06	398149	480332	308234	2.78781	2.46393	2.61172	1.86774	2.11972	1.53538	2.62115	1.84095	-4.03448	0.0156753	-0.780208
Q6IQ89	zgc:86898	zgc:86898	Zgc:86898	33854.38	2.98641e+06	2297956	2479909	1.36998e+06	1.76244e+06	1.32723e+06	4.02084	3.82412	3.87578	3.65051	3.99519	3.6417	3.90691	3.76247	-1.1074	0.330228	-0.144445
Q7ZVS6	gats	castor2	Cytosolic Arginine sensor for mTORC1 subunit 2	35785.97		9219.44	17468.3	8701.93	12533	13241.5		-4.13734	-3.27363	-3.64809	-3.14051	-3.0055	-3.70548	-3.2647	1.07735	0.360237	0.440778
A0A8M1NH56	tor3a	tor3a	torsin-3A precursor	41430.12	105210	76986.2	106415	70211.1	55592.1	51785.9	-0.806237	-1.07549	-0.666734	-0.635803	-0.991359	-1.03802	-0.849486	-0.888393	-0.222694	0.834683	-0.0389064
A0A8M3ASG7;Q7ZVK3	sirt2	sirt2	Isoform of Q7ZVK3, NAD-dependent protein deacetylase;NAD-dependent protein deacetylase sirtuin-2	38484.2;42314.96	216564	138005	141378	76339.4	77597.6	51182.2	0.235285	-0.233438	-0.256879	-0.515073	-0.510226	-1.05493	-0.0850109	-0.693411	-2.51823	0.0654801	-0.6084
A0A8M3BAS6;Q66IE6	nit1;zgc:101630	nit1	Isoform of Q66IE6, nitrilase homolog 1 isoform X1;Nitrilase 1	31717.07;34848.77		17011	7657.56	18562.7	14532.8	9812.67		-3.25361	-4.46341	-2.55509	-2.92693	-3.43786	-3.85851	-2.97329	1.58377	0.211411	0.88522
Q6JIZ2	pura	puraa	Pur-alpha	32161.98	53536.7		39805.3		28239.8	33869.4	-1.78091		-2.08541		-1.96851	-1.65059
F6NI63	VSNL1	vsnl1a	Visinin-like protein 1	22185.31	7.49967e+06	8786535	9975420	9345090	8588967	9535815	5.34925	5.75906	5.88387	6.42056	6.2801	6.48664	5.66406	6.39577	4.23988	0.0132649	0.731707
Q6DHL6	wu:fb64g06	rps6	40S ribosomal protein S6	28708.65	8557293	11934199	10929414	9350230	8911882	9741239	5.53958	6.2008	6.01563	6.42136	6.33335	6.51739	5.91867	6.42403	2.47745	0.0683979	0.50536
Q6IQP3;Z4YIA7	calua;wu:fd50c05	calua	Calumenin-A;Isoform of Q6IQP3, Calumenin-A	37140.75;37400.12	1.817e+06	2.48913e+06	2.25641e+06	1.30534e+06	1.30017e+06	1.1831e+06	3.30398	3.93941	3.73952	3.58078	3.55631	3.47586	3.66097	3.53765	-0.648204	0.552183	-0.123321
A0A8M3APW9;A0A8M3AST6;A0A8N7T6S1	LOC569025	LOC569025	Isoform of A0A8N7T6S1, alpha-2-macroglobulin-like protein 1 isoform X3;Isoform of A0A8N7T6S1, alpha-2-macroglobulin-like protein 1 isoform X2;alpha-2-macroglobulin-like protein 1 isoform X1	147264.92;160241.83;163716.88	23917.4	49197.6	53231.6	78157.6	78926.3	56998.3	-2.94337	-1.7215	-1.66608	-0.481114	-0.485734	-0.899655	-2.11032	-0.622168	3.38739	0.0275964	1.48815
Q66L49	slc25a24	slc25a24	Calcium-binding mitochondrial carrier protein SCaMC-1	53355.6	1225696	1.05219e+06	1.21246e+06	643106	886443	884045	2.73602	2.69717	2.84343	2.55948	3.00372	3.05547	2.75887	2.87289	0.697884	0.52369	0.114019
Q6IQX2	alpha2(I)	col1a2	Collagen, type I, alpha 2	127209.94	9874658	12233469	9945957	10506037	8141606	10457329	5.74615	6.23653	5.8796	6.5895	6.20293	6.61972	5.9541	6.47072	2.60171	0.0599401	0.516624
A0A8M2BI58;A0A8M2BIP7;Q8JFT4	itsn1	itsn1	Isoform of A0A8M2BIP7, intersectin-1 isoform X2;intersectin-1 isoform X1;Isoform of A0A8M2BIP7, Novel protein similar to human intersectin (SH3 domain protein, ITSN1)	196351.09;196950.78;194115.61	411987	277708	472130	221677	219536	246097	1.16309	0.775408	1.48275	1.02289	0.990148	1.21058	1.14042	1.07454	-0.305367	0.775318	-0.0658763
A0A8M2BFV5;A0A8M3ARK0;A0A8M3ARU0;A0A8M3B933	celsr1a	celsr1a	Isoform of A0A8M3ARK0, cadherin EGF LAG seven-pass G-type receptor 1 isoform X2;cadherin EGF LAG seven-pass G-type receptor 1 isoform X1;Isoform of A0A8M3ARK0, cadherin EGF LAG seven-pass G-type receptor 1 isoform X4;Isoform of A0A8M3ARK0, cadherin EGF LAG seven-pass G-type receptor 1 isoform X3	339109.96;339312.35;336265.92;337658.57	2322.02		3005.21				-6.30798		-5.81283
A0A8M1PBW3;Q6NYD4	mak16	mak16	Isoform of Q6NYD4, Protein MAK16 homolog;Protein MAK16 homolog	36121.24;35864	31272.8	14286.1	20008.8	6402.58	7065.26	6508.09	-2.55653	-3.50547	-3.07773	-4.09078	-3.96743	-4.03027	-3.04658	-4.02949	-3.55253	0.0237446	-0.982914
A0A8M1N767	vps35	vps35	Vacuolar protein sorting-associated protein 35	95280.78	4366156	4546390	4338257	3.49988e+06	3.6427e+06	3.4493e+06	4.56879	4.80849	4.68261	5.00366	5.04263	5.01958	4.68663	5.02196	4.78059	0.00877175	0.335329
Q7ZVF2	fb11d08	glulb	Glutamine synthetase	41909.23	522331	466076	509125	391696	383630	492244	1.50546	1.52241	1.59158	1.84416	1.79541	2.21073	1.53982	1.9501	3.06883	0.0373355	0.410281
Q6TGW5	ostf1	ostf1	Osteoclast-stimulating factor 1	23836.73	7043.7		2615.69				-4.70703		-6.0131
A0A8M2BJ42;Q5CZT1	dpp7;wu:fb19g02	dpp7	Isoform of Q5CZT1, dipeptidyl peptidase 2 isoform X1;Dipeptidyl-peptidase 7	55017.68;56159.14	143589	77283.9	115728	82308.5	99926.9	65016.8	-0.357562	-1.06992	-0.545701	-0.406461	-0.145366	-0.709762	-0.657728	-0.42053	0.883862	0.426696	0.237198
A0A8M9Q9N9;Q5XJ97	c1d	c1d	Isoform of Q5XJ97, Nuclear nucleic acid-binding protein C1D;Nuclear nucleic acid-binding protein C1D	17218.43;17232.46	47566.9	38408.9					-1.95148	-2.07865
Q7ZUL5	zgc:55603	ppp4r1	Protein phosphatase 4, regulatory subunit 1	102864.49	54248.6	48872.4	53842.9	18461.2	24796.9	10528.1	-1.76185	-1.73107	-1.64961	-2.563	-2.15608	-3.33632	-1.71417	-2.68514	-2.79211	0.0492061	-0.970961
E9QD31;Q6NV11	hmga1;zgc:85677	hmga1a	Isoform of Q6NV11, High mobility group AT-hook 1a;High mobility group AT-hook 1a	10836.89;10965.02	63115.4	86112	100594	114330	93798.5	113226	-1.54344	-0.913873	-0.747899	0.0676313	-0.236674	0.0905526	-1.0684	-0.0261635	3.944	0.0169029	1.04224
A0A8M1RNM7;A0A8M2BJW5;A0A8M2BJX8;A0A8M2BJZ7;A0A8M2BK19;A0A8M9Q6L3;A0A8M9QCL4	cux1a	cux1a	Isoform of A0A8M2BJX8, Homeobox protein cut-like;Isoform of A0A8M2BJX8, Homeobox protein cut-like;Homeobox protein cut-like;Isoform of A0A8M2BJX8, Homeobox protein cut-like;Isoform of A0A8M2BJX8, Homeobox protein cut-like;Isoform of A0A8M2BJX8, Homeobox protein cut-like;Isoform of A0A8M2BJX8, Homeobox protein cut-like	159851.68;161701.82;165046.48;163196.34;162068.24;158723.58;156873.44	121368	195824	161403	102909	86961.9	91287	-0.600119	0.271397	-0.0657663	-0.0841998	-0.345855	-0.220165	-0.131496	-0.21674	-0.322001	0.763578	-0.0852442
A7E2L8	LSM5	lsm5	U6 snRNA-associated Sm-like protein LSm5	9977.59	9040.42	64624.5	11989.1	41116.5	194.488		-4.34697	-1.32801	-3.81664	-1.40778	-9.15041		-3.16387	-5.2791	-0.676736	0.547081	-2.11523
A0A8M3B571;A0A8M3B7Z5	rab11fip2	rab11fip2	Isoform of A0A8M3B7Z5, rab11 family-interacting protein 2 isoform X2;rab11 family-interacting protein 2 isoform X1	53708.56;53795.64	15692.9	5678.29	10615.8	3067.81	3643.51		-3.55132	-4.83656	-3.99215	-5.15222	-4.92284		-4.12668	-5.03753	-1.84295	0.16256	-0.910852
Q7ZV32	zgc:56248	hmgcl	Hydroxymethylglutaryl-CoA lyase, mitochondrial	35859.6	62999.5	48582.3	57355.8	39917.7	47870.9	15324	-1.54609	-1.73966	-1.55843	-1.45047	-1.20709	-2.79478	-1.61473	-1.81745	-0.407368	0.704596	-0.202723
A0A8M2B3L4;A0A8M2B4A1;A0A8M3AIC6;A0A8M3APM8;A0A8M3ASJ8	dscaml1	dscaml1	Isoform of A0A8M2B4A1, Down syndrome cell adhesion molecule-like protein 1 isoform X2;Down syndrome cell adhesion molecule-like protein 1 isoform X1;Isoform of A0A8M2B4A1, Down syndrome cell adhesion molecule-like protein 1 isoform X3;Isoform of A0A8M2B4A1, Down syndrome cell adhesion molecule-like protein 1 isoform X5;Isoform of A0A8M2B4A1, Down syndrome cell adhesion molecule-like protein 1 isoform X4	235886.5;235973.58;234785.19;172193.44;234698.12	94733.4		147190	36278.6	59462.9	50638.9	-0.95756		-0.198756	-1.58838	-0.894248	-1.07033	-0.578158	-1.18432	-1.55322	0.218191	-0.606161
A0A0R4ICI5	rrn3	rrn3	RNA polymerase I-specific transcription initiation factor RRN3	68762.11			1460.05	2218.96	4447.14	1589.05			-6.85427	-5.61954	-4.63529	-6.06434
A0A8M2BCB4	slc2a11b	slc2a11b	solute carrier family 2 (Facilitated glucose transporter), member 11b isoform X1	57814.08	349270	182748	210965	232200	228819	263916	0.924836	0.171699	0.320565	1.0898	1.0499	1.31143	0.472367	1.15037	2.77614	0.0500154	0.678008
Q503J6	cx44.1	gja8b	Gap junction protein	44152.44	10961.8	18320.6	11036	13498.5	15041.2	5391.44	-4.06895	-3.14662	-3.93615	-3.01471	-2.87732	-4.30183	-3.71724	-3.39795	0.594243	0.584329	0.319288
A0A8M9PKW2;A0A8M9PYI5;A0A8M9Q417	acacb	acacb	acetyl-CoA carboxylase;Isoform of A0A8M9PKW2, acetyl-CoA carboxylase;Isoform of A0A8M9PKW2, acetyl-CoA carboxylase	268694.46;267185.79;266372.91	250729	231407	269077	180277	159867	196594	0.446622	0.512277	0.67158	0.724643	0.532562	0.88657	0.543493	0.714592	1.40031	0.234015	0.171099
A0A8M9PM25	LOC100536119	LOC100536119	NAD-dependent protein deacylase sirtuin-5, mitochondrial	36682.85	102023	41641.6	51238.1	12992.7		11151	-0.850614	-1.96206	-1.72115	-3.0698		-3.2534	-1.51128	-3.1616	-3.74102	0.0333211	-1.65032
Q4VBI5	zgc:112340	ndufa2	NADH dehydrogenase [ubiquinone] 1 alpha subcomplex subunit 2	11075.78	1.73347e+06	773505	753140	422205	205621	388359	3.23608	2.25325	2.15648	1.95237	0.895679	1.86874	2.5486	1.57226	-2.0185	0.113692	-0.97634
Q5U3E7	zgc:103654	dhrs13a.1	Zgc:103654	32405.68	370973	428735	315940	409998	374795	331775	1.01181	1.40193	0.903212	1.91004	1.76179	1.64156	1.10565	1.77113	3.91076	0.0173826	0.665481
A0A8M1N8C2;A0A8M2BLJ6;A0A8M3AP08;A0A8M3B733	ckap5	ckap5	Isoform of A0A8M3AP08, cytoskeleton-associated protein 5;Isoform of A0A8M3AP08, cytoskeleton-associated protein 5 isoform X2;cytoskeleton-associated protein 5 isoform X1;Isoform of A0A8M3AP08, cytoskeleton-associated protein 5 isoform X3	222138.74;225351.32;226462.74;223250.15	475596	519423	530634	404839	339065	341330	1.37023	1.67875	1.65128	1.89177	1.61725	1.68252	1.56675	1.73051	1.27201	0.272291	0.163761
F2XG13	soul4	soul4	SOUL4	28958.49	385960	291356	317390	114986	117031	51768	1.06895	0.844624	0.909819	0.0758788	0.0825822	-1.03851	0.94113	-0.293351	-3.26154	0.0310356	-1.23448
A5PLC6	si:dkey-216e9.4	bag1	BAG family molecular chaperone regulator 1	22594.27	541733	768122	643998	421327	415412	360803	1.55808	2.24318	1.93062	1.94937	1.91023	1.76256	1.91062	1.87405	-0.177496	0.867745	-0.0365695
A0A8M1QUP8	sdc3	sdc3	Syndecan	43780.33	42660.4	54976.3	57575.9	22148.8	18766.6	16274.3	-2.10854	-1.56128	-1.5529	-2.30027	-2.55807	-2.70798	-1.7409	-2.52211	-3.56682	0.0234423	-0.781203
Q1ED17	top1l	top1a	DNA topoisomerase I	89785.84	2.19385e+06	1.20714e+06	1.62969e+06	688002	639141	659644	3.57589	2.89536	3.27009	2.65684	2.53182	2.63304	3.24711	2.60723	-3.19165	0.033164	-0.639877
Q7ZV25	zgc:56262	tbca	Tubulin-specific chaperone A	12623.62	283784	300174	335682	184978	64372.9	97671.8	0.625289	0.887638	0.99066	0.761784	-0.779785	-0.122632	0.834529	-0.0468778	-1.91746	0.127644	-0.881407
A0A8M3AZY4	khdrbs3	khdrbs3	KH domain-containing, RNA-binding, signal transduction-associated protein 3	33746.29	146425	61064.8	88317.1	28727.9	22319.3	18933.6	-0.329345	-1.40975	-0.935673	-1.92505	-2.30795	-2.48963	-0.891588	-2.24088	-3.80958	0.018947	-1.34929
Q6DHU4	prpf38a	prpf38a	Pre-mRNA-splicing factor 38A	37550.49	266190	253687	296832	216623	246162	245978	0.532952	0.644889	0.813211	0.989613	1.15529	1.20988	0.663684	1.11826	4.33036	0.0123462	0.45458
A4QNV2	cb454	jph2	Junctophilin	84412.8	49144	50188.2	64534.4	52804.6	38361.9	48737.1	-1.90442	-1.69274	-1.3883	-1.04684	-1.52657	-1.12555	-1.66182	-1.23299	2.03283	0.111852	0.428831
A0A8M1N6C4	syt5b	syt5b	synaptotagmin Vb	50911.76	205752	212116	174216	156599	114604	172504	0.1614	0.386692	0.0444358	0.521502	0.0523515	0.69798	0.197509	0.423944	1.04222	0.356156	0.226435
A0A8M2BL25;Q6PBJ2	cfap20	cfap20	Isoform of Q6PBJ2, cilia- and flagella-associated protein 20 isoform X1;Cilia- and flagella-associated protein 20	22734.34;22606.21	98635.2	87285.5	69272.1	31522.4	38019.9	26944.9	-0.899331	-0.894345	-1.28609	-1.79113	-1.53949	-1.98056	-1.02659	-1.77039	-4.08477	0.0150395	-0.743803
A0A8M2B8I7	LOC101883008	LOC101883008	zinc finger protein 664-like	46398.71	15328.5	28851.9	22323.5	29620.2	13082.5	23367.5	-3.58522	-2.49142	-2.9198	-1.88092	-3.0786	-2.18607	-2.99881	-2.38186	1.28537	0.268038	0.616949
A0A8M1RIQ9	igdcc3	igdcc3	immunoglobulin superfamily DCC subclass member 3	84084.29	15196.1	5811.01	7888.72	12321.8	21494.9	14741.9	-3.59774	-4.80323	-4.4205	-3.14629	-2.36224	-2.85065	-4.27382	-2.78639	3.51824	0.0244888	1.48743
A0A8M9Q0F4;Q7ZUS1	LOC794952;vrk1	vrk1;LOC794952	Isoform of A0A8M9PXN8, LOW QUALITY PROTEIN: serine/threonine-protein kinase VRK1-like;Serine/threonine-protein kinase VRK1	NaN;47770.87	539159	523848	529754	379209	363135	277146	1.5512	1.69099	1.64888	1.79742	1.71619	1.382	1.63036	1.63187	0.01131	0.991518	0.00151202
A0A8M1NRG4	exosc1	exosc1	exosome complex component CSL4	21570.9	52557.6	40098.9	60296.4	51828.2	52485.9	49114.1	-1.80753	-2.01652	-1.48629	-1.07376	-1.07431	-1.11444	-1.77012	-1.0875	4.40993	0.0116013	0.682613
A0A8M2BIG4;A0A8N7TE51	dhx30	dhx30	Isoform of A0A8N7TE51, RNA helicase;RNA helicase	130972.34;131629.14		29503		6381.92				-2.45922		-4.09544
A0A8N7UVK4	rdh20	rdh20	retinol dehydrogenase 10-like	35366.24	12464.8	14370.4	14323.5		7044.3	11307.4	-3.88357	-3.49698	-3.55998		-3.97171	-3.23331	-3.64684	-3.60251	0.140461	0.897197	0.0443351
Q90YX4	cdkn1b	cdkn1bb	Cyclin-dependent kinase inhibitor 1B	20285.38		6177.7		4042.27	1606.44	6883.78		-4.71494		-4.75426	-6.1043	-3.9493
A0A0R4IKU3	reck	reck	Reversion-inducing cysteine-rich protein with Kazal motifs	105520.64	42768.7	70512.5	69608.5	44387.6	46163.5	56214.4	-2.10488	-1.20221	-1.2791	-1.29734	-1.25949	-0.919635	-1.52873	-1.15882	1.18222	0.302595	0.369907
A0A8N7UZT5	atp6ap1b	atp6ap1b	ATPase, H+ transporting, lysosomal accessory protein 1b	50412.87	113689	141974	172744	181108	184338	175406	-0.694409	-0.192531	0.0321997	0.731273	0.73804	0.722055	-0.284914	0.730456	4.72639	0.00912837	1.01537
A0A8M3ANR9	hspg2	hspg2	Isoform of A0A8M9PWV8, basement membrane-specific heparan sulfate proteoglycan core protein isoform X2	403301.65	10817151	9874946	9029746	7477749	7147097	8701516	5.87767	5.92754	5.74018	6.09896	6.01497	6.35455	5.84846	6.15616	2.64179	0.0574728	0.307697
Q66HW7	rds2	prph2a	Peripherin 2a (retinal degeneration, slow)	39265.81	1.18446e+06	1.06291e+06	1071696	814369	919493	881657	2.68665	2.71179	2.66539	2.90011	3.05653	3.05157	2.68794	3.00274	5.93323	0.00404493	0.314795
A0AUP8	zgc:92551	si:ch211-271b14.1	Zgc:152816	102863.47	951634	940079	981278	854452	935846	853810	2.3709	2.53462	2.53822	2.96943	3.08196	3.00527	2.48125	3.01888	8.34875	0.0011252	0.537636
Q6PBW8	zgc:73210	lypla2	palmitoyl-protein hydrolase	25067.1	2157929	565140	1.27493e+06	314022	297395	287134	3.55207	1.80045	2.91591	1.52529	1.42807	1.43308	2.75614	1.46215	-2.52292	0.0651535	-1.294
A0A8M1QUS6	myh9b	myh9b	myosin-9 isoform X1	197533.95	23366240	20681926	23647450	12500872	11339488	11313470	6.98878	6.99407	7.1291	6.84031	6.6809	6.73325	7.03732	6.75149	-4.3541	0.0121181	-0.285828
A0A8M2B5Z5;A0A8M6Z300	col11a2	col11a2	collagen alpha-2(XI) chain isoform X1;Isoform of A0A8M2B5Z5, collagen alpha-2(XI) chain isoform X2	202516.84;197677.94	2.93957e+06	2.56737e+06	2.50435e+06	1.84448e+06	1.44692e+06	1377364	3.99803	3.98406	3.88992	4.07957	3.7106	3.69519	3.95734	3.82845	-0.990341	0.378068	-0.128884
Q7ZTT5	cb980	adkb	Adenosine kinase	38277.33	416614	300520	375995	177496	188617	181496	1.17921	0.889302	1.15428	0.702213	0.771146	0.771287	1.07426	0.748216	-3.41165	0.0269864	-0.326046
A0A8M2BAA6;A0A8M9PUW2;Q6IQT4	cops2	cops2	Isoform of Q6IQT4, COP9 signalosome complex subunit 2;Isoform of Q6IQT4, COP9 signalosome complex subunit 2;COP9 signalosome complex subunit 2	51802;47926.53;51571.67	652938	556336	633260	337342	295344	321088	1.82744	1.7778	1.90636	1.62864	1.41809	1.59432	1.8372	1.54702	-3.85882	0.0181655	-0.290184
A0A8M1N2L1;A0A8M9QII6	paxip1	paxip1	Isoform of Q5XIY8, PAX-interacting protein 1;Isoform of Q5XIY8, PAX-interacting protein 1	128534.41;130238.44	53347.7	64224.9	43645	27977.9	57876.8	22963.7	-1.78601	-1.33695	-1.95255	-1.96321	-0.933254	-2.21122	-1.69184	-1.70256	-0.0248117	0.981394	-0.010726
Q6DC93	pef1	pef1	Peflin	29424.5	214953	164892	129142	91369.1	57885.2	51634.4	0.224513	0.0233662	-0.387484	-0.255794	-0.933044	-1.04224	-0.046535	-0.743694	-2.28683	0.0841504	-0.697159
A0A8M3AX64;A0A8M3AX89;A0A8M3B6K5;A0A8M3BDD0;A0A8M9PUF5	aak1b	aak1b	Isoform of A0A8M3B6K5, AP2-associated protein kinase 1 isoform X5;Isoform of A0A8M3B6K5, AP2-associated protein kinase 1 isoform X2;AP2-associated protein kinase 1 isoform X1;Isoform of A0A8M3B6K5, AP2-associated protein kinase 1 isoform X4;Isoform of A0A8M3B6K5, AP2-associated protein kinase 1 isoform X3	94360.27;111945.09;112073.22;102143.13;108254.9	85974.6	86925.1	77530	20238.5	17839.4	10463.6	-1.09752	-0.900315	-1.12361	-2.4304	-2.63117	-3.3452	-1.04048	-2.80226	-6.15145	0.00354286	-1.76177
A0A8M3AW33;Q7T067	rhag;wu:fj61d12	rhag	Isoform of Q7T067, ammonium transporter Rh type A isoform X1;Rh blood group-associated glycoprotein	44548.09;47257.91	109126	106418	131216	145892	130846	153260	-0.753514	-0.608412	-0.364495	0.419324	0.243557	0.527333	-0.575473	0.396738	6.92307	0.00228476	0.972211
A0A8M1P8K7	zgc:112334	zgc:112334	Rab GDP dissociation inhibitor	49837.94					1967.45	3223.46					-5.81184	-5.04389
A0A8M6Z3Q6;Q63ZW2	chchd6a	chchd6a	Isoform of Q63ZW2, MICOS complex subunit mic25a isoform X1;MICOS complex subunit mic25a	28409.76;27539.83	82735.1	68340.4	48589.4	19474.2	14883.4	14386.9	-1.15293	-1.24735	-1.79772	-2.48594	-2.89254	-2.88582	-1.39934	-2.75477	-5.60442	0.00497791	-1.35543
A0A8M6YYY8	cfi	cfi	complement factor I	79916.11	617588	526000	513755	281952	351367	382595	1.74714	1.6969	1.60464	1.36988	1.66867	1.84717	1.6829	1.62857	-0.373739	0.727565	-0.0543237
A0A8M6YX83;A0A8M6Z5J1;A0A8M9PXR8;A0A8M9Q8Q3	si:dkeyp-27e10.3	si:dkeyp-27e10.3	UPF0606 protein KIAA1549 isoform X1;Isoform of A0A8M6YX83, UPF0606 protein KIAA1549 isoform X2;Isoform of A0A8M6YX83, UPF0606 protein KIAA1549 isoform X1;Isoform of A0A8M6YX83, UPF0606 protein KIAA1549 isoform X2	163676.24;161182.4;163676.19;161182.36	180129	232494	226462	180850	180519	117103	-0.0304737	0.519033	0.422828	0.729219	0.707843	0.13913	0.303796	0.525397	0.862294	0.437155	0.221601
Q804C0	ncs1	ncs1a	Neuronal calcium sensor 1	21901.74	16174.8	22749.7	15693.2	21738.8	32131.9	17914.8	-3.50768	-2.83424	-3.42823	-2.32723	-1.78223	-2.56942	-3.25672	-2.2263	3.26939	0.0308069	1.03042
A0A8M1PF15;A0A8M2B770;A0A8M3AT08	papola	papola	Isoform of A0A8M2B770, polynucleotide adenylyltransferase;polynucleotide adenylyltransferase;Isoform of A0A8M2B770, Poly(A) polymerase	80264.84;80392.97;78458.92	357437	426512	426339	319747	336139	302682	0.958183	1.39443	1.33556	1.55136	1.60475	1.50916	1.22939	1.55509	2.33583	0.0797417	0.325696
A0A8M3AP98;Q08BZ6	vps4a;zgc:153907	vps4a	Isoform of Q08BZ6, vesicle-fusing ATPase;vesicle-fusing ATPase	48889.93;49665.8	59644.9	32864.2	50926.3	23481	14239.9		-1.62503	-2.30357	-1.72996	-2.21601	-2.95631		-1.88619	-2.58616	-1.80592	0.168678	-0.69997
Q7SXX4	hpcal1	hpcal1	Hippocalcin-like 1	22379.15	3.89405e+06	5067546	5538467	4971785	4.9953e+06	4482400	4.40369	4.96506	5.03498	5.51012	5.49819	5.39755	4.80124	5.46862	3.2882	0.0302665	0.667377
A0A8M2BHR2;A0A8M2BHS0;A0A8M2BHS5;A0A8M2BHS7;A0A8M2BI68;Q6NW66	gatad2ab;gatad2ab;gatad2ab;gatad2ab;gatad2ab;gatad2a	gatad2ab	Isoform of A0A8M2BHS7, transcriptional repressor p66-alpha isoform X4;Isoform of A0A8M2BHS7, transcriptional repressor p66-alpha isoform X2;Isoform of A0A8M2BHS7, transcriptional repressor p66-alpha isoform X3;transcriptional repressor p66-alpha isoform X1;Isoform of A0A8M2BHS7, transcriptional repressor p66-alpha isoform X5;Isoform of A0A8M2BHS7, GATA zinc finger domain containing 2A	73818.46;81571.34;79148.78;82278.18;69171.13;68395.18	80007.1	80004.6	73337.4	22491.1	33353.6	34752.8	-1.20131	-1.02	-1.20382	-2.27814	-1.7284	-1.61345	-1.14171	-1.87333	-3.41962	0.0267896	-0.73162
A0A8M6Z1T1;A9JTF6	znf576.2;fb79b01	fb79b01;znf576.1	zinc finger protein 576, tandem duplicate 2 isoform X1;Isoform of A0A8M6Z1T1, Zgc:175096 protein	297719.89;44867.22	343520	502105	469845	349607	253782	270734	0.900888	1.62983	1.47575	1.68016	1.19928	1.34823	1.33549	1.40922	0.279897	0.793434	0.0737351
A0A8M9PLD4	prkd2	prkd2	Serine/threonine-protein kinase	102519.64	113436	97549.4	117644	68877.4	84639.5	69607.2	-0.697627	-0.733953	-0.522013	-0.663472	-0.384909	-0.611337	-0.651198	-0.553239	0.909819	0.414382	0.0979586
Q4G5V0	rtn6	rtn4b	Reticulon	93580.08	1.02683e+06	1130505	1.02389e+06	859396	966039	905758	2.48062	2.80074	2.59955	2.97775	3.12777	3.09048	2.62697	3.06533	4.22577	0.0134154	0.438363
A0A8M2BHW7	marcksa	marcksa	Isoform of G4XPM4, myristoylated alanine-rich C-kinase substrate isoform X1	24075.63			2966.67						-5.83145
A5D6U4	golph4	golim4a	Golgi integral membrane protein 4	66712.78	38390.6	30892.5	48595.2	20795.3	24240.8	20313.1	-2.26068	-2.39283	-1.79755	-2.39124	-2.1888	-2.38816	-2.15035	-2.32273	-0.895462	0.421156	-0.172381
A0JMB8	wu:fd02a11	znf185	Zgc:152778	117656.59	66345.7	76316.2	161284	23315.6	35797.8	71413.6	-1.47143	-1.0881	-0.0668303	-2.22621	-1.62637	-0.574375	-0.875453	-1.47565	-0.938757	0.401005	-0.600197
B0S7J7	si:dkey-245f7.1	nrip2	Si:dkey-245f7.1	33219.13	12482.9	21310	28545.3	19841.7	20320.7	10638.9	-3.88148	-2.92856	-2.56511	-2.45896	-2.44329	-3.32123	-3.12505	-2.74116	0.786575	0.475515	0.38389
A0A8M1RH24	slc44a1a	slc44a1a	Choline transporter-like protein	72439	104082	144129	161812	122535	184608	172013	-0.82178	-0.170798	-0.0621229	0.167624	0.740153	0.693874	-0.351567	0.533884	2.95192	0.0418891	0.885451
A0A8M9PJ56	dnm3b	dnm3b	dynamin-2		985176	463128	534314	274871	269107	249090	2.42088	1.51325	1.66125	1.33318	1.28387	1.22802	1.86513	1.28169	-2.06325	0.108054	-0.583437
A0A8M2BIC0	LOC101884937	LOC101884937	adhesion G protein-coupled receptor L1-like	76914.17	221388	109054	140859	63942.5	87376.7	80882.4	0.267072	-0.573112	-0.262183	-0.770725	-0.338991	-0.394749	-0.189408	-0.501488	-1.11364	0.327837	-0.312081
Q7T326	cisd2	cisd2	CDGSH iron-sulfur domain-containing protein 2	15484.65	155455	207719	211698	129462	123509	124769	-0.243013	0.356477	0.325569	0.246956	0.16031	0.230613	0.146345	0.212626	0.336989	0.753065	0.0662815
A0A0G2L0J2	mthfs	mthfs	5-formyltetrahydrofolate cyclo-ligase	22901.25		23791.5	18018.2	2773.21	21891.3	5408.35		-2.76964	-3.22891	-5.29787	-2.33588	-4.29732	-2.99927	-3.97702	-0.860672	0.45271	-0.97775
A0A8M2B6I4	pcdh7a	pcdh7a	protocadherin-7-like	143864.64	11837.3	7641.58	12266.7				-3.95809	-4.40814	-3.78362
A0A8M2BC44	syt1a	syt1a	Isoform of Q5TZ27, Synaptotagmin	47084.44	65712.8	67696.4	56883.6	47415.2	58982.4	40494.7	-1.48526	-1.26101	-1.57035	-1.20215	-0.905954	-1.39284	-1.43887	-1.16698	1.60838	0.183034	0.271891
A0A8N7TAN6	pde6b	pde6b	Phosphodiesterase	98623.29	1.95605e+06	2.69062e+06	2.20922e+06	1.68239e+06	1675843	1.48981e+06	3.41037	4.05171	3.70902	3.94687	3.9225	3.80841	3.7237	3.89259	0.888271	0.424583	0.168892
A0A8M2B1V9;A0A8M2B273;A0A8N7UYL1	ppp3ccb	ppp3ccb	Serine/threonine-protein phosphatase;Isoform of A0A8M2B1V9, Serine/threonine-protein phosphatase;Isoform of A0A8M2B1V9, Serine/threonine-protein phosphatase	57896.92;56939.91;57513.52	867493	805597	918803	601614	578864	598652	2.23735	2.3119	2.44332	2.46327	2.38891	2.49307	2.33085	2.44842	1.73631	0.157517	0.117562
Q66I57	rs1b	rs1b	Zgc:103748	28322.95	153868	131868	113382	190440	146835	170928	-0.257809	-0.29906	-0.57525	0.803764	0.409884	0.684746	-0.377373	0.632798	6.5849	0.00275403	1.01017
A2RV44	wu:fb58f07	zgc:158846	Zgc:158846 protein	55227.07	3.31118e+06	3.89348e+06	3.57865e+06	2278477	2.20834e+06	2830575	4.16977	4.58483	4.40491	4.38442	4.32058	4.73438	4.3865	4.47979	0.529999	0.624167	0.0932915
A0A8M9Q1C7	dctn1a	dctn1a	Dynactin subunit 1	136823.76	1.34455e+06	1.54674e+06	1.63579e+06	1.00053e+06	803730	858942	2.86955	3.253	3.27548	3.19712	2.8624	3.01391	3.13268	3.02448	-0.661983	0.544174	-0.1082
A0A8M3AUN1;A0A8M3AUR1;A0A8M3B1M0;A0A8M3B4I0;A0A8M3B4I3;A0A8M3B730;A0A8M3BBE2;A0A8M3BBE7;A0A8M9PQ99;A0A8M9PS38;A0A8M9Q920;A0A8M9QD63;A0A8M9QI50;Q7SXX3	tead1b;tead1b;tead1b;tead1b;tead1b;tead1a;tead1b;tead1b;tead1b;tead1b;tead1b;tead1b;tead1b;zgc:63696	tead1b;tead1a	Isoform of A0A8M3B4I0, transcriptional enhancer factor TEF-1 isoform X3;Isoform of A0A8M3B4I0, transcriptional enhancer factor TEF-1 isoform X6;Isoform of A0A8M3B4I0, transcriptional enhancer factor TEF-1 isoform X5;transcriptional enhancer factor TEF-1 isoform X1;Isoform of A0A8M3B4I0, transcriptional enhancer factor TEF-1 isoform X4;TEA domain family member 1a isoform X1;Isoform of A0A8M3B4I0, transcriptional enhancer factor TEF-1 isoform X2;Isoform of A0A8M3B4I0, transcriptional enhancer factor TEF-1 isoform X7;Isoform of A0A8M3B4I0, transcriptional enhancer factor TEF-1 isoform X11;Isoform of A0A8M3B4I0, transcriptional enhancer factor TEF-1 isoform X12;Isoform of A0A8M3B4I0, transcriptional enhancer factor TEF-1 isoform X8;Isoform of A0A8M3B4I0, transcriptional enhancer factor TEF-1 isoform X10;Isoform of A0A8M3B4I0, transcriptional enhancer factor TEF-1 isoform X9;Isoform of A0A8M3B730, TEA domain family member 1	46849.67;46431.16;46403.01;48857.92;46501.07;47525.8;48439.41;46082.56;41566.35;45344.25;44394.76;43923.19;44074.32;44468.66	40265.8	20765.7	39812.7	34800.3	32006.2	31690.3	-2.19188	-2.96588	-2.08514	-1.6484	-1.78789	-1.74654	-2.4143	-1.72761	2.44746	0.0706382	0.686691
A0A8M1NG49	hkdc1	hkdc1	hexokinase	102547.93	452336	381032	399110	173098	131570	206623	1.29789	1.23175	1.24035	0.666012	0.251525	0.958358	1.25666	0.625298	-3.0633	0.0375374	-0.631366
A0A8M1QHZ7	amigo1	amigo1	amphoterin-induced protein 1	55456.02	31974.3	22257.8	26195.2	18997.5	14107.6	20972.1	-2.52452	-2.86578	-2.68906	-2.52169	-2.96977	-2.34211	-2.69312	-2.61119	0.388206	0.717639	0.0819299
A0A140LG26	slc29a1b	slc29a1b	Solute carrier family 29 member 1b	48156.01	14815.4	19969	24531.3	33161.1	40427.5	32816.3	-3.63434	-3.02233	-2.78374	-1.71801	-1.4509	-1.69616	-3.1468	-1.62169	5.70367	0.0046708	1.52511
Q802C9	wu:fd15g03	eif4a1a	RNA helicase	46253.08	10715625	7.86736e+06	9401458	3.32384e+06	3.27331e+06	3.81149e+06	5.86407	5.59965	5.79838	4.92921	4.88837	5.16364	5.75403	4.99374	-6.50192	0.00288684	-0.760293
A0A8M1NA23;A0A8M2BBU3	si:dkey-153k10.9	elapor2b	Isoform of A0A8M2BBU3, UPF0577 protein KIAA1324-like homolog precursor;UPF0577 protein KIAA1324-like homolog isoform X1	109920.84;110335.3	55860.1	54462.6	83145.6	31736.2	22327.2	17014.1	-1.71961	-1.57482	-1.02272	-1.78137	-2.30743	-2.64384	-1.43905	-2.24422	-2.44928	0.0705002	-0.805162
A0A8M1N7N9;Q6DGL3	gstz1;zgc:92869	gstz1	Isoform of Q6DGL3, maleylacetoacetate isomerase;maleylacetoacetate isomerase	24544.31;24984.9	364142	137850	198533	54587.5	104127	64558.8	0.984995	-0.235055	0.232944	-0.998931	-0.0859731	-0.719962	0.327628	-0.601622	-2.08181	0.105806	-0.92925
E7F079	hmox2b	hmox2b	heme oxygenase (biliverdin-producing)	35299.02	65482.4	37548.5	33017.2	26993.8	25331.1	30562	-1.49033	-2.11133	-2.35515	-2.01487	-2.12533	-1.79884	-1.9856	-1.97968	0.0215576	0.983833	0.00592231
A0A8M3ANF1;A0A8M3AP34;A0A8M3AVW3;A0A8M3AYY2	dpp6a	dpp6a	Isoform of A0A8M3AP34, dipeptidyl aminopeptidase-like protein 6 isoform X4;dipeptidyl aminopeptidase-like protein 6 isoform X1;Isoform of A0A8M3AP34, dipeptidyl aminopeptidase-like protein 6 isoform X3;Isoform of A0A8M3AP34, dipeptidyl aminopeptidase-like protein 6 isoform X2	91322.86;92757.52;91397.77;91449.73	93027.1	72667.8	102426	79555.3	50459.3	78022.7	-0.983782	-1.15877	-0.721852	-0.455543	-1.13112	-0.44668	-0.954801	-0.677781	1.06622	0.346402	0.27702
Q5XLR3	ncstn	ncstn	Nicastrin	78160.62	733114	906955	1.00327e+06	1099890	1.03299e+06	882170	1.99453	2.48287	2.57021	3.33371	3.22444	3.05241	2.3492	3.20352	4.33786	0.0122735	0.854319
Q6PFU1	cd81	cd81a	Tetraspanin	26197.92	5801615	8.02231e+06	6033155	6060827	5.21758e+06	5441424	4.97888	5.62779	5.1584	5.79587	5.561	5.67727	5.25502	5.67804	2.06361	0.10801	0.423021
E7F5W0	gba2	gba2	Non-lysosomal glucosylceramidase	96543.1	223471	172376	240944	147899	105906	141836	0.280585	0.0874041	0.512263	0.439035	-0.0615303	0.415582	0.293417	0.264362	-0.142317	0.89371	-0.0290552
Q6Q416	zgc:110139	rpl23a	60S ribosomal protein L23a	17624.92	3.00392e+06	2.5105e+06	3.3876e+06	1.46604e+06	1.65497e+06	900292	4.02927	3.95174	4.32575	3.74828	3.90442	3.08175	4.10225	3.57815	-1.89337	0.131239	-0.524106
B3DGL3	LOC796916	LOC796916	Similar to CG18255-PA	98654.11	15855.3	12990.6	26727	16709.6	25443.4	29371.2	-3.53646	-3.64262	-2.66007	-2.70682	-2.11895	-1.85617	-3.27972	-2.22731	2.62963	0.0582085	1.0524
Q6P2M0	wu:fa93g12	rpl27a	60S ribosomal protein L27a	16579.35	3.80067e+06	3732605	4.18623e+06	2.51628e+06	3.3224e+06	2138208	4.36868	4.52395	4.63114	4.52765	4.90984	4.32968	4.50792	4.58906	0.43495	0.686037	0.0811348
A0A8M9P6E1;Q6IQ92	tnni1al	tnni4b.2	Isoform of Q6IQ92, troponin I4b, tandem duplicate 2 isoform X1;Troponin 1	17181.83;20470.84	5189102	6920916	5.56145e+06	3731897	3.67066e+06	4.88779e+06	4.81791	5.41473	5.04095	5.09626	5.05366	5.52246	5.0912	5.22413	0.578966	0.593651	0.132931
A8Y5U1	rimoc1	rimoc1	RAB7A-interacting MON1-CCZ1 complex subunit 1	32239.86	11946.4	2983.19	5233.91				-3.94486	-5.76516	-5.0124
A0A8M3ARX1;A0A8M3AZ14;A0A8M3B1Z5;Q5SPB7	ino80;ino80;ino80;si:ch211-244p18.3	ino80	Chromatin-remodeling ATPase INO80;Isoform of A0A8M3ARX1, Chromatin-remodeling ATPase INO80;Isoform of A0A8M3ARX1, Chromatin-remodeling ATPase INO80;Isoform of A0A8M3ARX1, Chromatin-remodeling ATPase INO80	176907.59;176692.27;176779.41;176202.81	33042.5	22593.2	46198.7	20927.6	9619.74	20526.5	-2.47711	-2.8442	-1.87051	-2.3821	-3.52217	-2.37309	-2.39727	-2.75912	-0.760863	0.489122	-0.361844
Q90ZZ8	aldh3a2	aldh3a2a	Aldehyde dehydrogenase	54674.59	135515	171237	197756	85613.7	116585	148716	-0.441055	0.0778356	0.227288	-0.349659	0.0770737	0.483917	-0.0453106	0.070444	0.368023	0.731504	0.115755
A0A0R4IVY5;A0A8M9PRV2	rock1	rock1	Isoform of A0A8M9PRV2, Rho-associated protein kinase;Rho-associated protein kinase	158505.37;160140.15	235123	255817	278193	162247	153208	150926	0.353912	0.656952	0.719651	0.57262	0.471182	0.505194	0.576838	0.516332	-0.518073	0.631744	-0.0605063
A0A8M2BCT8;A0A8M9QEU9	si:dkey-245n4.2	si:dkey-245n4.2	Isoform of A0A8M9QEU9, uncharacterized protein si:dkey-245n4.2 isoform X2;uncharacterized protein si:dkey-245n4.2 isoform X1	37186.22;42673.64	67415.3	74567.4	84548.1		75824.4		-1.44836	-1.12154	-0.998593		-0.543577
A0A8M3AQD6	si:dkeyp-77h1.4	si:dkeyp-77h1.4	uncharacterized protein si:dkeyp-77h1.4	77716.25	1.49476e+06	2.08947e+06	2139857	1.57992e+06	1.22365e+06	1.39339e+06	3.02233	3.6869	3.66301	3.8562	3.4688	3.71188	3.45741	3.67896	0.90335	0.417424	0.221549
Q6DEJ9	zgc:101018	dpm1	Dolichol-phosphate mannosyltransferase subunit 1	28132.46	449642	269061	298517	112636	141108	103222	1.28927	0.729774	0.821376	0.0460935	0.352491	-0.0428943	0.946807	0.118563	-3.93244	0.0170679	-0.828244
A0A8N7TB50	btbd17a	btbd17a	BTB/POZ domain-containing protein 17-like	54964.2	128737	133115	137857	148143	60977.2	107498	-0.515079	-0.285485	-0.293265	0.441416	-0.857969	0.0156609	-0.36461	-0.133631	0.59257	0.585345	0.230979
A0A8M2BC51;A0A8M2BC59;A0A8M9Q6C7;A0A8N7UVB9	kmt2e	kmt2e	Isoform of A0A8M9Q6C7, histone-lysine N-methyltransferase 2E isoform X4;Isoform of A0A8M9Q6C7, histone-lysine N-methyltransferase 2E isoform X3;histone-lysine N-methyltransferase 2E isoform X1;Isoform of A0A8M9Q6C7, histone-lysine N-methyltransferase 2E isoform X2	172163.1;174726.86;178659.17;176095.4		2626.02	2668.5	682.698		1524.52		-5.94914	-5.98427	-7.32011		-6.12415
A0A8M3BEE7	rtn4b	rtn4b	Isoform of Q4G5V0, Reticulon	56282.75	35837.5	14819.6	13608.9	11144	12092.5	16653.9	-2.35996	-3.45258	-3.63382	-3.29123	-3.19213	-2.67472	-3.14879	-3.05269	0.217703	0.838315	0.096094
A0A2R8Q763;A0A8M2B4R1;A0A8M9PCF6	gdpd5b	gdpd5b	Isoform of A0A8M2B4R1, Glycerophosphodiester phosphodiesterase domain-containing 5b;glycerophosphodiester phosphodiesterase domain-containing protein 5 isoform X1;Isoform of A0A8M2B4R1, glycerophosphodiester phosphodiesterase domain-containing protein 5 isoform X3	66467.66;67154.44;54543	5690.75	8781.79	10050.5	8096.95	2306.87	6808.96	-5.01474	-4.2075	-4.07109	-3.75205	-5.58223	-3.96507	-4.43111	-4.43312	-0.00309093	0.997682	-0.00200459
A0A8M1P790;A0A8M9P361	ptpra	ptpra	Receptor-type tyrosine-protein phosphatase alpha;Isoform of A0A8M1P790, Receptor-type tyrosine-protein phosphatase alpha	92911.11;92467.7	9705.73	10688.2	15254.7	9538.58	10511.5	8512.2	-4.24453	-3.92407	-3.46911	-3.51565	-3.39427	-3.64297	-3.87924	-3.51763	1.5313	0.200451	0.361604
A0A8M1NUZ8	cilp	cilp	cartilage intermediate layer protein 1 isoform X1	130911.61	589028	410320	464279	357835	296672	309225	1.67883	1.33859	1.45855	1.71372	1.42456	1.54001	1.49199	1.55943	0.517388	0.632181	0.0674367
Q5RZ65	agr2	agr2	Anterior gradient protein 2 homolog	19676.96	1.91449e+06	1.71183e+06	1.84539e+06	897680	741466	840565	3.37939	3.39931	3.44942	3.04063	2.74607	2.98271	3.40937	2.92314	-5.25799	0.00626304	-0.486234
Q8AWD9	catD	ctsd	Cathepsin D	43199.56	4.34704e+06	2.35987e+06	3273386	1.54445e+06	1.81019e+06	1.46435e+06	4.56245	3.86248	4.27627	3.82345	4.03376	3.78354	4.23374	3.88025	-1.6252	0.179445	-0.353485
F1QAI8	ccbl1	kyat1	Kynurenine aminotransferase 1	50494.1	48236.7	48117.2	71101.6	25825.1	15540	24271.9	-1.9313	-1.75353	-1.24848	-2.07873	-2.83026	-2.13128	-1.64444	-2.34676	-2.21537	0.0910805	-0.702316
Q7ZUR5	fb01d07	ssr3	Translocon-associated protein subunit gamma	21098.59	589980	324642	364446	121427	131013	190858	1.68116	1.00069	1.10927	0.154512	0.245399	0.843851	1.26371	0.414587	-2.81011	0.0483117	-0.849119
A0A8M9QD79;A1L1U1	strn	strn	Isoform of A1L1U1, striatin isoform X1;Striatin, calmodulin-binding protein	81854.46;86286.53	149936	65948.6	100003	27750.4	28825	31103	-0.295161	-1.29875	-0.756389	-1.97499	-1.93892	-1.77352	-0.783432	-1.89581	-3.75064	0.0199359	-1.11238
A5PM92	wu:fi40d03	ppil4	Peptidyl-prolyl cis-trans isomerase	52882.25	125543	117768	108605	66872	91431.8	72040.1	-0.551328	-0.462214	-0.63735	-0.706099	-0.273544	-0.561775	-0.550297	-0.513806	0.266684	0.802896	0.0364914
A7MBM0	lars2	lars2	leucine--tRNA ligase	100503.29	113709	54046.1	75889.7	15566.3	13264.2		-0.694154	-1.5859	-1.15446	-2.80907	-3.05871		-1.14484	-2.93389	-5.18319	0.0139426	-1.78905
Q6P3H7	rbbp4	rbbp4	Histone-binding protein RBBP4	47650.83	5.05996e+06	2.65907e+06	3.04555e+06	1.48974e+06	1.37788e+06	1.46226e+06	4.78155	4.03469	4.17219	3.77141	3.64007	3.78148	4.32948	3.73099	-2.55797	0.062773	-0.598491
D7RVS2	slc1a5	slc1a5	Amino acid transporter	57806.68	212403	279442	245123	164133	223524	207856	0.207296	0.784393	0.537067	0.589293	1.01612	0.966938	0.509585	0.85745	1.6198	0.180589	0.347864
P62084	rps7	rps7	40S ribosomal protein S7	22250.05	6.08478e+06	2.83412e+06	4963984	3004897	2.50353e+06	2.56181e+06	5.04763	4.12667	4.87699	4.78367	4.50158	4.59045	4.68376	4.62523	-0.198497	0.852337	-0.0585305
A0A8M1NHM4;A0A8M2BCE3;A0A8M2BCH0	ap1b1	ap1b1	Isoform of A0A8M3AZG4, AP complex subunit beta;Isoform of A0A8M3AZG4, AP complex subunit beta;Isoform of A0A8M3AZG4, AP complex subunit beta	104247.47;109260.83;106038.5	5762984	5.49163e+06	6.39561e+06	3.86227e+06	4123395	3780723	4.96924	5.081	5.24257	5.14581	5.22145	5.15194	5.0976	5.17307	0.90955	0.414509	0.0754612
E7F725	cpne7	cpne7	Copine VII	62613.59	205047	169133	187736	189544	167340	154221	0.156449	0.060003	0.152264	0.796962	0.598471	0.536355	0.122906	0.64393	6.15447	0.00353647	0.521024
Q92008	shha	shha	Sonic hedgehog protein	46402.63	75839.2	34596.5	63705.1	41968.8	77946.1	31093.9	-1.27849	-2.22946	-1.40696	-1.37818	-0.503763	-1.77394	-1.6383	-1.21863	0.875926	0.430521	0.419671
Q6DHU1	clptm1l	clptm1l	Lipid scramblase CLPTM1L	62496.75		11073.9	5564.82	7269.25	2449.21	10796.8		-3.87292	-4.92396	-3.90762	-5.49585	-3.29997	-4.39844	-4.23448	0.176019	0.87149	0.163958
Q6NY42	wu:fa56a05	ggh	folate gamma-glutamyl hydrolase	35383.13	38892.3		31381.5		20468.5		-2.24195		-2.42845		-2.43284
A8DZH4;Q1LYM7	xpr1;si:dkey-6n6.7	xpr1a;xpr1	Xenotropic and polytropic retrovirus receptor 1 homolog;Si:dkey-6n6.7 protein	81281.1;81028.66						6073.73						-4.12992
A0A8M3B0J3;A0A8M9P987;A0A8M9PF24;A0A8M9PMW6;A0A8M9PRF3;A0A8M9PRW9;A0A8M9PY08;A0A8M9PYN9;A0A8M9Q0M0;A0A8M9Q219;A0A8M9Q4I9;A0A8M9Q6X2;A0A8M9QB30;A0A8M9QG43	dnajc6	dnajc6	Isoform of A0A8M9Q6X2, putative tyrosine-protein phosphatase auxilin isoform X3;Isoform of A0A8M9Q6X2, putative tyrosine-protein phosphatase auxilin isoform X10;Isoform of A0A8M9Q6X2, putative tyrosine-protein phosphatase auxilin isoform X14;Isoform of A0A8M9Q6X2, putative tyrosine-protein phosphatase auxilin isoform X5;Isoform of A0A8M9Q6X2, putative tyrosine-protein phosphatase auxilin isoform X7;Isoform of A0A8M9Q6X2, putative tyrosine-protein phosphatase auxilin isoform X11;Isoform of A0A8M9Q6X2, putative tyrosine-protein phosphatase auxilin isoform X12;Isoform of A0A8M9Q6X2, putative tyrosine-protein phosphatase auxilin isoform X9;Isoform of A0A8M9Q6X2, putative tyrosine-protein phosphatase auxilin isoform X6;Isoform of A0A8M9Q6X2, putative tyrosine-protein phosphatase auxilin isoform X8;Isoform of A0A8M9Q6X2, putative tyrosine-protein phosphatase auxilin isoform X13;putative tyrosine-protein phosphatase auxilin isoform X1;Isoform of A0A8M9Q6X2, putative tyrosine-protein phosphatase auxilin isoform X4;Isoform of A0A8M9Q6X2, putative tyrosine-protein phosphatase auxilin isoform X2	103862.68;79426.37;79438.38;101697.1;82624.04;82636.05;81603.97;79969.01;98730.09;81591.96;79981.02;104894.77;102239.74;104459.29	150336	135488	135299	59643.6	72762.9	64962.6	-0.291311	-0.259992	-0.320284	-0.871135	-0.603035	-0.710965	-0.290529	-0.728379	-5.48656	0.00537538	-0.43785
A0A8M2B8V1;Q7ZVL1	osbpl2b;osbpl2	osbpl2b	Oxysterol-binding protein;Isoform of A0A8M2B8V1, Oxysterol-binding protein	54270.33;54142.2	35758.6	31697	48303.7	40510.1	38625.5	41136.6	-2.36314	-2.35574	-1.80623	-1.42922	-1.51668	-1.37015	-2.17504	-1.43869	3.89063	0.0176812	0.736352
A0A8M3B2D7	ptgfrn	ptgfrna	prostaglandin F2 receptor negative regulator	81593.1	194229	219064	273023	166689	258881	176284	0.0782549	0.433195	0.692586	0.611584	1.22798	0.729255	0.401345	0.856273	1.75233	0.154596	0.454928
A0A8M2BBA9;A0A8M9Q124	syt3	syt3	synaptotagmin-3 isoform X1;Isoform of A0A8M2BBA9, synaptotagmin-3 isoform X2	62080.62;61363.99	13191.2	15510.9	12110.3	7340.3	7803.54	12157.2	-3.80186	-3.38681	-3.80214	-3.89359	-3.82404	-3.12876	-3.6636	-3.61546	0.171509	0.872151	0.0481378
F1QGJ3	si:rp71-61h23.4	plin3	Perilipin	44800.82		13668.9	23456.9					-3.56919	-2.84835
Q1LUD0	zgc:154080	ifrd1	Interferon-related Developmental regulator 1	47853.53	19873.6	15588	19270.5	6478.45	4635.63		-3.21058	-3.37965	-3.13197	-4.07378	-4.5754		-3.24074	-4.32459	-5.17611	0.0139952	-1.08386
Q6NUW5	anp32e	anp32e	Acidic leucine-rich nuclear phosphoprotein 32 family member E	28135.03	4472553	2.79904e+06	3044229	2.02559e+06	1.88457e+06	1.90842e+06	4.60352	4.1087	4.17157	4.21469	4.09185	4.16566	4.2946	4.1574	-0.859775	0.43839	-0.137194
A0A8M1N1I0;A0A8M2B8R8	dnase1l4.1	dnase1l4.1	Isoform of A0A8M2B8R8, Deoxyribonuclease;Deoxyribonuclease	31296.65;34008.8	562276	377698	381064	107110	235865	175885	1.61177	1.21908	1.1736	-0.0264784	1.09365	0.72599	1.33481	0.59772	-2.06009	0.108442	-0.737094
A0A8M3ANP5;A0A8M3APC3;A0A8M3APC6;A0A8M3AW46;A0A8M3AW50;A0A8M3AZ83;A0A8M3AZ87;A0A8M3B6S1;A0A8M3B6S5;A0A8M6YVP9;A0A8M6Z4S4;A0A8M9P669;A0A8M9PGG9;A0A8M9PUJ1	ntng1a	ntng1a	Isoform of A0A8M3B6S1, netrin-G1 isoform X9;Isoform of A0A8M3B6S1, netrin-G1 isoform X2;Isoform of A0A8M3B6S1, netrin-G1 isoform X11;Isoform of A0A8M3B6S1, netrin-G1 isoform X4;Isoform of A0A8M3B6S1, netrin-G1 isoform X13;Isoform of A0A8M3B6S1, netrin-G1 isoform X3;Isoform of A0A8M3B6S1, netrin-G1 isoform X12;netrin-G1 isoform X1;Isoform of A0A8M3B6S1, netrin-G1 isoform X10;Isoform of A0A8M3B6S1, netrin-G1 isoform X5;Isoform of A0A8M3B6S1, netrin-G1 isoform X7;Isoform of A0A8M3B6S1, netrin-G1 isoform X8;Isoform of A0A8M3B6S1, netrin-G1 isoform X14;Isoform of A0A8M3B6S1, netrin-G1 isoform X6	53965.74;58831.11;52327.92;57193.29;51932.38;58731.98;52244.79;61547.17;53866.6;57110.16;56681.79;55144.92;50310.56;56797.75	23133.1	13457.6	21419.2	8977.01	8200.75	11084.5	-2.99148	-3.59166	-2.97946	-3.60319	-3.75241	-3.26203	-3.18753	-3.53921	-1.41345	0.230407	-0.351678
Q6DHL8	DKEY-117O14.3	tnni1d	Novel protein (Zgc:92233)	22738.38	122550	146548	160981	123984	118042	160554	-0.586134	-0.146783	-0.0695487	0.184578	0.0949899	0.594414	-0.267489	0.291327	2.51131	0.0659652	0.558816
Q7ZWB7	bbs5	bbs5	Bardet-Biedl syndrome 5 protein homolog	38915.2	71000.9	51749.2	43710.6	22261.9	37211.6	22397.2	-1.3736	-1.64855	-1.95038	-2.29292	-1.57049	-2.24726	-1.65751	-2.03689	-1.32244	0.256567	-0.37938
A0JMN6	zgc:154059	tat	Tyrosine aminotransferase	49252.63	163211	123919	177791	61940.4	105713	102028	-0.172771	-0.388766	0.0737449	-0.816622	-0.064154	-0.059682	-0.162597	-0.313486	-0.52971	0.624351	-0.150889
Q1L864	jagn1b	jagn1b	Protein jagunal homolog 1-B	20750.36	40412.1	48925.9	42173.9	34843.3	37341.3	52017.4	-2.18665	-1.72949	-2.00202	-1.64662	-1.56547	-1.03158	-1.97272	-1.41456	2.38333	0.075715	0.558161
A0A0R4IKJ1	pcif1	pcif1	mRNA (2'-O-methyladenosine-N(6)-)-methyltransferase	81296.98	77745.9	44361.1	84184.3	38068.1	32533.7	23482.4	-1.24267	-1.87079	-1.00481	-1.51892	-1.7643	-2.17899	-1.37276	-1.82074	-1.39027	0.236808	-0.44798
A0A8M1P1C1	eci1	eci1	enoyl-CoA delta isomerase 1, mitochondrial	33259.54	3.01716e+06	4.27569e+06	3.95926e+06	3.82809e+06	4.12032e+06	3.87035e+06	4.03561	4.71993	4.55072	5.13298	5.22037	5.18574	4.43542	5.1797	3.58952	0.0229717	0.744276
O42364	apoeb	apoeb	Apolipoprotein Eb	31673.67	5659450	4791155	3.77107e+06	1.97715e+06	2.13808e+06	1.5055e+06	4.94308	4.88414	4.48047	4.17978	4.27394	3.82352	4.76923	4.09241	-3.38621	0.0276264	-0.67682
E0AE56	im:680590	lrp2a	Low-density lipoprotein receptor-related protein 2	521825.3	344879	373029	391782	256963	314471	287753	0.906585	1.20113	1.21362	1.23599	1.50862	1.43619	1.10711	1.3936	2.21605	0.0910116	0.286486
A0A8N7TEV4;Q8AYN1;Q90VY7	pknox1.2;ft92g05;prep1	pknox1.2;pknox1.1;pknox2	homeobox protein PKNOX1;Pbx/knotted 1 homeobox 2;Homeodomain transcription factor Prep1	49363.63;52361.33;47343.95	50238.9	66782.5	78391.3	63013.2	29457.7	55677.8	-1.87263	-1.28062	-1.10767	-0.791847	-1.9076	-0.933472	-1.42031	-1.21097	0.498084	0.644565	0.209334
Q6DGY8	zgc:92716	psma6b	Proteasome subunit alpha type	27369.37	5367948	6.85923e+06	6.36202e+06	6.71036e+06	5.62299e+06	6.09595e+06	4.86679	5.40182	5.23497	5.94274	5.66895	5.84113	5.16786	5.81761	3.66878	0.0214141	0.649749
B3DJ80	im:7138859	plbd1a	Phospholipase B-like	60402.46	25838.9	12584.5	35110.2	17187.2	13596.8	15427.7	-2.83189	-3.68844	-2.26648	-2.66616	-3.02298	-2.78505	-2.92894	-2.82473	0.24436	0.818974	0.104207
O93598	stat1	stat1a	Signal transducer and activator of transcription	86856.81	74299.1	60558.8	60173.8	43158.9	18687.4	21825.1	-1.30809	-1.42175	-1.48923	-1.33784	-2.56418	-2.28459	-1.40636	-2.0622	-1.74982	0.155049	-0.655846
Q6IQA6	cdkrap3	cdk5rap3	CDK5 regulatory subunit-associated protein 3	57346.29	278238	168369	245240	96339.1	117745	114646	0.596816	0.0534694	0.537755	-0.17938	0.0913587	0.108535	0.396014	0.00683791	-1.98811	0.117705	-0.389176
Q5U3E1	wu:fi15h09	rab11a	Novel protein similar to vertebrate Ras family	24311.39	300109	138616	202825	102875	94981.3	76290.2	0.705982	-0.227063	0.263796	-0.0846761	-0.218596	-0.479077	0.247572	-0.260783	-1.73326	0.158078	-0.508355
A0A8M1RI06	wu:fi37e09	wu:fi37e09	uncharacterized protein wu:fi37e09	43661.98	608831	673846	606380	540650	492833	509693	1.72654	2.05426	1.84379	2.30912	2.15679	2.26098	1.87486	2.2423	3.46997	0.0255843	0.367436
Q6GMK5	zgc:91881	smpx	Small muscular protein	8992.32	532.963	18144	6632.13	4107.33	1396.6	7304.67	-8.43125	-3.16059	-4.67082	-4.73123	-6.30625	-3.86368	-5.42089	-4.96705	0.263487	0.805192	0.453834
A0A8M2BJ50;A0A8M2BJ89;Q08C78	btf3;btf3;wu:fb05d06	btf3	Transcription factor BTF3;Isoform of A0A8M2BJ50, Transcription factor BTF3;Isoform of A0A8M2BJ50, Transcription factor BTF3	21322.25;17728.1;17596.91	1.01412e+06	1.08033e+06	1347383	734435	540007	692805	2.46265	2.73524	2.99565	2.75106	2.28867	2.7038	2.73118	2.58118	-0.705144	0.519616	-0.150006
A0A8M3AJG6;A0A8M6YW34	pclob	pclob	protein piccolo isoform X1;Isoform of A0A8M3AJG6, protein piccolo isoform X2	1003538;1002641	167080	245231	214028	169464	167524	152682	-0.138963	0.595984	0.341359	0.635405	0.600053	0.521888	0.266127	0.585782	1.46588	0.21656	0.319655
A2RV19	plbd2	plbd2	Phospholipase B-like	61957.47	126843	65531.9	33156	122561	10715.5	57974.2	-0.536457	-1.30789	-2.3491	0.167923	-3.36653	-0.875163	-1.39781	-1.35792	0.0340165	0.974494	0.0398897
Q7ZUW2	hyou1	hyou1	Hypoxia up-regulated protein 1	110319.77	3.25784e+06	3142278	3.77404e+06	1.81201e+06	2.03235e+06	2.10771e+06	4.14634	4.27558	4.4816	4.05395	4.20076	4.30896	4.30117	4.18789	-0.92523	0.407212	-0.113283
A0A8M2B287;A0A8M2B299;A0A8M9PMC5;A0A8M9PTH1;A0A8M9Q3X7;A0A8N7TBM9	afap1	afap1	Isoform of A0A8M2B299, actin filament-associated protein 1 isoform X3;actin filament-associated protein 1 isoform X1;Isoform of A0A8M2B299, actin filament-associated protein 1 isoform X1;Isoform of A0A8M2B299, actin filament-associated protein 1 isoform X2;Isoform of A0A8M2B299, actin filament-associated protein 1 isoform X3;Isoform of A0A8M2B299, actin filament-associated protein 1 isoform X2	81718.15;89853.78;89843.74;89390.07;81708.11;89400.1	7001.7	11769.6	16937	8397.73	15299.6	10053.5	-4.71566	-3.78502	-3.31818	-3.69943	-2.85275	-3.40288	-3.93962	-3.31835	1.29474	0.26509	0.621268
A0A8M9PSN9;Q5RFU5	mmachc	mmachc	Isoform of Q5RFU5, Cyanocobalamin reductase / alkylcobalamin dealkylase;Cyanocobalamin reductase / alkylcobalamin dealkylase	28587.5;28715.67	1739.13	6159.95	3599.17	2374.31	1678.74	880.532	-6.725	-4.7191	-5.55263	-5.52192	-6.04078	-6.91606	-5.66557	-6.15959	-0.695868	0.524825	-0.494012
A0A8M2BFD0;A0A8M2BFZ7;A0A8M3AW92;A0A8M3B2W1;A0A8M3B5U9;A0A8M3BCM1;A0A8M3BCM4;A0A8M9PS48;A0A8M9Q4K7;A0A8M9Q4K9;A0A8M9Q4L3;A0A8M9QAQ6;A0A8M9QFF0;A0A8M9QJN3;A0A8M9QJN8;A8WHQ1	pcbp3;pcbp3;pcbp3;pcbp3;pcbp3;pcbp3;pcbp3;pcbp3;pcbp3;pcbp3;pcbp3;pcbp3;pcbp3;pcbp3;pcbp3;zgc:109966	pcbp3	Isoform of A0A8M9Q4K7, poly(RC)-binding protein 3 isoform X4;Isoform of A0A8M9Q4K7, poly(RC)-binding protein 3 isoform X11;Isoform of A0A8M9Q4K7, poly(RC)-binding protein 3 isoform X8;Isoform of A0A8M9Q4K7, poly(RC)-binding protein 3 isoform X10;Isoform of A0A8M9Q4K7, poly(RC)-binding protein 3 isoform X9;Isoform of A0A8M9Q4K7, poly(RC)-binding protein 3 isoform X17;Isoform of A0A8M9Q4K7, poly(RC)-binding protein 3 isoform X5;Isoform of A0A8M9Q4K7, poly(RC)-binding protein 3 isoform X13;poly(RC)-binding protein 3 isoform X1;Isoform of A0A8M9Q4K7, poly(RC)-binding protein 3 isoform X2;Isoform of A0A8M9Q4K7, poly(RC)-binding protein 3 isoform X14;Isoform of A0A8M9Q4K7, poly(RC)-binding protein 3 isoform X6;Isoform of A0A8M9Q4K7, poly(RC)-binding protein 3 isoform X12;Isoform of A0A8M9Q4K7, poly(RC)-binding protein 3 isoform X7;Isoform of A0A8M9Q4K7, poly(RC)-binding protein 3 isoform X18;Isoform of A0A8M9Q4K7, Poly(rC)-binding protein 3	37165.87;33980.26;34916.23;34108.39;34788.1;36486.16;36358.03;32380.3;38197.02;37389.18;32252.17;35819.25;33283.32;35011.41;31444.33;37294	4235.98		8924.82				-5.44066		-4.24247
A0A8M1RMM2;A0A8M9PDM7	pof1b	pof1b	protein POF1B;Isoform of A0A8M1RMM2, protein POF1B	68425.36;68393.31	185863	162526	239121	90782.1	65960.9	95417.9	0.0147375	0.00251069	0.501302	-0.265094	-0.744628	-0.156315	0.17285	-0.388679	-2.29927	0.0830055	-0.561529
A4IG42;F1QL62	tcaf;fam115	tcaf;fam115	TRPM8 channel-associated factor homolog;Isoform of A4IG42, TRPM8 channel-associated factor homolog isoform X1	100984.17;101040.18	106317	139219	143262		45151.8	109510	-0.791133	-0.220806	-0.237777		-1.29146	0.0424102	-0.416572	-0.624523	-0.376166	0.731821	-0.207951
Q498P3	zgc:114080	rab33ba	RAB33B, member RAS oncogene family a	26739.13	97781.9	201565	172462	144536	167819	123722	-0.911866	0.313083	0.0298377	0.40586	0.602596	0.218451	-0.189649	0.408969	1.5488	0.196352	0.598618
A0A8M1N103;A0A8M2BE73;Q6E2N3;Q6E2N3-2	trim33	trim33	Isoform of Q6E2N3, E3 ubiquitin-protein ligase TRIM33;Isoform of Q6E2N3, E3 ubiquitin-protein ligase TRIM33 isoform X1;E3 ubiquitin-protein ligase TRIM33;Isoform of Q6E2N3, Isoform 2 of E3 ubiquitin-protein ligase TRIM33	129495.3;127446.01;128197.93;128197.93-2			3216.35		348.772	2074.44			-5.71487		-8.30781	-5.67978
Q5U379	smarcb1a	smarcb1a	SWI/SNF-related matrix-associated actin-dependent regulator of chromatin subfamily B member 1-A	42782.5	11332.8	5142.12	3930.17	688.203			-4.02093	-4.97965	-5.4257	-7.30852
Q6DH77	zgc:92611	pbdc1	Polysaccharide biosynthesis domain-containing 1	19712.2	119768	86273.6	105295	64875.4	76338.2	60660.3	-0.619268	-0.911168	-0.681996	-0.74983	-0.533834	-0.809821	-0.737477	-0.697828	0.324886	0.761549	0.0396487
A0A8M9Q206;A0A8M9QBI7	LOC108190403	LOC108190403	unconventional myosin-VIIb-like isoform X1;Isoform of A0A8M9Q206, unconventional myosin-VIIb-like isoform X1	254312.15;254272.04	64536.8	66390.6	78636	33401.8	50724.1	50638.5	-1.51131	-1.28911	-1.10318	-1.70757	-1.12357	-1.07034	-1.3012	-1.30049	0.00298552	0.997761	0.000703863
A0A8M2BIS1	slco5a1b	slco5a1a	receptor-type tyrosine-protein phosphatase N2-like	42860.21	5494.61					7667.93	-5.06534					-3.79367
A0A8M3ANA5;F1QZ04	acy1;zgc:76955	acy1	N-acyl-aliphatic-L-amino acid amidohydrolase;Isoform of A0A8M3ANA5, N-acyl-aliphatic-L-amino acid amidohydrolase	48101.88;47368.03	924967	904302	1.07953e+06	780190	983990	827944	2.3299	2.47865	2.6759	2.83825	3.15433	2.96089	2.49481	2.98449	3.59952	0.0227678	0.489677
Q502L2	pgam5	pgam5	Serine/threonine-protein phosphatase PGAM5, mitochondrial	32173.41	304566	123877	173175		80539.3	65642.3	0.727249	-0.389252	0.0357951		-0.456545	-0.695949	0.124597	-0.576247	-1.63216	0.201148	-0.700844
A5PLD2	slc38a3a	slc38a3a	Solute carrier family 38 member 3a	19960.75	219162	209618	229666	134026	111604	160689	0.252491	0.369601	0.4431	0.296942	0.014081	0.595625	0.355064	0.302216	-0.298859	0.779931	-0.0528483
A0A8M1RHP2;A0A8M3AT01	kmt2bb	kmt2bb	[histone H3]-lysine(4) N-methyltransferase;Isoform of A0A8M1RHP2, [histone H3]-lysine(4) N-methyltransferase	418284.11;418197.03	8760.63	10802.4	12129.4	6252.97	6522	9140.9	-4.39233	-3.90874	-3.79986	-4.12489	-4.08285	-3.54017	-4.03364	-3.91597	0.44926	0.676511	0.117673
A0A8M6YSX4	col6a4a	col6a4a	collagen alpha-6(VI) chain	280870.75	9808472	6.4393e+06	7.28037e+06	4735829	4625761	4305424	5.73645	5.31067	5.4295	5.43997	5.38731	5.33944	5.49221	5.38891	-0.793859	0.471714	-0.103303
Q1LXA7	aspnl	aspn	Asporin	42308.47	114084	137815	62877.8	55529	61993.6	36815.6	-0.689409	-0.235423	-1.42581	-0.97426	-0.834119	-1.53026	-0.783549	-1.11288	-0.809555	0.463603	-0.32933
A0A0G2KTT4;A0A8M6Z583	LOC100536187;si:dkey-167k11.5	LOC100536187	Si:dkey-167k11.5;coiled-coil domain-containing protein 134 isoform X1	26247;26477.33	235739	224804	227182	161187	150831	138848	0.357682	0.470509	0.427409	0.56316	0.448618	0.38486	0.418533	0.465546	0.762511	0.488241	0.047013
A0A8M9PJR5;A0A8M9Q1E5	pcloa	pcloa	Isoform of A0A8M3B1P0, protein piccolo isoform X11;Isoform of A0A8M3B1P0, protein piccolo isoform X13	439181.17;436787.66	977843	1.33772e+06	1.34802e+06	1264581	1.13263e+06	1.26351e+06	2.4101	3.04354	2.99634	3.53501	3.35729	3.57071	2.81666	3.48767	3.13324	0.0350755	0.671016
A0A8M2BAL3;A0A8M2BAL7;A0A8M2BAP6;A0A8M2BAY0;A0A8M3APU0;A0A8M3AQA2;A0A8M3B7S2;B0S7C3	ubtfl;ubtfl;ubtfl;ubtfl;ubtfl;ubtfl;ubtfl;zgc:63557	ubtfl	Isoform of B0S7C3, nucleolar transcription factor 1 isoform X4;Isoform of B0S7C3, nucleolar transcription factor 1 isoform X6;Isoform of B0S7C3, nucleolar transcription factor 1 isoform X8;Isoform of B0S7C3, nucleolar transcription factor 1 isoform X5;Isoform of B0S7C3, nucleolar transcription factor 1 isoform X2;Isoform of B0S7C3, nucleolar transcription factor 1 isoform X7;Isoform of B0S7C3, nucleolar transcription factor 1 isoform X3;Upstream-binding transcription factor,-like	82969.47;81326.63;80451.63;82723.26;83370.99;81198.5;83341.99;83470.12	191532	186481	147095	134606	115620	95284.4	0.0580813	0.200872	-0.199686	0.303165	0.0650775	-0.158334	0.0197558	0.0699694	0.282957	0.79125	0.0502136
A0A8M9PT95	LOC110437880	LOC110437880	ribosomal RNA processing protein 1 homolog A-like	45225.48	55727	53990.7	56231.2	52113.7	25901.2	46507.1	-1.72306	-1.58738	-1.58699	-1.06584	-2.09322	-1.19312	-1.63248	-1.45073	0.556661	0.607432	0.181748
A0A8M2B7U5;A0A8M2B7V2;A0A8M2B832	mia3	mia3	Isoform of A0A8M2B832, melanoma inhibitory activity protein 3 isoform X2;Isoform of A0A8M2B832, melanoma inhibitory activity protein 3 isoform X3;melanoma inhibitory activity protein 3 isoform X1	209459.41;207361.25;209587.55	228825	186237	196334	162681	176783	184021	0.314736	0.198985	0.216872	0.576471	0.677665	0.791223	0.243531	0.681786	6.11188	0.00362796	0.438255
Q7SXM7	prpf31	prpf31	U4/U6 small nuclear ribonucleoprotein Prp31	56473.85	255034	194727	209184	97506.1	115136	82322	0.471185	0.263291	0.308332	-0.16201	0.0590253	-0.369296	0.347603	-0.157427	-3.6371	0.0220211	-0.505029
Q3ZB95	zgc:110773	mpi	Mannose-6-phosphate isomerase	46260.19	288514	267214	272116	134794	127034	151429	0.649134	0.719834	0.687783	0.305179	0.200902	0.509991	0.685584	0.338691	-3.7277	0.0203376	-0.346893
Q6DC41	zgc:100864	gfus.2	GDP-L-fucose synthase	37220.26	905686	795201	1.02557e+06	419943	515924	452685	2.29951	2.29316	2.60192	1.94462	2.22285	2.08986	2.39819	2.08578	-2.40791	0.0737212	-0.312418
Q802V0	ldb3l	ldb3b	Isoform of A0A8M2B2Z1, LIM domain binding 3	31483.74	1.31822e+06	400598	533945	136187	120454	203456	2.84101	1.304	1.66025	0.320019	0.124168	0.936069	1.93509	0.460085	-2.80972	0.0483309	-1.475
A0A8M3AVL1;A0A8M3B589	ntrk2a	ntrk2a	Tyrosine-protein kinase receptor;Isoform of A0A8M3AVL1, Tyrosine-protein kinase receptor	89132.36;88743.99	51271.9		25492				-1.84327		-2.72832
A0A8M1PFS2	calr	calr	Isoform of Q6PE26, Calreticulin	48640.1	3.15878e+06	2.55054e+06	2.94636e+06	1.94507e+06	2.03999e+06	1.89545e+06	4.10179	3.97457	4.12442	4.15618	4.20618	4.15582	4.06693	4.17273	2.13527	0.0996155	0.105797
A0A8M9PCW4;A0A8M9PII5	znf462	znf462	zinc finger protein 462 isoform X1;Isoform of A0A8M9PCW4, zinc finger protein 462 isoform X2	282053.94;281925.81	14608	8295.76	8532.71	4473.67	9351.6	3602.79	-3.65467	-4.28964	-4.30729	-4.60797	-3.56295	-4.88339	-4.08387	-4.35144	-0.58693	0.588779	-0.267569
A0A8M2B6F6	acot13	acot13	acyl-coenzyme A thioesterase 13 isoform X1	15622.18	364500	595970	562416	442798	549412	525735	0.986411	1.87708	1.7352	2.02107	2.31358	2.30569	1.5329	2.21345	2.32612	0.0805941	0.68055
D7RVS0	si:dkey-21n12.2	slc1a3b	Amino acid transporter	59199.6	417509	284048	355665	235585	287355	150271	1.1823	0.807978	1.07408	1.11068	1.37852	0.498916	1.02145	0.996039	-0.0897828	0.932776	-0.0254151
A0A8M2B6Z6;A0A8M3BEF6;E9QG20;Q66HZ0	ppp3r1b;ppp3r1a;si:ch211-274c22.8;zgc:92169	ppp3r1a;ppp3r1b	Isoform of Q66HZ0, protein phosphatase 3 (Formerly 2B), regulatory s1ubunit B, alpha isoform, b isoform X1;calcineurin subunit B type 1 isoform X1;Isoform of A0A8M3BEF6, Calcineurin subunit B type 1;Zgc:92169	18891.56;19832.75;19302.97;19299.9	2.97793e+06	3.91859e+06	4608139	4179655	4273255	4.08499e+06	4.01673	4.59411	4.76967	5.25974	5.27295	5.26361	4.46017	5.26544	3.54006	0.0240121	0.805264
A0A8N7UZ56	si:dkey-67c22.2	sona	protein SON	121075.52	147487	275625	202320	185934	69396.6	99539.7	-0.318921	0.764549	0.260201	0.769218	-0.671374	-0.0953027	0.235276	0.000847048	-0.448482	0.677027	-0.234429
E7F654	nol9	nol9	Nucleolar protein 9	78323.41	17389.4	4464.99	13922.5		7115.44		-3.40322	-5.18336	-3.60095		-3.95721
A0A8M9QBF7;A0A8N7UVS4	LOC559637	LOC559637	Synaptotagmin;Isoform of A0A8M9QBF7, Synaptotagmin	49009.52;48625.08	685886	279561	419904	107763	157016	136316	1.89846	0.785004	1.31362	-0.017708	0.5066	0.358304	1.33236	0.282399	-2.93758	0.0424913	-1.04996
A0A8M9PXB0;A0A8M9Q0M9	LOC100330916	LOC100330916	Isoform of A0A8M9Q0M9, uncharacterized protein LOC100330916 isoform X3;uncharacterized protein LOC100330916 isoform X2	1407824.47;1473414.4	262863	449135	1.60172e+06	409441	540896	801654	0.514805	1.46899	3.24512	1.90808	2.29104	2.91433	1.74297	2.37115	0.737271	0.501866	0.628182
Q98UI8	casp3	casp3a	Caspase 3, apoptosis-related cysteine protease a	31521.74	779100	560392	555098	512702	485173	282435	2.0823	1.78828	1.71631	2.23255	2.13419	1.40927	1.8623	1.92534	0.222994	0.834465	0.0630403
A2BGX6;Q508P7	fi38g05;wu:fi17f08	myhc4	Myosin heavy chain 4;Isoform of A2BGX6, Fast myosin heavy chain 4	222176.14;222206.17		12355.9	14667.5	2051.52		4400.15		-3.71488	-3.52574	-5.73273		-4.59495
A0A8N7UZA2	dnttip2	dnttip2	deoxynucleotidyltransferase terminal-interacting protein 2	103501.44	117027	144579	180836	115323	124346	128473	-0.65266	-0.166298	0.0982431	0.0801052	0.170053	0.272823	-0.240238	0.174327	1.8276	0.141621	0.414565
Q6IQX1	sb:cb38	myhz2	Myosin, heavy polypeptide 2, fast muscle-specific	221880.85	61778008	54015756	63529688	52802940	35430064	31982428	8.39144	8.37908	8.55485	8.9189	8.32452	8.23249	8.44179	8.49197	0.225581	0.832584	0.0501794
A0A8M2BL39	LOC101887114	LOC101887114	homer protein homolog 1-like	11632.19		4571.77	4064.58	3017.44	2699.37	3464.05		-5.14926	-5.37719	-5.1761	-5.35554	-4.94004	-5.26322	-5.15723	0.598712	0.591557	0.105993
A0A8M9PGC6	wu:fb63a08	wu:fb63a08	MAM and LDL-receptor class A domain-containing protein 1	246586.42	502360	577826	598560	440272	431360	561341	1.44921	1.83248	1.82506	2.01282	1.96458	2.40023	1.70225	2.12588	2.26365	0.0863313	0.423627
Q5RIC0;Q5RIC0-2;Q5RIC0-3	elp3	elp3	Elongator complex protein 3;Isoform of Q5RIC0, Isoform 2 of Elongator complex protein 3;Isoform of Q5RIC0, Isoform 3 of Elongator complex protein 3	62258.69;62258.69-2;62258.69-3	38209.1	17666	18012.9	7743.22		1229.74	-2.26752	-3.19911	-3.22933	-3.8165		-6.43415	-2.89865	-5.12532	-2.10609	0.125834	-2.22667
A0A8M2B4M6;Q6DEM0	mrps23;wu:fa18c12	mrps23	28S ribosomal protein S23, mitochondrial isoform X1;Isoform of A0A8M2B4M6, 28S ribosomal protein S23, mitochondrial	21523.77;21397.66	263733	212140	290017	128718	101035	117067	0.519574	0.38686	0.779699	0.238644	-0.129462	0.138688	0.562044	0.0826231	-3.00882	0.0395963	-0.479421
A1L1U9	zgc:158391	traf7	E3 ubiquitin-protein ligase TRAF7	71408.28		17337.7		13961.2	6887.72	10482.9		-3.22617		-2.96608	-4.00414	-3.34253
A0A8M2BAP4;A0A8M6YU07;A0A8M9P1U9;A0A8M9PAY2;A0A8M9PAZ4;A0A8M9PGE2;A0A8M9PGF5;A0A8M9PJ31;A0A8M9PNB0;A0A8M9PQ30;A0A8M9PRJ5;A0A8N7TD60	pfkpb	pfkpb	Isoform of A0A8M9PAY2, ATP-dependent 6-phosphofructokinase;Isoform of A0A8M9PAY2, 6-phosphofructokinase;Isoform of A0A8M9PAY2, ATP-dependent 6-phosphofructokinase;ATP-dependent 6-phosphofructokinase;Isoform of A0A8M9PAY2, 6-phosphofructokinase;Isoform of A0A8M9PAY2, ATP-dependent 6-phosphofructokinase;Isoform of A0A8M9PAY2, ATP-dependent 6-phosphofructokinase;Isoform of A0A8M9PAY2, ATP-dependent 6-phosphofructokinase;Isoform of A0A8M9PAY2, ATP-dependent 6-phosphofructokinase;Isoform of A0A8M9PAY2, ATP-dependent 6-phosphofructokinase;Isoform of A0A8M9PAY2, ATP-dependent 6-phosphofructokinase;Isoform of A0A8M9PAY2, ATP-dependent 6-phosphofructokinase	85678.99;80221.81;85357.69;86278.67;81025.61;86482.8;85561.81;85719.08;86238.59;85601.89;86034.47;85474.87	54376.8	47280.1	26080.5	25982.1	23198.8	35529.5	-1.75844	-1.77885	-2.69539	-2.06998	-2.25219	-1.58156	-2.07756	-1.96791	0.297839	0.780655	0.109654
Q7ZV27	atp5s	dmac2l	ATP synthase subunit s, mitochondrial	22820.29	80751.5	28616.2	53317.7	28405.1	10532	11327	-1.18795	-2.50325	-1.66375	-1.94135	-3.39146	-3.23081	-1.78498	-2.85454	-1.78639	0.148574	-1.06956
A0A8M1P2N0;A0A8M2B4V2	ago1	ago1	Isoform of A0A8M2B4V2, protein argonaute-1;protein argonaute-1 isoform X1	97429.66;98780.24	161109	204052	249826	177319	203546	173967	-0.191471	0.330775	0.564488	0.700776	0.881042	0.710167	0.234597	0.763995	2.29162	0.0837077	0.529398
O12990;Q7ZU16	jak1;fb93e10	jak1	Tyrosine-protein kinase JAK1;Isoform of O12990, Tyrosine-protein kinase	132481.08;132515.19	26890.8	18818	28666.9	17809.9	28883.9	27481.3	-2.77432	-3.10798	-2.55898	-2.61483	-1.93597	-1.95213	-2.81376	-2.16764	2.35114	0.0784176	0.646117
Q7ZTZ1	zgc:56258	rbm28	RNA-binding protein 28	97596.42	119263	136023	145518	31922.6	48068.1	42894.1	-0.625361	-0.25431	-0.215243	-1.77292	-1.20116	-1.3098	-0.364972	-1.42796	-4.86141	0.00827083	-1.06299
Q503C7	zgc:110706	pygma	Alpha-1,4 glucan phosphorylase	96932.09	25616982	22930464	25831490	10114089	13829122	11431183	7.12145	7.14296	7.25655	6.53465	6.96725	6.74818	7.17365	6.75003	-3.21585	0.0324082	-0.423625
Q567I0	zgc:112031	unc45a	Unc-45 homolog A (C. elegans)	24330.54	121395	112128	103510	54787.3	69176.5	55064	-0.599793	-0.533018	-0.706667	-0.993659	-0.675958	-0.949466	-0.613159	-0.873027	-2.33093	0.0801708	-0.259868
A0A0B4J1A6;Q08CK7	CRDBP;igf2bp1	igf2bp1	Isoform of Q08CK7, Insulin-like growth factor 2 mRNA-binding protein 1;Insulin-like growth factor 2 mRNA-binding protein 1	65589.83;65529.73	10120402	5.67929e+06	6.53439e+06	2884987	2.67542e+06	3.19252e+06	5.78162	5.12948	5.27354	4.72492	4.59738	4.90798	5.39488	4.74343	-2.9971	0.0400564	-0.651453
A0A8M3AX96	ddx46	ddx46	Isoform of Q4TVV3, RNA helicase	116891.44	938787	802642	864193	668234	547674	576758	2.35129	2.3066	2.35492	2.61478	2.30901	2.43932	2.3376	2.45437	1.29824	0.264	0.116766
A0A8M1PUI1	helb	helb	DNA helicase B	132264.75		33065	29092.7	17868.2	28877.5	18416.7		-2.29478	-2.53771	-2.61011	-1.93629	-2.52956	-2.41624	-2.35866	0.199383	0.854712	0.0575891
A0A8M3AWU6;A0A8M3AWX1;A0A8M3AWY0;A0A8M3AWY5;A0A8M3AWY7;A0A8M3B3C7;A0A8M3BD41;A0A8M3BD47;A0A8M3BD50;Q5PYH7	dlg2	dlg2	Isoform of Q5PYH7, disks large homolog 2 isoform X4;Isoform of Q5PYH7, disks large homolog 2 isoform X7;Isoform of Q5PYH7, disks large homolog 2 isoform X17;Isoform of Q5PYH7, disks large homolog 2 isoform X22;Isoform of Q5PYH7, disks large homolog 2 isoform X28;Isoform of Q5PYH7, disks large homolog 2 isoform X11;Isoform of Q5PYH7, disks large homolog 2 isoform X18;Isoform of Q5PYH7, disks large homolog 2 isoform X23;Isoform of Q5PYH7, disks large homolog 2 isoform X29;Disks large homolog 2	119536.61;118729.87;110153.1;107988.61;116565.38;116221.13;110414.23;106837.63;107181.88;98507.79	53925.1	5731.69	18592.6	11418.6	12074	10663.5	-1.77048	-4.82306	-3.18364	-3.25612	-3.19434	-3.31789	-3.25906	-3.25612	0.00332956	0.997503	0.0029391
A0A8M1P3N1	necab2	necab2	N-terminal EF-hand calcium-binding protein 2	47903.58	1648206	1.74539e+06	1.81629e+06	1.25144e+06	1116014	1017485	3.16332	3.42732	3.42649	3.51995	3.33597	3.25829	3.33904	3.3714	0.276082	0.796162	0.0323604
Q7ZVQ3	zgc:77547	wdr1	WD repeat domain 1	66512.22	6.21246e+06	4297675	5.72326e+06	3.08677e+06	3134666	3.02871e+06	5.07759	4.72733	5.08233	4.82245	4.82593	4.83198	4.96241	4.82679	-1.15342	0.312969	-0.135624
Q5BJB7	mrpl10	mrpl10	39S ribosomal protein L10, mitochondrial	27884.69	107229	106405	92041.8	58487	79156.2	60409	-0.778807	-0.608595	-0.876077	-0.899385	-0.481536	-0.815812	-0.754493	-0.732244	0.148636	0.889033	0.0222486
A0A8M1P455;A0A8M1P988;A0A8M2BBY5;A0A8M9Q161;A0A8M9Q7H5;A0A8M9QB71;Q503U0;Q8JFQ2	lmo3;lmo1;lmo3;lmo1;lmo1;lmo3;lmo3;lmo1	lmo1;lmo3	Isoform of Q503U0, LIM domain only protein 3 isoform 1;Isoform of Q8JFQ2, rhombotin-1 isoform 2;Isoform of Q503U0, LIM domain only protein 3 isoform X1;Isoform of Q8JFQ2, rhombotin-1 isoform X1;Isoform of Q8JFQ2, rhombotin-1 isoform X2;Isoform of Q503U0, LIM domain only protein 3 isoform X2;LIM domain only protein 3;Rhombotin-1	19042.39;20083.51;17776.9;20580.08;18207.28;17747.9;16607.54;17710.71	19093.5	26952.6	22311.4	23997.7	14014.4	10399	-3.26835	-2.58966	-2.92058	-2.18461	-2.97933	-3.35413	-2.9262	-2.83935	0.218988	0.83738	0.0868451
A0A8M1NUN3;A0A8M2BB64;A0A8M2BB84;A0A8M2BBF1;A0A8M2BBH7;A0A8M9PME0	rbbp6	rbbp6	E3 ubiquitin-protein ligase RBBP6 isoform 1;Isoform of A0A8M1NUN3, E3 ubiquitin-protein ligase RBBP6 isoform X1;Isoform of A0A8M1NUN3, E3 ubiquitin-protein ligase RBBP6 isoform X3;Isoform of A0A8M1NUN3, E3 ubiquitin-protein ligase RBBP6 isoform X5;Isoform of A0A8M1NUN3, E3 ubiquitin-protein ligase RBBP6 isoform X2;Isoform of A0A8M1NUN3, E3 ubiquitin-protein ligase RBBP6 isoform X4	198095.15;197967.02;195305.19;197002.91;197131.04;194341.08	15351.4	7905.55	9867.06	721.858	3446.06		-3.58306	-4.35915	-4.09767	-7.23964	-5.00322		-4.01329	-6.12143	-2.38503	0.0971761	-2.10814
A0A8M2BJ19;Q4V9K7	trim24;tifa	trim24	Isoform of Q4V9K7, tripartite motif containing 24 isoform X1;Trim24 protein	74605.02;107425.06			7178.4		4133.89				-4.55663		-4.74067
A0A8M1N0F9	mpc1	mpc1	Mitochondrial pyruvate carrier	12607.91	575564	607477	548993	413958	517928	412911	1.64547	1.90467	1.70035	1.92391	2.22844	1.95718	1.75016	2.03651	2.29849	0.0830767	0.286348
A0A8M1P3I4;A0A8M2BCW9	si:dkey-251i10.3	si:dkey-251i10.3	U3 small nucleolar RNA-associated protein 14 homolog A;Isoform of A0A8M1P3I4, U3 small nucleolar RNA-associated protein 14 homolog A isoform X1	89013.92;88911.88	25004.8	50967.2	35047	22265.5	12292.6	12455.8	-2.87923	-1.67052	-2.26907	-2.29269	-3.16845	-3.09376	-2.27294	-2.85164	-1.29297	0.265646	-0.578696
Q6PC29	ywhag1	ywhag1	14-3-3 protein gamma-1	28234.51	232779	165323	300254	223065	194218	233684	0.339452	0.0271302	0.829744	1.03189	0.813363	1.13591	0.398775	0.993722	2.35919	0.0777317	0.594947
Q1X871	fance	fance	Fanconi anemia E	55685.1	70156.8	77141.1	75454.8				-1.39085	-1.07259	-1.16275
Q6DH01	rs1	rs1a	Retinoschisin 1a	26205.68	3425452	3.14941e+06	2.80591e+06	3.54618e+06	2819339	3.15428e+06	4.21872	4.27885	4.05396	5.02262	4.67297	4.89059	4.18384	4.86206	5.55435	0.00514221	0.67822
A0A8M9Q0B2;A0A8M9Q5T9;F6PDY7	atp2b1a;atp2b1a;wu:fe47b06	atp2b1a	Isoform of A0A8M9Q5T9, Calcium-transporting ATPase;Calcium-transporting ATPase;Isoform of A0A8M9Q5T9, Calcium-transporting ATPase	138831.53;139754.53;135728.16	554668	602699	674355	429489	461086	360807	1.59212	1.89328	1.99707	1.97705	2.06072	1.76258	1.82749	1.93345	0.704371	0.520049	0.105961
A0A8M2BIE7;A0A8M2BIW1;Q08C61	abi1b;abi1b;wu:fe48a10	abi1b;zgc:153534	Isoform of A0A8M2BIW1, abl interactor 1 isoform X2;abl interactor 1 isoform X1;Isoform of A0A8M2BIW1, Zgc:153534	54845.67;54916.75;52897.38	267336	90008.1	139360	111079	86686.8	14735.9	0.539148	-0.850032	-0.277622	0.0260182	-0.350427	-2.85123	-0.196168	-1.05855	-0.872151	0.43235	-0.86238
A0A8M1RN56;A0A8M3B6W1;A0A8M9PMI2	tbc1d24	tbc1d24	Isoform of A0A8M3B6W1, TBC1 domain family member 24 isoform X2;TBC1 domain family member 24 isoform X1;Isoform of A0A8M3B6W1, TBC1 domain family member 24 isoform X3	67876.23;68291.72;63621.29	368771	256120	313397	162527	185885	183772	1.00322	0.65866	0.891555	0.575109	0.750103	0.789271	0.851144	0.704828	-1.20943	0.293091	-0.146317
Q5U3P2	ocma	pvalb8	Parvalbumin	11910.45	1.97609e+06	1.83651e+06	2.41231e+06	831771	1.23256e+06	1172735	3.42507	3.50074	3.83591	2.93061	3.47927	3.46316	3.58724	3.29101	-1.34606	0.24951	-0.296224
Q6DBX3	zgc:100994	cnrip1a	CB1 cannabinoid receptor-interacting protein 1	18448.85	833875	461617	618013	348268	287842	259024	2.18033	1.50854	1.8712	1.67462	1.38097	1.28444	1.85335	1.44668	-1.79282	0.147465	-0.406676
Q6P5L3	rpl19	rpl19	60S ribosomal protein L19	23452.9	4.69778e+06	3276966	3.85567e+06	1.38107e+06	1.19665e+06	1.59112e+06	4.6744	4.33613	4.51247	3.66214	3.43662	3.90332	4.50767	3.66736	-5.04899	0.00723623	-0.840307
Q08BI9	mcu	mcu	Calcium uniporter protein, mitochondrial	42864.14	908041	1.09959e+06	1.24169e+06	875081	829657	878238	2.30325	2.76073	2.87779	3.00384	2.9082	3.04596	2.64726	2.986	1.88227	0.132932	0.338746
A3KMS0	cb800	mcm6	DNA replication licensing factor MCM6	93823.12	412283	730728	667643	320357	469973	305022	1.16413	2.17118	1.98264	1.55411	2.08827	1.52027	1.77265	1.72088	-0.143922	0.892522	-0.051767
A0A8M2B620;A0A8M3B2V4;Q1LUE5	zc3h18	zc3h18	Isoform of Q1LUE5, zinc finger CCCH domain-containing protein 18 isoform X1;Isoform of Q1LUE5, zinc finger CCCH domain-containing protein 18 isoform X2;Zinc finger CCCH domain-containing protein 18	127628.7;127500.57;129171.67	131908	180707	194694	197835	181612	172603	-0.479971	0.155492	0.204771	0.858722	0.716546	0.698811	-0.0399025	0.758026	3.52712	0.0242936	0.797929
Q08CC2	zgc:153275	oxct1b	Succinyl-CoA:3-ketoacid-coenzyme A transferase	57674.04	467129	238248	391275	151903	132581	139540	1.34432	0.554307	1.21175	0.477574	0.262558	0.392034	1.03679	0.377389	-2.61535	0.0590871	-0.659401
A0A8M2BBQ8;A0A8M9PNW1	dnm2a	dnm2a	Isoform of A0A8M9PHT6, dynamin GTPase;Isoform of A0A8M9PHT6, dynamin GTPase	96933.05;98921.19	929468	537190	766434	420471	402201	318802	2.3369	1.72727	2.18172	1.94643	1.8636	1.58401	2.08197	1.79802	-1.33148	0.253844	-0.283949
A0A8M2B3U1	actn1	actn1	alpha-actinin-1 isoform X5	106727.62	22516478	22213490	24187244	12173530	12011785	14333418	6.93533	7.09713	7.16167	6.80203	6.764	7.07459	7.06471	6.88021	-1.55387	0.195181	-0.184504
Q6PBM1	glrx5	glrx5	Glutaredoxin-related protein 5, mitochondrial	17376.94	43908.4	1941.63	16877.8	642.196	1208.82		-2.06694	-6.38475	-3.32324	-7.40834	-6.51456		-3.92497	-6.96145	-1.79828	0.169973	-3.03648
Q08C89	si:dkey-49o11.6	lman2lb	Lectin, mannose-binding 2-like b	40306.77	374508	321729	305009	232963	209506	219986	1.02549	0.987688	0.852415	1.09453	0.922677	1.04877	0.955198	1.02199	0.90889	0.414818	0.0667925
Q8QFL6	dZ52I16.4	abcc4	Cystic fibrosis transmembrane conductance regulator	149244.81	83737.6	67955	121997	38447.1	77903.1	42387.5	-1.13556	-1.25551	-0.46959	-1.50463	-0.504558	-1.32693	-0.953552	-1.11204	-0.403023	0.707543	-0.158488
Q08BX0	rab21	rab21	Ras-related protein Rab-21	23783.06	321188	351267	346557	202924	196499	206508	0.803914	1.11441	1.03666	0.895366	0.830208	0.957549	0.984993	0.894374	-0.903807	0.417208	-0.090619
Q6PBM9	arr3	arr3b	Arrestin-C	40364.57	4.21028e+06	4.46122e+06	4.26816e+06	3.14293e+06	3.07498e+06	3.21239e+06	4.51634	4.78121	4.6591	4.84847	4.7982	4.91693	4.65222	4.85453	2.41086	0.0734862	0.202312
Q7ZWG9	sigmar1	sigmar1	Sigma non-opioid intracellular receptor 1	24940.56	68672	59358.4	49244.5	51854.1	49296.3	49963	-1.42171	-1.45064	-1.7784	-1.07304	-1.16476	-1.08972	-1.55025	-1.10917	3.74403	0.0200507	0.441076
A0A8M2BH45;A0A8M2BH67;A0A8M2BHL7;Q1XD15	numb	numb	Isoform of Q1XD15, protein numb homolog isoform X2;Isoform of Q1XD15, protein numb homolog isoform X3;Isoform of Q1XD15, protein numb homolog isoform X1;Numb	67924.98;66543.29;71653.11;73046.83	49391.3	30857.5	26416.7	25364.1	19556.8	26307.4	-1.89718	-2.39447	-2.67691	-2.10471	-2.49857	-2.01511	-2.32285	-2.20613	0.429099	0.689952	0.116725
Q7SYE5	zgc:63475	chad	Chad	40899.29	37242	24661.5	24796.6	17173.1	14992.4	24338.9	-2.3045	-2.71783	-2.76822	-2.66735	-2.882	-2.12731	-2.59685	-2.55889	0.141487	0.894325	0.0379606
A5PLA4	im:7151832	sod3a	Zgc:165473 protein	23749.09	115164	180387	161081	135844	56025.5	124277	-0.675815	0.152939	-0.06865	0.316381	-0.980155	0.224913	-0.197175	-0.146287	0.104775	0.921598	0.0508883
A0A8M2B7S2;Q7T349	vta1;c6orf55	vta1	vacuolar protein sorting-associated protein VTA1 homolog isoform X1;Isoform of A0A8M2B7S2, Vps20-associated 1 homolog (S. cerevisiae)	33920.3;33830.17	379412	171411	205994	33792.1	69305.5	55510.3	1.04426	0.0793027	0.286163	-1.69081	-0.67327	-0.937819	0.469908	-1.10063	-3.71269	0.0206056	-1.57054
Q6P0B3	zgc:77214	scamp1	Secretory carrier-associated membrane protein	37624.02	303673	146126	259955	97500	98811	88152.6	0.723015	-0.150941	0.621827	-0.162099	-0.161568	-0.270572	0.397967	-0.19808	-2.14117	0.0989573	-0.596047
A0A8M1PUA5;A0A8M3B7A7;A0A8M9QMV2	aclyb	aclyb	ATP-citrate synthase;Isoform of A0A8M1PUA5, ATP-citrate synthase;Isoform of A0A8M1PUA5, ATP-citrate synthase	121772.2;119635.68;121673.07	1357.6		4740.15	1173.15	1.53411	4066.14	-7.0823		-5.15536	-6.53904	-16.1365	-4.70884	-6.11883	-9.12814	-0.649811	0.562135	-3.00931
A0A8M9PZV6	LOC110439319	LOC110439319	ras-related protein Rab-26-like	14292.9	39007.9	14904.3					-2.23767	-3.44436
B3DFP9	wu:fb57h11	apoa2	Apolipoprotein A-II	15537.09	117913656	162932304	175371664	95478544	123922696	93574072	9.32401	9.9719	10.0198	9.77346	10.1309	9.78132	9.77189	9.89523	0.486665	0.651958	0.12334
A0A8M1P007;A0A8M9QN82	trip11	trip11	thyroid receptor-interacting protein 11;Isoform of A0A8M1P007, thyroid receptor-interacting protein 11 isoform X1	224920.78;224791.66	21662.5						-3.08623
A0A8M2B7J2;A0A8M2B7J7;A0A8M2B7S8;Q6DG05	sesn1;sesn1;sesn1;si:ch211-51a19.4	sesn1	Isoform of A0A8M2B7J7, sestrin-1 isoform X2;sestrin-1 isoform X1;Isoform of A0A8M2B7J7, sestrin-1 isoform X3;Isoform of A0A8M2B7J7, Sestrin-1	63017.7;64236.12;57810.79;56592.36	2807.49	2205.47	2039.47	1538.54		883.295	-6.03408	-6.20093	-6.3721	-6.14787		-6.91154	-6.20237	-6.5297	-1.05171	0.370168	-0.327331
A0A8M2BL41	si:ch73-347e22.8	si:ch73-347e22.8	uncharacterized protein si:ch73-347e22.8	19789.65	39009.4	63819.7	90604	65810.4	79884.2	61078.7	-2.23761	-1.34608	-0.898792	-0.729186	-0.468329	-0.799905	-1.49416	-0.665807	2.03916	0.11105	0.828356
A0A8M3B5Q4;A0A8M9PQB5;A0A8M9Q3E3;A0A8M9Q584	impg2b	impg2b	titin homolog isoform X1;Isoform of A0A8M3B5Q4, titin homolog isoform X4;Isoform of A0A8M3B5Q4, titin homolog isoform X2;Isoform of A0A8M3B5Q4, titin homolog isoform X3	309660.95;305112.1;308476.66;305184.3	188508	261423	264963	258951	203361	196028	0.0351184	0.688227	0.649356	1.2471	0.879729	0.882413	0.457567	1.00308	2.23397	0.0892164	0.545515
A0A8M1NDN2;A0A8M2BAH6	ptbp2b	ptbp2b	polypyrimidine tract-binding protein 2;Isoform of A0A8M1NDN2, polypyrimidine tract-binding protein 2 isoform X1	58127.21;56269.2	507410	239284	326025	94879.4	116607	86084.1	1.46365	0.560565	0.948543	-0.201407	0.0773468	-0.304828	0.990918	-0.142963	-3.97334	0.0164926	-1.13388
A5PMJ7;Q6IQS7	zgc:86632	stx12	Syntaxin 12;Isoform of A5PMJ7, Syntaxin-12	29978.72;29891.64	274828	311996	363813	173442	202728	154208	0.579024	0.943369	1.10676	0.668882	0.875232	0.536227	0.876384	0.693447	-0.991264	0.377668	-0.182937
Q1LV08;Q7ZU29	dye	nup93;dye	Isoform of Q7ZU29, Nuclear pore complex protein Nup93;Nuclear pore complex protein Nup93	93124.35;93149.34	1.3982e+06	1398604	1.46419e+06	848402	914082	989607	2.926	3.10776	3.11559	2.95918	3.04801	3.21821	3.04978	3.07513	0.258589	0.808713	0.0253513
A0A8M1N0Y6;A0A8M9PNN9	wdhd1	wdhd1	Isoform of A0A8M9PNN9, WD repeat and HMG-box DNA-binding protein 1;WD repeat and HMG-box DNA-binding protein 1 isoform X1	123030.06;123117.14			1280.79		1528.93				-7.04326		-6.17565
A0A8M2BDI8	ncoa5	ncoa5	nuclear receptor coactivator 5 isoform X1	70307.51	683386	467206	643609	324684	300203	282794	1.8932	1.5259	1.92975	1.57346	1.44163	1.41111	1.78295	1.4754	-2.22468	0.0901423	-0.30755
Q9PT92	cat	cat	Catalase	59654.13	38392.9		11034.3				-2.2606		-3.93637
Q803L1	wu:fb24b05	dldh	Dihydrolipoyl dehydrogenase	53560.51	5009890	5.82076e+06	4.80386e+06	4991434	4609527	4760706	4.7672	5.16498	4.82968	5.51581	5.38224	5.48446	4.92062	5.46083	4.15806	0.0141674	0.540213
E7FCE4	ror2	ror2	Receptor tyrosine kinase-like orphan receptor 2	104998.91	49721.6	60551.2	64160.9	32224.8	47213	44655.6	-1.88756	-1.42193	-1.39667	-1.75933	-1.22705	-1.25173	-1.56872	-1.41271	0.661918	0.544211	0.156016
Q4VBR9	im:6903403	cyp2y3	Zgc:110692	57013.2	181548	138480	135903	87619.4	89072.7	195140	-0.0191519	-0.228484	-0.313865	-0.316252	-0.311256	0.875864	-0.187167	0.0827855	0.664758	0.542571	0.269952
A0A8M9PN38;Q566S6	dhrs7b	dhrs7b	Isoform of Q566S6, dehydrogenase/reductase SDR family member 7B isoform X1;Dehydrogenase/reductase SDR family member 7B	34218.66;33347.71	83545	162243	60719.4	90967.8	113752	71363.5	-1.13888	0	-1.47621	-0.262145	0.0415774	-0.575389	-0.871696	-0.265319	1.26118	0.275785	0.606377
Q7ZWH0	Rnf30	trim63b	Zgc:56376	38604.24	31869.8	16386.2	20670.3				-2.52925	-3.30761	-3.0308
A0A8M1P5I5;A0A8M3B762	rbp3;irbp	rbp3	retinol-binding protein 3 precursor;Isoform of A0A8M6Z8V0, retinol-binding protein 3 isoform X1	66681.71;57493.3	1.88161e+06	1636041	1.94511e+06	1.07749e+06	1.1022e+06	1.12718e+06	3.35439	3.33398	3.52534	3.30403	3.318	3.406	3.40457	3.34268	-0.902777	0.417694	-0.0618913
Q7ZUN7	fb37h03	ckmt1	creatine kinase	46706.25	10204315	7.31664e+06	7.81224e+06	3.89124e+06	3.29268e+06	3648443	5.79353	5.49495	5.53123	5.15658	4.89688	5.10056	5.60657	5.05134	-4.52222	0.0106403	-0.555227
A0A8M1RTN6;A0A8M3AUT7;A0A8M3BBG7	LOC100537277	LOC100537277	collagen alpha-2(IX) chain-like isoform X1;Isoform of A0A8M1RTN6, collagen alpha-2(IX) chain-like isoform X3;Isoform of A0A8M1RTN6, collagen alpha-2(IX) chain-like isoform X2	94243.63;93004.41;94115.5	1.75938e+06	2.04521e+06	1.79396e+06	1.83892e+06	1.67305e+06	2.24294e+06	3.25749	3.65602	3.40864	4.07522	3.9201	4.39867	3.44072	4.13133	3.78077	0.0194228	0.690613
Q9W6H5	ube2ia	ube2ia	SUMO-conjugating enzyme UBC9-A	18052.9	1792558	769169	1.02373e+06	473430	544251	347804	3.28444	2.24514	2.59933	2.11758	2.29996	1.70963	2.70964	2.04239	-1.89862	0.130446	-0.667247
X1WFI9	si:dkey-1m11.1	hmgb1b	High mobility group box 1b	22917.63	6279010	5988597	5890803	4.98337e+06	4032874	3.67484e+06	5.09296	5.20599	5.12395	5.51348	5.18943	5.11096	5.14097	5.27129	1.02031	0.365268	0.130321
A0A8M1N7Z8	tubb2b	tubb2b	Tubulin beta chain	52657.31	16810868	5.58733e+06	9133992	2.07109e+06	2.60666e+06	1.56602e+06	6.51374	5.10593	5.75674	4.24674	4.55982	3.88038	5.79214	4.22898	-3.46068	0.0258018	-1.56315
E7EYW5	si:ch211-161h7.6	cst14a.1	Cystatin 14a, tandem duplicate 1	11200.67	639145	435079	580320	218148	349304	232235	1.79664	1.42312	1.78041	0.999733	1.66017	1.12694	1.66672	1.26228	-1.71236	0.161992	-0.404441
A0A0R4IGV4;A4JYM3	jam2a;jam2	jam2a	Junctional adhesion molecule 2A;Isoform of A0A0R4IGV4, cDNA, clone cssl:d0187	34651.24;34381.96	4093.98	13445.2	15178.4	14064.4	12013.7	15386.4	-5.48986	-3.593	-3.47635	-2.95546	-3.20156	-2.78892	-4.1864	-2.98198	1.81522	0.143672	1.20442
A0A8M1P182	wu:fc46h12	fc46h12	wu:fc46h12 precursor	18487.45	447968	312249	541560	697958	644888	628092	1.28389	0.944538	1.68068	2.67757	2.54474	2.56233	1.30304	2.59488	5.95971	0.00397955	1.29184
A0A8M2B3J5;A0A8M2B3R6;A0A8M3B0W7;A0A8M9PUQ3;A0A8M9Q1R4;A0A8M9Q5G9	synrg	synrg	Isoform of A0A8M2B3R6, synergin gamma isoform X5;synergin gamma isoform X1;Isoform of A0A8M2B3R6, synergin gamma isoform X2;Isoform of A0A8M2B3R6, synergin gamma isoform X7;Isoform of A0A8M2B3R6, synergin gamma isoform X4;Isoform of A0A8M2B3R6, synergin gamma isoform X3	131385.09;151694.31;150073.44;128493.72;141702.13;148802.94	6669.98	15515.4	9263.17	9345.85	2565.97	7065.4	-4.78568	-3.38639	-4.18879	-3.5451	-5.42866	-3.91173	-4.12028	-4.29517	-0.248129	0.816252	-0.174882
Q6AZW0	si:ch73-198j8.4	cyp8b1.1	Zgc:92406	58448.52	550469	481430	478974	223409	306557	499645	1.58116	1.56917	1.50351	1.03411	1.47185	2.23226	1.55128	1.5794	0.0801644	0.939957	0.0281266
A0A8M3AHR8;A0A8M9QBT1;A5D6U1	zgc:162872;zgc:162872;MGC162872	MGC162872	Arf-GAP with coiled-coil, ANK repeat and PH domain-containing protein;Isoform of A0A8M3AHR8, Arf-GAP with coiled-coil, ANK repeat and PH domain-containing protein;Isoform of A0A8M3AHR8, Arf-GAP with coiled-coil, ANK repeat and PH domain-containing protein	79066.25;70604.61;67468.46	24312.7	9226.88	23667.3	9672.05	14020.6	15910.5	-2.91973	-4.13617	-2.83547	-3.49561	-2.97869	-2.7406	-3.29712	-3.07163	0.474057	0.660177	0.225492
A0A8M2BG31;A0A8M6Z109;A0A8M6Z7A3	rtfdc1	rtf2	Isoform of A0A8M6Z109, Replication termination factor 2;Replication termination factor 2;Isoform of A0A8M6Z109, Replication termination factor 2	34299.96;34975.76;34904.68	61746.9	66258	46651.9	60991.4	50617.1	41856.8	-1.57507	-1.29199	-1.85643	-0.838895	-1.12661	-1.34511	-1.5745	-1.10354	2.14878	0.0981159	0.470956
Q6DGZ3	thoc7	thoc7	THO complex subunit 7 homolog	23642.79	73932.9	74194.1	71924.2		14305.2		-1.31522	-1.12878	-1.23189		-2.9497
A0A8M3B8G9	canx	canx	Isoform of Q7SYE1, calnexin isoform X1	67875.38	4.59081e+06	4.22054e+06	4517435	3.46245e+06	2.77725e+06	3113521	4.64117	4.7012	4.74099	4.98815	4.65127	4.87183	4.69445	4.83708	1.3853	0.238205	0.142629
A0A8M9PII1	arsb	arsb	arylsulfatase B	55868.53	81146.7	81474.6	88671.7	71503.1	76987.6	60463.1	-1.1809	-0.993736	-0.929891	-0.609495	-0.521613	-0.814519	-1.03484	-0.648542	3.36185	0.0282563	0.386301
A0A8M2BLD9	atp9a	atp9a	Phospholipid-transporting ATPase	118568.66	44970.8	28581.6	41101.9	23889.8	20831	17789.3	-2.03245	-2.505	-2.03916	-2.19111	-2.4075	-2.57956	-2.1922	-2.39272	-1.04114	0.356598	-0.200523
Q642Z0	cb279	atp2a1	Calcium-transporting ATPase	108756.88	254972176	230074320	224700336	134816816	101340656	112191600	10.4366	10.4697	10.3773	10.2712	9.84069	10.0431	10.4279	10.0517	-2.95646	0.0417009	-0.376231
A0A8M1PA50;A0A8M2B7K8	prg4b	prg4b	Isoform of A0A8M2B7K8, proteoglycan 4 precursor;proteoglycan 4 isoform X1	77452.8;80562.4		33974.7			40603.9	19625.4		-2.25563			-1.44462	-2.43785
A0A8M1RLT2	inpp5jb	inpp5jb	inositol-polyphosphate 5-phosphatase	72842.41	259457	203676	212655	106815	63946.2	90193.4	0.495989	0.32812	0.33208	-0.0304597	-0.789381	-0.237553	0.385396	-0.352465	-3.1648	0.0340269	-0.737861
A0A8M1RI70;A0A8M9PHI2	ccdc136b	ccdc136b	Isoform of A0A8M9PHI2, coiled-coil domain-containing protein 136 isoform X2;coiled-coil domain-containing protein 136 isoform X1	41487.89;41584.06	105970	159751	113649	82927.8	80324.4	76027.6	-0.795847	-0.0223373	-0.571854	-0.395646	-0.460401	-0.484051	-0.463346	-0.446699	0.0719684	0.946082	0.0166466
Q6P0K4	nans	nansa	Zgc:77126	40144.13	1.05869e+06	735892	965268	381208	299306	365935	2.5247	2.18133	2.51449	1.80501	1.43731	1.78294	2.40684	1.67509	-4.46185	0.0111444	-0.731755
A5PF53	arhgap35	arhgap35b	Rho GTPase-activating protein 35b	171401.39	152342	143600	147029	95396.9	91483.7	50779.7	-0.27219	-0.176098	-0.200339	-0.193559	-0.272725	-1.06632	-0.216209	-0.510869	-1.05177	0.352245	-0.29466
A0A8M1RPD2	myom2b	myom2b	myomesin-2	162679.91	54888252	47644872	46909556	24986870	27556670	26794234	8.22085	8.19802	8.1173	7.83945	7.96195	7.97713	8.17872	7.92618	-4.70094	0.00930194	-0.252545
A0A8M3BE83;A0A8M9PTG7;A0A8M9PX10;A0A8M9Q0N9	si:dkey-38p12.3	arhgef15b	rho guanine nucleotide exchange factor 15 isoform X1;Isoform of A0A8M3BE83, rho guanine nucleotide exchange factor 15 isoform X1;Isoform of A0A8M3BE83, ephexin-1 isoform X2;Isoform of A0A8M3BE83, ephexin-1 isoform X2	106294.03;106392.13;99310.71;99298.65	45959.3	37422.8	50710.1	27646.8	40085	17485.3	-2.00108	-2.11617	-1.73609	-1.98039	-1.46318	-2.60443	-1.95111	-2.016	-0.186137	0.861396	-0.0648863
A0A8M3ASS8;L7VG99	tmem132e	tmem132e	Isoform of L7VG99, transmembrane protein 132E isoform X1;Transmembrane protein 132E	118940.16;119140.42	4856.06	1360.17	1268.7	5354.44	1198.35	1357.2	-5.24358	-6.89823	-7.05694	-4.34869	-6.52712	-6.29187	-6.39958	-5.72256	0.751008	0.494416	0.677022
Q9DDU5	gstp1	gstp1.2	Glutathione S-transferase	23526.35	14405194	13949431	15982933	7.6722e+06	9700740	9532354	6.29094	6.4259	6.56395	6.13599	6.45571	6.48611	6.42693	6.35927	-0.494079	0.647153	-0.067658
Q6NVA6	myl9	myl9b	Myosin, light chain 9b, regulatory	19840.14	2.94054e+06	2308827	2.85036e+06	774860	1.08063e+06	1.07373e+06	3.99851	3.83093	4.07664	2.82836	3.28948	3.33592	3.96869	3.15125	-4.6059	0.00998642	-0.817436
F1QI79	zgc:56525	golm1	Golgi membrane protein 1	45510.23	200124	193102	281749	82453.7	89529	103704	0.121387	0.251206	0.737971	-0.403918	-0.303884	-0.0361711	0.370188	-0.247991	-2.84325	0.0467135	-0.618179
Q561S1	zgc:112550	hsd17b8	Hsd17b8 protein	26964.97	366664	386614	329825	305792	307523	280344	0.994953	1.25274	0.965263	1.48698	1.47638	1.39855	1.07098	1.45397	4.01281	0.0159593	0.382987
A0A8M1P8M6	ypel5	ypel5	Protein yippee-like	13798.62	26460.4						-2.7976
F1QXM5	ldhd	ldhd	Probable D-lactate dehydrogenase, mitochondrial	53954.4	84373	81961.8	92166.9	42356.2	42899.2	22566.1	-1.12465	-0.985135	-0.874117	-1.36493	-1.36529	-2.23641	-0.994635	-1.65554	-2.20787	0.0918439	-0.660909
Q7T312	ccdc25	ccdc25	Coiled-coil domain-containing protein 25	24379.77	118230	65622	130907	34618.4	17493.1		-0.637904	-1.30591	-0.3679	-1.65596	-2.65945		-0.77057	-2.15771	-2.67254	0.0755269	-1.38714
Q7ZUT9	wu:fb82g04	ddx49	RNA helicase	53130.83	22081.9						-3.05857
A0A8M1Q7Q8	cacng6b	cacng6b	voltage-dependent calcium channel gamma-6 subunit-like	28854.71	111666	193129	116562	13087.8	71665.4	44589.6	-0.720322	0.251408	-0.535341	-3.05928	-0.624963	-1.25387	-0.334752	-1.64604	-1.66397	0.171452	-1.31128
A0A8M1RDM4	pkp3b	pkp3b	plakophilin-3-like	86980.65	163429	142376	186314	38654.1	55394.8	56002.1	-0.17084	-0.188454	0.141299	-1.49688	-0.996487	-0.925094	-0.0726647	-1.13949	-5.09584	0.00700285	-1.06682
Q7SXE8;Q7SXE8-2	cdk9	cdk9	Cyclin-dependent kinase 9;Isoform of Q7SXE8, Isoform 2 of Cyclin-dependent kinase 9	43130.86;43130.86-2	45854	28284.1	35967.6	11289.8			-2.00438	-2.5201	-2.23167	-3.27248
Q803I9	wu:fa20g10	nvl	Nuclear VCP-like	88140.31	8218.01	7832.6	4854.79	6085.83	5500.66	1643.36	-4.48457	-4.37252	-5.12089	-4.16398	-4.32856	-6.01585	-4.65933	-4.83613	-0.277989	0.794798	-0.176802
A0A8M1N4I9	aoc2	aoc2	Amine oxidase	86311.08	5837714	6200598	7.32881e+06	6.09572e+06	6681461	6.3197e+06	4.98783	5.25618	5.43907	5.80415	5.91778	5.89314	5.22769	5.87169	4.75251	0.00895435	0.643999
A0A8M2BBH0	gfap	gfap	Isoform of Q58EE9, Glial fibrillary acidic protein	51263.41	100596						-0.870938
A0A8M1PFH7	phgdh	phgdh	D-3-phosphoglycerate dehydrogenase	55612.04	1.43895e+06	950103	1.24786e+06	333655	387982	339819	2.96744	2.54993	2.88495	1.61278	1.81168	1.67612	2.80077	1.70019	-7.83348	0.00143405	-1.10058
Q6AZB2	fj36f06	oxct1a	Succinyl-CoA:3-ketoacid-coenzyme A transferase	57202.96	791241	356234	486048	106295	157426	148758	2.10461	1.13467	1.52466	-0.0375044	0.510361	0.484324	1.58798	0.31906	-3.80451	0.0190297	-1.26892
A0A8M3AV71;A0A8M3B208;A0A8M3B4X6;A0A8M6YZZ5	celsr3	celsr3	Isoform of A0A8M3B4X6, cadherin EGF LAG seven-pass G-type receptor 3 isoform X3;Isoform of A0A8M3B4X6, cadherin EGF LAG seven-pass G-type receptor 3 isoform X2;cadherin EGF LAG seven-pass G-type receptor 3 isoform X1;Isoform of A0A8M3B4X6, cadherin EGF LAG seven-pass G-type receptor 3 isoform X4	402472.87;402757.12;403862.35;396009.85	769.364		2677.48	754.946	2276.58	2337.55	-7.90162		-5.97942	-7.17498	-5.6013	-5.5075	-6.94052	-6.0946	0.845609	0.459881	0.845925
Q7T3D5	zgc:63952	pdcd6	Programmed cell death 6	21882.38	605406	738536	716952	551264	557418	633945	1.7184	2.18651	2.08544	2.33717	2.33445	2.57571	1.99678	2.41578	2.56799	0.0621107	0.418994
A0A8M1NAK9	rdh14b	rdh14b	retinol dehydrogenase 14	36004.82	25179.2	36145.1	33234	16876.4	18246.8	18926.7	-2.8692	-2.16629	-2.3457	-2.69249	-2.59859	-2.49015	-2.4604	-2.59375	-0.609409	0.575171	-0.133348
Q7ZTS0	bcmo1	bco1	Beta-carotene 15,15'-monooxygenase 1	58655.78	288408	262070	224221	82694.6	82458.2	88621.3	0.648603	0.691795	0.408486	-0.399707	-0.422577	-0.262921	0.582961	-0.361735	-9.33081	0.000734394	-0.944696
Q6TNT8	gnai2l	gnai2a	Guanine nucleotide binding protein (G protein), alpha inhibiting activity polypeptide 2	40836.56	4.20668e+06	3.00407e+06	3.49257e+06	2.27441e+06	2.22481e+06	1.81404e+06	4.5151	4.21069	4.36978	4.38185	4.3313	4.09249	4.36519	4.26854	-0.771561	0.483425	-0.0966454
A0A8M3BBL3;A0A8N1Z0U8	gripap1	gripap1	Isoform of A0A8N1Z0U8, GRIP1-associated protein 1 isoform X1;GRIP1-associated protein 1	95333.9;98621.52	87636.9	110408	145305	48291.8	56301.9	23778.9	-1.0699	-0.555311	-0.217354	-1.17572	-0.973054	-2.16089	-0.614187	-1.43656	-1.85743	0.136807	-0.82237
A0A8M1P1V9	ppp2r1ba	ppp2r1ba	serine/threonine-protein phosphatase 2A 65 kDa regulatory subunit A beta isoform	65422.69	7983443	4384483	6.55505e+06	2.51774e+06	2.40826e+06	2045602	5.43943	4.75618	5.2781	4.52848	4.44561	4.26581	5.1579	4.4133	-3.38016	0.0277813	-0.744603
Q6P0I2	zgc:77139	psma8	Proteasome subunit alpha type	28100.15	9728039	13183938	10438572	11872484	10984225	10559245	5.72457	6.34448	5.94934	6.7659	6.63498	6.63372	6.00613	6.6782	3.60509	0.0226552	0.672069
A0A8M2BCB6;A0A8M3AS24	aifm1	aifm1	apoptosis-inducing factor 1, mitochondrial isoform X1;Isoform of A0A8M2BCB6, apoptosis-inducing factor 1, mitochondrial isoform X3	81052.97;67820.32	4.32803e+06	3.46684e+06	4.25039e+06	2.3979e+06	2.54749e+06	2250650	4.55613	4.41739	4.65309	4.45812	4.52669	4.40362	4.5422	4.46281	-1.02961	0.361376	-0.0793903
A0A8M1P963;A0A8M2BJB9	znf618	znf618	zinc finger protein 618;Isoform of A0A8M1P963, zinc finger protein 618 isoform X2	90837.32;87879.97	127404	142067	148042	87249.1	79499.7	93365.4	-0.530099	-0.191589	-0.190432	-0.322361	-0.475289	-0.187686	-0.30404	-0.328446	-0.173981	0.870331	-0.0244057
A5PKS5	ptps	pts	6-pyruvoyl tetrahydrobiopterin synthase	15924.16	425471	485706	546784	410462	513431	456935	1.20955	1.58192	1.69453	1.91167	2.21586	2.10334	1.49534	2.07696	3.39443	0.0274177	0.581622
A0A8M3B100;Q6P0T3	znf207a;wu:fa03f07	znf207a	zinc finger protein 207 isoform X1;Isoform of A0A8M3B100, Zinc finger protein 207, a	48924.32;46287.45	539857	155582	299155	115910	85341.4	104302	1.55307	-0.0604871	0.824455	0.0874308	-0.372994	-0.0278769	0.772347	-0.10448	-1.80196	0.145906	-0.876827
A0A8M1N9M3;A0A8M2BH72;A0A8M2BHP3;A0A8M3AJH9;A0A8M3AUG6;A0A8M3BB78;A0A8M6YZH5;A0A8M6Z084;A0A8M6Z7D0;A0A8M6Z7W4	mtss1la;mtss1la;mtss1la;mtss1la;mtss1lb;mtss1lb;mtss1lb;mtss1lb;mtss1lb;mtss1lb	mtss1la;mtss1lb	Isoform of A0A8M2BHP3, MTSS1-like protein;Isoform of A0A8M2BHP3, MTSS1-like protein isoform X3;MTSS1-like protein isoform X1;Isoform of A0A8M2BHP3, MTSS1-like protein isoform X2;Isoform of A0A8M6Z7D0, MTSS1-like protein isoform X6;Isoform of A0A8M6Z7D0, MTSS1-like protein isoform X5;Isoform of A0A8M6Z7D0, MTSS1-like protein isoform X4;Isoform of A0A8M6Z7D0, MTSS1-like protein isoform X2;MTSS1-like protein isoform X1;Isoform of A0A8M6Z7D0, MTSS1-like protein isoform X3	82154;82493.39;87960.42;87621.03;76650.79;79958.22;81966.83;84903.86;85274.26;82337.24	21677.2	9423.66					-3.08525	-4.10573
A0A8M6YUY3;A0A8M6YVG1;A0A8M6YXB0;A0A8M9P4B2;A0A8M9P4B4;A0A8M9PDY0;A0A8M9PDY4;A0A8M9PJM3;A0A8M9PJM7;A0A8M9PRU9;A0A8M9PRV4;A0A8M9PVC1;A0A8M9PVC6;A0A8M9PVD1;B3DJA7	celf5a;celf5a;celf5a;celf5a;celf5a;celf5a;celf5a;celf5a;celf5a;celf5a;celf5a;celf5a;celf5a;celf5a;brunol5	celf5a	Isoform of A0A8M9PVC1, CUGBP Elav-like family member 5 isoform X14;Isoform of A0A8M9PVC1, CUGBP Elav-like family member 5 isoform X9;Isoform of A0A8M9PVC1, CUGBP Elav-like family member 5 isoform X10;Isoform of A0A8M9PVC1, CUGBP Elav-like family member 5 isoform X3;Isoform of A0A8M9PVC1, CUGBP Elav-like family member 5 isoform X8;Isoform of A0A8M9PVC1, CUGBP Elav-like family member 5 isoform X4;Isoform of A0A8M9PVC1, CUGBP Elav-like family member 5 isoform X11;Isoform of A0A8M9PVC1, CUGBP Elav-like family member 5 isoform X5;Isoform of A0A8M9PVC1, CUGBP Elav-like family member 5 isoform X12;Isoform of A0A8M9PVC1, CUGBP Elav-like family member 5 isoform X2;Isoform of A0A8M9PVC1, CUGBP Elav-like family member 5 isoform X7;CUGBP Elav-like family member 5 isoform X1;Isoform of A0A8M9PVC1, CUGBP Elav-like family member 5 isoform X6;Isoform of A0A8M9PVC1, CUGBP Elav-like family member 5 isoform X15;Isoform of A0A8M9PVC1, Brunol5 protein	57077.04;59046.14;58859.97;60562.86;59663.89;60505.8;58909.04;59879.09;58779.93;60620.89;59793;60691.97;59808.01;58593.76;57961	121609	112264	154307	71952.7	60530.2	58686.9	-0.597253	-0.531262	-0.130633	-0.600452	-0.868583	-0.857537	-0.419716	-0.775524	-2.09198	0.104596	-0.355808
A0A8M2B653	flot1a	flot1	Isoform of Q7ZZ76, Flotillin	47340.56	2.998e+06	1.65481e+06	2.32724e+06	1.17402e+06	612489	976289	4.02642	3.35043	3.78411	3.42782	2.47037	3.19866	3.72032	3.03228	-1.96655	0.120645	-0.688038
A0A8M3ASH9	scarb2b	scarb2b	lysosome membrane protein 2	58435.58	2.06899e+06	1257516	1.67533e+06	671519	653198	733777	3.49135	2.95435	3.30994	2.62186	2.56321	2.78669	3.25188	2.65725	-3.47093	0.0255619	-0.594624
A0A8M2BK97;A0A8M9QAE5	ephx5	ephx5	Isoform of A0A8M9QAE5, Epoxide hydrolase;Epoxide hydrolase	54668.81;54869.05	156417	227378	224254	538416	422556	684831	-0.234109	0.486935	0.408695	2.30315	1.93483	2.6871	0.220507	2.30836	6.6241	0.00269389	2.08785
A0A8M2BI19;B3DHW2	rela;nfkb3	rela	transcription factor p65 isoform X1;Isoform of A0A8M2BI19, V-rel reticuloendotheliosis viral oncogene homolog A	65320.87;51078.32	100158	128968	126841	85928.9	101329	103441	-0.877233	-0.331141	-0.413412	-0.344357	-0.125264	-0.0398374	-0.540596	-0.16982	1.92447	0.126618	0.370776
A0A8M3AVC7;Q804S5	mib1	mib1	Isoform of Q804S5, RING-type E3 ubiquitin transferase;E3 ubiquitin-protein ligase mib1	110301.05;112687.63	7043.26		3419.61	1737.44			-4.70712		-5.62646	-5.97247
A0A8M3B2J9;A0A8M9P050;A0A8M9P8W7;B3DGZ8;F1R1K5;Q588C4	dnmt3ab;dnmt3ab;dnmt3ab;dnmt6;dnmt3a1;dnmt6	dnmt3ab	Isoform of A0A8M9P050, DNA (cytosine-5-)-methyltransferase;DNA (cytosine-5-)-methyltransferase;Isoform of A0A8M9P050, DNA (cytosine-5-)-methyltransferase;Isoform of A0A8M9P050, DNA (cytosine-5-)-methyltransferase;Isoform of A0A8M9P050, DNA (cytosine-5-)-methyltransferase;Isoform of A0A8M9P050, DNA (cytosine-5-)-methyltransferase	105003.39;111316.7;110983.31;82647.46;110730.01;82980.85	111650	100754	99668.3	60819.9	57173.3	67454.5	-0.720517	-0.687323	-0.761231	-0.842959	-0.950897	-0.65666	-0.723024	-0.816839	-1.0594	0.349151	-0.093815
A0A8M1P7Y5	vars1	vars1	Valine--tRNA ligase	143438.46	2.54069e+06	1816043	2.43807e+06	1.2473e+06	1.35726e+06	1.1946e+06	3.78764	3.48457	3.85123	3.51516	3.61832	3.48981	3.70781	3.5411	-1.39216	0.236279	-0.166716
A0A8N7TBR8	si:dkey-222f2.1	si:dkey-222f2.1	keratin, type II cytoskeletal 8 isoform X1	49990.2	18601658	15932348	19623758	8661567	8154928	7.52983e+06	6.65978	6.61766	6.86002	6.31098	6.20529	6.1459	6.71249	6.22072	-5.52575	0.00523903	-0.491762
A0JMJ1	gsn	scinla	Gelsolin	80016.38	9960731	7330735	8505040	3.15209e+06	3.91223e+06	3.26267e+06	5.75867	5.49773	5.65381	4.85267	5.14561	4.93933	5.63674	4.9792	-5.70239	0.00467462	-0.657534
A0A8M1NJM2;A0A8M2BGV1;A0A8M3AP82;A0A8M3AS27	pcdh19	pcdh19	Isoform of A0A8M3AS27, protocadherin-19 precursor;Isoform of A0A8M3AS27, protocadherin-19 isoform X3;Isoform of A0A8M3AS27, protocadherin-19 isoform X2;protocadherin-19 isoform X1	120184.43;112274.74;113054.67;120954.33	21242.3	29479.7	26751.7	14886.1	10812.4		-3.1145	-2.46036	-2.65874	-2.87354	-3.35355		-2.74453	-3.11354	-1.2004	0.316127	-0.369009
A0A8M2B457;A0A8M3AIP2;A0A8M3ASX5;A0A8M9NYQ0;A0A8M9NYQ4;A0A8M9P7E0;A0A8M9P7E3;A0A8M9PCG9;A0A8M9PIS3;A0A8M9PLR7	frya	frya	Isoform of A0A8M3AIP2, protein furry homolog isoform X10;protein furry homolog isoform X1;Isoform of A0A8M3AIP2, protein furry homolog isoform X6;Isoform of A0A8M3AIP2, protein furry homolog isoform X2;Isoform of A0A8M3AIP2, protein furry homolog isoform X8;Isoform of A0A8M3AIP2, protein furry homolog isoform X3;Isoform of A0A8M3AIP2, protein furry homolog isoform X9;Isoform of A0A8M3AIP2, protein furry homolog isoform X4;Isoform of A0A8M3AIP2, protein furry homolog isoform X7;Isoform of A0A8M3AIP2, protein furry homolog isoform X5	339371.76;344378.42;340107.61;344008.01;325064.58;343642.56;211700.32;340478.02;335539.4;340203.88			10495.1	4516.7	4510.56	3863.46			-4.00866	-4.59416	-4.61486	-4.78261
Q08BY1	med17	med17	Mediator of RNA polymerase II transcription subunit 17	72324.44	49133.5	50475.1	49857.4	37830.8	21111.5	21075.4	-1.90473	-1.68451	-1.76056	-1.52794	-2.38821	-2.33501	-1.78327	-2.08372	-1.05162	0.352308	-0.300455
Q6PFP1	acsl4	acsl4a	Acsl4a protein	78475.59	94720.6	62028.6	84564	32797.1	42195.9	28957	-0.957756	-1.38715	-0.998321	-1.73393	-1.38914	-1.87666	-1.11441	-1.66658	-2.77211	0.0502224	-0.552167
A2BEV4	si:ch211-271b14.2	tagln3a	Transgelin-3	24438.59	272255	311266	304167	307648	269060	284251	0.565453	0.939988	0.848428	1.49571	1.28362	1.41852	0.784623	1.39928	4.77811	0.00878771	0.614658
A0A8M2BB27	mvp	mvp	Isoform of Q6P3L0, Major vault protein	97312.36	28621.6	37793.6	39074.4	21755.2	19090.6	14783.3	-2.68433	-2.10194	-2.11214	-2.32614	-2.53337	-2.8466	-2.29947	-2.56871	-1.09985	0.33314	-0.269235
A0A8M9Q9Y7	ldb3a	ldb3a	LIM domain-binding protein 3 isoform X1	81078.83	867318	865383	804290	849405	687525	705744	2.23705	2.41518	2.25128	2.96088	2.6371	2.7305	2.30117	2.77616	4.24441	0.0132169	0.474988
A0A8N7T6V1	si:dkey-183i3.5	si:dkey-183i3.5	thread biopolymer filament subunit alpha	66398.34	1582683	1.61687e+06	4.71874e+06	694420	1172455	1.45442e+06	3.10479	3.31697	4.80389	2.67024	3.40715	3.77373	3.74189	3.2837	-0.732742	0.504341	-0.458183
F1QQA2	polr3b	polr3b	DNA-directed RNA polymerase subunit beta	127790.83	3457.95	13210.3	7098.48	12200.7	12712.8	3489.47	-5.73345	-3.61842	-4.57278	-3.16053	-3.11996	-4.92949	-4.64155	-3.73666	1.05923	0.349218	0.90489
Q7ZTZ3	cb626	pmm2	Phosphomannomutase	28412.36	456728	344870	491062	199629	249067	128055	1.31183	1.08789	1.53947	0.871747	1.17222	0.268121	1.31306	0.770698	-1.83182	0.140929	-0.542366
Q5U373	fc52g02	cab39l	Calcium-binding protein 39-like	38806.8	1171282	1.19857e+06	1.35632e+06	914181	927043	861642	2.67051	2.88509	3.00519	3.06691	3.06833	3.01844	2.8536	3.05122	1.99118	0.117292	0.197628
A0A8M1NG77	si:dkey-57a22.15	si:dkey-57a22.15	gamma-crystallin A	21223	153055	258901	256541	160509	187604	167716	-0.265457	0.674242	0.60275	0.557084	0.763381	0.657374	0.337178	0.65928	1.04633	0.354469	0.322102
A0A8M1RRV5;A0A8M3B5L6	pip5k1ca	pip5k1ca	Isoform of A0A8M3B5L6, phosphatidylinositol 4-phosphate 5-kinase type-1 gamma isoform X2;phosphatidylinositol 4-phosphate 5-kinase type-1 gamma isoform X1	74872.81;77043.31	54278.2	61762.8	29778.4	47254.9	43781		-1.76106	-1.39335	-2.5041	-1.20704	-1.33593		-1.88617	-1.27149	1.44808	0.243424	0.614685
A0A8M3AW37;Q568J6	sh3glb1a;wu:fj98d09	sh3glb1a	Endophilin-B1;Isoform of A0A8M3AW37, Endophilin-B1	44462.52;40192.53	65169.5	51953.8	71233.7	24927.2	20567.3	10254.1	-1.49724	-1.64286	-1.24581	-2.12978	-2.42589	-3.37437	-1.46197	-2.64334	-3.00697	0.0396686	-1.18138
A3KNM1	asmt	asmt2	Acetylserotonin O-methyltransferase 2	38727.16	11350.4	14357.2	17788.5	15805.1	13364.8	5234.95	-4.01868	-3.49832	-3.24742	-2.78711	-3.0478	-4.34433	-3.58814	-3.39308	0.366369	0.732646	0.195062
A0A8M3AN10;B7ZUU8	ap3d1;si:ch211-129c21.6	ap3d1	Isoform of A0A8M3AXP5, AP-3 complex subunit delta-1 isoform X5;Isoform of A0A8M3AXP5, AP-3 complex subunit delta-1	141047.42;140229.55	61107.3	74189.9	79078.4	36111.3	23463.9	36995.5	-1.59009	-1.12886	-1.09508	-1.59505	-2.23579	-1.52323	-1.27135	-1.78469	-1.8524	0.137607	-0.513345
Q5XJ36	park7	park7	Parkinson disease protein 7 homolog	19763.89	1.09633e+06	415461	850427	208586	257807	161800	2.57511	1.35655	2.33175	0.935072	1.22198	0.605562	2.0878	0.920872	-2.82747	0.0474667	-1.16693
A0A8M9P3A5;A0A8M9PQF2;A0A8M9PQF8	spna2	sptan1	Isoform of A0A8M9PQF2, spectrin alpha chain, non-erythrocytic 1 isoform X3;spectrin alpha chain, non-erythrocytic 1 isoform X2;Isoform of A0A8M9PQF2, spectrin alpha chain, non-erythrocytic 1 isoform X7	286431.72;287497.94;284266.33	44759608	37253332	44325436	21427950	17837868	21962004	7.92655	7.84307	8.03555	7.61778	7.33449	7.69022	7.93506	7.54749	-3.17652	0.0336469	-0.387561
Q6PBA3	slc6a19	slc6a19b	Transporter	73098.07	11056.6	8354.27	6996.36	19237	18807.8	19425.9	-4.05652	-4.2795	-4.59369	-2.50362	-2.5549	-2.45259	-4.3099	-2.50371	11.3895	0.000338947	1.8062
A0A8M2BK87;Q05AN2	mrpl21	mrpl21	Isoform of Q05AN2, 39S ribosomal protein L21, mitochondrial isoform X1;39S ribosomal protein L21, mitochondrial	23576.48;23732.67	162354	196535	190385	163557	169099	131060	-0.18036	0.276625	0.172483	0.584224	0.613554	0.301575	0.0895828	0.499785	2.40819	0.0736993	0.410202
A0JME8	zgc:153038	zgc:153038	Zgc:153038	45420.61	53845.6	12439.1	24410.8		40213	16109.1	-1.7726	-3.7052	-2.79085		-1.45858	-2.7227	-2.75622	-2.09064	0.773104	0.495788	0.665581
Q1LWJ1	zgc:77182	pnp6	Purine nucleoside phosphorylase	31829.57	283900	255308	299490	202485	242113	218594	0.625876	0.654079	0.826071	0.892244	1.13137	1.03961	0.702009	1.02107	3.408	0.0270771	0.319065
X1WCQ3	sv2bb	sv2bb	Synaptic vesicle glycoprotein 2Bb	77715.73	730203	841732	796888	652821	695376	701837	1.98879	2.3752	2.23794	2.58111	2.65348	2.72249	2.20064	2.65236	3.75696	0.0198271	0.451717
A2BHA3	CK-M	ckma	creatine kinase	42814.58	319850688	201823408	234743920	89484432	98951264	86454152	10.7637	10.2807	10.4404	9.67992	9.80626	9.66714	10.4949	9.71778	-5.22174	0.00641982	-0.777168
Q6TNR5	wu:fb13h02	ppiaa	Peptidyl-prolyl cis-trans isomerase	17400.76	16369025	18399694	24414478	14950236	16012870	13498945	6.47532	6.82538	7.17516	7.09845	7.17878	6.98806	6.82528	7.08843	1.25634	0.277363	0.263144
A0A8N7V092	mcm3	mcm3	DNA replication licensing factor MCM3	90490.31	427727	396869	468997	290967	275244	255452	1.21718	1.2905	1.47314	1.41528	1.3164	1.26441	1.32694	1.33203	0.0578005	0.95668	0.00508824
Q4V8X8	zgc:114094	slc25a29	Solute carrier family 25, member 29	33374.74	124899	146761	174108	129400	69178.7	99438.6	-0.558746	-0.14469	0.0435435	0.246259	-0.675912	-0.0967693	-0.219964	-0.175474	0.137918	0.89697	0.0444902
Q7SY23	aldh4a1	aldh4a1	Delta-1-pyrroline-5-carboxylate dehydrogenase, mitochondrial	61587.05	2.16271e+06	1.51112e+06	1.98932e+06	755021	732302	754985	3.55526	3.21939	3.55777	2.79094	2.72813	2.8278	3.44414	2.78229	-5.70145	0.00467742	-0.661848
A0A8M6Z9D3;A0A8N7T8L4	si:rp71-19m20.1	si:rp71-19m20.1	uncharacterized protein C10orf88 homolog isoform X1;Isoform of A0A8M6Z9D3, uncharacterized protein C10orf88 homolog isoform X2	39810.82;39534.48	32436.7	16951.3	19442.2				-2.50381	-3.25869	-3.11917
A0A8M1PHV5	prpf6	prpf6	Pre-mRNA-processing factor 6	109378.7	734697	492316	623773	331244	385210	309871	1.99764	1.60143	1.88458	1.60232	1.80134	1.54302	1.82789	1.64889	-1.26602	0.274218	-0.178992
Q6P947	wu:fj46f11	irf2bpl	Zgc:73290	71359.9	146226	60169.9	84723.6	34822.2	27872.2	28407.4	-0.331306	-1.43105	-0.995602	-1.64749	-1.98741	-1.90431	-0.919318	-1.84641	-2.7615	0.0507715	-0.927088
Q9W6A8	opn1sw2	opn1sw2	Opsin-1, short-wave-sensitive 2	39483.54	425008	568000	405997	462811	307021	374907	1.20798	1.80773	1.26503	2.08485	1.47403	1.81789	1.42692	1.79225	1.40325	0.233203	0.365338
A0A8M2B2U3;Q6DHU2	rbm34;zgc:92062	rbm34	Isoform of Q6DHU2, RNA-binding protein 34 isoform X1;RNA-binding motif protein 34	45946.77;46033.84	21341.6	16182.4	19164.5	9302.32	9188.22	6736.99	-3.10777	-3.32566	-3.13993	-3.55184	-3.58838	-3.9804	-3.19112	-3.70687	-3.36964	0.0280532	-0.515753
A0A8M1P7C2;A0A8M6Z2A1;A0A8M6Z2U1;A0A8M6Z2U5;A0A8M6Z4B7;A0A8M6Z4C2;A0A8M6Z9L1;A0A8M6Z9Z2;A0A8M6Z9Z4;A0A8M9Q051;A0A8M9QL91	robo1	robo1	Isoform of A0A8M6Z9Z4, roundabout homolog 1 precursor;Isoform of A0A8M6Z9Z4, roundabout homolog 1 isoform X5;Isoform of A0A8M6Z9Z4, roundabout homolog 1 isoform X1;Isoform of A0A8M6Z9Z4, roundabout homolog 1 isoform X8;Isoform of A0A8M6Z9Z4, roundabout homolog 1 isoform X2;Isoform of A0A8M6Z9Z4, roundabout homolog 1 isoform X9;Isoform of A0A8M6Z9Z4, roundabout homolog 1 isoform X7;Isoform of A0A8M6Z9Z4, roundabout homolog 1 isoform X3;roundabout homolog 1 isoform X4;Isoform of A0A8M6Z9Z4, roundabout homolog 1 isoform X10;Isoform of A0A8M6Z9Z4, roundabout homolog 1 isoform X6	178387.46;183109.38;181940.05;178672.8;181725.78;178458.54;178743.88;181654.7;185214.33;168559.4;179855.23	70040.3		45518.8	18701.6	17544.1	3748.08	-1.39325		-1.8919	-2.54434	-2.65525	-4.82635	-1.64258	-3.34198	-1.73961	0.180306	-1.69941
A0A8M1RSS4	LOC100535760	LOC100535760	uncharacterized protein LOC100535760	99955.25	82675.9	54790.5	61669	23933	10371.2	28534.8	-1.15397	-1.56616	-1.45382	-2.1885	-3.41365	-1.89785	-1.39132	-2.5	-2.30743	0.082264	-1.10869
A0A8M9PQB6	pafah1b1b	pafah1b1b	Isoform of Q803D2, Lissencephaly-1 homolog	46560	2.03241e+06	2.12178e+06	2.1824e+06	1.45024e+06	1.44658e+06	1.22071e+06	3.46562	3.70905	3.69141	3.73265	3.71026	3.521	3.62202	3.65464	0.316047	0.767771	0.0326127
A0A8M9PQQ8;Q8AYH1	hsd17b4;zgc:55545	hsd17b4	peroxisomal multifunctional enzyme type 2 isoform X1;Isoform of A0A8M9PQQ8, 17-beta-hydroxysteroid dehydrogenase type 4	81323.64;78624.79	1.62278e+06	1.15422e+06	1.25425e+06	713937	854123	733599	3.14089	2.83069	2.89231	2.71022	2.95013	2.78635	2.95463	2.81557	-1.1753	0.305058	-0.139062
Q9DDS8	fc17a06	dnajc3b	DnaJ (Hsp40) homolog, subfamily C, member 3b precursor	57555.01	84292.3	69858.4	78781.5	29181.7	22868.8	34011.8	-1.12603	-1.21565	-1.10051	-1.90244	-2.27286	-1.64454	-1.1474	-1.93995	-4.2688	0.0129625	-0.792549
Q6DBY0	nup85	nup85	Nuclear pore complex protein Nup85	74148.07	266625	258519	282753	88256.6	157253	171243	0.535305	0.672109	0.743105	-0.305797	0.508779	0.687401	0.650173	0.296794	-1.13372	0.320255	-0.353379
C7S6G4	f3	f3a	Tissue factor	33215.11	35502.7	46981	54088.5	5522		19897.6	-2.37351	-1.78801	-1.64304	-4.30424		-2.41798	-1.93485	-3.36111	-1.87721	0.157127	-1.42626
A0JME0	mrps28	mrps28	28S ribosomal protein S28, mitochondrial	19392.28	7081.62	2975.52	6413.54	4001.69	4674.88	2080.22	-4.69928	-5.76888	-4.71917	-4.76882	-4.56324	-5.67577	-5.06244	-5.00261	0.12173	0.908983	0.0598339
A0A8M1PEL4	naa15b	naa15b	N(Alpha)-acetyltransferase 15, NatA auxiliary subunit b	100818.6	1.15774e+06	1.02993e+06	1.22585e+06	550364	658448	600317	2.65373	2.66631	2.85927	2.33481	2.57476	2.49708	2.72644	2.46888	-2.65352	0.0567729	-0.257553
A0A8M1P7P5;A0A8M9PFD6	nup205	nup205	Isoform of A0A8M9PFD6, nuclear pore complex protein Nup205;nuclear pore complex protein Nup205 isoform X1	220213.64;225068.1	1.15452e+06	645169	1.0507e+06	447763	474770	554070	2.64972	1.99152	2.63684	2.03716	2.10292	2.38142	2.42602	2.17383	-1.04406	0.3554	-0.252191
A0A8M1PGD6	dcps	dcps	m7GpppX diphosphatase	37311.26	594554	615896	713435	466848	404844	482616	1.6923	1.92453	2.07834	2.09738	1.87306	2.18223	1.89839	2.05089	1.04993	0.352996	0.152496
Q6PBZ5	DKEY-35I22.4	aif1l	Allograft inflammatory factor 1-like	16932.62	251286	367067	492901	444895	367234	373084	0.449827	1.17788	1.54486	2.02789	1.73239	1.81085	1.05752	1.85705	2.39592	0.0746865	0.799521
A2RRV5	zgc:158274	sos1	Son of sevenless homolog 1 (Drosophila)	80488.16	18748.8	17686.4	14171.7	17643	21872.4		-3.29464	-3.19745	-3.57536	-2.6284	-2.33713		-3.35581	-2.48277	4.79302	0.0172764	0.873047
Q7ZVC9	smap	smap	Small acidic protein	18935.73	32576.9	77677.4	91546	96965.4	92584	77704.7	-2.49758	-1.06259	-0.883868	-0.170031	-0.255476	-0.452572	-1.48135	-0.292693	2.29676	0.0832357	1.18866
A0A8M1RH57;A0A8M2BBD4;A0A8M3AR33;A0A8M9PZL2	si:ch211-198m17.1	si:ch211-198m17.1	Isoform of A0A8M2BBD4, flocculation protein FLO11 isoform X3;flocculation protein FLO11 isoform X1;Isoform of A0A8M2BBD4, protein HEG homolog 1 isoform X4;Isoform of A0A8M2BBD4, flocculation protein FLO11 isoform X2	112675.92;113159.53;70510.53;113031.36				9389.73	11117.4					-3.53835	-3.31342
A0A8M9P6W9;A0A8M9PHF4;A0A8M9PND4;A0A8M9PVL9	LOC103909874	syt8	Isoform of A0A8M9PND4, synaptotagmin-1-like isoform X3;Isoform of A0A8M9PND4, synaptotagmin-1-like isoform X4;synaptotagmin-1-like isoform X1;Isoform of A0A8M9PND4, synaptotagmin-1-like isoform X2	41818.44;30841.81;45326.52;41634.68	6177.91	7231.26	7827.78	3057.42		3416.57	-4.89624	-4.48777	-4.43169	-5.15711		-4.95995	-4.60523	-5.05853	-2.23537	0.111439	-0.453299
A0A8M1NA58;A0A8M2B8I6	glsa	glsa	glutaminase;Isoform of A0A8M1NA58, glutaminase	65852.37;65540	740572	305154	454111	242621	211419	150181	2.00913	0.91138	1.42661	1.15313	0.935792	0.498057	1.44904	0.862327	-1.58134	0.188958	-0.586714
Q7ZVP8	tmem38b	tmem38b	Trimeric intracellular cation channel type B	32028.5	27370.5	17640.6	61172.5	53722.9	42271.1	57098.5	-2.74881	-3.20118	-1.46548	-1.02197	-1.38657	-0.897122	-2.47183	-1.10189	2.53608	0.064248	1.36994
A0A8M1P618;A0A8M3B366;F1RD00;Q6NWK2;Q7ZW98	ap2m1a;ap2m1b;ap2m1;ap2m1a;ap2m1b	ap2m1a;ap2m1b	Isoform of Q6NWK2, AP-2 complex subunit mu-A isoform 1;Isoform of Q7ZW98, AP-2 complex subunit mu-B isoform X1;Isoform of Q7ZW98, AP-2 complex subunit mu;AP-2 complex subunit mu-A;AP-2 complex subunit mu-B	50103.06;50182.17;49738.71;49659.61;49742.78	3.8125e+06	3.40522e+06	3.53591e+06	2.30405e+06	2.72917e+06	2.38524e+06	4.37316	4.39152	4.38757	4.40053	4.62608	4.48742	4.38408	4.50468	1.82947	0.141314	0.120593
A0A8M3AK93;A0A8M3ART0;A0A8M9PZY3;A0A8M9Q686;A0A8M9Q693;F1R6C8	ctnnd1	ctnnd1	Isoform of A0A8M9Q686, catenin delta-1 isoform X4;Isoform of A0A8M9Q686, catenin delta-1 isoform X3;Isoform of A0A8M9Q686, catenin delta-1 isoform X2;catenin delta-1 isoform X1;Isoform of A0A8M9Q686, catenin delta-1 isoform X6;Isoform of A0A8M9Q686, Catenin (cadherin-associated protein), delta 1	101362.97;103146.86;104600.7;105393.55;96919.04;100570.12	199011	221633	180721	66280.6	55940	74428.9	0.113344	0.450012	0.0973239	-0.718914	-0.982359	-0.514712	0.220227	-0.738662	-5.39899	0.00569606	-0.958889
A0A8M3AQA0;A0A8M9NZI2;A0A8M9NZI6;A0A8M9P848;A0A8M9P852;A0A8M9PDC8;A0A8M9PDD2;A0A8M9PDD8;A0A8M9PJT1;A0A8M9PJT6;A0A8M9PMS6	si:ch211-165e15.1	plecb	Isoform of A0A8M9PDC8, plectin isoform X11;Isoform of A0A8M9PDC8, plectin isoform X3;Isoform of A0A8M9PDC8, plectin isoform X8;Isoform of A0A8M9PDC8, plectin isoform X4;Isoform of A0A8M9PDC8, plectin isoform X9;plectin isoform X1;Isoform of A0A8M9PDC8, plectin isoform X5;Isoform of A0A8M9PDC8, plectin isoform X10;Isoform of A0A8M9PDC8, plectin isoform X2;Isoform of A0A8M9PDC8, plectin isoform X7;Isoform of A0A8M9PDC8, plectin isoform X6	665527.49;668081.4;666617.69;668123.4;666181.23;668777.14;667686.93;666223.23;668340.67;666876.96;667313.43	14269096	14270765	16067657	9011144	8547487	9128692	6.27724	6.45876	6.57158	6.36807	6.27312	6.42369	6.43586	6.35496	-0.83971	0.448329	-0.0809036
Q7ZTU4	zgc:56430	pafah1b3	Platelet-activating factor acetylhydrolase, isoform Ib, gamma subunit	24518.92	291453	268208	286341	211215	218364	158937	0.663757	0.725192	0.761296	0.953137	0.982424	0.579806	0.716749	0.838456	0.917218	0.410927	0.121707
A0A8M1NUM6;A0A8M2B233;A0A8M2B2B1;A0A8M2B2G8	erbin;erbb2ip;erbb2ip;erbb2ip	erbin	erbin;erbin isoform X1;Isoform of A0A8M2B233, erbin isoform X3;Isoform of A0A8M2B233, erbin isoform X2	148622.76;155172.86;151853.27;154039.54	10852.6	5686.89	8577.4				-4.0834	-4.83437	-4.29975
F1QPP5;Q5U3P0	zgc:101845;pcid2	pcid2	Isoform of Q5U3P0, PCI domain-containing protein 2;PCI domain-containing protein 2	46040.05;46065.02	40986.7	37370.3	27108.7	16785.4	17640.4	10684.8	-2.16628	-2.11819	-2.63961	-2.7003	-2.64735	-3.31501	-2.30803	-2.88755	-2.13626	0.0995056	-0.579526
A4FUN5	rab43	isy1	ISY1-splicing factor homolog	32692.87	194359	202897	147094	131663	164002	114560	0.0792202	0.322587	-0.1997	0.271279	0.569406	0.107457	0.0673691	0.316047	1.22737	0.286979	0.248678
Q8AYB9	wu:fa12h07	rpn1	Dolichyl-diphosphooligosaccharide--protein glycosyltransferase subunit 1		5.9995e+06	3.8242e+06	4.73553e+06	2258583	2352778	2105518	5.02727	4.55893	4.80902	4.37177	4.41198	4.30746	4.7984	4.36374	-3.13421	0.0350427	-0.434665
A0A8M1P869	si:ch211-131k2.3	ptges3l	CS domain-containing protein	18471.8	144197	108836	85944.2		40176.9	24958.3	-0.351469	-0.576001	-0.974965		-1.45987	-2.09105	-0.634145	-1.77546	-3.42979	0.0415443	-1.14132
A0A8M2BDT5;A0A8M2BDZ5;A0A8M9Q1P6;A0A8M9Q7X8;B2KL77	smarcd3b	smarcd3b	Isoform of A0A8M9Q1P6, SWI/SNF-related matrix-associated actin-dependent regulator of chromatin subfamily D member 3 isoform X3;Isoform of A0A8M9Q1P6, SWI/SNF-related matrix-associated actin-dependent regulator of chromatin subfamily D member 3 isoform X4;SWI/SNF-related matrix-associated actin-dependent regulator of chromatin subfamily D member 3 isoform X1;Isoform of A0A8M9Q1P6, SWI/SNF-related matrix-associated actin-dependent regulator of chromatin subfamily D member 3 isoform X2;Isoform of A0A8M9Q1P6, SWI/SNF-related matrix-associated actin-dependent regulator of chromatin subfamily D member 3	58187.43;52732.27;61272.88;59070.38;54934.77	493845	240021	355534	125124	132312	142259	1.42455	0.565002	1.07355	0.197786	0.259633	0.419878	1.02104	0.292432	-2.82248	0.0477079	-0.728603
A0A8M1N2E2;A0A8M2BJY0;A0A8M3AWS2;A0A8M3B689	cltca	cltca	Isoform of A0A8M3AWS2, Clathrin heavy chain;Isoform of A0A8M3AWS2, Clathrin heavy chain;Clathrin heavy chain;Isoform of A0A8M3AWS2, Clathrin heavy chain	191819.79;191934.88;192405.36;192290.27	9874707	6132983	7030085	4613580	4385581	4.0304e+06	5.74616	5.24036	5.37903	5.40224	5.31039	5.2442	5.45518	5.31894	-0.863925	0.436357	-0.13624
A0A8M3AHE0	eml2	eml2	Isoform of Q4KMH7, echinoderm microtubule-associated protein-like 2 isoform X1	86221.33	9176.25	13235	25598.1				-4.32546	-3.61573	-2.72233
Q4G5K8	rtn2	rtn2a	Isoform of A0A8M2B4B6, Reticulon	22456.52	599734	550773	521870	446919	415595	304869	1.70482	1.7633	1.62725	2.03444	1.91087	1.51955	1.69846	1.82162	0.7692	0.484678	0.123161
A0A8M1PE13	mcm2	mcm2	DNA replication licensing factor MCM2	100048.37	779890	577896	736300	184085	226418	214202	2.08376	1.83265	2.12386	0.754797	1.03468	1.01033	2.01342	0.933267	-8.4563	0.00107149	-1.08016
Q1RLR9	zgc:136891	macroh2a1	Core histone macro-H2A	38117.03	23498.7	8492.79					-2.96885	-4.25578
Q4V8U8	zgc:114135	rab27a	small monomeric GTPase	25082.11	283765	164309	133066	93412.2	82602.6	80503.9	0.625192	0.0182499	-0.344297	-0.22389	-0.420052	-0.401516	0.0997151	-0.348486	-1.54741	0.196674	-0.448201
A0A8M1RF06	hnrnpul1l	hnrnpul1l	heterogeneous nuclear ribonucleoprotein U-like protein 1 isoform X1	99575.8	4.85873e+06	4.70661e+06	5.7716e+06	3.12764e+06	3011104	2.78126e+06	4.723	4.85846	5.09446	4.84143	4.76791	4.70902	4.89197	4.77279	-1.03559	0.358893	-0.119189
Q5XJS8	hadh2	hsd17b10	3-hydroxyacyl-CoA dehydrogenase type-2	27057.22	4137472	3.68515e+06	3.72584e+06	2814918	2592354	2.9492e+06	4.49117	4.50549	4.46306	4.68945	4.55188	4.79361	4.48657	4.67831	2.69661	0.0542846	0.191738
A0A8M1NSX6	prune	prune	exopolyphosphatase PRUNE1	49817.92	82110.8	45643.1	76490.6	28596.9	31144.5	19386.6	-1.16386	-1.82969	-1.14308	-1.93164	-1.82726	-2.45552	-1.37888	-2.07148	-2.32651	0.0805592	-0.692597
A0A8M2B7P8;Q5TYP8	stum;si:dkeyp-59a8.4	stum;si:dkeyp-59a8.4	protein stum homolog isoform X1;Protein stum homolog	14335.96;14134.78	25765.6	31786.9	25212	19096.2	14972.6	7891.77	-2.83599	-2.35166	-2.74426	-2.51421	-2.88392	-3.75215	-2.64397	-3.0501	-1.02604	0.362867	-0.406128
Q66I73	mylpfb	mylpfb	Myosin regulatory light chain 2, skeletal muscle isoform B	19122.63	109551712	98202960	95219312	45555012	37311144	48540848	9.21789	9.24146	9.13867	8.70589	8.39915	8.83441	9.19934	8.64648	-4.16304	0.0141104	-0.552858
A0A8M2BDH1	LOC567058	rbm6	RNA-binding protein 6 isoform X1	157904.41	24202.3	19246.5	30540.5	13472.2	6510.98	7312.66	-2.92629	-3.07549	-2.46764	-3.01751	-4.08529	-3.86211	-2.82314	-3.65497	-2.22962	0.0896488	-0.831828
A0A0R4IJ75	ints1	ints1	Integrator complex subunit 1	244748.63	136137	130205	134173	81840.7	73867.5	73974.8	-0.434443	-0.317371	-0.332343	-0.414683	-0.5813	-0.52354	-0.361386	-0.506508	-2.37333	0.0765432	-0.145122
Q502I0	ptk7a	ptk7a	Zgc:112211	25447.63	221724	259881	267676	213496	172959	177222	0.269262	0.679691	0.664048	0.968634	0.646122	0.73691	0.537667	0.783888	1.49156	0.210085	0.246221
A0A8M2B343;B7ZD34;Q642J7;Q6TEN7	rps24;zgc:103596;zgc:103596;zgc:103596	RPS24;rps24	40S ribosomal protein S24;Isoform of A0A8M2B343, 40S ribosomal protein S24;Isoform of A0A8M2B343, 40S ribosomal protein S24;Isoform of A0A8M2B343, 40S ribosomal protein S24	15472.34;15344.16;15215.99;12169.38	4.11718e+06	4.13301e+06	4.19403e+06	2.66388e+06	3.05453e+06	1.89146e+06	4.48408	4.67096	4.63383	4.60988	4.78857	4.15278	4.59629	4.51708	-0.400592	0.709195	-0.0792135
A0A8M1NHE3	zgc:171422	zgc:171422	uncharacterized protein LOC100001353	81329.15	85664.5	101810	165769	78180.6	74176	95716.7	-1.10274	-0.672274	-0.0272644	-0.480691	-0.575286	-0.151803	-0.600758	-0.402593	0.586567	0.589001	0.198165
Q6PHY8	selenot1b	selenot1b	Thioredoxin reductase-like selenoprotein T1b	22386.2	13495.9	24301.3	22019.1	23656	25334.5	17833.7	-3.76891	-2.73905	-2.93961	-2.20529	-2.12513	-2.57597	-3.14919	-2.30213	2.45916	0.0697543	0.84706
A0A8M3AJI6;A0A8M3ATX0;A0A8M3B225	sec16a	sec16a	Isoform of A0A8M3B225, Protein transport protein sec16;Isoform of A0A8M3B225, Protein transport protein sec16;Protein transport protein sec16	237038.66;234951.37;237166.79	75367.2	68717.6	82866.9	29571.7	13318.6	19744.1	-1.2875	-1.23941	-1.02757	-1.88329	-3.0528	-2.42916	-1.18482	-2.45508	-3.65895	0.0216003	-1.27026
A0A8M9PMW0	si:ch73-22o12.1	si:ch73-22o12.1	poliovirus receptor-like isoform X1	55285.04	913487	804186	1.00735e+06	578018	622965	643562	2.31188	2.30937	2.57605	2.40554	2.49484	2.59743	2.3991	2.49927	0.959368	0.391701	0.10017
Q6DHR7	amy2al2	amy2al2	Alpha-amylase	57518.71	1.44835e+06	1619683	1.46248e+06	1079397	1.9549e+06	1.51707e+06	2.97683	3.31948	3.1139	3.30658	4.14472	3.83457	3.13674	3.76195	2.36695	0.0770763	0.625215
A0A8N7TFA0	si:ch211-241e1.3	si:ch211-241e1.3	laminin subunit alpha-3	152990.09	48001.6	76583.2	69063.4	30616	42345	46768.8	-1.93835	-1.08306	-1.29044	-1.83322	-1.38405	-1.18503	-1.43728	-1.46743	-0.0938831	0.929717	-0.0301453
A0A8M1QVG4	LOC100150095	LOC100150095	oocyte zinc finger protein XlCOF6-like	87517.53	349212	556108	475165	300922	338258	322756	0.924596	1.77721	1.49199	1.46381	1.61381	1.6018	1.39793	1.55981	0.634416	0.56028	0.161877
Q1LUA8;Q1LUA8-2	eif3eb	eif3eb	Eukaryotic translation initiation factor 3 subunit E-B;Isoform of Q1LUA8, Isoform 2 of Eukaryotic translation initiation factor 3 subunit E-B	52602.24;52602.24-2	78585.5	117768	61999.1	80746.3	80721.5	62151.7	-1.22717	-0.462207	-1.44612	-0.434105	-0.453287	-0.77478	-1.04517	-0.554057	1.54405	0.197456	0.491108
Q6NYT9	cb828	otx5	Orthodenticle homolog 5	31395.2	105745		78938.1	33041.7			-0.79892		-1.09764	-1.72321
A1L1R4	zgc:158270	zgc:158270	Zgc:158270	56991.56	172439	123054	129643	57022	91227.4	80249.2	-0.0934226	-0.398871	-0.381894	-0.935982	-0.276771	-0.406088	-0.291396	-0.539614	-1.10463	0.331293	-0.248218
Q1LVF0	lamc1	lamc1	Laminin subunit gamma-1	176205.66	6.14187e+06	8422689	8386890	7.53562e+06	6478291	7485994	5.0611	5.69805	5.63363	6.11008	5.87323	6.13748	5.46426	6.04026	2.6286	0.0582715	0.576003
A0A8M6Z250	srp72	srp72	Signal recognition particle subunit SRP72	74323.6	764550	973430	913566	676067	716023	706585	2.05511	2.58492	2.43507	2.63159	2.69569	2.73222	2.35837	2.6865	2.04576	0.11022	0.328136
Q32PL1	ppp1r7	ppp1r7	Protein phosphatase 1 regulatory subunit 7	39384.95	789426	614321	698021	320035	311232	225179	2.1013	1.92084	2.04683	1.55266	1.49368	1.08242	2.02299	1.37625	-4.1126	0.0147009	-0.646736
A0A8M2BEA6;A0A8M9Q3A2;A0A8M9Q9I4;B0UXP9;Q7ZYW9	impdh2;impdh2;impdh2;impdh2;IMPDH	impdh2	Isoform of B0UXP9, Inosine-5'-monophosphate dehydrogenase;Isoform of B0UXP9, Inosine-5'-monophosphate dehydrogenase;Isoform of B0UXP9, Inosine-5'-monophosphate dehydrogenase;Inosine-5'-monophosphate dehydrogenase 2;Isoform of B0UXP9, Inosine-5'-monophosphate dehydrogenase	57829.23;60306.14;58172.79;55695.87;55710.84	217193	254509	377770	221899	217098	196958	0.239473	0.649558	1.16107	1.02433	0.974037	0.889238	0.683368	0.962536	1.03596	0.358739	0.279168
Q6P2U7	slc9a3r2	nherf1a	Na(+)/H(+) exchange regulatory cofactor NHE-RF	41328.49	200676	91813.9	135825	63560.1	72518.4	56510.9	0.12536	-0.821374	-0.314693	-0.77938	-0.607892	-0.912046	-0.336902	-0.766439	-1.49485	0.209269	-0.429537
Q08C46	si:ch211-284o19.11	sdr39u1	Zgc:153633	33005.87	169462	151668	149233	58249.6	47805.3	43797.1	-0.118546	-0.0972445	-0.178872	-0.905253	-1.20907	-1.27974	-0.131554	-1.13135	-8.51266	0.00104461	-0.999799
A0A8M6YTB9;A0A8M6Z1R3;A0A8M6Z2F6;A0A8M9PVF2;A0A8M9Q2F9;A0A8M9Q6K8	ltbp1	ltbp1	Isoform of A0A8M6Z2F6, latent-transforming growth factor beta-binding protein 1 isoform X2;Isoform of A0A8M6Z2F6, latent-transforming growth factor beta-binding protein 1 isoform X3;latent-transforming growth factor beta-binding protein 1 isoform X1;Isoform of A0A8M6Z2F6, latent-transforming growth factor beta-binding protein 1 isoform X4;Isoform of A0A8M6Z2F6, latent-transforming growth factor beta-binding protein 1 isoform X6;Isoform of A0A8M6Z2F6, latent-transforming growth factor beta-binding protein 1 isoform X5	164819.08;158918.22;164890.16;149938.15;143966.21;149867.07		17165.3	13899.3	15538.9	11110.3	22870.4		-3.24059	-3.60335	-2.81162	-3.31434	-2.21709	-3.42197	-2.78102	1.48664	0.233815	0.640952
Q6B337	GIPC	gipc1	GAIP c-terminus interacting protein 1	36402.68	85922.9	108565	99022.8	71437.7	52652.7	91606.4	-1.09839	-0.579597	-0.770605	-0.610815	-1.06973	-0.215126	-0.816197	-0.631891	0.63621	0.559222	0.184306
A0A8M3AQV6;A0A8M3B0X9;A0A8M3B899;Q6NVC5	rhot1a	rhot1a	Isoform of Q6NVC5, Mitochondrial Rho GTPase;Isoform of Q6NVC5, Mitochondrial Rho GTPase;Isoform of Q6NVC5, Mitochondrial Rho GTPase;Mitochondrial Rho GTPase 1-A	75823.17;74080.17;81287.29;71197.65	181375	99615.9	190272	59802.5	77633.9	58798.6	-0.0205317	-0.703711	0.171626	-0.867295	-0.509553	-0.854792	-0.184206	-0.74388	-1.92775	0.126142	-0.559675
Q6PBQ4	rtn5	rtn1a	Isoform of Q4G5V7, Reticulon	23053.18	232233	231013	218443	226735	223160	158290	0.336067	0.509816	0.370822	1.05544	1.01377	0.573927	0.405569	0.881043	2.91848	0.043309	0.475475
E7F123	si:ch211-106j24.1	anpepa	Aminopeptidase	109429.25	656360	610304	588736	532569	619201	551674	1.83498	1.91137	1.80118	2.2874	2.4861	2.37517	1.84918	2.38289	8.07613	0.00127703	0.533709
Q6PFU7	cb1082	ca2	Carbonic anhydrase	28917.71	1.48298e+06	1.68876e+06	1.4711e+06	1.05302e+06	1.24249e+06	1.36908e+06	3.01092	3.37974	3.12238	3.27088	3.49085	3.68649	3.17101	3.48274	1.92084	0.127149	0.311727
A0A8M1NHY3	qsox1	qsox1	Sulfhydryl oxidase	88047.1	302321	333701	451583	261304	270946	274844	0.716575	1.0404	1.41855	1.26016	1.2937	1.36996	1.05851	1.30794	1.21418	0.29146	0.24943
A0A8M6Z4P8;Q5PRA4	zgc:101800;wdr98	rmc1	uncharacterized protein C18orf8 homolog isoform X1;Isoform of A0A8M6Z4P8, Zgc:101800	74201.45;50577.13	56311.6	51376.3	50440.7	27647.3	35468.3	21935.8	-1.708	-1.65898	-1.74378	-1.98037	-1.63971	-2.27729	-1.70359	-1.96579	-1.41098	0.231082	-0.262201
A0A8M3AHM8;A0A8M3AQ34;A0A8M3ASZ0;A0A8M3B199	si:dkey-23k10.5	si:dkey-23k10.5	Isoform of A0A8M3ASZ0, GTPase IMAP family member 8 isoform X3;Isoform of A0A8M3ASZ0, GTPase IMAP family member 8 isoform X2;GTPase IMAP family member 8 isoform X1;Isoform of A0A8M3ASZ0, GTPase IMAP family member 8 isoform X4	83977.18;85079.3;85150.38;83906.1		10666.1		2461.77	5732.71			-3.92705		-5.46973	-4.26895
A0A8M2BHX5	lztfl1	lztfl1	Isoform of Q7ZV21, Leucine zipper transcription factor-like protein 1	26315.93	247389	246539	265164	106134	86020.1	70324.3	0.427273	0.60366	0.650445	-0.0396827	-0.361566	-0.596551	0.56046	-0.3326	-5.09956	0.00698474	-0.893059
A0A8M2B6Z8	khsrp	khsrp	Isoform of A4QP88, far upstream element-binding protein 2 isoform X1	65831.47	118302	54483.4	130293	32350.5	33175	24794.4	-0.637036	-1.57427	-0.374678	-1.75371	-1.73614	-2.10056	-0.861994	-1.86347	-2.61519	0.0590972	-1.00148
A0A8M2BLV8	lingo1a	lingo1a	leucine-rich repeat and immunoglobulin-like domain-containing nogo receptor-interacting protein 1	69721.39	80577	104041	117006	78350.9	99177.2	74409.2	-1.19107	-0.641008	-0.529852	-0.477551	-0.156231	-0.515094	-0.787309	-0.382959	1.72803	0.159048	0.40435
A0A8M9PF31	si:ch211-173a9.7	olfm4.2	olfactomedin-4	53223.61	40835.4	43551.4	48083.6	42310.8	59441.3	46615.6	-2.17161	-1.89737	-1.81282	-1.36648	-0.894774	-1.18976	-1.9606	-1.15034	4.62759	0.00982493	0.810264
A0A8M3AWH0;A0A8M9PHA0;Q1LVM1	gpcpd1;gpcpd1;si:rp71-81o21.1	gpcpd1	Isoform of A0A8M9PHA0, glycerophosphocholine phosphodiesterase;glycerophosphocholine phosphodiesterase;Isoform of A0A8M9PHA0, glycerophosphocholine phosphodiesterase	67034.66;81738.57;75147.91	26890.4	6662.15	17623.5				-2.77434	-4.60603	-3.26086
Q6PC18	zgc:73144	rheb	GTP-binding protein Rheb	20580.64	710762	593086	693195	467232	405582	376553	1.94986	1.87008	2.03682	2.09857	1.87568	1.82421	1.95225	1.93282	-0.200388	0.850953	-0.0194357
A0A8M1NI46	them6	them6	Isoform of B0JZP3, uncharacterized protein LOC569944	23583.49	15443.2	39480.5	38758.1	40021.6	43253.5	34684.6	-3.57446	-2.03895	-2.12387	-1.44672	-1.35342	-1.61628	-2.57909	-1.47214	2.19549	0.0931203	1.10695
Q804Q4	lov	kctd12.1	BTB/POZ domain-containing protein KCTD12	32440.36	190680	116503	130639	83350.5	92557.5	75205.6	0.0516456	-0.477795	-0.370852	-0.38831	-0.255889	-0.499734	-0.265667	-0.381311	-0.655837	0.547737	-0.115644
A0A8M9Q7V5;F1QI36	sall1a;cb896spalt	sall1a	Isoform of F1QI36, sal-like protein 1 isoform X1;Spalt-like transcription factor 1a	130134.96;140725.49	8869.44	6205.16	4968.67	7629.65	3383.04	2464.01	-4.37452	-4.70855	-5.08743	-3.83781	-5.02985	-5.43149	-4.7235	-4.76639	-0.0823182	0.938348	-0.0428857
A0A8M9P5F6;Q6P0U0	amdhd2	amdhd2	Isoform of Q6P0U0, N-acetylglucosamine-6-phosphate deacetylase;N-acetylglucosamine-6-phosphate deacetylase	43685.84;43685.84	6817.21	4523.07	6406.69		507.892	2165.99	-4.75418	-5.16471	-4.72071		-7.76557	-5.61747	-4.87987	-6.69152	-2.20533	0.1146	-1.81165
Q6IQL2	zgc:86716	cab39	Zgc:86716	39791.93	1.93074e+06	2.24884e+06	2419377	1.54735e+06	1.64911e+06	1.60895e+06	3.39158	3.79295	3.84013	3.82615	3.8993	3.9194	3.67488	3.88162	1.42477	0.227345	0.206734
Q7ZW13	zgc:55409	tnpo3	Transportin-3	104236.53	367369	465716	477301	317214	315678	234338	0.997725	1.52129	1.49846	1.53988	1.51414	1.13994	1.33916	1.39799	0.274622	0.797207	0.0588294
Q7SZR4	pgam1	pgam1a	Phosphoglycerate mutase	28912.07	5713180	2.09116e+06	4.12323e+06	626048	726599	697281	4.95672	3.68807	4.60926	2.5207	2.71685	2.71309	4.41802	2.65021	-4.6036	0.0100037	-1.7678
Q561Z7	try	prss1	Serine protease 1	26499.88	1.05911e+06	1.25776e+06	1.05214e+06	1.30316e+06	945820	1.03578e+06	2.52527	2.95462	2.63882	3.57837	3.09725	3.28401	2.70624	3.31988	3.22926	0.031998	0.613638
Q6PBT2	zgc:73260	trappc4	Trafficking protein particle complex subunit	24476.2	438521	396304	564942	432403	386321	336439	1.25314	1.28845	1.74166	1.9868	1.80549	1.6617	1.42775	1.818	2.1294	0.100276	0.390245
Q4QRJ9	si:ch211-262h13.2	alpi.2	alkaline phosphatase	56962.02	102331	146176	125165	71660.7	90992	188445	-0.846261	-0.150456	-0.432601	-0.60632	-0.280499	0.825494	-0.476439	-0.0204416	0.953782	0.394205	0.455998
Q7T348	zgc:64106	zgc:64106	Zgc:64106	34060.45	187391	181977	174296	140066	152379	122685	0.026544	0.165599	0.045098	0.360532	0.463349	0.206313	0.0790804	0.343398	3.05634	0.0377934	0.264317
Q502G8	tnni4b.3	tnni4b.3	Zgc:112242	20798.19	1286.62	6155.08	10082.2	11374	5492.41	2124.86	-7.15978	-4.72024	-4.06655	-3.26176	-4.33073	-5.64513	-5.31552	-4.41254	0.774024	0.48212	0.902983
Q6DH42	eny2	eny2	Transcription and mRNA export factor ENY2	10812.76	11280.9	28415.1		20342.9	16948.2	18257.2	-4.02755	-2.51343		-2.42298	-2.70511	-2.54211	-3.27049	-2.55673	1.24333	0.302056	0.713761
A3QK15;A3QK15-2	aacs	aacs	Acetoacetyl-CoA synthetase;Isoform of A3QK15, Isoform 2 of Acetoacetyl-CoA synthetase	74966.72;74966.72-2	394279	295473	341660	151749	179038	170647	1.09971	0.864866	1.01612	0.476111	0.695956	0.682369	0.993567	0.618145	-3.79582	0.0191725	-0.375421
Q6PBW9	wu:fa07h08	rpe	Ribulose-phosphate 3-epimerase	24845.69	494802	328777	553542	123072	112960	70333.9	1.42735	1.01895	1.71225	0.173927	0.0314985	-0.596354	1.38618	-0.13031	-4.88254	0.00814567	-1.51649
Q7ZVN9	zgc:55835	acad11	Acyl-Coenzyme A dehydrogenase family, member 11	85678.56	295263	211234	298328	174078	219015	204206	0.682496	0.380681	0.82046	0.674158	0.986716	0.94138	0.627879	0.867418	1.47506	0.214223	0.239539
B7SW26	si:ch211-283e2.6	col8a1a	Collagen type VIII alpha 1	69301.48	246477	130924	331081	258324	384857	394022	0.421945	-0.309429	0.970746	1.24361	1.80001	1.88963	0.361088	1.64442	3.03899	0.0384404	1.28333
A0A8M9PSD0;Q5M9P8;Q5M9P8-2	arl6	arl6	Isoform of Q5M9P8, ADP-ribosylation factor-like protein 6;ADP-ribosylation factor-like protein 6;Isoform of Q5M9P8, Isoform 2 of ADP-ribosylation factor-like protein 6	21804.15;21007.43;21007.43-2	154163	154112	173581	130382	130710	104159	-0.255047	-0.0741787	0.0391711	0.25717	0.242058	-0.0298542	-0.0966847	0.156458	1.99893	0.116258	0.253143
Q6DRL1	fa19d11	ddx18	RNA helicase	73504.21	298729	171226	248109	68130.4	71315.5	94793.2	0.699333	0.0777404	0.554539	-0.679202	-0.632024	-0.165791	0.443871	-0.492339	-3.75676	0.0198304	-0.93621
A0A8M9PYS6;Q29R96	zgc:136930;fj22d03	fj22d03;wu:fj22d03	uncharacterized protein LOC563946 isoform X1;Isoform of A0A8M9PYS6, Zgc:136930	52671.1;42316.49	1.68359e+06	1.30815e+06	3.95063e+06	512960	694455	1.06388e+06	3.19396	3.0113	4.54757	2.23327	2.65157	3.32262	3.58428	2.73582	-1.46497	0.216792	-0.848456
Q6NWC9	gkap1	gkap1	G kinase-anchoring protein 1	41959.92	69558.5	62879.7	126098	42245.7	20945.9	43729.2	-1.40321	-1.36749	-0.42189	-1.3687	-2.39957	-1.28198	-1.0642	-1.68341	-1.28533	0.26805	-0.619219
A0A8M3ATQ1	si:ch211-161c3.6	si:ch211-161c3.6	high mobility group protein HMGI-C-like	12608.88	7146.95						-4.68603
Q8AYE3	wu:fb18f10	serpinc1	Antithrombin	50853.8	511069	488047	601075	211381	446189	330007	1.47401	1.58886	1.83111	0.954272	2.01334	1.63385	1.63133	1.53382	-0.298012	0.780532	-0.0975043
Q5U3E8	zgc:103652	cope	Coatomer subunit epsilon	34032.7	1.26503e+06	1.08575e+06	1.38472e+06	552118	561949	460391	2.78159	2.74246	3.03508	2.3394	2.34613	2.11421	2.85305	2.26658	-4.91807	0.00794037	-0.586465
Q0P3Z4	CH1073-380L12.2	tnni1c	Troponin I, skeletal, slow C	22611.3	726145	842899	757923	687076	419068	608091	1.98075	2.3772	2.16561	2.6549	1.92287	2.51564	2.17452	2.36447	0.753871	0.492873	0.189948
Q7SXP9	zgc:66134	cds2	Phosphatidate cytidylyltransferase	51066.56	327090	362994	271861	245890	252919	226564	0.830182	1.16179	0.686432	1.17244	1.19436	1.09127	0.8928	1.15269	1.80231	0.145846	0.259892
Q7SZN2	rnf170	rnf170	E3 ubiquitin-protein ligase RNF170	29627.53	9194.13	4573.41	10053	1865.26	2454.22	2681.11	-4.32265	-5.14875	-4.07073	-5.87006	-5.4929	-5.30967	-4.51404	-5.55754	-2.85903	0.0459745	-1.0435
Q803J5	zgc:55697	thap12a	Prkrir protein	84967.64	358155	294555	277391	170625	138477	160217	0.961078	0.860379	0.715481	0.645258	0.325331	0.591384	0.845646	0.520658	-2.66593	0.0560432	-0.324988
Q7ZUZ2	zgc:56317	actr1b	Actin related protein 1, centractin	42405.55	713792	294081	470857	173162	161782	129405	1.956	0.858054	1.47885	0.666552	0.549741	0.283248	1.43097	0.499847	-2.759	0.0509016	-0.931121
Q567W2	sb:cb640	krt99	Zgc:110712	51575.99	24449	30980.2	50548.4	8565.47	11526.8	22586.8	-2.91166	-2.38874	-1.7407	-3.6709	-3.26125	-2.2351	-2.34703	-3.05575	-1.30035	0.263344	-0.708716
A0A8M9PNP7;A0A8M9Q7N2;A0A8M9QBR5;A0A8M9QBR9;A0A8M9QGR2;Q802Y4	zgc:55733;zgc:55733;zgc:55733;zgc:55733;zgc:55733;Hnrpc	Hnrpc	Isoform of A0A8M9QBR5, heterogeneous nuclear ribonucleoproteins C1/C2 isoform X2;Isoform of A0A8M9QBR5, heterogeneous nuclear ribonucleoproteins C1/C2 isoform X3;heterogeneous nuclear ribonucleoproteins C1/C2 isoform X1;Isoform of A0A8M9QBR5, heterogeneous nuclear ribonucleoproteins C1/C2 isoform X5;Isoform of A0A8M9QBR5, heterogeneous nuclear ribonucleoproteins C1/C2 isoform X4;Isoform of A0A8M9QBR5, Zgc:55733	35600.33;34543.19;35687.41;31482.64;32539.79;32553.81	1.59954e+06	1.16217e+06	944623	915238	895957	710166	3.12008	2.84059	2.4833	3.06857	3.01912	2.73951	2.81466	2.9424	0.60588	0.577293	0.127744
Q1MTA9	cpt1a	cpt1aa	Isoform of A0A8M1N9G1, carnitine O-palmitoyltransferase	88628	500140	534488	523258	361863	418016	437789	1.44283	1.72	1.63109	1.72987	1.91925	2.04159	1.59797	1.8969	2.44908	0.0705154	0.298933
A0A8M1P7Y6	urb1	urb1	nucleolar pre-ribosomal-associated protein 1	251968.25	15651	14680.8	15813.8	6916.39	21150	14358.1	-3.55518	-3.46616	-3.41718	-3.97941	-2.38558	-2.88871	-3.47951	-3.08457	0.836497	0.449937	0.394941
A0A8M2BJ24;Q6TGZ5	hpda;hpd	hpd;hpda	Isoform of Q6TGZ5, 4-hydroxyphenylpyruvate dioxygenase;4-hydroxyphenylpyruvate dioxygenase	45164.58;45210.62	1.52352e+06	1.08239e+06	1.52396e+06	680201	900550	1055170	3.04983	2.73798	3.17331	2.64039	3.02649	3.31076	2.98704	2.99255	0.0235651	0.982328	0.00550215
A0A8M3ANQ1;E9QB97	ca6	ca6	Carbonic anhydrase;Isoform of A0A8M3ANQ1, Carbonic anhydrase	60930.81;60187.04	793410	598855	652482	868983	693730	848574	2.10856	1.88405	1.9495	2.99375	2.65006	2.99639	1.9807	2.88007	6.76575	0.00248968	0.899367
A0A8M1N3I3	fbxo44	fbxo44.1	F-box protein 44	34457.43	141086	151044	135184	68686.8	110520	70399.1	-0.382933	-0.103189	-0.321511	-0.667469	0	-0.595017	-0.269211	-0.420829	-0.665421	0.542188	-0.151618
A0A8M3AQ47;A0A8N1TQD8	vps8	vps8	vacuolar protein sorting-associated protein 8 homolog isoform X1;Isoform of A0A8M3AQ47, vacuolar protein sorting-associated protein 8 homolog	159050.39;158865.16	13646.3	14346.4	10024	10760.4	11814.4	7214.39	-3.75292	-3.4994	-4.07491	-3.34177	-3.2257	-3.88162	-3.77574	-3.48303	1.11779	0.326255	0.29271
A0A8M2BLH7;B2XCM0	appl2	appl2	Isoform of B2XCM0, DCC-interacting protein 13-beta isoform X1;Appl2	74445.93;74458.97	203160	253542	196576	117777	144387	102011	0.143111	0.644065	0.218648	0.110486	0.385632	-0.0599191	0.335275	0.145399	-0.93589	0.402314	-0.189875
A0A8M1PZR5;A0A8M9PXN7	mrc2	mrc2	C-type mannose receptor 2;Isoform of A0A8M1PZR5, C-type mannose receptor 2	167904.79;167938.85	182865	297525	302392	211674	233920	188267	-0.00872462	0.874851	0.839981	0.956272	1.0817	0.824136	0.568702	0.954037	1.29174	0.26603	0.385335
A0A8M2B2W7;A0A8M2B327;A0A8M9Q9J2;Q6NYP6	ppm1aa;ppm1aa;ppm1aa;pp2ca2	ppm1aa	Isoform of A0A8M9Q9J2, protein phosphatase 1A isoform X2;Isoform of A0A8M9Q9J2, protein phosphatase 1A isoform X3;protein phosphatase 1A isoform X1;Isoform of A0A8M9Q9J2, Protein phosphatase type 2C alpha 2	42772.96;41865.05;43059.4;42089.4	403962	276428	299433	122470	108543	115190	1.13471	0.768748	0.825798	0.166852	-0.0260405	0.115373	0.909753	0.0853947	-6.46715	0.00294484	-0.824358
A0A8M2BJN5	ogdha	ogdha	Isoform of A0A8M2BJT5, oxoglutarate dehydrogenase (succinyl-transferring)	115669.73	19538164	10730319	14339503	5436375	6.13735e+06	5.70661e+06	6.73065	6.04739	6.40741	5.639	5.79523	5.74591	6.39515	5.72672	-3.29847	0.0299764	-0.668434
A0A8M9QB56;A0A8M9QGH6;Q08CI9	pmt;pmt;zgc:153034	pmt	phosphoethanolamine methyltransferase isoform X1;Isoform of A0A8M9QB56, phosphoethanolamine methyltransferase isoform X3;Isoform of A0A8M9QB56, Zgc:153034	57922.75;56844.64;56898.73	7179.61		11750.4	3337.94	3548.75	1694.68	-4.67946		-3.84565	-5.03047	-4.96086	-5.97149	-4.26255	-5.32094	-2.02352	0.136193	-1.05839
A0A8M2B3K2;A0A8M2B3L3;A0A8M2B3T0;A0A8M3B0S3;B0F6R2	cadm2b	cadm2b	cell adhesion molecule 2 isoform X1;Isoform of A0A8M2B3K2, cell adhesion molecule 2 isoform X2;Isoform of A0A8M2B3K2, cell adhesion molecule 2 isoform X3;Isoform of A0A8M2B3K2, cell adhesion molecule 2 isoform X4;Isoform of A0A8M2B3K2, Cell adhesion molecule 2b	48816.42;48745.34;47897.42;44275.32;44360.43	98433.3	166064		173761	143709	16963.2	-0.902287	0.0335791		0.671528	0.378844	-2.64817	-0.434354	-0.532599	-0.0694977	0.948967	-0.0982451
A0A8M1N6I8	cpb2	cpb2	carboxypeptidase B2 precursor	49139.82	17939.4	63587.1	41393.4	60242.9	56663.6	38717.2	-3.3583	-1.35135	-2.02897	-0.856711	-0.963818	-1.4576	-2.24621	-1.09271	1.86706	0.13529	1.1535
A0A8M9PJX2;Q4V9E3	zgc:113443	zgc:113443	Isoform of Q4V9E3, zinc finger protein 502-like isoform X1;Zgc:113443	48567.68;50793.2	49196.8	67688.8			30862.5	28599.2	-1.90287	-1.26117			-1.84038	-1.8946
A0A8M3AIM9;A4FVH7	hao1	hao1	Isoform of A4FVH7, hydroxyacid oxidase 1 isoform X1;Hao1 protein	35155.26;40517.66	29351	17936.9	19113	7356.46	7557.51	16988.7	-2.64803	-3.17716	-3.14381	-3.89042	-3.87026	-2.646	-2.98967	-3.46889	-1.07536	0.342751	-0.479225
A0A8M9Q852;A0A8M9QE16;A0A8M9QMB6	mta3	mta3	metastasis-associated protein MTA3 isoform X1;Isoform of A0A8M9Q852, metastasis-associated protein MTA3 isoform X2;Isoform of A0A8M9Q852, metastasis-associated protein MTA3 isoform X3	80058.35;79930.21;73919.03	287222	202270	271802	163205	135520	98270	0.642658	0.318122	0.686117	0.581114	0.294194	-0.113824	0.548966	0.253828	-1.26852	0.273411	-0.295138
A0A8M2B8C4;A0A8M2B8E1;A0A8M2B8G4;A0A8N7T6Q7	dennd1a	dennd1a	Isoform of A0A8M2B8E1, DENN domain-containing protein 1A isoform X2;DENN domain-containing protein 1A isoform X1;Isoform of A0A8M2B8E1, DENN domain-containing protein 1A isoform X3;Isoform of A0A8M2B8E1, DENN domain-containing protein 1A isoform X4	108629.76;112008.67;107025.26;103646.35	35429.4	31494.7	32754.7		23920.4	11657.4	-2.37649	-2.36498	-2.36666		-2.208	-3.18932	-2.36938	-2.69866	-0.900308	0.434311	-0.329286
Q7T2P7	cb195	glula	Glutamine synthetase	41612.75	3.91191e+06	1.41356e+06	2.19443e+06	882909	776219	917190	4.4103	3.1231	3.69934	3.01669	2.81215	3.10857	3.74424	2.97914	-2.00065	0.116031	-0.765105
A0A8M1P7J1	fis1	fis1	Mitochondrial fission 1 protein	17048.89	169540	165601	134220	121338	146232	133970	-0.117877	0.0295492	-0.331838	0.153457	0.403952	0.333267	-0.140055	0.296892	3.39483	0.0274076	0.436947
A0A2R8QB83;A0A8M6YXM1	btbd17b	btbd17b	BTB (POZ) domain-containing 17b;Isoform of A0A2R8QB83, BTB/POZ domain-containing protein 17-like isoform X2	57866.14;57795.06	66226	74143.1	55179	79062.3	75750.8	85827.2	-1.47404	-1.12977	-1.61425	-0.464512	-0.544979	-0.309139	-1.40602	-0.439543	6.05148	0.00376276	0.966475
B0S6H6	zgc:136469	sypb	Synaptophysin	32833.8	88600	23366	35835.9	23383.9	21918.7	11654.5	-1.05413	-2.79567	-2.23696	-2.22199	-2.33408	-3.18969	-2.02892	-2.58192	-0.925577	0.407053	-0.552998
Q9I9E6	wu:fb33g04	gart	Trifunctional purine biosynthetic protein adenosine-3	107627.03	327480	259420	366544	171526	180983	209268	0.831902	0.67713	1.11755	0.652856	0.711544	0.976708	0.875527	0.780369	-0.583844	0.590664	-0.0951578
A0A8M2B2M2;A0A8M2B2V5;A0A8M3B503;A4IG32	micu1	micu1	Isoform of A4IG32, calcium uptake protein 1, mitochondrial isoform X1;Isoform of A4IG32, calcium uptake protein 1, mitochondrial isoform X3;Isoform of A4IG32, calcium uptake protein 1, mitochondrial isoform X2;Calcium uptake protein 1, mitochondrial	56155.7;55348.87;55579.09;55925.48	130497	136652	176723	90808.4	123817	97758.8	-0.495485	-0.247651	0.065052	-0.264675	0.163903	-0.121348	-0.226028	-0.0740401	0.740159	0.500293	0.151988
Q66IF0	zgc:101565	dhrs13a.2	Zgc:101565	34802.32	24258.2	26394.3	35986.5	25158.7	18521.5	10190.2	-2.92296	-2.61986	-2.23091	-2.11644	-2.57704	-3.38339	-2.59124	-2.69229	-0.240046	0.822095	-0.101048
A0A8N7T837	larsb	lars1b	leucine--tRNA ligase	134057.5	3.34485e+06	2.61719e+06	3.02154e+06	1.31809e+06	1.24369e+06	1.39051e+06	4.18436	4.01179	4.16078	3.5948	3.49225	3.70889	4.11898	3.59865	-6.29437	0.00325524	-0.520328
A0A8M1NSV3	lmf2b	lmf2b	Lipase maturation factor	80351.83	169128	104724	90533.4	48901.7	67459	61136.9	-0.121386	-0.631566	-0.899916	-1.15762	-0.712228	-0.798532	-0.550956	-0.889459	-1.27279	0.272041	-0.338503
A0A8M1P3G3;B8JHQ5	zgc:109889	zgc:109889	Wiskott-Aldrich syndrome protein family member;Isoform of A0A8M1P3G3, Wiskott-Aldrich syndrome protein family member	59709.91;56760.72	26881.9						-2.7748
Q6DRD1	atp5o	atp5po	ATP synthase subunit O, mitochondrial	22482.42	8.16412e+06	5.53493e+06	6.99151e+06	3.91387e+06	4.21127e+06	3.83886e+06	5.47172	5.09233	5.3711	5.16495	5.25187	5.17396	5.31172	5.19693	-0.982956	0.381281	-0.114789
Q7T2B7	fibp	fibpa	Fibroblast growth factor (Acidic) intracellular binding protein	41386.84	99958.6	107321	99620.6	64246.3	57570.8	43843	-0.880103	-0.59623	-0.761921	-0.763888	-0.940902	-1.27823	-0.746085	-0.994339	-1.44448	0.222107	-0.248254
A0A8M1P9K0;A0A8M2B4P9;A0A8M9P7W2	cnot3a	cnot3a	CCR4-NOT transcription complex subunit 3;Isoform of A0A8M1P9K0, CCR4-NOT transcription complex subunit 3 isoform X2;Isoform of A0A8M1P9K0, CCR4-NOT transcription complex subunit 3 isoform X1	96681.05;95947.23;96424.75	326104	244143	301291	200382	174567	155804	0.825827	0.589568	0.834719	0.877178	0.65947	0.551084	0.750038	0.695911	-0.432841	0.687447	-0.054127
A0A8M1RE66	LOC100330861	LOC100330861	fibulin-7-like	47500.03	336286	227002	328841	98117	197214	130814	0.870185	0.484549	0.960955	-0.152998	0.835454	0.298874	0.771896	0.32711	-1.38625	0.237936	-0.444786
Q6IQV5	fb51g02	gch2	GTP cyclohydrolase 1	27044.31	57263.1	31757.2	15927.7	20459.6	46887.6	10671	-1.68383	-2.353	-3.40683	-2.41472	-1.23703	-3.31688	-2.48122	-2.32288	0.202059	0.849731	0.158342
A8E5B7	hm:zeh0024	ndufb5	NADH dehydrogenase [ubiquinone] 1 beta subcomplex subunit 5, mitochondrial	21666.03	1.91669e+06	732078	1.45012e+06	807902	548648	1.06801e+06	3.38104	2.17384	3.10166	2.88861	2.31157	3.32821	2.88551	2.8428	-0.0911206	0.931778	-0.0427178
Q7ZV23	nhp2l1	snu13b	Ribonucloprotein	14018.36	124376	34196.3	59370.2	24211	34496	30174.9	-0.564797	-2.24625	-1.50863	-2.17184	-1.67981	-1.81723	-1.43989	-1.88963	-0.88495	0.426174	-0.449736
A0A8M2B3D3;Q71E62	gria2b;glur2b	gria2b	Glutamate receptor;Isoform of A0A8M2B3D3, Glutamate receptor	100446.49;98762.34	4828.45	5387.85		10128.5	25264.8	6153.94	-5.2518	-4.91231		-3.42909	-2.12911	-4.11099	-5.08205	-3.22306	2.4426	0.0922863	1.85899
A0A8N7T728	ppp1cc	ppp1cc	Serine/threonine-protein phosphatase	37082.83	280314	223351	196199	168840	146469	64019.4	0.607539	0.461157	0.215883	0.63008	0.406289	-0.732065	0.428193	0.101434	-0.74785	0.496121	-0.326758
A0A8M1RLS7	ttc37	skic3	tetratricopeptide repeat protein 37	176071.89	61807.9	59157.3	61502.6	35551.4	52283.4	39647	-1.57364	-1.45553	-1.45772	-1.61759	-1.07989	-1.42336	-1.49563	-1.37361	0.753324	0.493168	0.122017
Q6DC23	zgc:101038	ccdc12	Coiled-coil domain containing 12	18484.77	213731	263348	280196	151848	122377	110526	0.216293	0.69881	0.73	0.477055	0.147016	0.0557365	0.548368	0.226602	-1.53351	0.199928	-0.321765
Q66HU5	zgc:92639	hat1	Histone acetyltransferase type B catalytic subunit	47850.33	715760	652847	638706	311281	360179	329553	1.95997	2.00859	1.91872	1.51264	1.7044	1.63186	1.96242	1.6163	-5.6153	0.00494305	-0.346122
A0A8M1N2H6	ttr	ttr	Transthyretin	16327.64	258770	342360	441573	376063	407744	499998	0.492164	1.07735	1.38621	1.7854	1.88335	2.23328	0.985244	1.96734	3.3256	0.0292253	0.9821
E7FC78	timm9	timm9	Isoform of Q9W762, mitochondrial import inner membrane translocase subunit Tim9	10362.86	877582	775641	947532	558568	387533	421960	2.25403	2.25723	2.48774	2.35616	1.81001	1.98846	2.333	2.05154	-1.57737	0.189845	-0.281456
A0A8M2B3F0	ncbp1	ncbp1	nuclear cap-binding protein subunit 1	22974.42	391968	259222	381994	197381	257068	195554	1.09123	0.67603	1.17711	0.855408	1.21784	0.878923	0.981457	0.984056	0.0133983	0.989952	0.00259959
Q567D7	zgc:112138	slc27a4	Zgc:112138	72927.21	806467	1.01536e+06	945633	817108	770877	828909	2.13211	2.64577	2.48484	2.90495	2.80219	2.96257	2.42091	2.8899	2.95388	0.0418076	0.468997
Q6PC16	zgc:86843	ndufb10	NADH dehydrogenase [ubiquinone] 1 beta subcomplex subunit 10	20299.17	2357541	1.77809e+06	1.94675e+06	1.193e+06	1.21278e+06	1.39595e+06	3.67971	3.4541	3.52655	3.45095	3.45594	3.71453	3.55345	3.54047	-0.118498	0.911385	-0.0129801
A0A8M2BFP8;A0A8M9Q8X5	si:dkeyp-118a3.2	si:dkeyp-118a3.2	titin isoform X1;Isoform of A0A8M2BFP8, titin isoform X2	58052.35;55289.43	164925	186729	196261	104474	109809	145985	-0.157698	0.202784	0.216334	-0.0624308	-0.00931894	0.457176	0.0871399	0.128475	0.201104	0.850429	0.0413355
A0A8N7UTE4	wu:fb95e10	wu:fb95e10	mucin-5AC	155289.74	354847	376260	656334	330535	419308	367741	0.947692	1.21357	1.95799	1.59923	1.9237	1.79004	1.37309	1.77099	1.2565	0.277309	0.397906
A0A8M3AI47;A0A8M3ASA2;A0A8M6Z286;A0A8M6Z291;A0A8M6Z2S8;A0A8M6Z2T1;A0A8M6Z4A2;A0A8M6Z4A7;A0A8M6Z9J4;A0A8M6Z9J8;A0A8M6Z9Y2;A0A8M6Z9Y5	rapgef2	rapgef2b	Isoform of A0A8M6Z9J4, Rap guanine nucleotide exchange factor 2;Isoform of A0A8M6Z9J4, Rap guanine nucleotide exchange factor 2;Isoform of A0A8M6Z9J4, Rap guanine nucleotide exchange factor 2;Isoform of A0A8M6Z9J4, Rap guanine nucleotide exchange factor 2;Isoform of A0A8M6Z9J4, Rap guanine nucleotide exchange factor 2;Isoform of A0A8M6Z9J4, Rap guanine nucleotide exchange factor 2;Isoform of A0A8M6Z9J4, Rap guanine nucleotide exchange factor 2;Isoform of A0A8M6Z9J4, Rap guanine nucleotide exchange factor 2;Rap guanine nucleotide exchange factor 2;Isoform of A0A8M6Z9J4, Rap guanine nucleotide exchange factor 2;Isoform of A0A8M6Z9J4, Rap guanine nucleotide exchange factor 2;Isoform of A0A8M6Z9J4, Rap guanine nucleotide exchange factor 2	180438.22;171631.72;179994.85;163023.69;181733.85;179010.64;181583.7;178827.47;182242.47;179486.24;181258.26;168824.23	33197.3	18831	34939.9	6110.5	9034.96		-2.47037	-3.10698	-2.27349	-4.15814	-3.61265		-2.61694	-3.88539	-3.31102	0.0453577	-1.26845
Q7ZUI8;Q7ZW93	eif1b;zgc:56676	eif1;eif1b	Eukaryotic Translation initiation factor 1B	12882.62;12872.71	283954	220754	319552	90201.5	108242	63676.3	0.626153	0.444283	0.919612	-0.274349	-0.0300529	-0.739818	0.663349	-0.348074	-4.04526	0.0155364	-1.01142
A0A8N7UQW5	lman1	lman1	protein ERGIC-53	56866.3	791606	726813	653015	551511	487622	564713	2.10528	2.16343	1.95068	2.33782	2.14145	2.40887	2.07313	2.29605	2.18319	0.0944076	0.222919
Q6NUX6	zgc:85807	stxbp2	Syntaxin-binding protein 2	67048.25	128272	90669.7	153731	71857.5	114348	80163.9	-0.520295	-0.839466	-0.136033	-0.602363	0.0491211	-0.407622	-0.498598	-0.320288	0.635895	0.559408	0.17831
A0A8M6YVU2;A0A8M6Z3P8;Q6GMJ2;Q6NW94	mybpha;mybpha;zgc:66097;zgc:66097	mybpha	Isoform of A0A8M6Z3P8, uncharacterized protein LOC393530 isoform X2;uncharacterized protein LOC393530 isoform X1;Isoform of A0A8M6Z3P8, Myosin-binding protein Ha;Isoform of A0A8M6Z3P8, Myosin-binding protein Ha	55659.68;57038.09;54569.35;55947.76	511617	209450	284073	102840	79480.7	60725.1	1.47556	0.368445	0.749822	-0.0851666	-0.475635	-0.808281	0.864609	-0.456361	-3.42097	0.0267563	-1.32097
B9VEN1	fa98e05	rpz2	Rapunzel2	26223.91	161470	191836	150682	191764	182567	239066	-0.188236	0.241718	-0.164933	0.813756	0.724117	1.16877	-0.0371505	0.902213	4.82396	0.00849853	0.939364
A0A8M2B9E7;A0A8M9PKJ8	nadl1.2	l1cama	Isoform of Q90479, neural cell adhesion molecule L1.2 isoform X2;Isoform of Q90479, neural cell adhesion molecule L1.2 isoform X1	140488.19;140973.73	1.23548e+06	1.0941e+06	1206448	633440	663850	675187	2.74749	2.75352	2.83626	2.53763	2.58655	2.66664	2.77909	2.59694	-3.85382	0.0182431	-0.182149
Q8JHJ1	rpl35	rpl35	60S ribosomal protein L35	14430.39	3.23077e+06	4.7257e+06	3.69233e+06	2.73878e+06	2327123	1.35463e+06	4.1343	4.8643	4.45002	4.64989	4.39616	3.67118	4.48287	4.23908	-0.674432	0.537008	-0.243796
A0A8M1P7L3;A0A8M2B804;A0A8M3AL15;A0A8M3B4B1	cad	cad	Isoform of A0A8M3AL15, CAD protein;Isoform of A0A8M3AL15, CAD protein;CAD protein;Isoform of A0A8M3AL15, CAD protein	247303.4;248820.18;250235.7;248718.92	1449686	918394	1.23929e+06	585188	653185	470879	2.97816	2.50095	2.875	2.42333	2.56318	2.14671	2.78471	2.37774	-2.14523	0.0985081	-0.406968
P58781	ada2a	ada2a	Adenosine deaminase 2-A	57506	405573	390024	422016	477217	387757	428841	1.14046	1.2654	1.32086	2.12907	1.81084	2.0118	1.24224	1.9839	6.92209	0.00228596	0.741664
A1L1F7	wu:fj66d05	syngr2a	Synaptogyrin	24592.96	218853	242386	277618	206853	246550	223832	0.250458	0.579148	0.716666	0.923035	1.15757	1.07377	0.515424	1.05146	3.47197	0.0255379	0.536033
Q7ZV49	id:ibd1344	hprt1	Hypoxanthine phosphoribosyltransferase	24698.54	1.51866e+06	1.5123e+06	1.62394e+06	1.13624e+06	1.36934e+06	1.04086e+06	3.04522	3.22052	3.26499	3.38062	3.6311	3.29105	3.17691	3.43426	2.11141	0.102328	0.257346
A0A8M9QAN3;Q5XJK9	cmss1	cmss1	Isoform of Q5XJK9, protein CMSS1 isoform X1;Protein CMSS1	33006.18;33046.21	19954	26859.8	20196.6	13192.3	22354.7	13581.1	-3.20475	-2.59464	-3.06425	-3.0478	-2.30566	-2.96897	-2.95455	-2.77414	0.603306	0.578845	0.180403
Q66I64	aqp8a	aqp8a.1	Aqp8a protein	26888.52	35436.8	25076	23215.3	7235.28	12684.2	11664.7	-2.37618	-2.69378	-2.86329	-3.91438	-3.1232	-3.18842	-2.64442	-3.40867	-2.62642	0.058405	-0.76425
A0A8M1N273;A0A8M3AT25;A0A8M3B348	bin1b	bin1b	Isoform of A0A8M1P9C0, bridging integrator 1b isoform 2;Isoform of A0A8M1P9C0, bridging integrator 1b isoform X3;Isoform of A0A8M1P9C0, bridging integrator 1b isoform X6	40969.09;63020.37;59684.51	614632	697579	620481	280249	277487	248798	1.74022	2.1042	1.87695	1.36114	1.32811	1.22633	1.90712	1.30519	-5.29692	0.00609987	-0.60193
K4IAH1	EIF2C4	ago4	Protein argonaute-4	97303.01	477524	373526	423286	335748	387529	298607	1.37607	1.20305	1.3252	1.6218	1.80999	1.4896	1.30144	1.64047	3.19255	0.0331354	0.339029
Q71E59	glur4a	gria4a	Glutamate receptor	100388.23	12592.1	19713.9	15844.6	24044.9	13222.2	4468.99	-3.86892	-3.04088	-3.41438	-2.18177	-3.06328	-4.57255	-3.44139	-3.27253	0.228816	0.830235	0.168857
Q68EI1	zgc:92377	cthl	Cystathionine gamma-lyase	44087.78		38184.7		25483.4	18269.2	15833.7		-2.08709		-2.09794	-2.59682	-2.74758
Q6DG30	si:dkey-177p2.11	serpinb1	Serpin peptidase inhibitor, clade B (Ovalbumin), member 1	42885.01	32809.6	37456	41803.6	21810.5	27502.3	11017.5	-2.48731	-2.11489	-2.01474	-2.32248	-2.00669	-3.27078	-2.20565	-2.53332	-0.806803	0.465017	-0.327668
Q6IQC6	zgc:86833	psmd4a	26S proteasome non-ATPase regulatory subunit 4	40124.06	67057	74779.9	92399.7	59727.1	49613.5	26720.5	-1.45605	-1.11744	-0.870477	-0.869116	-1.15551	-1.99263	-1.14799	-1.33908	-0.506367	0.639234	-0.191097
Q502P2	zmp:0000000677	homer2	Zgc:111960	35204.21	471355	514207	586914	361936	323977	391556	1.35731	1.66419	1.79671	1.73016	1.55158	1.88057	1.60607	1.72077	0.711667	0.515975	0.1147
A0A8M2B6B2;A0A8M2B6E8;Q68EI4	s100s;s100s;zgc:91995	s100s	Isoform of A0A8M2B6E8, Protein S100;Protein S100;Isoform of A0A8M2B6E8, Protein S100	12629.09;13546.2;11353.69	131581	95628.6	77015.7	90959.9	79941.4		-0.483558	-0.762644	-1.13321	-0.262271	-0.467297		-0.793138	-0.364784	1.68216	0.191128	0.428355
A0A8M6Z324	LOC101884074	sv2cb	synaptic vesicle glycoprotein 2C-like	41503.12	221256	230451	61442.3	106108	68892.5	94220.2	0.266209	0.506301	-1.45913	-0.0400467	-0.681893	-0.174538	-0.228874	-0.298826	-0.107761	0.919374	-0.0699515
A0A8M2BG87	casc4	golm2	Protein GOLM2	55618.85	62578.4	62922.6	64779.2	21500.4	22075.7	20522.6	-1.55577	-1.36651	-1.38283	-2.34314	-2.32378	-2.37336	-1.43504	-2.34676	-14.6474	0.000126396	-0.911721
A0A8M6YV86;Q9I9B4	pbx2;pbxy	pbx2	pre-B-cell leukemia homeobox 2 isoform X1;Isoform of A0A8M6YV86, Pbxy homeodomain protein	46320.57;44224.28	185503	204972	54623.1	55740.8	64871.6	73888.9	0.0119391	0.337266	-1.62885	-0.968768	-0.768651	-0.525216	-0.426549	-0.754212	-0.526948	0.626101	-0.327662
Q6DH69	faah2a	faah2a	Fatty-acid amide hydrolase 2-A	58092.58	77208.7	80083.1	60299	24729.6	19435.3	31713.8	-1.25267	-1.01859	-1.48623	-2.14126	-2.50756	-1.74546	-1.2525	-2.13143	-3.40458	0.0271624	-0.87893
Q6AZA4	wu:fa04e08	kras	Isoform of A0A8M3AZT3, GTPase KRas	21421.44	289929	179516	268903	90945.2	140462	134451	0.656193	0.145954	0.670648	-0.262504	0.345869	0.338433	0.490932	0.140599	-1.32039	0.257189	-0.350332
A0A8M2B5F5	txlnbb	txlnbb	taxilin beta b isoform 1	60171.09	52316.7	142378	85557	43612.3	32962.6	23328	-1.81416	-0.188437	-0.98148	-1.32277	-1.74541	-2.18851	-0.994693	-1.75223	-1.42459	0.227392	-0.757534
A0A8M6Z226;A0A8M6Z3L4;A0A8M9QJ98	slc38a10	slc38a10	putative sodium-coupled neutral amino acid transporter 10 isoform X2;Isoform of A0A8M6Z226, putative sodium-coupled neutral amino acid transporter 10 isoform X1;Isoform of A0A8M6Z226, putative sodium-coupled neutral amino acid transporter 10 isoform X3	127516.31;127590.36;126838.35	123316	184343	135069	120456	126534	115016	-0.577142	0.18423	-0.322744	0.142937	0.195217	0.113187	-0.238552	0.150447	1.72838	0.158983	0.388998
Q5XJP4	zgc:101710	ech1	Zgc:101710	33773.15	367517	219713	374070	230567	295349	227169	0.998305	0.437461	1.14687	1.07961	1.41811	1.09512	0.860879	1.19761	1.38825	0.237374	0.336733
A0A8M2BAL0;A0A8M2BAL2;A0A8M2BAP2;A0A8M2BAX6;B3DI91	asap1a;asap1a;asap1a;asap1a;si:ch211-160i2.3	asap1a	arfGAP with SH3 domain, ankyrin repeat and PH domain 1a isoform X1;Isoform of A0A8M2BAL0, arfGAP with SH3 domain, ankyrin repeat and PH domain 1a isoform X3;Isoform of A0A8M2BAL0, arfGAP with SH3 domain, ankyrin repeat and PH domain 1a isoform X4;Isoform of A0A8M2BAL0, arfGAP with SH3 domain, ankyrin repeat and PH domain 1a isoform X2;Isoform of A0A8M2BAL0, ArfGAP with SH3 domain, ankyrin repeat and PH domain 1a	128522.9;123189.92;122790.46;128123.45;120488.94	72934	59243.6	59956.3	40881.1	34637.3	27061.6	-1.33484	-1.45343	-1.49445	-1.41607	-1.67391	-1.97433	-1.42757	-1.6881	-1.54835	0.196456	-0.260528
Q8QFM3;Q90ZT3	fz7b;zg07	fzd7a;fzd7b	Frizzled 7a;Frizzled 7b	63475.26;63695.63	14288.3	28794.3	27139.9	17939.5	20625	24533	-3.6866	-2.49431	-2.63795	-2.60436	-2.42184	-2.11585	-2.93962	-2.38068	1.39072	0.236683	0.558933
A0A8M1P5T0;A0A8M3AUW8;A0A8M9P155;A0A8M9PQC3	chd2	baiap2a;chd2	Isoform of A0A8M9PQC3, DNA helicase;Isoform of A0A8M9PQC3, DNA helicase;Isoform of A0A8M9PQC3, DNA helicase;DNA helicase	206127.33;207545.81;203388.64;208038.43	191345	154359	186291	118940	102404	122797	0.056672	-0.0718719	0.141124	0.124664	-0.110041	0.207627	0.0419747	0.0740833	0.28288	0.791304	0.0321086
A0A8M2B2N7	entpd1	entpd1	ectonucleoside triphosphate diphosphohydrolase 1 isoform X1	55909.42	593953	528231	552482	392850	444850	341954	1.69084	1.70301	1.70949	1.84841	2.00901	1.68516	1.70112	1.84752	1.56338	0.193003	0.146409
Q6PH25	zgc:66078	vps28	Vacuolar protein sorting-associated protein 28 homolog	25444.17	208202	188473	218334	141271	127243	107824	0.178481	0.216202	0.370103	0.372892	0.203278	0.0200257	0.254928	0.198732	-0.478095	0.657539	-0.0561965
Q803A1	anx	anxa5b	Annexin	35060.69	10803224	8994625	11310499	7756649	8223380	8111681	5.87581	5.79283	6.06508	6.15179	6.21735	6.25328	5.91124	6.20747	3.44986	0.0260578	0.296231
A0A8N1TT16	lrpprc	lrpprc	leucine-rich PPR motif-containing protein, mitochondrial	160841.34	5.86873e+06	5295547	6976208	3.03182e+06	3.4096e+06	3022969	4.99547	5.02855	5.36793	4.79654	4.94722	4.82925	5.13065	4.85767	-2.14072	0.0990075	-0.272982
Q6YLH7	im:6902906	cav3	Caveolin	17259.99	307443	319102	242142	189559	103763	138804	0.740812	0.975858	0.519414	0.797077	-0.0910232	0.384399	0.745362	0.363484	-1.3239	0.256126	-0.381877
A0A8M3BDN3;A0A8M9Q793;B3DJK9	foxp4;foxp4;rassf8	foxp4	forkhead box protein P4 isoform X1;Isoform of A0A8M3BDN3, forkhead box protein P4 isoform X2;Isoform of A0A8M3BDN3, Forkhead box P4	78153.7;78025.57;77443.9	107158	102826	64112.2	46175.6	32813.7	50605.1	-0.779764	-0.657955	-1.39777	-1.24037	-1.75194	-1.07129	-0.945162	-1.35453	-1.33299	0.25339	-0.409371
A0A8N7TEX9	si:ch211-74f19.2	si:ch211-74f19.2	UPF0687 protein C20orf27 homolog	19226.95	311454	318107	347587	259066	147150	186228	0.759516	0.971354	1.04094	1.24775	0.412978	0.80842	0.923935	0.823048	-0.394846	0.713106	-0.100887
A0A8M3AVZ0;Q6PGW8	rars2;zgc:63702	rars2	Isoform of Q6PGW8, arginine--tRNA ligase;arginine--tRNA ligase	65292.65;67281.92	198626	100471	91956.3	106275	102999	76943.8	0.110548	-0.691374	-0.877417	-0.0377721	-0.101676	-0.466769	-0.486081	-0.202072	0.857361	0.439576	0.284008
Q6PH46	zgc:77192	cct4	T-complex protein 1 subunit delta	56973.32	6950399	4972623	6102857	3371702	2.78091e+06	2.46426e+06	5.23952	4.93778	5.17498	4.94983	4.65318	4.53444	5.11742	4.71248	-2.63182	0.0580755	-0.404942
Q6NYD2	wu:fa03a09	sfxn2	Sidoreflexin	35624.66	863367	626463	668283	429280	380420	313562	2.23047	1.94907	1.98402	1.97634	1.78328	1.56011	2.05452	1.77324	-1.88338	0.132762	-0.281275
A9LDD9	shmt2	shmt2	glycine hydroxymethyltransferase	54438.54	5214743	6.66149e+06	6.5778e+06	5177647	4557492	4.76031e+06	4.82502	5.35961	5.2831	5.56865	5.36586	5.48434	5.15591	5.47295	1.79145	0.147701	0.31704
A0A8M1NSU7	pcsk1nl	pcsk1nl	proprotein convertase subtilisin/kexin type 1 inhibitor, like precursor	37049.64	353313	260824	417191	91910.1	55347.5	70423.6	0.941441	0.684917	1.30427	-0.247279	-0.997722	-0.594516	0.976876	-0.613172	-5.6465	0.00484475	-1.59005
A0A8M1Q7H4;A0A8M3AX38	gemin5	gemin5	gem-associated protein 5 isoform X1;Isoform of A0A8M1Q7H4, gem-associated protein 5 isoform X2	160562.12;160475.04	67085.2	46662.6	50415.6	56396.8	44706.4	37329	-1.45544	-1.79782	-1.74449	-0.951887	-1.30576	-1.51028	-1.66592	-1.25597	2.10531	0.103034	0.409943
A0A8M1PAR2;A0A8M2BIY6;A0A8M3AR96;A0A8M3AYE7;A0A8M3B1D1	tom1l2	tom1l2	Isoform of A0A8M3AR96, TOM1-like protein 2;Isoform of A0A8M3AR96, TOM1-like protein 2 isoform X2;TOM1-like protein 2 isoform X1;Isoform of A0A8M3AR96, TOM1-like protein 2 isoform X4;Isoform of A0A8M3AR96, TOM1-like protein 2 isoform X3	55693.25;60295.45;60693.91;56091.72;58475.44	58239.1	53448.1	48110.5	32939.5	42975.7	38411.3	-1.65945	-1.60195	-1.81201	-1.72768	-1.36272	-1.46905	-1.69114	-1.51982	1.36847	0.242989	0.17132
A0A8M1P936	lrrc8c	fc22f12	leucine-rich repeat-containing protein 8C	91573.75	200250	262626	201766	173867	182905	179126	0.1223	0.69485	0.256245	0.672413	0.726784	0.752329	0.357798	0.717175	2.05943	0.108523	0.359377
A0A8M1QLI7	soul5	soul5	heme-binding protein 2	24181.41	1130746	1.04784e+06	1.08201e+06	1.42414e+06	1.44777e+06	1.38811e+06	2.6197	2.69119	2.6792	3.70645	3.71145	3.7064	2.66336	3.7081	47.1291	1.21253e-06	1.04474
A0A8M1RP38	mdn1	mdn1	Midasin	622147.43	53358.4	88153.2	66546.8	47873.6	57601.8	52499.1	-1.78572	-0.880074	-1.344	-1.18827	-0.940126	-1.01828	-1.3366	-1.04889	1.05956	0.349084	0.287703
A0A8M3AQW2;A0A8M3B0Y6;C5J7W8;C5J7W8-2	smg1	smg1	Isoform of C5J7W8, non-specific serine/threonine protein kinase;Isoform of C5J7W8, non-specific serine/threonine protein kinase;Serine/threonine-protein kinase SMG1;Isoform of C5J7W8, Isoform 2 of Serine/threonine-protein kinase SMG1	405131.65;405044.57;405060.57;405060.57-2	14826.1	8958.44	14828.3	12476.8	12697.7	9103.47	-3.6333	-4.17877	-3.51001	-3.12825	-3.12167	-3.54609	-3.77403	-3.26534	2.04412	0.110426	0.50869
P61485	rpl36a	rpl36a	60S ribosomal protein L36a	12527.94	1382920	1171152	1.44939e+06	853468	1.04096e+06	884190	2.91014	2.8517	3.10094	2.96776	3.23553	3.05571	2.95426	3.08634	1.21214	0.292157	0.132078
A0A8M1QLR5	cspg4	cspg4	chondroitin sulfate proteoglycan 4	255496.19	801761	655934	669997	396332	453004	351229	2.12367	2.01539	1.98772	1.86113	2.03521	1.72377	2.04226	1.87337	-1.70243	0.163888	-0.168887
A0A8M2BAL8;A0A8M3B0B9	bfsp2	bfsp2	Isoform of A0A8M3B0B9, phakinin isoform X2;phakinin isoform X1	49134.72;49262.85	906200	556868	772570	308662	312334	316297	2.30032	1.77918	2.19323	1.50045	1.49878	1.57263	2.09091	1.52395	-3.52677	0.0243011	-0.566955
A0A8M1N9Z2	si:ch211-216l23.2	fc54e09	uncharacterized protein LOC565061	51694.55	417961	280741	267598	109838	111832	122213	1.18386	0.791081	0.663629	0.00981042	0.0170283	0.200757	0.879523	0.0758651	-4.76776	0.00885462	-0.803658
A0A8M9P7E4	LOC798868	LOC798868	cytoplasmic dynein 1 intermediate chain 1-like	68089.48	111595	102084	124507	107438	76901.4	98748.9	-0.721232	-0.668409	-0.440214	-0.0220675	-0.523229	-0.106809	-0.609951	-0.217369	2.21472	0.0911457	0.392583
Q503J3	wu:fa17b10	tmpob	Zgc:110551	39899.25	704498	350818	447476	151731	135604	84726.9	1.93709	1.11256	1.40537	0.475943	0.295086	-0.327754	1.48501	0.147758	-3.90127	0.0175226	-1.33725
M4MD44	akt1	akt1	non-specific serine/threonine protein kinase	54843.62			6122.1	4630.6		6472.9			-4.78627	-4.55823		-4.03809
A3KNW2	wu:fi14f03	c2cd4a	Zgc:162595 protein	50558.78	31680		6791.5				-2.53786		-4.63656
Q66HV5	wu:fb17g06	vwa5a	BCSC-1	87175.54	1184749	1.77623e+06	1.75759e+06	852887	1.07684e+06	897231	2.687	3.45259	3.37909	2.96678	3.28442	3.07683	3.1729	3.10935	-0.243438	0.819641	-0.0635485
A0A8M1N9W4;A0A8M2B7S1;A0A8M2B7T2;A0A8M9PBU8	reps1	reps1	Isoform of A0A8M2B7S1, ralBP1-associated Eps domain-containing protein 1;ralBP1-associated Eps domain-containing protein 1 isoform X1;Isoform of A0A8M2B7S1, ralBP1-associated Eps domain-containing protein 1 isoform X2;Isoform of A0A8M2B7S1, ralBP1-associated Eps domain-containing protein 1 isoform X3	86436;86507.08;83494.92;83423.84	12946.5	12933.1	27340			23998.9	-3.82887	-3.64902	-2.62735			-2.14761
A0A8M9PT70;Q2Q447	abcg2a;fd59c01	abcg2a	ATP-binding cassette sub-family G member 2 isoform X1;Isoform of A0A8M9PT70, ATP-binding cassette sub-family G member 2	71478.75;71413.64	221617	170115	154498	62305.2	139476	103401	0.268563	0.068352	-0.128845	-0.808149	0.335703	-0.0403928	0.0693568	-0.170946	-0.675757	0.536249	-0.240303
A0A8M9PJN5;B6CS38	fbn2b;fbn2	fbn2;fbn2b	Isoform of B6CS38, fibrillin-3 isoform X1;Fibrillin 2	310256.17;310316.23	554282	991049	849987	779012	780718	871045	1.59112	2.6108	2.331	2.83607	2.82049	3.0341	2.17764	2.89689	2.30636	0.0823611	0.719249
A0A8M3ANN4;A0A8M3AW34;A0A8M3AZ76;A0A8M3B6R5;Q6P2A9	fubp1;fubp1;fubp1;fubp1;wu:fb24h11	fubp1	Isoform of A0A8M3AZ76, far upstream element-binding protein 1 isoform X2;Isoform of A0A8M3AZ76, far upstream element-binding protein 1 isoform X1;far upstream element-binding protein 1 isoform X4;Isoform of A0A8M3AZ76, far upstream element-binding protein 1 isoform X3;Isoform of A0A8M3AZ76, Far upstream element (FUSE)-binding protein 1	66567.12;67055.68;69001.73;66237.77;66726.32	5.84121e+06	2.82914e+06	4550993	1.69397e+06	1.49172e+06	1.63781e+06	4.98869	4.12413	4.75167	3.95677	3.7546	3.94505	4.6215	3.88547	-2.76581	0.0505476	-0.736027
Q7SYJ3	zgc:66442	zbtb14	Zgc:66442	50282.9	8971.22	16764.1	16115.5	10062.9	8766.25	18115.5	-4.35806	-3.27471	-3.38991	-3.43845	-3.65621	-2.55335	-3.67423	-3.216	0.95187	0.395065	0.458226
A0A8M6Z4H3;A0A8M9P5P4;A0A8M9PFQ6;A0A8M9PTS2;A0A8M9PX56	LOC402866;LOC402866;LOC402866;psip1b;psip1b	psip1b;LOC402866	Isoform of A0A8M9P5P4, trichohyalin isoform X3;trichohyalin isoform X1;Isoform of A0A8M9P5P4, trichohyalin isoform X2;Isoform of A0A8M9PX56, trichohyalin isoform X2;trichohyalin isoform X1	174983.82;179470.71;178339.51;178207.58;184192.18	32741.5	38870.9	42335.9	42983.9	22908.4	34275.5	-2.49031	-2.0614	-1.99649	-1.34371	-2.27036	-1.6334	-2.18273	-1.74915	1.37863	0.24009	0.433578
Q6PCS7	wu:fa94d09	prkag1	5'-AMP-activated protein kinase subunit gamma-1	37298.11	106548	98456.1	84275.2	65735	57249.2	55467.1	-0.788004	-0.720606	-1.00326	-0.730839	-0.948983	-0.938943	-0.837289	-0.872922	-0.321025	0.764264	-0.0356326
Q7ZYX4	fa95c01	cct6a	Chaperonin-containing TCP1, subunit 6A (zeta 1)	57628.74	6.26795e+06	3.58551e+06	4630838	1.62945e+06	1.43111e+06	1.40066e+06	5.09042	4.46595	4.77676	3.90074	3.69476	3.71939	4.77771	3.77163	-5.25061	0.00629457	-1.00608
A0A8M1PEI5	bckdk	bckdk	Protein-serine/threonine kinase	47880.94	115821	97764.1	144360	58254.9	88126.2	100493	-0.667612	-0.730782	-0.226771	-0.905121	-0.326669	-0.0815584	-0.541722	-0.437783	0.357057	0.739089	0.103939
A0A8M1P874	ppm1k	ppm1kb	protein phosphatase 1K, mitochondrial	41203.43	35235.6	20627	21246.4	13731.6			-2.3844	-2.97555	-2.99115	-2.99
A0A8M1P518;A0A8M9QGZ6	pik3c3	pik3c3	Isoform of A0A8M9QGZ6, Phosphatidylinositol 3-kinase catalytic subunit type 3;Phosphatidylinositol 3-kinase catalytic subunit type 3	100257.76;101197.78	30847	24131.3	22059.7	7558.03			-2.5763	-2.74918	-2.93695	-3.85142
Q6P9Z2	wu:fi39b12	ddx23	RNA helicase	94265.25	1.72831e+06	1.29668e+06	1.78787e+06	919093	815896	935830	3.23178	2.99859	3.40373	3.07464	2.88407	3.1376	3.21137	3.0321	-1.28077	0.269495	-0.179266
Q6TH14	ENO1	eno3	phosphopyruvate hydratase	47472.06	14507956	11004846	13207945	7048406	5854661	5.94554e+06	6.30119	6.08384	6.28882	6.01365	5.7272	5.80509	6.22462	5.84865	-3.39281	0.0274588	-0.375971
A0A8M1N4F8;A8WE67	kifbp	kifbp	Isoform of A8WE67, KIF-binding protein;KIF-binding protein	72829.84;72815.82	82976.1	59482.2	90168.9	43221.9	53177.8	25493.1	-1.14874	-1.44763	-0.905736	-1.33574	-1.05542	-2.06047	-1.16737	-1.48387	-0.936507	0.402032	-0.316507
Q6DH55	gnb3l	gnb3a	Guanine nucleotide binding protein (G protein), beta polypeptide 3, like	37033.04	38690.6	22852.5	19672.9		5434.3	2587.51	-2.24945	-2.82774	-3.10216		-4.34607	-5.36094	-2.72645	-4.8535	-4.26856	0.0235964	-2.12706
Q6PC74	CRALBPa	rlbp1a	Cellular retinaldehyde-binding protein a	35737.86	1.6319e+06	1188729	1.14846e+06	592516	503298	621403	3.14898	2.87319	2.76519	2.44128	2.1871	2.54688	2.92912	2.39176	-3.43618	0.0263859	-0.537365
A7MCA0;Q4QRF0;Q9PWC7	zgc:173556;zp3.3;zp3.2	zp3;zp3.2;zgc:173556	Zona pellucida sperm-binding protein 3	47465.93;46825.25;47523.04		26329.8	53653					-2.62339	-1.65471
A0A8M6Z8T4;A0A8M9QDU6	flnb	flnbl;flnb	filamin-B isoform X1;Isoform of A0A8M6Z8T4, filamin-B isoform X2	276305.86;273231.46	2.34859e+06	1.61019e+06	1.94323e+06	843825	770487	789993	3.67422	3.311	3.52395	2.95137	2.80146	2.89319	3.50305	2.88201	-5.44549	0.00552292	-0.621047
A0A8M9QBU1;Q66HW5	clpxa;zgc:92303	clpxa	ATP-dependent Clp protease ATP-binding subunit clpX-like, mitochondrial isoform X1;Isoform of A0A8M9QBU1, ATP-dependent Clp protease ATP-binding subunit clpX-like, mitochondrial	68323.92;66430.79	87230.6	73013.9	71249.1	41477.7	31857.5	20334.3	-1.0766	-1.15192	-1.24549	-1.39516	-1.79461	-2.38666	-1.158	-1.85881	-2.39898	0.0744388	-0.700806
Q6NX10	fa22e07	slc25a4	ADP/ATP translocase	32688.19	16018809	17933412	17713866	11017440	12172720	10952311	6.44412	6.78835	6.7123	6.65807	6.7832	6.68645	6.64825	6.70924	0.549101	0.612149	0.0609836
A0A8M2BA85;A0A8M3AP64;A2RRV2	arid3b;arid3b;wu:fc16g09	arid3b	AT-rich interactive domain-containing protein 3B isoform X1;Isoform of A0A8M2BA85, AT-rich interactive domain-containing protein 3B isoform X2;Isoform of A0A8M2BA85, AT-rich interactive domain-containing protein 3B	66528.17;62484.75;57886.46	539288	283212	194487	223753	160074	172288	1.55155	0.803725	0.203238	1.03633	0.534428	0.696178	0.852838	0.755646	-0.233018	0.827186	-0.0971923
Q567X7	wu:fa19a03	pdlim1	PDZ and LIM domain 1 (Elfin)	35218.65	555510	508819	524500	268350	192942	228324	1.59431	1.64899	1.6345	1.29854	0.803856	1.10244	1.62594	1.06828	-3.85257	0.0182625	-0.557656
Q6DGU8;Q9PUB8	id:ibd5081;slc39a7	slc39a7	Isoform of Q9PUB8, Solute carrier family 39 (Zinc transporter), member 7;Zinc transporter Slc39a7 (Fragment)	47468.69;37922.39	306816	251523	328041	189973	209347	254078	0.737867	0.632529	0.957439	0.800222	0.921584	1.25662	0.775945	0.99281	1.30099	0.263145	0.216865
B1H1M3	prosc	plpbp	Pyridoxal phosphate homeostasis protein	31671.62	73658	45389.2	65773.9	31285.5	18489.5	32548.7	-1.32059	-1.83774	-1.36085	-1.80201	-2.57953	-1.70797	-1.50639	-2.02984	-1.62422	0.179652	-0.523445
Q4KMF4	im:7149218	rrp12	RRP12-like protein	142932.55	350898	287626	303332	201410	267924	241188	0.931548	0.826033	0.844458	0.884565	1.27752	1.18151	0.867347	1.11453	2.01503	0.114142	0.247183
Q6NYA0	srsf1b	srsf1b	Serine/arginine-rich splicing factor 1B	27475.36	38195.2	20744.7	24432.8	32103.6	19228.8	33417.4	-2.26804	-2.96735	-2.78955	-1.76477	-2.52297	-1.66997	-2.67498	-1.9859	2.01545	0.114087	0.689075
A0A8M1NAX4	apoda.1	apoda.1	Apolipoprotein D	20881.23	1.00414e+06	1.36967e+06	1.33079e+06	756919	537553	642063	2.44838	3.0776	2.97777	2.79457	2.2821	2.59407	2.83458	2.55691	-1.13031	0.32153	-0.277674
A0A8M1NUG4;A0A8M2BAV8	myom1a	myom1a	myomesin 1a;Isoform of A0A8M1NUG4, myomesin 1a isoform X2	166322.25;163631.08	34321396	26033066	27865208	12231177	13418536	14690365	7.54346	7.32604	7.36588	6.80885	6.92377	7.11008	7.4118	6.94757	-4.2082	0.0136058	-0.464229
Q6TNU4	fen1	fen1	Flap endonuclease 1	42535.9	117548	63406.7	43470.2	16890.8	5013.92	5297.99	-0.64626	-1.35545	-1.95834	-2.69127	-4.46223	-4.32706	-1.32002	-3.82685	-3.66562	0.0214737	-2.50683
A5D6T0	MGC162584	vps16	Vacuolar protein sorting-associated protein 16 homolog	94519.7	146699	63545.4	128913	28815.9	52632.8	30603.6	-0.326647	-1.3523	-0.390035	-1.92064	-1.07028	-1.79687	-0.68966	-1.59593	-2.13336	0.0998295	-0.906269
A0A8M1NHE5;A0A8M2B7T7	chgb	chgb	Isoform of A0A8M2B7T7, secretogranin-1 precursor;secretogranin-1 isoform X1	81822.64;81950.77		4433.22	20498.7	20374.8	17706.2			-5.19366	-3.04283	-2.42071	-2.64199
A0A8M1PPR4	nudt9	nudt9	ADP-ribose pyrophosphatase, mitochondrial precursor	36966.36	157640	82234.8	127446	22330.1	36404.1	28766.6	-0.222872	-0.980337	-0.406547	-2.28851	-1.60214	-1.88618	-0.536585	-1.92561	-4.58727	0.0101277	-1.38903
A0A8M2BJD4;Q0P3U6	lcn15;zgc:153919	lcn15	Isoform of Q0P3U6, prostaglandin-H2 D-isomerase isoform X1;Lipocalin 15	23753.97;26459.31	106395	66465.3	87224.1	46581.8	35862.5	38983.9	-0.79007	-1.28749	-0.953639	-1.22774	-1.62376	-1.4477	-1.0104	-1.43306	-2.27401	0.0853493	-0.422666
Q802U8	wu:fb12d01	h1-10	H1 histone family, member X	20712.83	2.19686e+06	1.8424e+06	2205901	1416999	1050669	1.911e+06	3.57786	3.50535	3.70686	3.69919	3.24893	4.16761	3.59669	3.70524	0.399543	0.709908	0.10855
E7F147	gb:eh433777	ponzr1	plac8 onzin related protein 1	14008.39	134701	95328.6	125895	49866.8	33836.8	44902	-0.44974	-0.767177	-0.42422	-1.12942	-1.70764	-1.24379	-0.547046	-1.36029	-3.90264	0.0175024	-0.813241
Q6DI30	wu:fc54c06	srfbp1	Serum response factor-binding protein 1	87179.07	23005.1		13034.6	6197.73	11904.2	9794.44	-2.99948		-3.69602	-4.13769	-3.21477	-3.44054	-3.34775	-3.59767	-0.56454	0.611843	-0.249916
B0UYN4	zgc:162944	zgc:162944	Zgc:162944	24069.77	3.26089e+06	2.57242e+06	3.51119e+06	995368	1.18573e+06	1.10109e+06	4.14769	3.98689	4.37745	3.18966	3.4234	3.37221	4.17068	3.32842	-6.29962	0.00324522	-0.842257
A0A0R4IPV5	psmb3	p4hb	Protein disulfide-isomerase	56633.91	27603048	21408074	26573786	12913643	12996368	12824140	7.22918	7.04385	7.29742	6.88718	6.87765	6.91407	7.19015	6.89297	-3.8829	0.0177975	-0.297183
Q8JG73;Q8JGT0	zgc:92158;CHUNP6894	csnk1a1	Isoform of Q8JHE0, Casein kinase 1, alpha 1;Isoform of Q8JHE0, Casein kinase 1, alpha 1	38880.84;37537.27	518254	561356	604177	492246	460612	409779	1.49415	1.79076	1.83853	2.17381	2.05924	1.9462	1.70782	2.05975	2.78925	0.0493501	0.351933
A0A8N7UQS1	trim3a	trim3a	tripartite motif-containing protein 3 isoform X1	84337.02	377412	248480	346979	219639	188153	226011	1.03663	0.61497	1.03841	1.00956	0.767592	1.08775	0.896671	0.954966	0.341578	0.749859	0.0582947
A0A8M1QH64;A0A8M1RLT3;A0A8M2BIZ4	si:ch211-166g5.4;LOC100535691;LOC100535691	LOC100535691;mazb	myc-associated zinc finger protein;myc-associated zinc finger protein-like isoform X1;Isoform of A0A8M1RLT3, myc-associated zinc finger protein-like isoform X2	50945.7;53810.06;53681.93	9695.79	8402.49	13613.4	7678.34	11880.7	8114.28	-4.246	-4.2712	-3.63334	-3.82863	-3.21761	-3.71204	-4.05018	-3.5861	1.65566	0.173132	0.464085
A0A8M3B6C7;Q5U3I6	csad;zgc:103478	csad	cysteine sulfinic acid decarboxylase isoform X1;Isoform of A0A8M3B6C7, Csad protein	61748.31;54892.44	239592	330874	334967	248416	268829	275943	0.381071	1.02812	0.987584	1.18719	1.28238	1.37572	0.798926	1.28176	2.2331	0.0893028	0.482835
Q8JGW0	thbs4b	thbs4b	Thrombospondin-4-B	103990.71	409671	310771	358573	211515	212557	223756	1.15496	0.937694	1.08583	0.955188	0.943539	1.07328	1.0595	0.990669	-0.901813	0.418149	-0.0688258
Q7ZWD1	zgc:56516	psmc1a	Proteasome (Prosome, macropain) 26S subunit, ATPase, 1a	49146.4	1.84528e+06	839008	1.35593e+06	389866	362366	279124	3.32626	2.37053	3.00478	1.8374	1.71314	1.39226	2.90052	1.6476	-4.03492	0.0156697	-1.25292
A0A8M1P8G0	myh7ba	myh7ba	myosin, heavy chain 7B, cardiac muscle, beta a	223807.19	85438104	122876680	82958056	71826776	43594304	51404148	8.85923	9.56484	8.9398	9.3628	8.62368	8.91709	9.12129	8.96786	-0.495461	0.646259	-0.153428
Q7T368	wu:fc76a05	pdhb	Pyruvate dehydrogenase E1 component subunit beta	39308.33	4.27355e+06	1.5326e+06	2.19562e+06	640344	584285	642137	4.53786	3.23975	3.70012	2.55327	2.40236	2.59424	3.82591	2.51662	-3.40583	0.0271313	-1.30929
Q6IQG6	prtfdc1	prtfdc1b	Hypoxanthine phosphoribosyltransferase	25501.46	51369.8	28215.9	28125	17446.5	17798.1	12470.7	-1.84051	-2.52358	-2.58651	-2.64456	-2.63452	-3.09204	-2.31687	-2.79037	-1.67601	0.169044	-0.473505
B0S6K5	tnw	tnn	Isoform of A0A8M2BIJ7, Tenascin N	102455.11	386102	392892	267943	130935	123588	185384	1.06948	1.27597	0.665487	0.263278	0.161222	0.80187	1.00365	0.40879	-2.22251	0.0903602	-0.594856
Q5TYV0	emc7	emc7	ER membrane protein complex subunit 7	26559.85	65478.9	47870.3	59460.9	14914.5	4264.08	7428.84	-1.4904	-1.76096	-1.50642	-2.87078	-4.69593	-3.83937	-1.58593	-3.80203	-4.14658	0.0142999	-2.2161
P0CH95	phf8	phf8	Histone lysine demethylase PHF8	114222.06	247921	152529	158000	66258.8	81348.2	82137.4	0.430374	-0.0890767	-0.0965087	-0.719389	-0.442129	-0.372535	0.0815962	-0.511351	-2.90578	0.0438632	-0.592947
Q7ZUH1	rtraf	rtraf	RNA transcription, translation and transport factor protein	27857.79	663038	565216	738626	376828	363338	431863	1.84959	1.80064	2.12841	1.78833	1.717	2.02193	1.92621	1.84242	-0.609496	0.575118	-0.0837918
A0A8M1P4F7	hnrnpa3	hnrnpa3	heterogeneous nuclear ribonucleoprotein A3	35665.64	2384488	742320	1.75574e+06	798330	880213	941709	3.6961	2.19388	3.37757	2.87141	2.99354	3.14663	3.08918	3.00386	-0.183931	0.863015	-0.0853222
A0A8N7TAK1	sgca	sgca	alpha-sarcoglycan	43010.49	1353056	1.07634e+06	1.15537e+06	610328	618340	548541	2.87864	2.7299	2.77385	2.48401	2.48409	2.36695	2.79413	2.44502	-5.92644	0.00406192	-0.349112
A7YYE9	zgc:92573	srp68	Signal recognition particle subunit SRP68	67899.56	339989	197053	310233	104181	108500	128183	0.885982	0.280422	0.876915	-0.0664797	-0.0266198	0.269554	0.681106	0.0588181	-2.74537	0.0516197	-0.622288
Q5PR60	ube2k	ube2kb	E2 ubiquitin-conjugating enzyme	22394.68	123647	71659.9	129480	66421.7	30055.6	63490.3	-0.573279	-1.17892	-0.383711	-0.715847	-1.87861	-0.744038	-0.71197	-1.11283	-0.887139	0.425125	-0.40086
A0A8M1N0P5	morf4l1	morf4l1	mortality factor 4-like protein 1	37286.78	79430.1	60374.1	72142.1	17842	16016.3	11042.4	-1.21175	-1.42616	-1.22752	-2.61222	-2.7867	-3.26752	-1.28848	-2.88881	-7.70397	0.00152763	-1.60034
Q7SXB4	zgc:66480	hirip3	HIRA-interacting protein 3	57657.76	3678.98	5654.33	9237.23	10175.7	9153.23	7782.53	-5.64406	-4.84266	-4.19283	-3.42237	-3.59389	-3.77226	-4.89318	-3.59617	3.00458	0.0397619	1.29701
A0A8M1QKN6	plcl1	plcl1	Phosphoinositide phospholipase C	124298.18	91514.9	29052.8	42397.6	11787.5	24878.5	20247.6	-1.00743	-2.48141	-1.99438	-3.21025	-2.15134	-2.39283	-1.82774	-2.5848	-1.40426	0.232924	-0.757064
A0A8M1NW04;A0A8M2B325;F1R2X6	psme4b	psme4b	Isoform of F1R2X6, proteasome activator complex subunit 4B;Isoform of F1R2X6, proteasome activator complex subunit 4B isoform X1;Proteasome activator complex subunit 4B	209379.1;211553.69;209068.74	560391	495238	506220	306521	403120	315495	1.60693	1.60996	1.58333	1.49041	1.8669	1.56897	1.60007	1.64209	0.365477	0.733262	0.0420207
A0A8M6Z078;Q6DHG1	egfl6;cb3	egfl6	epidermal growth factor-like protein 6 isoform X1;Isoform of A0A8M6Z078, EGF-like-domain, multiple 6	61054.22;57492.03	15665.7		11549.1			12409.2	-3.55382		-3.87058			-3.09917
A0A8M9Q2S3;A5PN19	zgc:163098	zgc:163098	Isoform of A5PN19, U2-associated SR140 protein-like isoform X1;U2-associated SR140 protein-like	66365.97;100254.06	107833	84863.3	111386	54754.8	49951.4	53922.4	-0.770707	-0.934947	-0.600875	-0.994516	-1.14571	-0.979689	-0.768843	-1.03997	-2.46332	0.0694435	-0.271131
A0A8M1QLF8;A0A8M2BGZ1	sec24b	sec24b	protein transport protein Sec24B isoform X1;Isoform of A0A8M1QLF8, protein transport protein Sec24B isoform X2	128612.35;124750.56	60230.4	48400.9	41878.1	16025.3	20069.8	8602.49	-1.61094	-1.74505	-2.01217	-2.76715	-2.46122	-3.62775	-1.78939	-2.95204	-3.15439	0.0343688	-1.16265
A0A8M2B4T6;A0A8M6Z121;F1QGH7;Q8JID2	ctnnb1;ctnnb1;ctnnb1;zgc:65770	ctnnb1;ctnnb2	Isoform of F1QGH7, catenin beta-1 isoform X1;Isoform of F1QGH7, catenin beta-1 isoform X2;Catenin beta-1;Beta-catenin 2	86511.58;80115.66;85568.56;85270.39	2.28208e+06	903025	1.47552e+06	520046	689379	569769	3.63277	2.47661	3.12672	2.25307	2.64099	2.42173	3.0787	2.43859	-1.81353	0.143955	-0.640104
Q567Y4	wu:fb10b03	ndufb9	NADH dehydrogenase [ubiquinone] 1 beta subcomplex subunit 9	21039.84	1130826	810590	916357	528858	410594	597536	2.6198	2.32081	2.43947	2.27731	1.8934	2.49038	2.46003	2.22036	-1.22842	0.286624	-0.239665
Q5MPX4	tfr1a	tfr1a	Transferrin receptor protein 1	84997.23	497648	430359	562253	268082	196076	219803	1.43562	1.40738	1.73478	1.2971	0.827102	1.04756	1.52593	1.05726	-2.73321	0.0522699	-0.468673
Q6DKF4	zgc:92472	twf1b	Twf1b protein	39696.06	826250	584071	649244	275504	372386	216809	2.16707	1.84798	1.94232	1.3365	1.75249	1.02778	1.98579	1.37225	-2.66394	0.0561595	-0.613539
Q7ZV56	zgc:56210	cdc37	Hsp90 co-chaperone Cdc37	43425.75	399524	463678	577340	296996	292109	315024	1.11878	1.51496	1.77298	1.44487	1.4022	1.56681	1.46891	1.47129	0.0121346	0.990899	0.00238495
Q6AXL6	zgc:100970	zgc:100970	28S ribosomal protein S27, mitochondrial	45807.11	158890	141614	159458	70346.1	101434	99585.7	-0.211479	-0.196192	-0.0832607	-0.63303	-0.123773	-0.0946359	-0.163644	-0.283813	-0.669741	0.5397	-0.120169
A0A8M3AXW4;Q566U4;Q566U4-2	afmid	afmid	Isoform of Q566U4, Kynurenine formamidase;Kynurenine formamidase;Isoform of Q566U4, Isoform 2 of Kynurenine formamidase	32411.82;32411.86;32411.86-2	109330	105866	139047	74904.4	71048	50578.7	-0.750823	-0.615923	-0.280868	-0.542451	-0.637445	-1.07204	-0.549204	-0.750647	-0.938273	0.401226	-0.201442
A0A8M1P3Z0	isca2	isca2	iron-sulfur cluster assembly 2 homolog, mitochondrial	16855.97	55985.9	60840.7	66868.8	35244.8	40947.6	29742.9	-1.71637	-1.41505	-1.33703	-1.63009	-1.43246	-1.83803	-1.48948	-1.63353	-0.875209	0.430867	-0.144042
Q90WX6	wu:fk56e06	gnat1	Guanine nucleotide binding protein (G protein), alpha transducing activity polypeptide 1	39870.68	3.38817e+06	3.02109e+06	2.61658e+06	1985892	1732487	1.44483e+06	4.20293	4.21884	3.95317	4.18614	3.97046	3.76419	4.12498	3.9736	-1.0151	0.367466	-0.151384
A0A8M3AT59;A0A8M9PMH0;A0A8M9PV16;A0A8M9QAP3	si:ch73-272h16.4;si:ch73-272h16.4;LOC556594;si:ch73-272h16.4	LOC556594;mpp4b	MAGUK p55 subfamily member 4 isoform X1;Isoform of A0A8M3AT59, MAGUK p55 subfamily member 4 isoform X3;MAGUK p55 subfamily member 4-like;Isoform of A0A8M3AT59, MAGUK p55 subfamily member 4 isoform X2	71380.04;56604.31;65945.11;71250.93	25716.2	33548.1	38739.5	26237.1	26920.1	33063	-2.83876	-2.27385	-2.12456	-2.05589	-2.03756	-1.68536	-2.41239	-1.92627	1.9548	0.122282	0.48612
A0A8M2B3B4;A8WFZ2	nup62l;fb13d02	nup62l	Isoform of A8WFZ2, nuclear pore glycoprotein p62 isoform X1;Zgc:172056 protein	52322.33;52382.38	206623	178928	244177	86414.8	57623.3	75183.9	0.167495	0.141224	0.531493	-0.336222	-0.939586	-0.500152	0.28007	-0.591987	-3.96773	0.0165702	-0.872057
A0A8M6YZP9	si:ch211-202h22.10	si:ch211-202h22.10	gastrula zinc finger protein XlCGF57.1-like	59569.62	27226.1	35793	18666.8	36402.8		31692.9	-2.75644	-2.18041	-3.17789	-1.58345		-1.74641	-2.70491	-1.66493	2.75031	0.0707239	1.03998
A0A8M3AX42	dbn1	dbn1	Isoform of A0A8M3AU51, drebrin isoform X5	62209.65	852331	1.00982e+06	1.09888e+06	883187	658122	765680	2.21191	2.63787	2.70152	3.01715	2.57404	2.8481	2.5171	2.81309	1.47463	0.214331	0.295996
Q6IQH6	plppr1	plppr1	Phospholipid phosphatase-related protein type 1	36492.35	39498.5	6791.32	29398.1				-2.21964	-4.57832	-2.52264
A0A8M2BBI4;Q6GMF8	rhbdf1a;rhbdf1	rhbdf1a;rhbdf1	Inactive rhomboid protein;Inactive rhomboid protein 1	102105.87;97840.95		13044.4	3750.85	5591.67	5966.7	8924.43		-3.63666	-5.49308	-4.28615	-4.21123	-3.57474	-4.56487	-4.02404	0.720431	0.523321	0.540825
Q6NZZ2	arpc4	arpc4	Actin-related protein 2/3 complex subunit 4	19678.04	3.25065e+06	2.53172e+06	2897126	1.63359e+06	1.98473e+06	1.61146e+06	4.14315	3.96389	4.10011	3.9044	4.16656	3.92165	4.06905	3.99754	-0.712077	0.515747	-0.0715136
A0A8M2B6V3;A0A8M2B6X0;A0A8N7UYD8	atf7ip	atf7ip	Isoform of A0JME2, activating transcription factor 7-interacting protein 1 isoform X3;Isoform of A0JME2, activating transcription factor 7-interacting protein 1 isoform X1;Isoform of A0JME2, activating transcription factor 7-interacting protein 1	85337.7;90453.37;90009.95	95900.5	149250	187083	88285.7	114593	61098	-0.939896	-0.120423	0.14724	-0.305321	0.0522049	-0.799448	-0.30436	-0.350855	-0.113468	0.915126	-0.0464953
Q8QGV5	ptgds	ptgdsb.1	Lipocalin-type prostaglandin D synthase-like protein	20905.15	142374	320005	277429	209102	213638	217574	-0.369819	0.979937	0.715682	0.938631	0.950856	1.03286	0.441933	0.974115	1.28534	0.268047	0.532182
A0A8M2BJZ4	tbl2	tbl2	Isoform of Q6P0B5, transducin beta-like protein 2 isoform X1	49033.66	29154.2	26897.9					-2.65773	-2.5926
Q6PFM3	wu:fj94c07	slc25a12	Solute carrier family 25 (Mitochondrial carrier, Aralar), member 12	75389.43	10105656	7964422	8818721	4.55195e+06	5642468	4.68255e+06	5.77951	5.61734	5.70606	5.38284	5.67394	5.46058	5.70097	5.50579	-1.97459	0.11954	-0.195184
A0A8M2BIL6;B7SNG4	insra;IRa	insra	Tyrosine-protein kinase receptor;Isoform of A0A8M2BIL6, Tyrosine-protein kinase receptor	154245.75;153263.69	442038	391061	521030	377372	306577	371942	1.26466	1.26923	1.62493	1.79042	1.47194	1.80643	1.38628	1.68959	1.8773	0.133697	0.303319
A0A8M1NSS1;A0A8M2B7C2;A0A8M2B7C7;A0A8M2B7D4;A0A8M2B7D7;A0A8M2B7D8;A0A8M2B7E0;A0A8M2B7M0;A0A8M2B7M8;A0A8M3AKS9;A0A8M3ALH6;A0A8M3AT62;A0A8M3AW73;A0A8M3B431	fryl	fryl	Isoform of A0A8M2B7D7, protein furry homolog-like;Isoform of A0A8M2B7D7, protein furry homolog-like isoform X4;Isoform of A0A8M2B7D7, protein furry homolog-like isoform X3;Isoform of A0A8M2B7D7, protein furry homolog-like isoform X11;protein furry homolog-like isoform X1;Isoform of A0A8M2B7D7, protein furry homolog-like isoform X5;Isoform of A0A8M2B7D7, protein furry homolog-like isoform X6;Isoform of A0A8M2B7D7, protein furry homolog-like isoform X2;Isoform of A0A8M2B7D7, protein furry homolog-like isoform X7;Isoform of A0A8M2B7D7, protein furry homolog-like isoform X9;Isoform of A0A8M2B7D7, protein furry homolog-like isoform X12;Isoform of A0A8M2B7D7, protein furry homolog-like isoform X8;Isoform of A0A8M2B7D7, protein furry homolog-like isoform X13;Isoform of A0A8M2B7D7, protein furry homolog-like isoform X10	351694.92;358689.93;359369.67;349302.31;360073.54;358332.55;358400.65;359703.14;358030.24;355346.12;350857.96;357326.37;356289.25;353605.13	25066.1	30395	41316.9	25202.8	22787.8	24915.9	-2.87569	-2.41625	-2.03163	-2.11392	-2.27798	-2.09351	-2.44119	-2.1618	1.11371	0.327811	0.279394
A4IG62	supv3l1	supv3l1	ATP-dependent RNA helicase SUPV3L1, mitochondrial	86254.89	17785.5	41586.4	22135.8		9958.26	11056.9	-3.37074	-1.96398	-2.93198		-3.47227	-3.26562	-2.75557	-3.36895	-1.13171	0.34004	-0.613382
A0A8M1NED6	rfc1	rfc1	Replication factor C subunit 1	125372.14	3627.67		2614.13				-5.66432		-6.01396
Q9I8L5	fabp10a	fabp10a	Fatty acid-binding protein 10-A, liver basic	14004.22	8.05598e+06	9800792	12074590	10335002	12066529	11835203	5.45248	5.91667	6.15939	6.56582	6.77056	6.79829	5.84285	6.71156	3.9495	0.016825	0.86871
A0A8M2BBT4	ppfibp1a	ppfibp1a	uncharacterized protein LOC565020 isoform X1	99614.79	140878	90010.3	119080	48859.1	52760.8	55253.4	-0.385058	-0.849997	-0.504503	-1.15887	-1.06677	-0.944511	-0.579853	-1.05672	-3.12486	0.0353601	-0.476867
Q1LXX9	si:ch211-160d20.4	ttc9b	Si:ch211-160d20.4	27182.98	23098.1		6705.26				-2.99366		-4.655
Q5TYQ8	zc3h14	zc3h14	Zinc finger CCCH domain-containing protein 14	74584.63	296188	477431	371779	274290	290147		0.687009	1.55713	1.13801	1.33013	1.39247		1.12738	1.3613	0.719349	0.523899	0.233917
A0A8M9Q4G8;Q6P007	dcun1d2a;rp42-pen	dcun1d2a	Isoform of Q6P007, DCN1-like protein;DCN1-like protein	28374.2;30216.39	105806	123171	120031		52716.4	51403.6	-0.798081	-0.3975	-0.493026		-1.06799	-1.0487	-0.562869	-1.05835	-3.17385	0.0503315	-0.495477
A0A8M2B9X5;A0A8M3AVZ8	zgc:112982	wu:fb48h12;wu:fb93h01	uncharacterized protein CXorf23 homolog isoform X1;Isoform of A0A8M2B9X5, uncharacterized protein CXorf23 homolog isoform X2	80266.76;80138.63	935.276	1079.12	3004.05	873.108		1046.64	-7.6199	-7.23216	-5.81338	-6.9652		-6.66674	-6.88848	-6.81597	0.10106	0.925879	0.0725135
Q6PH06	wu:fj60e01	crkl	V-crk avian sarcoma virus CT10 oncogene homolog-like	33820.97	332658	70153.5	185266	16268.2	50042.8	11776.5	0.854536	-1.20957	0.133159	-2.74545	-1.14308	-3.17467	-0.0739592	-2.3544	-2.63684	0.0577713	-2.28044
E7FFC4	im:6904058	slc7a1b	Apoptosis-inducing factor mitochondria-associated 2	40470.51	364321	294498	349134	181409	220913	247493	0.985704	0.860102	1.04734	0.733675	0.999167	1.21874	0.964383	0.983862	0.129281	0.903376	0.0194787
E7FG48	zgc:77934	tppp3	Tubulin polymerization-promoting protein family member 3	19620.26	120480	150058	136834	40467.9	26728.7	31767.5	-0.610708	-0.112636	-0.304011	-1.43072	-2.04785	-1.74302	-0.342452	-1.74053	-6.08548	0.00368614	-1.39808
A3KMT0	CH73-131E21.2	CH73-131E21.2	Zgc:158803	50085.41	585164	632374	615977	390614	314853	547925	1.66933	1.96262	1.86644	1.84017	1.51037	2.36533	1.8328	1.90529	0.275124	0.796847	0.0724915
Q803Z2	yipf3	yipf3	Protein YIPF3	37857.91	36822	35252.5	19097.9	25927.5		13803	-2.32086	-2.20236	-3.14495	-2.07302		-2.94559	-2.55606	-2.50931	0.0930958	0.931696	0.0467518
A0A8M3AIS7;A0A8M3B288;A0A8N7UQY1	si:ch211-266o15.1	si:ch211-266o15.1	Isoform of A0A8N7UQY1, zinc finger MYM-type protein 4-like isoform X2;Isoform of A0A8N7UQY1, zinc finger MYM-type protein 4-like isoform X3;zinc finger MYM-type protein 4-like isoform X1	161359.02;161389.09;161487.19	210756	229151	186860	95985.2	107757	128192	0.19607	0.498139	0.145524	-0.184689	-0.0365259	0.269654	0.279911	0.0161463	-1.52247	0.202551	-0.263765
Q6P3J7	ehd2	ehd2b	EH domain-containing protein 2	61416.64	493066	286636	341400	131215	139274	230311	1.42227	0.82106	1.01503	0.266356	0.333617	1.11493	1.08612	0.571636	-1.58355	0.188468	-0.514483
A0A8M1Q7E1	LOC798483	LOC798483	proline-rich transmembrane protein 2-like	24267.19	110420	116302	224119	103558	98169.6	125819	-0.736506	-0.480285	0.407828	-0.0751394	-0.170962	0.242702	-0.269654	-0.00113317	0.728544	0.506643	0.268521
A0A8M1NFZ4;A0A8M3ASC9;A5PF29;A5PF30;A5PF31	dab2ipb;dab2ipb;wu:fk62h05;wu:fc08b07;dab2ip	dab2ipb	Isoform of A5PF31, disabled homolog 2-interacting protein;Isoform of A5PF31, disabled homolog 2-interacting protein isoform X2;Isoform of A5PF31, Novel protein similar to vertebrate DAB2 interacting protein (DAB2IP);Isoform of A5PF31, Novel protein similar to vertebrate DAB2 interacting protein (DAB2IP);DAB2-interacting protein b	131589.97;128435.14;124499.93;117969.41;131881.27	117657	118756	111090	86943.5	85830.6	71652	-0.644916	-0.450155	-0.60471	-0.327423	-0.364747	-0.569567	-0.566594	-0.420579	1.52317	0.202384	0.146015
Q6PBV6	nhp2	nhp2	H/ACA ribonucleoprotein complex subunit 2-like protein	16688.47	233814	236304	321952	241152	215117	240661	0.345855	0.542484	0.930409	1.14437	0.960809	1.17836	0.606249	1.09451	2.64575	0.0572354	0.488261
A9JRA9;E7FAQ3	si:ch211-125e6.7;si:ch211-125e6.5	si:ch211-125e6.7;si:ch211-125e6.5	Zgc:172053;Si:ch211-125e6.5	16830.02;16796.95	15307.1				13671.7		-3.58723				-3.01505
A0A8M1P295;A0A8M1PAC7;A0A8M2B9E2;Q6NYI3	tfap2a;tfap2a;tfap2a;ap2	tfap2a	Isoform of A0A8M2B9E2, Transcription factor AP-2-alpha;Isoform of A0A8M2B9E2, Transcription factor AP-2-alpha;Transcription factor AP-2-alpha;Isoform of A0A8M2B9E2, Transcription factor AP-2-alpha	48237.37;49921.48;50242.35;46659.58	48385.3	42154.1	43268.9	22261.6	22081.7	20883.7	-1.92686	-1.94442	-1.96504	-2.29294	-2.32339	-2.3482	-1.94544	-2.32151	-19.3689	4.18845e-05	-0.376072
A1L1Y0	trp2	dct	Dct protein	58152.8	109422	84063.1	100847	64891.5	55118.1	72897.6	-0.749599	-0.948614	-0.744267	-0.749471	-1.00371	-0.544704	-0.81416	-0.765963	0.32386	0.762271	0.0481967
Q6DGA3	ramp1	ramp1	Zgc:91818	16792.72	16815.5	30973	31931.1	17227.9	14183.1	23190.1	-3.45164	-2.38908	-2.4034	-2.66276	-2.96206	-2.19707	-2.74804	-2.6073	0.338072	0.752308	0.140744
A0A8M2BF51;A0A8M3AVA8;A0A8M3AVB1;A0A8M3B237;A0A8M3BBW9;E7F237	gapvd1;gapvd1;gapvd1;gapvd1;gapvd1;zgc:92666	gapvd1	Isoform of A0A8M3B237, GTPase-activating protein and VPS9 domain-containing protein 1 isoform X3;Isoform of A0A8M3B237, GTPase-activating protein and VPS9 domain-containing protein 1 isoform X5;Isoform of A0A8M3B237, GTPase-activating protein and VPS9 domain-containing protein 1 isoform X2;GTPase-activating protein and VPS9 domain-containing protein 1 isoform X1;Isoform of A0A8M3B237, GTPase-activating protein and VPS9 domain-containing protein 1 isoform X4;Isoform of A0A8M3B237, GTPase-activating protein and VPS9 domain-containing protein 1	164146.99;162514.09;165335.34;165406.42;162585.17;161254.67	1.00354e+06	800084	992824	453433	530176	496092	2.44752	2.30199	2.5551	2.05532	2.26216	2.22196	2.43487	2.17981	-2.63239	0.058041	-0.255058
E9QHI1	tnc	tncb	Isoform of F1QYE2, Tenascin C	187422.67	50277.1		37815	6544.92	8772.4		-1.87153		-2.15941	-4.05905	-3.65519
A0A8M2B629;A0A8N7UYA4	cpne2	cpne2	Isoform of A0A8N7UYA4, copine-2 isoform X1;copine-2	60818.21;62828.49	103216	105692	94637.3	77870.6	46916.9	60156.9	-0.833843	-0.618288	-0.835957	-0.486423	-1.23613	-0.821844	-0.762696	-0.848133	-0.373857	0.727483	-0.0854366
Q6DGL5	wu:fc34a11	trappc5	Trafficking protein particle complex subunit 5	21030.36	181489	211636	213635	124205	122436	104599	-0.0196238	0.383427	0.338707	0.187148	0.147715	-0.0237711	0.23417	0.103697	-0.912125	0.413303	-0.130473
A0A8M1PBQ9	cul3a	cul3a	cullin-3	89883.38			1079.56						-7.28985
A0A8M9QBZ6;Q568K5	naa40	naa40	Isoform of Q568K5, N-alpha-acetyltransferase 40;N-alpha-acetyltransferase 40	24831.21;27356.14	117501	62744.1	104720	46303.3	52639.7	48755.1	-0.646832	-1.37061	-0.689894	-1.23639	-1.07009	-1.12502	-0.902444	-1.14383	-1.00804	0.370461	-0.241387
A0A8M6YW17	fbn1	fbn1	fibrillin-1	299332.16	45172.1	56303.9	39479	39749.1	39541.9	21766.3	-2.026	-1.52685	-2.09728	-1.45658	-1.48286	-2.28848	-1.88338	-1.74264	0.43077	0.688833	0.14074
Q5U3I0	samm50b	samm50b	Sorting and assembly machinery component 50 homolog B	52184.32	430021	390118	394217	230580	243092	221789	1.2249	1.26575	1.22255	1.07969	1.13719	1.06054	1.23774	1.09248	-5.38686	0.00574228	-0.14526
A0A8M1RRG0	map6b	map6b	microtubule-associated protein 6-like	42695.45	10003.6	19904.8	37658.2	23157.6	15377.2	7042	-4.20092	-3.02697	-2.1654	-2.23601	-2.84544	-3.91652	-3.1311	-2.99932	0.171662	0.872037	0.131772
A0A8M2BCZ9;A4IFX9	zcchc8;si:ch211-110p13.1	zcchc8	Isoform of A4IFX9, zinc finger CCHC domain-containing protein 8 isoform X1;Zcchc8 protein	76837.93;77066.14	17906.4	6811.88	9033.92	3503.87	8818.97	5230.51	-3.36095	-4.57396	-4.22494	-4.96048	-3.64756	-4.34555	-4.05329	-4.31786	-0.505613	0.639718	-0.264576
Q6DHC7	zgc:92513	cd36	Platelet glycoprotein 4	51590.41	152537	193505	165944	190636	121620	171252	-0.270349	0.25421	-0.0257402	0.805245	0.138072	0.687471	-0.0139597	0.543596	2.183	0.0944274	0.557555
A0A8M3AWT9;Q503G9	phkg1b;phkg1	phkg1b	phosphorylase kinase;Isoform of A0A8M3AWT9, phosphorylase kinase	51996.09;45584.63	11560.6	7840.06	10668	7240.46	4317.5		-3.99221	-4.37115	-3.98508	-3.91335	-4.67797		-4.11615	-4.29566	-0.545476	0.623368	-0.179513
A0A8M9PEX3	nsfa	nsfa	Vesicle-fusing ATPase	82938.48	10606897	6.89706e+06	8571133	5.55524e+06	5.1835e+06	5.05452e+06	5.84935	5.40975	5.66498	5.6702	5.55154	5.57086	5.64136	5.59754	-0.330391	0.757685	-0.043825
Q8JHJ3	zgc:111896	u2af1	U2 small nuclear RNA auxiliary factor small subunit	28377.56	275509	177610	249636	63363.5	46007	57069.6	0.582592	0.130553	0.563387	-0.78385	-1.26439	-0.897853	0.425511	-0.982029	-6.804	0.00243784	-1.40754
A0A8M3B3F1	epb41a	epb41a	Protein 4.1	75796.42	892558	590933	780228	269699	325861	242587	2.27844	1.86484	2.20746	1.30577	1.55995	1.18985	2.11691	1.35186	-4.55176	0.0104037	-0.765053
A7MBU9	im:7158043	cmbl	Carboxymethylenebutenolidase homolog	28070.21	217171	504221	350500	300234	186776	340022	0.239327	1.6359	1.05298	1.46051	0.756997	1.67698	0.976067	1.29816	0.655931	0.547682	0.322097
F1R442	sb:cb171	alox5b.3	Arachidonate 5-lipoxygenase b, tandem duplicate 3	77863.79	30151.5	23443.9	39533.8	41669.9	37424.7	31961.8	-2.60921	-2.79088	-2.09528	-1.3885	-1.56225	-1.73422	-2.49845	-1.56166	4.05587	0.015401	0.936798
A0A8M1P826	ttc27	ttc27	Tetratricopeptide repeat protein 27	95262.36	60164.7	68241.6	104395	44886.3	75778.2	45474.3	-1.61252	-1.24943	-0.694388	-1.28123	-0.544456	-1.22552	-1.18545	-1.01707	0.471796	0.661657	0.168379
A0A8M1QLV0	nxf1	nxf1b	nuclear RNA export factor 1	71562.88	86329.3	56223.6	66076	39377.3	16770.7	23075.5	-1.09158	-1.52891	-1.35424	-1.47014	-2.72029	-2.20421	-1.32491	-2.13155	-2.09878	0.103796	-0.806636
A0A8M1P3F7	lamp1b	lamp1b	lysosomal-associated membrane protein 1 precursor	27223.22	101710	100136	136500	145336	103763	109543	-0.855041	-0.696203	-0.307537	0.413816	-0.0910248	0.0428446	-0.619594	0.121879	3.3412	0.0288036	0.741472
A0A8M3AYL4;A0A8M3B4U7;A0A8M3B7N2;A0A8M3BEB8;A0A8M9QJA7	sdk2b	sdk2b	Isoform of A0A8M3BEB8, protein sidekick-2 isoform X3;Isoform of A0A8M3BEB8, protein sidekick-2 isoform X5;Isoform of A0A8M3BEB8, protein sidekick-2 isoform X4;protein sidekick-2 isoform X1;Isoform of A0A8M3BEB8, protein sidekick-2 isoform X2	247605.53;245500.11;247109.9;249215.32;249432.4	148521	175768	127272	154584	137469	98575.7	-0.308837	0.11551	-0.408528	0.502819	0.314797	-0.109342	-0.200618	0.236091	1.80419	0.145527	0.43671
A0A8M9PCN4;A0A8M9PLD7;A0A8M9Q6G7	LOC110437703;cuzd1.2;cuzd1.2	LOC110437703;cuzd1.2	deleted in malignant brain tumors 1 protein-like;Isoform of A0A8M9Q6G7, deleted in malignant brain tumors 1 protein-like isoform X2;deleted in malignant brain tumors 1 protein-like isoform X1	67091.68;75478.84;80909.78	25498.4		45838.6	22531.2	51218.3	46409	-2.85103		-1.8818	-2.27558	-1.10958	-1.19617	-2.36641	-1.52711	1.38935	0.258887	0.839305
Q6TNP8	vps26a	vps26a	Vacuolar protein sorting-associated protein 26A	38177.93	949194	832247	860887	547306	648241	556582	2.3672	2.35885	2.34939	2.32677	2.55222	2.38795	2.35848	2.42231	0.945618	0.397888	0.0638357
A0A8M2BDG5;A0A8M2BDM7;Q5XJ62	myl6;myl6;zgc:103624	myl6	myosin, light chain 6, alkali, smooth muscle and non-muscle isoform X1;Isoform of A0A8M2BDG5, myosin, light chain 6, alkali, smooth muscle and non-muscle isoform X2;Isoform of A0A8M2BDG5, Myosin, light chain 6, alkali, smooth muscle and Non-muscle	18436.74;16957.22;16937.17	618419	513572	673388	218525	127701	211595	1.74908	1.66241	1.995	1.00222	0.208458	0.992657	1.80216	0.734446	-3.79646	0.019162	-1.06772
A0A8M1P782	bcat2	bcat2	Isoform of E9QCQ6, Branched-chain-amino-acid aminotransferase	43515.26	2455127	3561894	3.21947e+06	2.54315e+06	2.64157e+06	2597274	3.73822	4.45641	4.25231	4.54297	4.57902	4.61028	4.14898	4.57742	1.99693	0.116524	0.428439
Q568L9	zgc:110219	alad	Delta-aminolevulinic acid dehydratase	36032.64	1.40842e+06	1.69234e+06	1.57375e+06	1.36003e+06	1.625e+06	1.43197e+06	2.9365	3.38279	3.2197	3.63999	3.87806	3.75129	3.17966	3.75645	3.91291	0.0173512	0.576785
Q6DGQ2	wu:fc54e04	rabif	Rab-interacting factor	14520.6	287568	218081	243384	137746	125618	137890	0.644399	0.426702	0.526795	0.336439	0.184727	0.374872	0.532632	0.298679	-2.73312	0.0522745	-0.233953
Q6PC54	snap25b	snap25b	Synaptosomal-associated protein 25-B	22693.22	453730	562252	601079	447307	266239	382914	1.30233	1.79306	1.83112	2.03569	1.26841	1.84837	1.64217	1.71749	0.262506	0.805897	0.0753242
A0A8M1NA11;A0A8M2BC84;A0A8M3ARH9;A0A8M3ARR0;A0A8M3ARR5;A0A8M3AYU8;A0A8M3AYV1;A0A8M3B1S9;A0A8M3B1T4;A0A8M3B915;A0A8M6Z601;A0A8M9Q0L3;A0A8M9Q5Z2	ppfia2	ppfia2	Isoform of A0A8M3ARR0, liprin-alpha-2;Isoform of A0A8M3ARR0, liprin-alpha-2 isoform X6;Isoform of A0A8M3ARR0, liprin-alpha-2 isoform X4;liprin-alpha-2 isoform X1;Isoform of A0A8M3ARR0, liprin-alpha-2 isoform X8;Isoform of A0A8M3ARR0, liprin-alpha-2 isoform X3;Isoform of A0A8M3ARR0, liprin-alpha-2 isoform X10;Isoform of A0A8M3ARR0, liprin-alpha-2 isoform X2;Isoform of A0A8M3ARR0, liprin-alpha-2 isoform X9;Isoform of A0A8M3ARR0, liprin-alpha-2 isoform X5;Isoform of A0A8M3ARR0, liprin-alpha-2 isoform X11;Isoform of A0A8M3ARR0, liprin-alpha-2 isoform X7;Isoform of A0A8M3ARR0, liprin-alpha-2 isoform X13	140467.25;143101.14;144776.07;144918.19;142554.59;144819.05;141939.92;144875.2;142633.64;144303.51;136188.56;142959.02;143058.16	30136.3	42190.4	28055.5	10886.7	14475.1	13006.6	-2.60993	-1.94317	-2.59008	-3.32494	-2.93266	-3.03133	-2.38106	-3.09631	-2.87602	0.0451939	-0.715247
Q8JHG7	chunp6934	cct7	T-complex protein 1 subunit eta	59799.16	12589171	8807014	9483149	4.45288e+06	4253907	3.20805e+06	6.09653	5.76242	5.81086	5.35109	5.26641	4.91498	5.88994	5.17749	-4.20601	0.0136298	-0.712445
A9UL52	zgc:172079	tm4sf21b	Zgc:172079	21199.71	9435.26	12793	9886.55	22243.8	22030.2	26043.5	-4.2853	-3.66473	-4.09483	-2.2941	-2.32676	-2.02965	-4.01495	-2.21684	8.71847	0.000953299	1.79812
Q4VBV3;Q9I9N6	zAsc;pycard	pycard	Isoform of Q9I9N6, PYD and CARD domain containing;Apoptosis-associated speck-like protein containing a CARD	22849.07;22867.04	595263	542777	591861	221820	255334	201466	1.69402	1.7422	1.80882	1.02382	1.20807	0.921891	1.74835	1.05126	-7.73543	0.00150422	-0.697089
Q6DRE5	nol5a	nop56	NOP56	60672.82	3.88033e+06	3.29068e+06	4.1438e+06	1.86571e+06	2.30139e+06	2107297	4.3986	4.34215	4.61644	4.09608	4.38012	4.30868	4.4524	4.26162	-1.59701	0.185501	-0.190775
Q6PEI8	zgc:65965	aprt	Adenine phosphoribosyltransferase	19378.84	277434	206750	191555	100874	106640	104898	0.592638	0.349725	0.181322	-0.113014	-0.0515579	-0.0196525	0.374562	-0.061408	-3.5593	0.0236008	-0.43597
A0A8M2B3G1;A0A8M3B568;A0A8M3B7Z2;A0A8M9QJU8	zgc:110045	zgc:110045	uncharacterized protein LOC664755 isoform X1;Isoform of A0A8M2B3G1, uncharacterized protein LOC664755 isoform X3;Isoform of A0A8M2B3G1, uncharacterized protein LOC664755 isoform X2;Isoform of A0A8M2B3G1, uncharacterized protein LOC664755 isoform X4	45118.83;34586.8;34440.69;33303.31	52355.4	30955.9	32565.1	12737.5	18958.5	15007.5	-1.81309	-2.38987	-2.37504	-3.09842	-2.5434	-2.82489	-2.19267	-2.82224	-2.53433	0.0643676	-0.629567
A0A8M1NSZ1	elob	elob	elongin-B	13363.12	1.29348e+06	1.44552e+06	1.67358e+06	739374	746182	611718	2.81368	3.15536	3.30843	2.76073	2.75522	2.52422	3.09249	2.68006	-2.48888	0.0675654	-0.412432
Q08CG5	zgc:153107	zgc:153107	Geranylgeranyl transferase type-2 subunit alpha	66959	214610	206777	240300	105903	85411	108031	0.222213	0.349919	0.5084	-0.0428262	-0.371818	0.022794	0.360177	-0.130617	-3.32752	0.0291731	-0.490794
A0A8M3B0G9	si:dkey-76i15.1	vimr2	vimentin-like	44218.72	616781	885825	885742	495537	403095	502681	1.74525	2.44886	2.39045	2.18342	1.86681	2.241	2.19485	2.09708	-0.385448	0.719526	-0.0977792
A0A8M9PMU9	LOC100333499	LOC100333499	latent-transforming growth factor beta-binding protein 4	223180.59	9834.67	19831.3	20742.8	13614	20016.6	7744.17	-4.22548	-3.0323	-3.02576	-3.00241	-2.46504	-3.77939	-3.42785	-3.08228	0.626118	0.565192	0.345566
Q32PW4	wu:fc38g05	taf5	TAF5 RNA polymerase II, TATA box binding protein (TBP)-associated factor	82500.71	243898	259495	224440	186229	168684	194022	0.406771	0.677551	0.409895	0.771501	0.610013	0.867576	0.498072	0.749697	2.14969	0.0980153	0.251625
A0A8M9PNX7	LOC103911364	LOC103911364	protein NLRC3-like	83209.23	6062.22	5349.44	20639.7				-4.92352	-4.92263	-3.03294
A0A8M1NZ26	anapc2	anapc2	Anaphase-promoting complex subunit 2	90925.24	3832.89		6508.36	1653.8			-5.58493		-4.698	-6.04364
Q6DGR3	sec11	sec11a	Signal peptidase complex catalytic subunit SEC11	20528.17	1.71465e+06	1.48669e+06	1597677	1.1155e+06	1.43334e+06	1.1449e+06	3.22033	3.19587	3.24147	3.35405	3.697	3.42851	3.21922	3.49318	2.60967	0.0594403	0.273961
A0A8M1ND09	acss1	acss1	Acetyl-coenzyme A synthetase	76688.67	20902.3	4995.91	9598.25		7005.65	6999.73	-3.13777	-5.02127	-4.13752		-3.97965	-3.9252	-4.09885	-3.95243	0.208387	0.848273	0.146428
A0A8M6Z0E3	LOC108187081	LOC108187081	protein GPR108-like	31404.33	28045.8	21274.5	29329.7	13068.1			-2.71365	-2.93096	-2.526	-3.06146
A0A8M2BKE2;A0A8M2BKT9;A0A8M9PZ48;A0A8M9QAZ2;A0A8M9QKI8;A0A8M9QP33;Q6PHV0	stx3a	stx3b	syntaxin-3 isoform X1;Isoform of A0A8M2BKE2, syntaxin-3 isoform X2;Isoform of A0A8M2BKE2, syntaxin-3 isoform X5;Isoform of A0A8M2BKE2, syntaxin-3 isoform X6;Isoform of A0A8M2BKE2, syntaxin-3 isoform X4;Isoform of A0A8M2BKE2, syntaxin-3 isoform X3;Isoform of A0A8M2BKE2, Syntaxin 3A	38719.8;32145.7;28799.37;28036.07;32199.77;32435.89;32399.98	211532	163432	189353	87504.5	108943	138463	0.201371	0.0105298	0.164638	-0.318144	-0.0207345	0.380854	0.125513	0.0139917	-0.529044	0.624772	-0.111521
Q6DBR3	zgc:91926	adprh	ADP-ribosylarginine hydrolase	38771.62	50629.5	25431.1	35523.7	21002.5	16000.8	12190.7	-1.86146	-2.67349	-2.24958	-2.37694	-2.7881	-3.12479	-2.26151	-2.76328	-1.57306	0.190813	-0.501768
A0A8M1NJF3;A0A8M3AKX1;A0A8M9P1X6	p3h4	p3h4	synaptonemal complex protein SC65;Isoform of A0A8M1NJF3, synaptonemal complex protein SC65 isoform X1;Isoform of A0A8M1NJF3, synaptonemal complex protein SC65 isoform X2	50183.68;44978.55;34332.44	29893.9	21292.6	26920.3	13225.4	18713.4	17212.2	-2.62158	-2.92974	-2.64967	-3.0442	-2.56217	-2.62714	-2.73366	-2.7445	-0.0601407	0.954928	-0.0108392
A0A8M6YXH1	wu:fb80c09	wu:fb80c09	sarcalumenin	107317.57	17612402	11334663	11217708	6420769	6.10385e+06	6.64812e+06	6.58094	6.12644	6.0532	5.8791	5.78734	5.96623	6.25353	5.87755	-2.17376	0.0954079	-0.375971
A0A8M6Z3J5	tanc2b	tanc2b	protein TANC2	236877.35	11639.7	17016.9	11328.4	7099.1	10713.4	8632.07	-3.98238	-3.25312	-3.89843	-3.94179	-3.36682	-3.6228	-3.71131	-3.6438	0.237575	0.823883	0.0675029
Q58EG2	erlin1	erlin1	Erlin-1	38319.16	1.09876e+06	961379	1037338	646417	760295	720934	2.5783	2.56695	2.61838	2.56689	2.78225	2.76122	2.58788	2.70345	1.644	0.175522	0.115578
Q7ZVJ9	wu:fd16e06	agps	Alkylglycerone-phosphate synthase	70315.95	28979.7	3882.76	12349		4538.14		-2.66639	-5.38493	-3.77397		-4.60607
A0A8M2B3G2;A0A8M2B3H5;A0A8M2B3N8;A0A8M2B452;A0A8M2B475;Q5XIZ7	arfip2a;arfip2a;arfip2a;arfip2a;arfip2a;zgc:92579	arfip2a	Isoform of A0A8M2B475, ADP-ribosylation factor interacting protein 2a isoform X3;Isoform of A0A8M2B475, ADP-ribosylation factor interacting protein 2a isoform X4;Isoform of A0A8M2B475, ADP-ribosylation factor interacting protein 2a isoform X5;Isoform of A0A8M2B475, ADP-ribosylation factor interacting protein 2a isoform X2;ADP-ribosylation factor interacting protein 2a isoform X1;Isoform of A0A8M2B475, ADP-ribosylation factor-interacting protein 2a	41625.9;40581.86;38771.77;43436;45837.73;44027.63	71923.7	33939.7	60297.7	19608	17880.2	8762.96	-1.35497	-2.25711	-1.48626	-2.47606	-2.62788	-3.60108	-1.69945	-2.90167	-2.66571	0.0560558	-1.20223
A0A8M9PSK5;A0A8M9QK52	LOC108191316	LOC108191316	collagen alpha-3(VI) chain-like isoform X1;Isoform of A0A8M9PSK5, collagen alpha-3(VI) chain-like isoform X2	114124.42;112467.13	2.85818e+06	1262139	1.63468e+06	520776	412406	458870	3.95752	2.95964	3.27449	2.25509	1.89975	2.10944	3.39722	2.08809	-4.19511	0.0137498	-1.30912
A8E5J9	ckmt2	ckmt2b	creatine kinase	46282.65	4.84806e+06	4.32975e+06	5147617	2382054	3066797	2.21108e+06	4.71983	4.73805	4.9294	4.44856	4.79435	4.37803	4.79576	4.54031	-1.76105	0.153029	-0.255446
A0A8M1NFB9;A0A8M2B5Y8	si:ch211-133n4.6	si:ch211-133n4.6	uncharacterized protein LOC797776 precursor;Isoform of A0A8M1NFB9, uncharacterized protein LOC797776 isoform X1	16950.5;16821.38	50295.4	91147.4	86321.8	125236	108377	99997.1	-1.87101	-0.831884	-0.968641	0.199081	-0.028259	-0.0886884	-1.22384	0.0273779	3.70681	0.0207118	1.25122
Q499A2	zgc:110385	plgrkt	Plasminogen receptor, C-terminal lysine transmembrane protein	17139.2	67151.9	43765.9	84725.7	19485.9	33018.6	39184.7	-1.454	-1.89028	-0.995566	-2.48507	-1.74296	-1.44028	-1.44662	-1.88944	-1.09664	0.334386	-0.44282
Q6DI17	DMbeta2	gpm6ab	Glycoprotein M6Ab	31884.03	4.01153e+06	4.8515e+06	4778523	4364724	4.40608e+06	4567001	4.44657	4.9022	4.82206	5.32225	5.31711	5.42453	4.72361	5.35463	4.36004	0.0120617	0.63102
A0A8M9P595	utrn	utrn	utrophin	400738.58	711624	708434	788136	419561	438485	421598	1.95161	2.12647	2.22201	1.94331	1.98822	1.98722	2.10003	1.97291	-1.57826	0.189646	-0.127116
F1RBR6	zgc:153666	pter	Isoform of Q0P3Z2, Phosphotriesterase-related protein	39202.73	955177	1361351	1.47512e+06	963525	1.14611e+06	1256168	2.37626	3.06881	3.12632	3.14275	3.37436	3.56231	2.85713	3.35981	1.86295	0.135935	0.502675
A0A8M9PJP0;A1L1F1	ndufaf3	ndufaf3	Isoform of A1L1F1, NADH dehydrogenase [ubiquinone] 1 alpha subcomplex assembly factor 3;NADH dehydrogenase [ubiquinone] 1 alpha subcomplex assembly factor 3	32763.38;19018.89		49830.6	17261.6					-1.70306	-3.2908
A0A8M2BII5;A0A8M3AJC9	LOC101884666	LOC101884666	protein unc-13 homolog C-like isoform X1;Isoform of A0A8M2BII5, protein unc-13 homolog C-like isoform X2	265859.82;265034.79	348091	333379	412954	262347	342832	266554	0.91996	1.039	1.28954	1.2659	1.63319	1.32578	1.08284	1.40829	2.06637	0.107672	0.325456
A0A8M2BDR4;A0A8M3B0E7;A0A8M9QA26;A9JTC6	zgc:174863	zgc:174863	Isoform of A0A8M9QA26, uncharacterized protein LOC100136852 isoform X2;Isoform of A0A8M9QA26, uncharacterized protein LOC100136852 isoform X3;uncharacterized protein LOC100136852 isoform X1;Isoform of A0A8M9QA26, Zgc:174863	33636.21;33534.12;36200.6;32319.78	3282.25	30585.1	6945.25	25615.3	13733.3	22356.1	-5.80868	-2.40726	-4.60427	-2.09049	-3.00856	-2.2499	-4.2734	-2.44965	1.76167	0.152918	1.82375
Q6NXB5	clic5	clic5b	Chloride intracellular channel protein	45255.85	353146	531659	451278	319056	374882	392562	0.940761	1.71234	1.41758	1.54824	1.76212	1.88427	1.35689	1.73154	1.52727	0.201408	0.374651
A0A8M1RK21	aldh1l2	aldh1l2	10-formyltetrahydrofolate dehydrogenase	101556.55	2.9293e+06	2.57367e+06	2.85303e+06	1.49601e+06	1.79927e+06	1.67016e+06	3.99298	3.9876	4.07799	3.77747	4.02502	3.97327	4.01952	3.92526	-1.1656	0.308541	-0.0942634
Q6YBS2	zgc:63872	cap1	Adenylyl cyclase-associated protein	49396.3	13119844	9037458	13147870	6067757	6.66638e+06	6545475	6.1561	5.79969	6.28225	5.79752	5.91452	5.94378	6.07935	5.88527	-1.28317	0.268732	-0.194072
A0A8M3AV69;A0A8M9QA40;A0A8M9QIZ0;B8JIS9	ampd2b	ampd2b	AMP deaminase;Isoform of A0A8M3AV69, AMP deaminase;Isoform of A0A8M3AV69, AMP deaminase;Isoform of A0A8M3AV69, AMP deaminase	96340.68;94316.36;94217.23;88015.16	271245	210201	274724	146023	121176	180016	0.560092	0.373609	0.701545	0.420622	0.132788	0.75948	0.545082	0.43763	-0.525446	0.627053	-0.107452
A0A8M9PKK5;A0A8M9PY40;A0A8M9Q3S1;A9JTG7	ubac1;ubac1;ubac1;si:dkey-1o2.1	ubac1	Ubiquitin-associated domain-containing protein 1;Isoform of A0A8M9PKK5, Ubiquitin-associated domain-containing protein 1;Isoform of A0A8M9PKK5, Ubiquitin-associated domain-containing protein 1;Isoform of A0A8M9PKK5, Ubiquitin-associated domain-containing protein 1	46721.31;46593.14;46446.01;46593.18	100629	122289	114163	48944.6	41347.2	25962.3	-0.870462	-0.407866	-0.565339	-1.15635	-1.41845	-2.03416	-0.614556	-1.53632	-3.14093	0.0348167	-0.921763
A0A8M9PUE5;Q5RHZ6	osgep	osgep	Isoform of Q5RHZ6, tRNA N6-adenosine threonylcarbamoyltransferase;tRNA N6-adenosine threonylcarbamoyltransferase	36728.23;36728.23	106820	88395.9	80053.8	30366	33147.6	32095.8	-0.784325	-0.876107	-1.0774	-1.84504	-1.73733	-1.72819	-0.912609	-1.77019	-9.09118	0.00081176	-0.857581
A0A8M1PHU6	zbtb11	zbtb11	zinc finger and BTB domain-containing protein 11	128341.48	3900.53	6502.1	2118.3	2151.6	5777.11	3720.72	-5.55969	-4.64111	-6.31738	-5.66402	-4.25782	-4.83692	-5.50606	-4.91959	0.925715	0.406989	0.586474
Q1RM81	emg1	emg1	Zgc:136360	26210.5	146792	66691.4	97135.7	78955.4	55166.6	39141.6	-0.325736	-1.28259	-0.798363	-0.466463	-1.00244	-1.44187	-0.802229	-0.970259	-0.42564	0.692273	-0.168031
Q66HX8	gdap2	gdap2	Ganglioside-induced differentiation-associated protein 2	57515.26	2.56097e+06	3.01713e+06	1.53316e+06	796111	575976	494514	3.79911	4.21695	3.182	2.8674	2.3817	2.21736	3.73268	2.48882	-3.47069	0.0255675	-1.24386
A0A8M1NG73	zgc:173443	zgc:173443	fish-egg lectin-like isoform X1	27627.76		3961.85	21150.7		398.231	2963.22		-5.35584	-2.99766		-8.11649	-5.16534
Q4V9D8	fb23a02	rras	RAS-related	22163.97	1.02552e+06	880105	1.06441e+06	476383	538274	515654	2.47877	2.43952	2.65555	2.12655	2.28403	2.27776	2.52461	2.22945	-3.51176	0.0246328	-0.295169
A0A8N1TQ38;Q5RHR0;Q5RHR0-2	parp1	parp1	Isoform of Q5RHR0, Poly [ADP-ribose] polymerase;Poly [ADP-ribose] polymerase 1;Isoform of Q5RHR0, Isoform 2 of Poly [ADP-ribose] polymerase 1	112775.71;112775.71;112775.71-2	2.86328e+06	2.35115e+06	2.88008e+06	1.40196e+06	1543306	1.35559e+06	3.96009	3.85714	4.0916	3.6838	3.80364	3.6722	3.96961	3.71988	-3.12924	0.0352112	-0.249728
A0A8M9PZ43;Q71E60	gria3b;glur3b	gria3b	Isoform of Q71E60, Glutamate receptor;Glutamate receptor	92017.24;99703.15	187198	207912	179340	172892	156439	104012	0.0250607	0.357813	0.0862606	0.664297	0.501292	-0.031894	0.156378	0.377898	0.94756	0.397009	0.22152
A0A8M1Q7E2	atp6ap1a	atp6ap1a	V-type proton ATPase subunit S1	51640.86	1300444	1434597	1463547	1.84771e+06	1.20187e+06	1.38679e+06	2.82143	3.14442	3.11496	4.08209	3.4429	3.70503	3.02693	3.74334	3.37549	0.0279016	0.716407
E2FHP4	im:7147412	cfh	Complement factor H	101606.72		1.06368e+06	42238.7	509529	681712	597521		2.71283	-1.9998	2.22359	2.62485	2.49034	0.356515	2.44626	1.18542	0.321195	2.08975
A0A8M1PE71;A0A8M3B9L5	erap1b	erap1b	Aminopeptidase;Isoform of A0A8M1PE71, Aminopeptidase	110320.16;107956.36	44550.2	31316.2	39813.2	21418.4	18768	7470.81	-2.046	-2.37318	-2.08512	-2.34865	-2.55796	-3.83124	-2.1681	-2.91262	-1.56868	0.191802	-0.744517
A0A8M1N866;A0A8M2B9R1;A0A8M2B9T3;A0A8M2BA19;A0A8M9P5X5;A0A8M9PG19;A0A8M9PG24;A0A8M9PLU4;A0A8M9PXJ4	tnikb	tnikb	Isoform of A0A8M9PG19, TRAF2 and NCK-interacting protein kinase;Isoform of A0A8M9PG19, TRAF2 and NCK-interacting protein kinase isoform X7;Isoform of A0A8M9PG19, TRAF2 and NCK-interacting protein kinase isoform X9;Isoform of A0A8M9PG19, TRAF2 and NCK-interacting protein kinase isoform X2;Isoform of A0A8M9PG19, TRAF2 and NCK-interacting protein kinase isoform X6;TRAF2 and NCK-interacting protein kinase isoform X1;Isoform of A0A8M9PG19, TRAF2 and NCK-interacting protein kinase isoform X8;Isoform of A0A8M9PG19, TRAF2 and NCK-interacting protein kinase isoform X3;Isoform of A0A8M9PG19, TRAF2 and NCK-interacting protein kinase isoform X4	151210.6;150289.58;146655.43;163568.36;151581.99;164860.77;147947.84;161226.62;159800.37	16206.5	33233.7	34330	6844.89	26315.5	19190.1	-3.50486	-2.28744	-2.2989	-3.9944	-2.07033	-2.47021	-2.69707	-2.84498	-0.207781	0.84555	-0.147914
A0A8M6Z8D9;Q6T867	nrp2b;id:ibd2759	nrp2b	Isoform of Q6T867, Neuropilin;Neuropilin	99883.63;102669.83	247308	347059	250906	234730	221194	218880	0.426805	1.09702	0.570711	1.10543	1.001	1.04149	0.698179	1.04931	1.70486	0.163421	0.35113
Q1ED16	im:7141484	acad9	Zgc:136367	69586.97	2.50412e+06	1.86569e+06	2.12159e+06	1.10197e+06	1.28497e+06	1.14268e+06	3.76673	3.52348	3.65064	3.33643	3.53936	3.42571	3.64695	3.43383	-2.32779	0.0804468	-0.213116
A0A8M9PTI8;A0A8M9QGL3;Q66I11	nt5c2l1;nt5c2l1;zgc:92102	nt5c2l1	Isoform of A0A8M9QGL3, 5'-nucleotidase, cytosolic II, like 1 isoform X2;5'-nucleotidase, cytosolic II, like 1 isoform X1;Isoform of A0A8M9QGL3, 5'-nucleotidase, cytosolic II,-like 1	62733.59;62861.72;59546.9	117367	104146	119664	44593	55400.8	44701.4	-0.648479	-0.639557	-0.497446	-1.29068	-0.996331	-1.25026	-0.595161	-1.17909	-5.59814	0.00499814	-0.58393
A1XQX6	nrxn2b	nrxn2b	Neurexin 2b alpha	174043.97	21060	25746	18061.6	29726	13383.2	20508.4	-3.12693	-2.65574	-3.22544	-1.87577	-3.04582	-2.37436	-3.0027	-2.43199	1.49456	0.209341	0.570716
Q568R9	zgc:110133	sncga	Gamma1b-synuclein	11263.72	1.47132e+06	564225	793632	37836.4	58307.7	113903	2.99953	1.79811	2.23203	-1.52772	-0.922553	0.0991575	2.34323	-0.783707	-5.29489	0.00610823	-3.12693
Q58EI3	fc21c08	apool	MICOS complex subunit	47385.27	83008.3	88794.5	69195.5	18697	34453.2	26356.8	-1.14818	-0.869617	-1.28769	-2.54469	-1.6816	-2.0124	-1.10183	-2.07956	-3.49398	0.0250323	-0.977736
Q6DBV2	cb447	grwd1	Glutamate-rich WD repeat containing 1	48411.77	47608.6	7621.75	28101	12020.9	10651	16297.7	-1.95021	-4.41189	-2.58774	-3.18196	-3.37525	-2.7059	-2.98328	-3.0877	-0.136682	0.897885	-0.104422
A0A8M1RHL6;A0A8M2B361;A0A8M9PYU1	tmem63ba	tmem63ba	Isoform of A0A8M2B361, CSC1-like protein 2 isoform X2;CSC1-like protein 2 isoform X1;Isoform of A0A8M2B361, CSC1-like protein 2 isoform X3	91767.3;93684.37;58894.8	26169	37553.9	39819.2	15315.5	14453.9	22631.1	-2.81357	-2.11113	-2.0849	-2.83251	-2.93478	-2.23227	-2.33653	-2.66652	-1.01853	0.366019	-0.329985
A0A8M2BG72;A0A8M2BG81;A0A8N7TD18	myo1ea	myo1ea	unconventional myosin-Ie isoform X1;Isoform of A0A8M2BG72, unconventional myosin-Ie isoform X2;Isoform of A0A8M2BG72, unconventional myosin-Ie isoform X3	128201.05;128044.87;126973.73	23875		27529.9	27937.1	25944.2	33794.8	-2.94594		-2.61737	-1.96532	-2.09083	-1.65377	-2.78165	-1.90331	4.22953	0.024179	0.878344
A0A8M9PRM7;A0A8M9Q445;A0A8M9Q456;A0A8M9QAB3;A0A8M9QAC5;A0A8M9QEG4;A0A8M9QEK8;A0A8M9QJB9	magi1a	magi1a	Isoform of A0A8M9QEG4, membrane-associated guanylate kinase, WW and PDZ domain-containing protein 1 isoform X2;Isoform of A0A8M9QEG4, membrane-associated guanylate kinase, WW and PDZ domain-containing protein 1 isoform X3;Isoform of A0A8M9QEG4, membrane-associated guanylate kinase, WW and PDZ domain-containing protein 1 isoform X8;Isoform of A0A8M9QEG4, membrane-associated guanylate kinase, WW and PDZ domain-containing protein 1 isoform X4;Isoform of A0A8M9QEG4, membrane-associated guanylate kinase, WW and PDZ domain-containing protein 1 isoform X9;membrane-associated guanylate kinase, WW and PDZ domain-containing protein 1 isoform X1;Isoform of A0A8M9QEG4, membrane-associated guanylate kinase, WW and PDZ domain-containing protein 1 isoform X6;Isoform of A0A8M9QEG4, membrane-associated guanylate kinase, WW and PDZ domain-containing protein 1 isoform X5	163957.34;163958.32;135954.03;162636.66;135955.02;164086.45;136083.15;162507.55	90858.5	44662.3	21039	21804.5	19451.8	16705.1	-1.01781	-1.86103	-3.0053	-2.32287	-2.50633	-2.67029	-1.96138	-2.49983	-0.921053	0.409146	-0.538452
A0A8M2BJI8;E7FDQ5;Q6DBQ6	caprin1a;wu:fb49b05;caprin	caprin1a	Isoform of E7FDQ5, GPI-anchored membrane protein 1 isoform X2;Cell cycle-associated protein 1a;Isoform of E7FDQ5, GPI-anchored membrane protein 1	68993.45;73346.4;72082.02	532375	538204	620298	172358	140447	90886.1	1.53294	1.72999	1.87652	0.659836	0.345712	-0.226515	1.71315	0.259678	-5.23025	0.0063826	-1.45347
A0A8M2B4I4	LOC101883708	LOC101883708	uncharacterized protein LOC101883708	16819.33	54109.9			4644.77	13135.7	7245.99	-1.76554			-4.55382	-3.07275	-3.87532
A4VCF2	si:dkey-12h9.7	nrbp1	Si:dkey-12h9.7 protein	60188.28	158092	125708	158674	63368.1	76329.8	43243.6	-0.21874	-0.36808	-0.0903674	-0.783744	-0.533994	-1.29809	-0.225729	-0.871942	-2.7058	0.0537703	-0.646213
Q503G5	zgc:110617	gmpr	GMP reductase	37565.07	748860	693654	810068	355273	460627	421873	2.02519	2.09606	2.26161	1.70335	2.05929	1.98816	2.12762	1.91693	-1.62874	0.1787	-0.210683
A0A8M2B4Z2;Q7SZ54	dnajc5gb;zgc:63689	dnajc5gb	dnaJ (Hsp40) homolog, subfamily C, member 5 gamma b isoform X1;Isoform of A0A8M2B4Z2, DnaJ (Hsp40) homolog, subfamily C, member 5 gamma b	23465.6;23408.54		5762.15	4622.41					-4.81541	-5.19165
Q0P458	zgc:153391	rab9a	RAB9A, member RAS oncogene family	22870.74	193644	64641.8	93853.8	12909.3	17147.3	3107.14	0.0739034	-1.32762	-0.847951	-3.0791	-2.68825	-5.09691	-0.700556	-3.62142	-3.42774	0.0265908	-2.92087
Q7ZVV5	zgc:55597	mthfd1b	C-1-tetrahydrofolate synthase, cytoplasmic	100461.17	3.55737e+06	2.29623e+06	2.83914e+06	1.32505e+06	1.46161e+06	1535959	4.27323	3.82304	4.07094	3.6024	3.72517	3.85242	4.05574	3.72666	-2.21072	0.0915531	-0.329074
A0A8N7UZL1	pcxb	pcxb	Pyruvate carboxylase	129990.31	1.38643e+06	699636	786267	314802	355112	344773	2.9138	2.10845	2.21858	1.52887	1.68396	1.697	2.41361	1.63661	-3.01365	0.0394086	-0.776998
X1WHG9	soga3	mtcl3a	Isoform of A0A8M6YTL1, SOGA family member 3a	91434.43	203891	224957	241430	168422	167096	141432	0.14829	0.471493	0.515166	0.626511	0.596369	0.411465	0.378316	0.544782	1.24401	0.281416	0.166466
A0A8M1N203;A0A8M2BI75	tubgcp3	tubgcp3	Isoform of A0A8M2BI75, Gamma-tubulin complex component;Gamma-tubulin complex component	102385.43;103012.1	165958	124365	147811	75013.3	69752.1	95573	-0.14869	-0.383581	-0.192684	-0.540354	-0.664002	-0.153971	-0.241652	-0.452776	-1.24422	0.281345	-0.211124
Q7T2V4	fak1b	ptk2aa	non-specific protein-tyrosine kinase	118812.19	97959.4	75755.9	91055.7	44704.9	43400.5	43778.3	-0.90925	-1.09873	-0.891616	-1.28707	-1.34853	-1.28036	-0.966532	-1.30532	-4.85694	0.00829761	-0.338786
A0A8M2B505	si:ch211-113g11.6	fa11e10	si:ch211-113g11.6 isoform X1	69935.94	832794	886385	1.06853e+06	808422	656071	654253	2.17845	2.44977	2.66111	2.88954	2.56954	2.6212	2.42978	2.69343	1.53892	0.198655	0.263646
Q5W7F1	asah2	asah2	Neutral ceramidase	82068.74	436702	473043	510487	360234	369200	398212	1.24714	1.54381	1.59544	1.72336	1.74009	1.90489	1.46213	1.78945	2.66085	0.0563402	0.327316
A0A8M2B557;A0A8M9PET9;A0A8M9PFQ0;A0A8M9Q4Z4	si:ch211-125o16.4	si:ch211-125o16.4	neuroblast differentiation-associated protein AHNAK isoform X1;Isoform of A0A8M2B557, neuroblast differentiation-associated protein AHNAK isoform X2;Isoform of A0A8M2B557, neuroblast differentiation-associated protein AHNAK isoform X2;Isoform of A0A8M2B557, neuroblast differentiation-associated protein AHNAK isoform X1	168563.38;154795.57;154783.54;168541.32	19197.7	12816.4	13520.2	11100.1	7902.57	5473.59	-3.2605	-3.66209	-3.64325	-3.29692	-3.80585	-4.28001	-3.52195	-3.79426	-0.871254	0.432785	-0.272315
A0A8N7UTJ9	lgals3a	lgals3a	Galectin	37172.79	1.47515e+06	1.19735e+06	1.34821e+06	669488	946412	817308	3.00328	2.88361	2.99654	2.61749	3.09816	2.94223	2.96114	2.88596	-0.512126	0.635542	-0.0751834
A9JTH1	ncalda	ncalda	Neurocalcin-delta A	22224.2	187915	207628	231584	263693	225230	173012	0.0305769	0.355846	0.455096	1.27329	1.02709	0.702225	0.280506	1.00087	3.44261	0.0262311	0.720361
A0A8M6YX27;A0A8M9PUI5;C6GHV6	stab2;stab2;si:dkey-207j16.6	stab2	stabilin-2 isoform X1;Isoform of A0A8M6YX27, stabilin-2 isoform X2;Isoform of A0A8M6YX27, Stabilin 2	275453.89;184107.63;271657.68	66374.8	31509.3	37287	31907.7	17139.6	30824.7	-1.4708	-2.36431	-2.17969	-1.7736	-2.6889	-1.78649	-2.00493	-2.083	-0.191622	0.857372	-0.0780632
A0A8M2B771	si:ch211-285c6.6	si:ch211-285c6.6	uncharacterized protein si:ch211-285c6.6	32124.28		48.9353	401.442			512.921		-11.695	-8.71703			-7.6957
A0A8M1P5S0	cdaa	cdaa	Cytidine deaminase	15282.27	76662.3	93954.8	116759	77726.8	69367	61646.8	-1.26292	-0.78812	-0.532906	-0.48909	-0.671989	-0.786549	-0.861314	-0.649209	0.919141	0.410033	0.212105
A0A8M1P939	si:dkey-251i10.2	si:dkey-251i10.2	si:dkey-251i10.2 precursor	20459.69	2.91525e+06	3238917	3.23213e+06	3.08583e+06	3.14451e+06	2471949	3.98604	4.31928	4.25798	4.82201	4.83045	4.53893	4.18777	4.73047	3.87013	0.0179914	0.542699
A0A8M1N7B2;A0A8M2B7A6	enpp5	enpp5	Isoform of A0A8M2B7A6, bis(5'-adenosyl)-triphosphatase;bis(5'-adenosyl)-triphosphatase	53474.23;57888.34	22989.5	28501.7	17449.9	20791.4	9195.7	14132.3	-3.00046	-2.50904	-3.27514	-2.39152	-3.58721	-2.91157	-2.92821	-2.96343	-0.0854129	0.936038	-0.0352194
A3KPZ2	crat	cratb	Carnitine O-acetyltransferase B	70040.73	220184	184086	164144	167059	110671	115922	0.259207	0.182224	-0.0414762	0.614785	0.00196793	0.124513	0.133318	0.247089	0.547481	0.613162	0.11377
Q91430	svp[40]	nr2f2	COUP transcription factor 2	47105.87	966562	473989	670612	472728	436347	456599	2.39336	1.5467	1.98904	2.11544	1.98117	2.10228	1.97636	2.06629	0.362333	0.735436	0.0899304
A0A8M1PFN3	tmem30aa	tmem30aa	Cell cycle control protein	41694.55	45078.1	54911.7	66030.3	64982.3	64755.2	67104.8	-2.02901	-1.56297	-1.35524	-0.747455	-0.771244	-0.664159	-1.64907	-0.727619	4.56536	0.0102969	0.921454
A0A8M3AJJ8;A0A8M9P146;A0A8M9PM70;Q1LUT1	edc4	edc4	Isoform of Q1LUT1, Enhancer of mRNA-decapping protein 4;Isoform of Q1LUT1, Enhancer of mRNA-decapping protein 4;Isoform of Q1LUT1, Enhancer of mRNA-decapping protein 4;Enhancer of mRNA-decapping protein 4	156119.25;153092.71;157380.69;151849.3	238518	221175	231756	177071	198627	144685	0.374594	0.447032	0.456171	0.698757	0.845753	0.444269	0.425932	0.662926	1.97363	0.119671	0.236994
A0A8M9Q3V3	zcchc6	tut7	RNA uridylyltransferase	131901.65	61047.6		43511.3	16088	18442.4	14137.8	-1.5915		-1.95698	-2.76152	-2.58322	-2.91102	-1.77424	-2.75192	-5.34047	0.0128369	-0.97768
A0A8M6YZ68;A0A8M9PBK2;A0A8M9PBK7;A0A8M9PN39;A0A8M9PX69;A0A8M9PX73;A0A8M9Q1D6;A0A8M9Q950;A0A8M9Q953;A0A8M9QES8;A0A8M9QET1;A0A8M9QJ91;A0A8M9QN15	rbfox3b;rbfox3b;rbfox3b;rbfox3b;rbfox3a;rbfox3a;rbfox3b;rbfox3a;rbfox3a;rbfox3a;rbfox3a;rbfox3a;rbfox3a	rbfox3a;rbfox3b	Isoform of A0A8M9PBK2, RNA binding protein fox-1 homolog;RNA binding protein fox-1 homolog;Isoform of A0A8M9PBK2, RNA binding protein fox-1 homolog;Isoform of A0A8M9PBK2, RNA binding protein fox-1 homolog;Isoform of A0A8M9QJ91, RNA binding protein fox-1 homolog 3 isoform X2;Isoform of A0A8M9QJ91, RNA binding protein fox-1 homolog;Isoform of A0A8M9PBK2, RNA binding protein fox-1 homolog;Isoform of A0A8M9QJ91, RNA binding protein fox-1 homolog 3 isoform X3;Isoform of A0A8M9QJ91, RNA binding protein fox-1 homolog;Isoform of A0A8M9QJ91, RNA binding protein fox-1 homolog 3 isoform X4;Isoform of A0A8M9QJ91, RNA binding protein fox-1 homolog;RNA binding protein fox-1 homolog 3 isoform X1;Isoform of A0A8M9QJ91, RNA binding protein fox-1 homolog	34656.47;38955.35;36587.61;38664.05;46301.63;41176;37395.59;44809.97;37106.18;44480.53;37423.6;46429.76;41777.49	32048.7	5083.14	15359.8				-2.52117	-4.9963	-3.45921
A0A8M2BA97;A0A8M2BAD4;A0A8M2BAF2;A0A8M2BGZ5;A0A8M2BH10;A0A8M2BH41;A0A8M9QC54;A0AUQ1;Q0P4D2	fgf12a;fgf12a;fgf12a;fgf12b;fgf12b;fgf12b;fgf12b;fgf12;zgc:153120	fgf12a;fgf12b	Fibroblast growth factor;Isoform of A0A8M2BA97, Fibroblast growth factor;Isoform of A0A8M2BA97, Fibroblast growth factor;Fibroblast growth factor;Isoform of A0A8M2BGZ5, Fibroblast growth factor;Isoform of A0A8M2BGZ5, Fibroblast growth factor;Isoform of A0A8M2BGZ5, uncharacterized protein LOC751749 isoform X4;Isoform of A0A8M2BA97, Fibroblast growth factor;Isoform of A0A8M2BGZ5, Fibroblast growth factor	29172.45;23409.86;20380.23;28159.13;23975.39;24398.51;18036.88;27397.4;21400.23	22420.4	23469.7	6877.57	15007	14290.5		-3.03662	-2.78929	-4.61839	-2.86187	-2.95118		-3.48143	-2.90653	0.776462	0.494074	0.574907
Q6P0F0	emc6	emc6	ER membrane protein complex subunit 6	12076.29	162631	84051.8	96236.3	31885	49814.4	25471.2	-0.177899	-0.948809	-0.811785	-1.77463	-1.14968	-2.06171	-0.646164	-1.662	-2.82975	0.0473571	-1.01584
A0A8M1PRX4	rab35a	rab35a	ras-related protein Rab-35-like	22146.23	86309.8	74697.1	78447.8	46214.8	32362.1	38765.9	-1.09191	-1.11904	-1.10663	-1.23915	-1.77193	-1.45579	-1.10586	-1.48896	-2.4733	0.0687028	-0.383096
A0A8M3AGQ5;Q8AXB3	kdrl	kdrl	Isoform of Q8AXB3, receptor protein-tyrosine kinase;Vascular endothelial growth factor receptor kdr-like	146692.55;146949.84		11745.1	17777.6	8163.24	7657.27	12754.8		-3.78802	-3.24831	-3.74029	-3.85134	-3.05953	-3.51817	-3.55039	-0.0853365	0.93737	-0.0322207
A0A8M2BGK7	si:ch73-1a9.3	hmgn1b	non-histone chromosomal protein HMG-17	9646.67	3.70371e+06	4717344	6.18513e+06	6297453	6.16938e+06	6329091	4.33139	4.86174	5.19429	5.85112	5.80274	5.89528	4.79581	5.84972	4.17079	0.0140222	1.0539
F1Q7T3;Q7ZVM2	slc16a3;MCT4b	slc16a3b	Solute carrier family 16 member 3;Isoform of F1Q7T3, Monocarboxylate transporter 4b	54568.29;54628.39	307883	346460	266683	339164	335408	302338	0.742877	1.09453	0.658686	1.63641	1.60161	1.50752	0.832031	1.58184	5.39741	0.00570205	0.749813
Q7ZUD8	MAP1-LC3B	map1lc3b	Map1lc3b protein	14518.7	799672	615840	856864	481060	434898	360512	2.1199	1.9244	2.34263	2.14064	1.97637	1.7614	2.12898	1.95947	-1.03825	0.357791	-0.169505
A0A8N7T6Y0	si:dkey-5n18.1	si:dkey-5n18.1	complement C1q-like protein 4	22019.93	75860.3	51834.9	50707.5	24220.9	36237.1	24172.4	-1.27809	-1.64616	-1.73617	-2.17125	-1.60877	-2.13721	-1.55347	-1.97241	-1.82339	0.142316	-0.418939
A0A8M2B926;Q6NUY9	mapre1b;mapre1	mapre1b	Microtubule-associated protein RP/EB family member 1;Isoform of A0A8M2B926, Microtubule-associated protein RP/EB family member 1	31061.67;29310.61	2.16523e+06	1.78497e+06	2150722	984411	935402	995569	3.55694	3.45967	3.67031	3.17369	3.08128	3.22688	3.56231	3.16061	-5.40947	0.00565644	-0.401694
A0A8M1PMZ0;A0A8M9QIJ3	faf1	faf1	FAS-associated factor 1;Isoform of A0A8M1PMZ0, FAS-associated factor 1 isoform X1	75553.56;75466.48	104505	84838.2	132306	37540.9	24626.6	27242.6	-0.815937	-0.935372	-0.352558	-1.53904	-2.16602	-1.96471	-0.701289	-1.88992	-4.63556	0.00976644	-1.18863
A0A8M3ATW3;K4I722	LOC567622;ago3a	ago3a	Protein argonaute-3	97406.21;98167.03	687619	701406	676849	517907	607884	664977	1.9021	2.11209	2.0024	2.24712	2.45949	2.64466	2.00553	2.45042	3.42555	0.0266441	0.444891
A0A8N7TDG6;F1QYC4	nemp2	nemp2	Isoform of F1QYC4, nuclear envelope integral membrane protein 2;Nuclear envelope integral membrane protein 2	54933.17;54933.17	3816.35	8775.91	7605.79	12181.7	10053.8	12612.4	-5.59117	-4.20847	-4.47319	-3.16278	-3.4585	-3.07573	-4.75761	-3.23233	3.47224	0.0255314	1.52528
A0A8M1PFK2	fus	fus	RNA-binding protein FUS	54439.09	100671	24706.4	29868	6093.08	11140	8818.72	-0.869863	-2.7152	-2.49976	-4.16226	-3.31049	-3.59193	-2.02828	-3.68823	-2.61766	0.0589436	-1.65995
A0A8M9Q7P7;Q6DRH5	nop10	nop10	Isoform of Q6DRH5, Nucleolar protein 10;H/ACA ribonucleoprotein complex subunit 3	7445.57;7445.57	218501	115617	191324	43107.6	63484.5	81718	0.248133	-0.488803	0.179577	-1.33956	-0.799834	-0.379921	-0.0203643	-0.839771	-2.25201	0.0874504	-0.819407
A0A8M3AM79;A0A8M3AM86;A0A8M3AMZ3;A0A8M3AUN3;A0A8M3AUN8;A0A8M3AXN2;A0A8M3B5H7;A1A5X3	nfia;nfia;nfia;nfia;nfia;nfia;nfia;wu:fq27e07	nfia	Isoform of A0A8M3AUN3, Nuclear factor 1;Isoform of A0A8M3AUN3, Nuclear factor 1;Isoform of A0A8M3AUN3, Nuclear factor 1;Nuclear factor 1;Isoform of A0A8M3AUN3, Nuclear factor 1;Isoform of A0A8M3AUN3, Nuclear factor 1;Isoform of A0A8M3AUN3, Nuclear factor 1;Isoform of A0A8M3AUN3, Nuclear factor 1	62685.96;59927.86;62485.81;64509.05;61855.98;62335.48;58104.77;53126.08	73103.9	102842	106993	55259.1	64255.4	23928.2	-1.33148	-0.657726	-0.658926	-0.98129	-0.782421	-2.15186	-0.882712	-1.30519	-0.875506	0.430724	-0.42248
A0A8M1PSD4	si:dkeyp-82a1.6	si:dkeyp-82a1.6	torsin-1A-interacting protein 2	61760	61011.7	78460.6	97990.3	81099.8	81763.8	88844	-1.59235	-1.04812	-0.785727	-0.427804	-0.434777	-0.2593	-1.14207	-0.37396	3.14319	0.0347408	0.768105
Q789K9;Q803M4	mp:zf637-2-000771;fc79h10	ube2al;ube2a	Ubiquitin-conjugating enzyme E2A (RAD6 homolog);Zgc:55512	17315.42;17285.33	47479.4	31163			11550.8	9068.28	-1.95413	-2.38025			-3.25825	-3.55167
A0A8M1QUV9	si:ch1073-205c8.3	si:ch1073-205c8.3	NEDD8-conjugating enzyme Ubc12	20952.06	1.67469e+06	1.43115e+06	1.86116e+06	647704	826838	808632	3.18632	3.14095	3.4617	2.56976	2.90329	2.92684	3.26299	2.79996	-3.03093	0.038745	-0.463023
A0A8M1Q6Y0	zmp:0000000896	zmp:0000000896	caspase recruitment domain-containing protein 10-like	113192.55	25809.5		13731.7				-2.83353		-3.62085
A0A8M9PGX1;F1RAX4	stra6	stra6	Isoform of F1RAX4, Receptor for retinol uptake STRA6;Receptor for retinol uptake stra6	75396.63;75396.63	84164.4	166272	123926	176706	141873	110020	-1.12822	0.0353891	-0.446956	0.695779	0.360288	0.0491136	-0.513263	0.368394	2.28562	0.0842631	0.881657
Q7T2E1	zgc:63980	sec13	Protein SEC13 homolog	35233.32	248993	257166	266337	213872	242991	252396	0.436599	0.664539	0.656817	0.971178	1.13659	1.24704	0.585985	1.11827	4.85713	0.00829652	0.532285
A0A8M2BJP0	mfn2	mfn2	mitofusin-2	85940.34	105270	44494.2	74085.8	25278.7	40443.3	25831.1	-0.805406	-1.86647	-1.18917	-2.10958	-1.45034	-2.04146	-1.28702	-1.86713	-1.55025	0.196017	-0.580112
Q568N9	zgc:110186	ppa1b	inorganic diphosphatase	32642.78	5.69953e+06	3119169	3.80989e+06	1.96048e+06	1.20673e+06	1.66588e+06	4.95326	4.26493	4.49524	4.16756	3.44872	3.96956	4.57114	3.86195	-2.40605	0.0738701	-0.709194
Q7ZTV8	icln	icln	Methylosome subunit pICln	27334.44	31525.5	63572.9	56729.4	46612.1	51107.4	53007.1	-2.54491	-1.35167	-1.57427	-1.2268	-1.11271	-1.00439	-1.82362	-1.11463	1.90633	0.129292	0.708987
Q5U3U0	phyhd1	phyhd1	Phytanoyl-CoA dioxygenase domain-containing protein 1	33193.65	272619	173305	196348	41120	44746.9	32344.8	0.567378	0.0951551	0.216974	-1.40766	-1.30445	-1.71704	0.293169	-1.47638	-9.40496	0.000712328	-1.76955
A0A8M9PIJ0	LOC101884022	LOC101884022	cingulin-like	29327.72	10902	11336.8	16582.7		3561.02	9424.16	-4.07684	-3.83908	-3.34869		-4.95588	-3.49614	-3.75487	-4.22601	-0.771899	0.496404	-0.47114
A2RV29	znf346	znf346	Zinc finger protein 346	33694.86	402834	227896	334106	211573	110056	138440	1.13068	0.490218	0.983869	0.955583	-0.00607641	0.380613	0.868256	0.443373	-1.24979	0.279509	-0.424882
A0A8M3B6L4;Q6PBP2	xrcc4;zgc:73312	xrcc4	DNA repair protein XRCC4 isoform X1;Isoform of A0A8M3B6L4, DNA repair protein XRCC4	40906.35;40819.27	9481.25	11613.4	17421.5	5131.9	6197.25	6162.08	-4.27828	-3.80429	-3.27749	-4.40994	-4.15654	-4.10908	-3.78669	-4.22519	-1.44361	0.222336	-0.438496
A0A8M1P1Q0	atp5mf	atp5mf	ATP synthase subunit f, mitochondrial	10280.95	2.36671e+06	658172	1.39925e+06	325931	454493	397176	3.68531	2.0203	3.05015	1.57899	2.03995	1.90113	2.91859	1.84002	-2.14013	0.0990735	-1.07856
Q6P4U7	tram	tram1	Translocating chain-associated membrane protein	41785.01	124644	171197	122742	132875	159557	143082	-0.561694	0.0774991	-0.460814	0.284499	0.529764	0.4282	-0.315003	0.414154	3.45946	0.0258304	0.729157
Q7ZVG7	fb60h05	fgg	Fgg protein	48832.53	2693785	2287503	2.45793e+06	1.9639e+06	2119653	1.7771e+06	3.87206	3.81754	3.86294	4.17008	4.26145	4.06281	3.85085	4.16478	5.24731	0.00630877	0.313932
A0A8M6YX98;A0A8M6YXP7;A0A8M6YZZ8;A0A8M6Z5N2	si:dkey-178j11.5;si:ch211-227p7.5;si:ch211-196h24.1;LOC103910973	si:ch211-196h24.1;si:dkey-178j11.5;si:ch211-227p7.5;LOC103910973	NLR family CARD domain-containing protein 3-like;NLR family CARD domain-containing protein 3-like;NACHT, LRR and PYD domains-containing protein 3-like;NACHT, LRR and PYD domains-containing protein 3-like	116484.16;120405.85;127445.89;115639.92	839421	806599	1.00555e+06	315289	495739	286207	2.18989	2.31369	2.57348	1.5311	2.16527	1.42841	2.35902	1.70826	-2.5356	0.0642808	-0.650759
A0A8M2BCG2;A0A8M2BCH1;A0A8M2BCJ8	abca2	abca2	ATP-binding cassette sub-family A member 2 isoform X1;Isoform of A0A8M2BCG2, ATP-binding cassette sub-family A member 2 isoform X3;Isoform of A0A8M2BCG2, ATP-binding cassette sub-family A member 2 isoform X2	279629.59;279501.41;279514.45				2185.1	1989.38					-5.64173	-5.79585
A0A8M9PA02	LOC110438072	LOC110438072	uncharacterized protein LOC110438072	39804.09	477008	206429	93888.7	266504	268867	234844	1.37451	0.347487	-0.847413	1.28858	1.28258	1.14306	0.291528	1.23807	1.47029	0.215433	0.946546
Q66L63	tgm2	tgm2a	Transglutaminase 2, C polypeptide	75755.84	1.82755e+06	1.48793e+06	1.54916e+06	844535	763262	1.13004e+06	3.31233	3.19707	3.19698	2.95258	2.78787	3.40965	3.23546	3.05003	-0.976343	0.384178	-0.185426
A0A8M9P0T8	ubr1	ubr1	E3 ubiquitin-protein ligase	196856.89	27090.9	50751.1	39558.9	19089.1	28252.5	16932.7	-2.76362	-1.67665	-2.09436	-2.51475	-1.96786	-2.65076	-2.17821	-2.37779	-0.526359	0.626474	-0.199579
A2VD36	si:dkey-98p3.7	fj92f10	Si:ch211-201h21.5	35496.13	236785	329743	342667	293212	305007	329774	0.364074	1.02318	1.02037	1.42637	1.46453	1.63283	0.802543	1.50791	3.09066	0.0365509	0.705367
Q6IQD6	AK6	zgc:86811	Adenylate kinase isoenzyme 6	19836.1	12238.3	2726.11	6580.51				-3.91003	-5.89517	-4.68209
A0A8N7UR77	cthrc1b	cthrc1b	collagen triple helix repeat-containing protein 1	25495.93	24256.7	28784.7	22956.4	26278	33020.6	29425	-2.92305	-2.49479	-2.87947	-2.05365	-1.74287	-1.85353	-2.76577	-1.88335	5.39155	0.00572436	0.882417
A0A8N7UY68	ndufa9a	ndufa9a	NADH dehydrogenase [ubiquinone] 1 alpha subcomplex subunit 9, mitochondrial	42902.75	2282358	819850	1.04928e+06	525127	471158	554209	3.63295	2.3372	2.63489	2.26709	2.0919	2.38178	2.86835	2.24693	-1.55044	0.195973	-0.621421
F1QIC6	wu:fb08c12	fam162a	Isoform of A3KP48, Family with sequence similarity 162 member A	17870.09	132987	102568	108283	36801.6	19334	61263.8	-0.468226	-0.661585	-0.641628	-1.56773	-2.5151	-0.79554	-0.590479	-1.62612	-2.06704	0.107591	-1.03565
Q56A50	zgc:110823	glb1	Isoform of A0A8M2B6W2, Beta-galactosidase	72207.66	74291.9	34691.5	53013.3	18991.4	37019.4	19654.8	-1.30823	-2.2255	-1.67201	-2.52216	-1.57796	-2.43569	-1.73525	-2.1786	-1.10175	0.332407	-0.443353
Q502J7	dctn6	dctn6	Dynactin subunit 6	20929.2	27826	13064.1	17353.1	10899.4		8313.53	-2.725	-3.63448	-3.28317	-3.32325		-3.67704	-3.21422	-3.50014	-0.78037	0.492085	-0.285927
A0A8M3ARQ7;A0A8M9P169	usp8	usp8	Isoform of A0A8M9P169, ubiquitin carboxyl-terminal hydrolase 8 isoform X2;ubiquitin carboxyl-terminal hydrolase 8 isoform X1	120975.86;121103.99	1.4583e+06	1491132	2530529	775647	889301	929460	2.98671	3.20018	3.90493	2.82983	3.00836	3.12775	3.36394	2.98864	-1.29138	0.266144	-0.375296
A0A8M6YYB8	LOC100535694	ptprh	protein-tyrosine-phosphatase	119508.49	5725	4953.97		3336.7	4485.07		-5.00609	-5.03343		-5.03101	-4.62304
Q6NYK2	zgc:73336	rom1a	Retinal outer segment membrane protein 1a	39244.51	269300	222572	307949	76969.5	83019.2	167186	0.549708	0.456111	0.866253	-0.503214	-0.412793	0.652805	0.624024	-0.0877342	-1.81858	0.143113	-0.711758
Q90X44;Q90X44-1	nrf1	nrf1	Nuclear respiratory factor 1;Isoform of Q90X44, Isoform 2 of Nuclear respiratory factor 1	54708.44;54708.44-1	80262.1	10114.7	38765.8				-1.19671	-4.00363	-2.12358
O93548	hbbe1.3	hbbe1.3	Embryonic 1 beta-globin	16161.78	156297248	87743336	121617432	37985888	39726176	37181200	9.73057	9.07899	9.4917	8.44375	8.48964	8.44978	9.43375	8.46105	-5.09644	0.00699994	-0.972697
Q7SXJ5	wu:fb13c01	blmh	Bleomycin hydrolase	52219.88	894664	909536	1.15266e+06	726483	876873	790122	2.28184	2.48697	2.77045	2.73536	2.98806	2.89343	2.51309	2.87228	2.24939	0.0877046	0.359191
Q6DRN0	cb843	ddx27	RNA helicase	88253.6	125784	87442.7	151621	65649	76397.2	56494.7	-0.548557	-0.891748	-0.155967	-0.732728	-0.532719	-0.91246	-0.532091	-0.725969	-0.810571	0.463082	-0.193879
Q803V2	zgc:85610	prpsap2	Phosphoribosyl pyrophosphate synthetase-associated protein 2	39528.91	140303	167099	183866	160011	146817	170126	-0.390965	0.0425467	0.122215	0.552601	0.40971	0.677958	-0.0754011	0.546756	3.50942	0.0246848	0.622157
Q7SZD2	slc16a8	pdap1a	Pdgfa-associated protein 1a	18206.37	272979	200506	209071	109669	68353.4	63275.3	0.569282	0.305487	0.307554	0.00758473	-0.693227	-0.748932	0.394108	-0.478191	-3.37187	0.0279952	-0.872299
A0A8M1NGD5;A0A8M1PAC1;A0A8M3AQE8;A0A8M3AQS5;A0A8M3AXW1;A0A8M3B0U4;A0A8M3B869	arhgap17b	arhgap17b	Isoform of A0A8M3AXW1, rho GTPase-activating protein 17 isoform 2;Isoform of A0A8M3AXW1, rho GTPase-activating protein 17 isoform 1;Isoform of A0A8M3AXW1, rho GTPase-activating protein 17 isoform X2;Isoform of A0A8M3AXW1, rho GTPase-activating protein 17 isoform X4;rho GTPase-activating protein 17 isoform X1;Isoform of A0A8M3AXW1, rho GTPase-activating protein 17 isoform X5;Isoform of A0A8M3AXW1, rho GTPase-activating protein 17 isoform X3	59877.72;73883.41;85886.54;78525.35;85973.61;78438.27;81331.68	23721.5	15778.8	19576.2	14179.6	19161.4	20913.7	-2.95524	-3.3621	-3.10926	-2.94369	-2.52803	-2.34613	-3.1422	-2.60595	2.51842	0.065467	0.536252
F1QFJ8	zgc:55399	hnrnph1l	heterogeneous nuclear ribonucleoprotein H1, like	44138.9	966953	589762	664432	430637	343873	416526	2.39394	1.86197	1.97568	1.9809	1.63756	1.96976	2.0772	1.86274	-1.08811	0.337719	-0.214458
Q6NWH3	zgc:85715	tomm40l	Translocase of outer mitochondrial membrane 40 homolog,-like	36101.77	466183	512309	482179	241664	223463	208678	1.34139	1.65886	1.51313	1.14743	1.01573	0.972629	1.50446	1.04526	-4.34252	0.0122287	-0.459197
Q6NUZ1	im:7044540	appa	Amyloid-beta A4 protein	83577.6	26406.1	31703.5	29972.4	29007.4	22639.1	22316.2	-2.80056	-2.35545	-2.49473	-1.91108	-2.28742	-2.25248	-2.55025	-2.15033	2.24642	0.0879937	0.399918
A7YY99	atp5ia	atp5mea	ATP synthase subunit e, mitochondrial	8373.7	2.0445e+06	987810	1.18432e+06	573584	718376	486241	3.47417	2.60607	2.80955	2.39443	2.70043	2.19302	2.96326	2.4293	-1.77531	0.150504	-0.533968
A0A8M2BIR9	cbln14	cbln14	uncharacterized protein LOC100007164 isoform X2	26101.73	12166.2	25010.3	12895.6		5959.93		-3.91855	-2.69757	-3.71149		-4.21287
Q5RGE6	hspa14	hspa14	Heat shock 70 kDa protein 14	54269.77	411482	303999	386038	190558	129335	181285	1.16132	0.905907	1.19231	0.804659	0.226803	0.769614	1.08651	0.600359	-2.33839	0.0795185	-0.486154
Q642I9	zgc:103782	cox6a1	Cytochrome c oxidase subunit	12211.95	47793.4		6718.72				-1.94462		-4.65211
A0A8M1QLP7	nup188	nup188	nucleoporin NUP188 homolog	194207.76	329479	330359	338467	209252	248224	251013	0.840682	1.02588	1.00258	0.939666	1.16733	1.23912	0.956378	1.11537	1.4801	0.212949	0.158994
Q6NWD4	timm50	timm50	Mitochondrial import inner membrane translocase subunit TIM50	43880.89	248636	205631	214453	97430.2	114587	100704	0.434528	0.341898	0.344225	-0.163132	0.0521383	-0.0785293	0.37355	-0.0631744	-6.27052	0.00330118	-0.436725
A0A8M2B9G8;Q0P436	tmem14ca;tmem14c	tmem14c;tmem14ca	transmembrane protein 14C isoform X1;Transmembrane protein 14C	10693.53;10681.47	77115.7	74945	61007	21733.4	42606.7	60457.9	-1.25441	-1.11425	-1.46939	-2.32759	-1.37516	-0.814644	-1.27935	-1.5058	-0.499306	0.643777	-0.226446
A0A0R4IJL2	zgc:123333	naga	Alpha-galactosidase	49320.03	139473	39623.8	88891.9	14248.6	8992.56	7738.52	-0.399523	-2.03372	-0.926314	-2.93668	-3.61943	-3.78045	-1.11985	-3.44552	-4.25455	0.0131104	-2.32567
Q561X9	bdh2	bdh2	Dehydrogenase/reductase SDR family member 6	26501.56	425628	408918	437971	274431	263949	296716	1.21009	1.33365	1.3744	1.33087	1.25595	1.48044	1.30605	1.35575	0.603013	0.579021	0.0497062
Q6AZV8	hpd	hpdb	4-hydroxyphenylpyruvate dioxygenase	44652.83	575514	439592	711962	143983	198577	146801	1.64534	1.43801	2.07536	0.400329	0.845387	0.465217	1.71957	0.570311	-4.92304	0.00791217	-1.14926
Q6NV07	wu:fb34a06	mcm5	DNA replication licensing factor MCM5	81771.63	683914	419171	569830	228756	237102	196363	1.89431	1.36938	1.75409	1.06823	1.1012	0.884877	1.6726	1.0181	-3.83335	0.0185648	-0.654492
A0A8M1P2D8;A0A8M9P535	baz2a	baz2a	bromodomain adjacent to zinc finger domain protein 2A;Isoform of A0A8M1P2D8, bromodomain adjacent to zinc finger domain protein 2A isoform X2	271973.61;269627.2	76212.1	46954.8	42500.5	44143.4	30795.9	20945.7	-1.27141	-1.78881	-1.99089	-1.3053	-1.8435	-2.34392	-1.68371	-1.83091	-0.399407	0.710001	-0.147203
A0A8M9Q056	actn4	actn4	Isoform of A0A8M9QH30, alpha-actinin-4 isoform X4	103784.84	653314	210176	453830	51786.4	88456.6	98019.4	1.82827	0.373441	1.42572	-1.07493	-0.321269	-0.117508	1.20914	-0.504569	-3.28052	0.0304858	-1.71371
B0UYS0	wu:fa91c06	krt15	Keratin 15	48878.58	1.27222e+06	1.47388e+06	2.00017e+06	684200	593499	859280	2.78977	3.18338	3.56561	2.64884	2.42494	3.01448	3.17959	2.69609	-1.7128	0.161909	-0.483501
Q6IQQ7	Lum	lum	Lumican	38173.9	2.68662e+06	2.0178e+06	2.61007e+06	1.12073e+06	1.3151e+06	1010936	3.86821	3.63655	3.94958	3.3608	3.57279	3.24897	3.81811	3.39419	-3.17661	0.0336442	-0.423928
A0A8M1NXA0;A0A8M1PF65;Q6TH18	e2f5;e2f4;E2F4	e2f4;e2f5	transcription factor E2F5 isoform 1;transcription factor E2F4;Isoform of A0A8M1NXA0, E2F transcription factor 4, p107/p130-binding	40023.23;43558.69;16066.31	10110.2						-4.18562
Q0IIP9	tmx3b	tmx3b	Zgc:152808	54127.18	400052	418195	441919	321538	319671	284636	1.12068	1.36602	1.38735	1.55941	1.53228	1.42047	1.29135	1.50405	2.22639	0.0899714	0.212705
Q6DRD2	wu:fc85c10	psmc6	26S protease regulatory subunit 10B	44224.97	4.86285e+06	2.12908e+06	3.25223e+06	1.10782e+06	1.20711e+06	995110	4.72422	3.714	4.26692	3.34408	3.44918	3.22621	4.23505	3.33982	-2.9933	0.040207	-0.895227
B1H1M2	aqr	aqr	Zgc:63611 protein	176944.44	984443	751359	897136	459808	585057	512541	2.4198	2.21134	2.40889	2.07546	2.40427	2.26902	2.34668	2.24958	-0.829771	0.453318	-0.0970968
Q7ZW86	cwc27	cwc27	Spliceosome-associated protein CWC27 homolog	53480.5	92851.3	93806.1	146440	124254	44449.6	73685	-0.986512	-0.790404	-0.206127	0.187715	-1.31407	-0.529203	-0.661014	-0.551852	0.221442	0.835594	0.109162
A0A8M2B3C6;A0A8M2B3T8;A0A8M2B3Y3;Q6NZX0	trim9;trim9;trim9;wu:fj48c11	trim9	E3 ubiquitin-protein ligase TRIM9 isoform X1;Isoform of A0A8M2B3C6, E3 ubiquitin-protein ligase TRIM9 isoform X3;Isoform of A0A8M2B3C6, E3 ubiquitin-protein ligase TRIM9 isoform X2;Isoform of A0A8M2B3C6, E3 ubiquitin-protein ligase TRIM9	81100.18;78807.73;79776.7;77514.28			15883.8			7049.88			-3.41081			-3.91491
A0A8M1P8C7	hcfc2	hcfc2	host cell factor 2	78230.43		11614.3		14630.1	13654.4	6393.27		-3.80419		-2.89856	-3.01687	-4.05595
Q6GML7	tatdn1	tatdn1	Deoxyribonuclease TATDN1	33667.18	46289.9	15409.5	33331		10890.8	6316.69	-1.99074	-3.39626	-2.3415		-3.34313	-4.07333	-2.57617	-3.70823	-1.85765	0.160203	-1.13206
A0A8M1NF66	lrsam1	lrsam1	E3 ubiquitin-protein ligase LRSAM1	81886.71	78266.7	96777	98580.7	49070.7	41383.7	48340.5	-1.23303	-0.745422	-0.777061	-1.15264	-1.41718	-1.13734	-0.918506	-1.23572	-1.74444	0.156027	-0.317213
A0A8M3AMM6;Q6DBX1	med20	med20	Isoform of Q6DBX1, Mediator of RNA polymerase II transcription subunit 20;Mediator of RNA polymerase II transcription subunit 20	23407.95;23317.88	56608.3	30088.6	38075	14168.4	17651.4	6720.77	-1.70042	-2.43087	-2.14952	-2.94482	-2.64646	-3.98388	-2.0936	-3.19172	-2.3989	0.0744452	-1.09811
A0A8M3ANG1;A0A8M3AV52;A0A8M3AY71;A0A8M6Z4D4;F1Q947;Q803Y9	ndrg3b;ndrg3b;ndrg3b;ndrg3b;NDRG3;NDRG3	ndrg3b	Isoform of A0A8M3AV52, Protein NDRG3;Protein NDRG3;Isoform of A0A8M3AV52, Protein NDRG3;Isoform of A0A8M3AV52, Protein NDRG3;Isoform of A0A8M3AV52, Protein NDRG3;Isoform of A0A8M3AV52, Protein NDRG3	42189.9;42887.73;41008.7;41440.11;40794.34;40752.26	62833.5	24064.6	12114.2			4049.5	-1.5499	-2.75317	-3.80166			-4.71476
Q5RFV8	wdcp	wdcp	WD repeat and coiled-coil-containing protein	79171.47	5593.84	12176.6	2991.54	5368.42	6713.86	3960.76	-5.03952	-3.73597	-5.8194	-4.34493	-4.04102	-4.74672	-4.86497	-4.37756	0.760172	0.489492	0.487406
A0A8M1RFX4	lrrc4bb	lrrc4bb	leucine-rich repeat-containing protein 4B	79214.46			47159.1	20395.7	18176				-1.84083	-2.41924	-2.6042
Q502C8	zgc:112318	prdx5	Peroxiredoxin-5	17108.81	557671	234119	363588	101877	149403	124355	1.59991	0.529086	1.10587	-0.098749	0.434894	0.225822	1.07829	0.187322	-2.57363	0.0617413	-0.890965
Q6DGK1	zgc:92883	arl1	ADP-ribosylation factor-like protein 1	20323.43	702111	669972	747806	453531	568141	483347	1.93219	2.04594	2.14623	2.05563	2.36194	2.18441	2.04145	2.20066	1.47139	0.215153	0.159205
Q803M2	zgc:55530	brpf1	Bromodomain and PHD finger containing, 1	102153.39	48932.2	44127.8	41737.7	44044.5	35019.5	33811.8	-1.91065	-1.8784	-2.01702	-1.30854	-1.65808	-1.65305	-1.93536	-1.53989	3.21438	0.0324536	0.395467
A0A8M9QIA6	LOC110439971	LOC110439971	histone H2B 1/2-like	9965.53	23482.5	35967.9	30644.4	15448.9		22367.9	-2.96985	-2.17338	-2.46274	-2.81999		-2.24914	-2.53532	-2.53457	0.00204788	0.998495	0.000754001
A3KPZ6	ppt2	ppt2b	Novel protein similar to verebrate palmitoyl-protein thioesterase 2 (PPT2)	32366.12	103421	120425	164274	30834.9	48690.4	56983.4	-0.830973	-0.430026	-0.0403375	-1.82294	-1.1826	-0.900033	-0.433779	-1.30186	-2.43944	0.0712517	-0.868078
Q6PHF0	chmp1a	chmp1a	Charged multivesicular body protein 1a	21887.91	69328.6	32899.9	28718				-1.40798	-2.302	-2.55641
A0A8M9PQT7;Q6IQ56	snrpd3;zgc:86943	snrpd3	Isoform of Q6IQ56, Small nuclear ribonucleoprotein Sm D3;Small nuclear ribonucleoprotein Sm D3	13876.21;13844.15	4223870	3.87746e+06	4429807	3564008	3.28618e+06	3022512	4.52099	4.57888	4.71273	5.02986	4.89403	4.82903	4.6042	4.91764	3.82226	0.0187419	0.313436
Q6P0G5	wu:fb11c10	tfg	Tfg protein	42296.95	809960	1.02717e+06	1.10192e+06	980994	948883	969572	2.13835	2.66245	2.70551	3.16867	3.10192	3.1887	2.5021	3.1531	3.53458	0.0241309	0.650997
A0A8M3ASX4;A0A8M3ASY7;A0A8M3B029;A0A8M3B301;A0A8M3BA19	dlg4	dlg4	Isoform of Q6R005, disks large homolog 4 isoform X5;Isoform of Q6R005, disks large homolog 4 isoform X2;Isoform of Q6R005, disks large homolog 4 isoform X4;Isoform of Q6R005, disks large homolog 4 isoform X3;Isoform of Q6R005, disks large homolog 4 isoform X1	80508.75;87200.32;85890.55;86325.13;89116.52	75220.9	49385.1	51763.9	60468.5	27611	39497.7	-1.2903	-1.71601	-1.70642	-0.851317	-2.001	-1.42881	-1.57091	-1.42704	0.399272	0.710092	0.143871
Q5XJ54	glrx3	glrx3	Glutaredoxin 3	36335.43	1887199	788053	989807	347838	371039	304958	3.35867	2.28013	2.55071	1.67284	1.74726	1.51996	2.72984	1.64669	-3.27425	0.0306663	-1.08315
Q7ZUC4	ccdc6	ccdc6a	Ccdc6a protein	52596.05	166304	110837	177127	141745	138499	155457	-0.145682	-0.549713	0.0683466	0.377729	0.325563	0.547866	-0.209016	0.417052	3.23989	0.0316772	0.626069
A4IG65	fc15b01	klc2	Kinesin light chain	68876.26	150909	140049	245171	131572	141258	102272	-0.285829	-0.212226	0.53735	0.270281	0.354026	-0.0562406	0.0130985	0.189355	0.605179	0.577715	0.176257
A4IGC2	wu:fa92a06	gsnb	Gelsolin	80184.43	1.1095e+06	821066	1.2043e+06	551489	553099	618830	2.59233	2.33934	2.83369	2.33776	2.32323	2.5409	2.58845	2.40063	-1.18072	0.303126	-0.187825
A0A8M1QHE4	hmcn2	hmcn2	hemicentin-1	455002.51	71485.8	95696.8	94643.8	42138	39552	52075.4	-1.36378	-0.761617	-0.835858	-1.37238	-1.48249	-1.02997	-0.987084	-1.29495	-1.31878	0.257679	-0.307863
A0A8M6YVR9	gars	gars1	Glycine--tRNA ligase	84713.08	3.86406e+06	1.58165e+06	2.62895e+06	718433	706174	778942	4.39254	3.2852	3.95998	2.71928	2.67571	2.87287	3.87924	2.75595	-3.42776	0.0265901	-1.12328
A0A8M1PRZ4	otc	otc	ornithine carbamoyltransferase, mitochondrial	39663.57	73670.7	31432.7	62281	25164.1	19193.3	12179.6	-1.32034	-2.36782	-1.43957	-2.11613	-2.52564	-3.12611	-1.70925	-2.58929	-1.98969	0.117492	-0.880047
Q7ZUF5	wu:fi43d12	stum	Transmembrane 9 superfamily member	75055.71	697630	561865	690562	303439	343865	335285	1.92296	1.79207	2.03133	1.47583	1.63753	1.65674	1.91545	1.59004	-3.62108	0.0223358	-0.325415
A0A8M9PJH3;Q98881	cpsf4;nar	cpsf4	Isoform of Q98881, Cleavage and polyadenylation specificity factor subunit 4;Cleavage and polyadenylation specificity factor subunit 4	30654.34;30764.44	13958.8	3364.2	4889.27	3753.82			-3.72026	-5.59175	-5.11068	-4.86107
A0A8M3BCN1	zgc:92380	zgc:92380	uncharacterized protein LOC445086 isoform X1	56722.64	676091	767123	1.13639e+06	216359	276197	304770	1.87771	2.2413	2.74995	0.987851	1.32139	1.51907	2.28965	1.2761	-3.41642	0.0268685	-1.01355
A0A8M1RHI8	p3h1	p3h1	prolyl 3-hydroxylase 1	92779.91	239218	234192	149939	183722	255631	217065	0.378821	0.52953	-0.172062	0.751949	1.20975	1.02948	0.24543	0.997059	2.98993	0.040341	0.751629
Q7T3E5	kyat3	kyat3	Kynurenine--oxoglutarate transaminase 3	50345.3		43282.1						-1.90632
Q6NUX4	zgc:85809	lta4h	Leukotriene A(4) hydrolase	69189.36	1.54275e+06	823257	879559	459395	605608	379899	3.06793	2.34318	2.38034	2.07416	2.45407	1.83697	2.59715	2.12173	-1.60425	0.183927	-0.475417
A0A8M1P0E8	si:dkey-204f11.64	fb09a11	Guanine nucleotide-binding protein subunit gamma	7612.73	135532	112210	112258	34528.5	61143.3	60774.9	-0.440871	-0.531962	-0.589613	-1.65971	-0.854044	-0.807099	-0.520815	-1.10695	-2.09275	0.104505	-0.586137
A0A8M6YTC4;A0A8M9PVK8;A0A8M9Q2L0;A0A8M9Q6Q8	mdga2a	mdga2a	Isoform of A0A8M9PVK8, MAM domain-containing glycosylphosphatidylinositol anchor protein 2 isoform X2;MAM domain-containing glycosylphosphatidylinositol anchor protein 2 isoform X3;Isoform of A0A8M9PVK8, MAM domain-containing glycosylphosphatidylinositol anchor protein 2 isoform X4;Isoform of A0A8M9PVK8, MAM domain-containing glycosylphosphatidylinositol anchor protein 2 isoform X1	107941.31;108729.09;108069.44;108600.96	17374.1						-3.40449
Q52PJ7	CRMP-5a	dpysl5a	Collapsin response mediator protein 5.1	61290.52	5820428	2.50905e+06	3.1811e+06	1.34677e+06	1.13597e+06	1.17193e+06	4.98355	3.95091	4.23501	3.62585	3.36155	3.46217	4.38983	3.48319	-2.85585	0.0461224	-0.906635
A0A8M2B6V1;Q6IMW9	lsm6;zgc:92379	lsm6	U6 snRNA-associated Sm-like protein LSm6 isoform X1;Isoform of A0A8M2B6V1, LSM6 homolog, U6 small nuclear RNA and mRNA degradation-associated	10381.14;9085.53	744948	924957	998123	1.05772e+06	966207	1.00701e+06	2.01763	2.51123	2.56278	3.27732	3.12802	3.24336	2.36388	3.21623	4.74742	0.00898794	0.852351
Q5XJS3	zgc:101621	scp2b	Sterol carrier protein 2B	15310.75	666059	557004	623758	213129	309043	222755	1.85614	1.77953	1.88455	0.966152	1.4835	1.06681	1.84007	1.17215	-4.13738	0.0144072	-0.667922
A0A8M6Z7C3	LOC108179061	LOC108179061	inner centromere protein A-like isoform X1	46737.29	501153	601051	604586	351440	291636	412524	1.44574	1.88933	1.83951	1.6877	1.39986	1.95583	1.72486	1.68113	-0.205113	0.847499	-0.0437296
E7F0A1	sb:cb813	pfn1	Profilin	15170.51	7.05926e+06	4855689	6.8953e+06	3.08498e+06	3.98039e+06	2710623	5.26194	4.90345	5.3511	4.82161	5.17053	4.67191	5.17216	4.88802	-1.41132	0.230988	-0.284148
A4QP04	wu:fa96h11	mpst	Sulfurtransferase	32918.14	106126	52508.7	80367.4		43412.7	11875.8	-0.793725	-1.62753	-1.07176		-1.34812	-3.16255	-1.16434	-2.25534	-1.46134	0.240072	-1.091
A0A8M9PPG9	xpo1b	xpo1b	exportin-1	123148.52	525883	465821	525528	270436	267670	270798	1.51524	1.52162	1.63733	1.30971	1.27615	1.34857	1.55806	1.31148	-5.49701	0.00533859	-0.246583
A3KMS9	zgc:158799	prkacaa	Isoform of A0A8M9PZU3, cAMP-dependent protein kinase	40592.74	2.05708e+06	2.13135e+06	2.66675e+06	1.2163e+06	1.05581e+06	1.17175e+06	3.48302	3.71554	3.98058	3.47885	3.25597	3.46195	3.72638	3.39892	-2.03897	0.111073	-0.327455
Q6PBW6	wu:fc58a11	cct2	T-complex protein 1 subunit beta	57761.52	11882383	6433510	9003620	2739523	2.41653e+06	2.62369e+06	6.01317	5.30938	5.736	4.65028	4.45055	4.62488	5.68618	4.57524	-5.18893	0.00656588	-1.11094
A0A8M1Q1N7;A0A8M3B8L2	LOC797750	LOC797750;bahcc1a	Isoform of A0A8M3B8L2, BAH and coiled-coil domain-containing protein 1-like isoform X2;BAH and coiled-coil domain-containing protein 1-like isoform X1	303672.44;304148.03	745610	23692.3		306498	11315.4		2.01892	-2.77567		1.49031	-3.28795
A0A0G2KDJ5;A0A8M6Z914	Tsp-4b;comp	comp	Cartilage oligomeric matrix protein;Isoform of A0A0G2KDJ5, cartilage oligomeric matrix protein isoform X1	82055.89;81998.84	177323	87995.7	115393	53936.8	70373.2	109191	-0.0531279	-0.882654	-0.54988	-1.01623	-0.651212	0.038206	-0.495221	-0.543079	-0.122088	0.908718	-0.0478586
Q90X63	cb903	cdh17	Cadherin-17	96677.13	4.62881e+06	1.3857e+06	1.77976e+06	736726	588775	679360	4.65306	3.09439	3.39717	2.75555	2.4134	2.67553	3.71487	2.61483	-2.25314	0.0873409	-1.10005
A5PL98	sdhb	sdhb	Succinate dehydrogenase [ubiquinone] iron-sulfur subunit, mitochondrial	31739.79	3.87046e+06	3391767	3.86706e+06	1.92192e+06	2.16156e+06	2.04617e+06	4.39493	4.38581	4.51673	4.1389	4.28969	4.26621	4.43249	4.2316	-3.18621	0.0333367	-0.200887
A0A8M2BG29	igfn1.3	igfn1.3	immunoglobulin-like and fibronectin type III domain-containing protein 1	152422.28	13250279	9594747	10839460	5981115	6.2061e+06	6.31827e+06	6.17037	5.88601	6.00371	5.77677	5.8113	5.89281	6.02003	5.82696	-2.16017	0.0968706	-0.193071
A0A8M9PQM9;Q6DI37	ublcp1	ublcp1	Isoform of Q6DI37, Ubiquitin-like domain-containing CTD phosphatase 1;Ubiquitin-like domain-containing CTD phosphatase 1	42698.12;36822.36	410781	398939	386186	331581	347020	311328	1.15886	1.29801	1.19286	1.60379	1.65071	1.54979	1.21658	1.60143	7.54149	0.00165599	0.38485
A0A8M1QLL8	LOC100001620	LOC100001620	N-acyl-aliphatic-L-amino acid amidohydrolase	47163.49	18640.5	38854.2	48442.4	26069.6	13266.5	21341	-3.303	-2.06202	-1.80209	-2.06513	-3.05845	-2.31695	-2.38904	-2.48018	-0.165481	0.876592	-0.0911417
A0A8M1N9D5	si:dkey-21e2.16	si:dkey-21e2.16	uncharacterized protein LOC556598 precursor	27764.06	136236	126737	184956	162241	214426	180895	-0.433397	-0.356319	0.130745	0.572563	0.956166	0.766509	-0.219657	0.76508	4.72397	0.00914468	0.984737
A0A8M1N160	kat14	csrp2bp	cysteine-rich protein 2-binding protein	88432.06			780.746		798.077				-7.75737		-7.11357
A0A8M3BBK0	gcn1	gcn1	eIF-2-alpha kinase activator GCN1	292641.49	3.89486e+06	3.09122e+06	4.49802e+06	2.07749e+06	2.01689e+06	1.90398e+06	4.40399	4.25195	4.73478	4.2512	4.18975	4.1623	4.46357	4.20108	-1.81111	0.144361	-0.26249
A0A8M2B5U9;A2VD23	stm	stm	Isoform of A2VD23, protein starmaker isoform X1;Protein starmaker	66045.96;66175.07	627.969	7463.16	8122	44685.9	22792.5	27077.9	-8.1946	-4.44223	-4.37846	-1.28768	-2.27768	-1.97346	-5.67176	-1.84627	2.95386	0.0418086	3.82549
A0A8M1N4R2	zgc:101744	zgc:101744	Receptor expression-enhancing protein	20933.26	1.22255e+06	1.49503e+06	1.16961e+06	864982	749605	763908	2.73231	3.20394	2.79152	2.9871	2.76182	2.84475	2.90926	2.86456	-0.275492	0.796584	-0.0447018
A0A8M1N9C0;A0A8M2BKP3;A0A8M2BKR0;A0A8M3AHN3	stim1a	stim1a	Isoform of A0A8M2BKP3, stromal interaction molecule 1 precursor;stromal interaction molecule 1 isoform X1;Isoform of A0A8M2BKP3, stromal interaction molecule 1 isoform X2;Isoform of A0A8M2BKP3, stromal interaction molecule 1 isoform X3	76136.85;90502.73;87343.19;79296.39	78805.3	69916	88377.6	29091.2	39073.1	33072.3	-1.22314	-1.21446	-0.934685	-1.90692	-1.50006	-1.68495	-1.1241	-1.69731	-3.79554	0.0191772	-0.573214
A0A8M6Z4S0	kdm5a	kdm5a	[histone H3]-trimethyl-L-lysine(4) demethylase	188496.52	57276.3	62013.9	54285.8	38011.2	15733.5	33165.2	-1.6835	-1.3875	-1.63779	-1.52108	-2.8124	-1.6809	-1.56959	-2.00479	-1.04436	0.355275	-0.435198
A0A8M9P738;A0A8M9PZE1;B3DG30	tnnt1;tnnt1;LOC558627	tnnt1	Isoform of B3DG30, troponin T, slow skeletal muscle isoform X2;Isoform of B3DG30, troponin T, slow skeletal muscle isoform X1;Similar to slow troponin T 1	30940.78;31925.75;32125.95	47703.1	46824.6	76517.4	50666.9	25860	43115.7	-1.94735	-1.79282	-1.14258	-1.10646	-2.09552	-1.30236	-1.62758	-1.50145	0.323296	0.762667	0.126138
F1QHT3;Q7T389	wu:fa03b07	pigq	Phosphatidylinositol glycan anchor biosynthesis, class Q;Isoform of F1QHT3, Phosphatidylinositol glycan, class Q	67099.09;67034.98	44330.2	51783.8	56259.9	68264.9	53563.9	60348.8	-2.05314	-1.64759	-1.58626	-0.676358	-1.04498	-0.81725	-1.76233	-0.846195	5.04395	0.0072619	0.916134
A0A8M3AV28;A0A8M9PEW5;F1QCP6	taz;taz;tafazzin	tafazzin	Tafazzin family protein;Isoform of A0A8M3AV28, Tafazzin family protein;Tafazzin	30290.13;20312.59;30574.44	3760.14	3607.57	5965.26				-5.61258	-5.49099	-4.82371
A0A8M1P9L1;F1R6N4	echdc1	echdc1	Isoform of F1R6N4, ethylmalonyl-CoA decarboxylase isoform 1;Ethylmalonyl-CoA decarboxylase	32359.83;32325.76		13557.7		20560.3	44903.4	20547.4		-3.58097		-2.40764	-1.29941	-2.37162
Q6DEJ0	zgc:100812	rab35b	RAB35, member RAS oncogene family	22894.04	140757	78420.4	194226	56871.7	85740.6	75147.8	-0.386303	-1.04886	0.201296	-0.939791	-0.36626	-0.500843	-0.411288	-0.602298	-0.476958	0.658281	-0.19101
A0A8M6YZU8;A0A8M6Z708	tnnt2b	tnnt2b	Isoform of A0A8M6Z708, troponin T, cardiac muscle isoforms isoform X3;troponin T, cardiac muscle isoforms isoform X1	29138.92;29268.04	48982.3	102161	54796.5	30889.8	15214.6	18980.8	-1.90917	-0.667314	-1.62428	-1.82037	-2.86078	-2.48603	-1.40026	-2.38906	-2.04577	0.110219	-0.988807
A0A8M1NT70;A0A8M3AZ49	kiaa0368	ecpas	proteasome-associated protein ECM29 homolog;Isoform of A0A8M1NT70, proteasome-associated protein ECM29 homolog isoform X1	206046.75;201813.89	717207	489780	757500	323364	346339	270994	1.96288	1.59398	2.16481	1.56759	1.64787	1.34962	1.90722	1.52169	-2.03565	0.111494	-0.38553
Q7SXS7	setd3	setd3	Actin-histidine N-methyltransferase	67250.83	604694	493302	516551	316616	358840	316611	1.7167	1.60431	1.61247	1.53716	1.69903	1.57407	1.64449	1.60342	-0.674578	0.536924	-0.041076
Q503S6	lamtor3	lamtor3	Ragulator complex protein LAMTOR3	13676.77	343967	117114	199990	51220	39519.2	60024.6	0.902764	-0.470244	0.243487	-1.09079	-1.48368	-0.82502	0.225336	-1.13317	-3.08607	0.0367143	-1.3585
Q6DGU2;Q802D1	zgc:92772;rab11b	rab11ba;rab11bb	RAB11B, member RAS oncogene family, b;RAB11B, member RAS oncogene family	24546.54;24580.61	6.86251e+06	4.93053e+06	5.30554e+06	2.77552e+06	3.00924e+06	2880156	5.22116	4.92551	4.97299	4.66911	4.76702	4.75943	5.03989	4.73185	-3.17856	0.0335814	-0.308035
A0A8M1NZ87;A0A8M2B2P6;A0A8M2B330;A0A8M2B375;A0A8M6Z9C2	sec24c	sec24c	Isoform of A0A8M2B2P6, protein transport protein Sec24C;protein transport protein Sec24C isoform X1;Isoform of A0A8M2B2P6, protein transport protein Sec24C isoform X4;Isoform of A0A8M2B2P6, protein transport protein Sec24C isoform X3;Isoform of A0A8M2B2P6, protein transport protein Sec24C isoform X2	134951.12;140550.35;137520.01;137981.46;139566.26	1.26072e+06	920432	1.09162e+06	704252	762689	712050	2.77667	2.50415	2.69196	2.69052	2.78678	2.74333	2.65759	2.74021	0.969698	0.387108	0.0826175
A0A8M1N766;A0A8M3ATA7	tprb	tprb	Nucleoprotein TPR;Isoform of A0A8M1N766, Nucleoprotein TPR	265981.33;265853.2	1.4213e+06	1.10928e+06	1.39045e+06	694013	536942	691000	2.94963	2.7734	3.04105	2.66939	2.28045	2.70004	2.92136	2.54996	-2.37734	0.0762096	-0.371399
Q9MIZ0	mt-nd1	mt-nd1	NADH-ubiquinone oxidoreductase chain 1	35737.67	102022	64254.9	74049.9	95795.8	97337.4	129140	-0.85062	-1.33628	-1.18987	-0.187538	-0.183245	0.280294	-1.12559	-0.0301632	5.17622	0.00662355	1.09543
A1L237	endoua	endoua	Uridylate-specific endoribonuclease A	33845.18		6326.62	5201.96	4148.7				-4.68058	-5.02124	-4.71677
Q7ZW04	wu:fi35e01	mat1a	S-adenosylmethionine synthase	43289.21	659524	423498	584379	168239	245592	195854	1.84192	1.3842	1.79047	0.62494	1.15195	0.881132	1.67219	0.886009	-3.74342	0.0200613	-0.786186
A1L2F6	tmem205	tmem205	Transmembrane protein 205	21300.76		379.186	2530.91	4821.62	2957.57			-8.74104	-6.06064	-4.49991	-5.22375
Q7ZWC3	nudt1	nudt1	Oxidized purine nucleoside triphosphate hydrolase	18021.74	59482.7	46003.5	82866.9	5338.07	17956.2		-1.62896	-1.81834	-1.02757	-4.35311	-2.62175		-1.49162	-3.48743	-2.79184	0.0683145	-1.99581
Q6DC37	hnmt	hnmt	Histamine N-methyltransferase	33618.62	340623	348141	361793	224602	274640	340974	0.888669	1.10151	1.09873	1.0418	1.31323	1.68102	1.02964	1.34535	1.59303	0.186374	0.31571
Q7SX58	fj83g12	coro1a	Coronin	50718.9	286568	222263	264353	63752.5	61929.1	69461.8	0.63937	0.45411	0.646029	-0.77502	-0.835622	-0.614355	0.579836	-0.741666	-14.4936	0.000131762	-1.3215
Q4QRD0	zgc:114171	stxbp1a	Isoform of A0A8M2B819, Syntaxin-binding protein 1	67129.05	59507.9	21066.9	46980.9	21839.2	23142.2	13697.7	-1.62835	-2.94511	-1.84629	-2.32058	-2.25572	-2.95664	-2.13992	-2.51098	-0.798316	0.469399	-0.371063
A0A8M2BL12;A0A8M2BL29;A0A8M2BL37;A0A8M3AJX7;A8WG76	map7d1b	map7d1b	Isoform of A0A8M2BL29, MAP7 domain containing 1 isoform X2;MAP7 domain containing 1 isoform X1;Isoform of A0A8M2BL29, MAP7 domain containing 1 isoform X3;Isoform of A0A8M2BL29, MAP7 domain containing 1 isoform X4;Isoform of A0A8M2BL29, MAP7 domain containing 1	86327.44;87227.36;83371.01;80045.36;82531.19	107010	176637	122959	92473	78193.5	75692.9	-0.781758	0.122625	-0.458264	-0.238469	-0.49919	-0.490417	-0.372466	-0.409359	-0.132688	0.900847	-0.0368928
A0A8M3AJ68;A0A8M3B2K4;A0A8M9PPL9;A0A8N7T6R1	impg1b	impg1b	interphotoreceptor matrix proteoglycan 1 isoform X1;Isoform of A0A8M3AJ68, interphotoreceptor matrix proteoglycan 1 isoform X3;Isoform of A0A8M3AJ68, interphotoreceptor matrix proteoglycan 1 isoform X4;Isoform of A0A8M3AJ68, interphotoreceptor matrix proteoglycan 1 isoform X2	117114.21;105368.84;104565.15;113829.71					5783.44	3715.55					-4.25624	-4.83893
A0A8M1N6P9	pon3.1	pon3.1	Paraoxonase	39589.4	242497	247712	180428	180176	159934	138620	0.398459	0.610506	0.0949889	0.723836	0.533163	0.382486	0.367985	0.546495	0.995837	0.375692	0.178511
F1QHG7;Q58EN3	fj33c07;nemo	ikbkg	Inhibitor of nuclear factor kappa B kinase regulatory subunit gamma (Fragment);Isoform of F1QHG7, Ikbkg protein	69097.78;67418.97	10682.3		15700.9				-4.1062		-3.42752
E7FBW8	hapln1b	hapln1b	Hyaluronan and proteoglycan link protein 1b	40225.58	2.04588e+06	1.55865e+06	1.34879e+06	1.22704e+06	1086707	1.0715e+06	3.47514	3.26406	2.99716	3.49154	3.29758	3.33291	3.24545	3.37401	0.853573	0.441443	0.128556
A0A8M9PV15;B2XCL9	appl1	appl1	DCC-interacting protein 13-alpha isoform X1;Isoform of A0A8M9PV15, Appl1	79476.28;79293.07	319422	239501	313328	101812	183563	131922	0.795959	0.56187	0.891238	-0.0996667	0.731961	0.311035	0.749689	0.314443	-1.67885	0.168483	-0.435246
Q5BU19;Q9DEG6	fe05b01;CtBP2	ctbp2a	C-terminal-binding protein 2 isoform 1;Isoform of Q5BU19, C-terminal-binding protein 2 isoform 2	125297.47;48925.05	187192	77413.5	107546	49805.7	69604.1	48690.5	0.0250156	-1.0675	-0.65149	-1.13119	-0.667067	-1.12694	-0.564658	-0.975064	-1.16049	0.310392	-0.410406
A0A0R4INI3	fb18g10	smyhc1	Slow myosin heavy chain 1	222916.36	915985152	801875840	836944064	462835840	416859840	436057120	12.2816	12.271	12.2745	12.0507	11.881	12.0017	12.2757	11.9778	-5.89786	0.00413434	-0.297894
Q1JPU8	zgc:136566	ppcs	Zgc:136566	35480.52	19390.6	16020.2	14860.6	3334.86	3729.31	8679.23	-3.24608	-3.34019	-3.50688	-5.0318	-4.88926	-3.61494	-3.36438	-4.512	-2.51217	0.0659049	-1.14762
Q6PC82	zgc:73065	ywhabl	Isoform of Q6P102, Tyrosine 3-monooxygenase/tryptophan 5-monooxygenase activation protein, beta polypeptide like	27935.52	17460386	15301737	20525826	12902888	13907062	12377167	6.56844	6.55939	6.92486	6.88598	6.97536	6.86289	6.68423	6.90808	1.78885	0.148149	0.223848
A0A8M3AMA8;A0A8M3AN14;A0A8M3AN19;A0A8M3AUQ9;A0A8M3AUR4;A0A8M3AXQ5;A0A8M3AXQ9;A0A8M3B5J4;A0A8M3BBV7;A0A8M9P7D7;Q1LXS6	si:dkey-110c1.7;si:dkey-110c1.7;si:dkey-110c1.7;si:dkey-110c1.7;si:dkey-110c1.7;si:dkey-110c1.7;si:dkey-110c1.7;si:dkey-110c1.7;LOC100534673;LOC100534673;si:dkey-110c1.7	LOC100534673;unc13a	Isoform of A0A8M3AN14, protein unc-13 homolog A isoform X4;protein unc-13 homolog A isoform X1;Isoform of A0A8M3AN14, protein unc-13 homolog A isoform X6;Isoform of A0A8M3AN14, protein unc-13 homolog A isoform X3;Isoform of A0A8M3AN14, protein unc-13 homolog A isoform X9;Isoform of A0A8M3AN14, protein unc-13 homolog A isoform X2;Isoform of A0A8M3AN14, protein unc-13 homolog A isoform X7;Isoform of A0A8M3AN14, protein unc-13 homolog A isoform X5;protein unc-13 homolog A-like isoform X1;Isoform of A0A8M3BBV7, protein unc-13 homolog A-like isoform X2;Isoform of A0A8M3AN14, Novel protein similar to vertebrate unc-13 homolog A (C. elegans) (UNC13A)	203951.86;206067.2;202640.28;204755.61;200155.87;205822.84;202515.56;203707.51;208764.53;142275.92;197961.38	19276.3	16598.9	19029.6	6150.45			-3.25461	-3.289	-3.15012	-4.14874
A0A8M1PAN7;A0A8M9QGD7;B0R0I6	chd8	chd8	Isoform of B0R0I6, Chromodomain-helicase-DNA-binding protein 8;Isoform of B0R0I6, Chromodomain-helicase-DNA-binding protein 8;Chromodomain-helicase-DNA-binding protein 8	283765.97;283694.9;279711.51	19040	29972.3	32257.3	27207.5	16186.2	11459.7	-3.2724	-2.43646	-2.38874	-2.0035	-2.77148	-3.214	-2.6992	-2.66299	0.079508	0.940447	0.0362072
A0A8M9PX80;Q7ZW09	hnrpl;zgc:55429	hnrnpl	heterogeneous nuclear ribonucleoprotein L isoform X1;Heterogeneous Nuclear ribonucleoprotein L	57879.96;59168.17	2.85059e+06	1.10368e+06	2.05019e+06	778177	892969	876793	3.95368	2.76609	3.60125	2.83452	3.0143	3.04359	3.44034	2.96414	-1.3296	0.254406	-0.476204
A0A8M6Z826;B0S737	inpp4aa;inpp4a	inpp4aa	Isoform of B0S737, phosphatidylinositol-3,4-bisphosphate 4-phosphatase;phosphatidylinositol-3,4-bisphosphate 4-phosphatase	104845;105435.59	115985	31073.9	61611.3	14321.7	13021	10871.2	-0.665564	-2.38438	-1.45517	-2.9293	-3.0854	-3.29006	-1.50171	-3.10159	-3.15192	0.0344503	-1.59988
Q7ZUK1	zgc:55886	ube2d2	Zgc:55886	16744.26	655895	599738	666925	450103	503897	448290	1.83396	1.88617	1.98109	2.04468	2.18882	2.07579	1.90041	2.1031	3.30011	0.0299303	0.202689
A0A8M2BA06	LOC100001114	LOC100001114	Isoform of A0A8M2BA80, Microtubule-associated protein	90374.57	839869	884042	1.04428e+06	916315	998628	991619	2.19066	2.44596	2.62799	3.07027	3.17564	3.22114	2.42154	3.15568	5.4593	0.00547277	0.734146
A0A8M1RFV2	LOC100536777	LOC100536777	protein-L-isoaspartate O-methyltransferase domain-containing protein 2-like	45347.54	30694.8	18607.2	20312.9	9641.69	6092.65	14596.4	-2.58344	-3.12423	-3.05597	-3.50014	-4.1811	-2.86496	-2.92121	-3.5154	-1.42725	0.22668	-0.594188
O93409	myl11a	CH211-31O18.2-001	Myosin regulatory light chain 11	18865.34	410179584	403555680	394326816	230240224	180194208	196169728	11.1225	11.2804	11.1887	11.0434	10.671	10.8492	11.1972	10.8545	-2.93269	0.0426991	-0.342683
Q7SY49	camkv	camkv	CaM kinase-like vesicle-associated protein	48694.03	183720	240136	225032	185974	170173	140847	-0.00199479	0.565691	0.413693	0.769528	0.622695	0.405478	0.325796	0.599234	1.36772	0.243206	0.273437
Q803G9	zgc:55782	zw10	ZW10 homolog, centromere/kinetochore protein (Drosophila)	87320.89	36497.6	9106.55	30438.6	11071.4	6103.73	8427.55	-2.33363	-4.15511	-2.47246	-3.30066	-4.17848	-3.65739	-2.98707	-3.71218	-1.13569	0.319519	-0.725107
F1R777	mettl3	mettl3	N6-adenosine-methyltransferase subunit METTL3	64627	51640.7	53618.8	41043.1	34392.5	37850.7	34606.6	-1.83293	-1.59735	-2.04123	-1.66541	-1.54592	-1.61953	-1.82383	-1.61028	1.60739	0.183248	0.213551
A0A8M1NF68	anapc7	anapc7	anaphase-promoting complex subunit 7	63124.29	3566.83		1792.33				-5.68872		-6.55846
A0A8M1P532	slc7a8a	slc7a8a	large neutral amino acids transporter small subunit 2	57700.79	546440	615215	541337	522518	442904	532719	1.57056	1.92293	1.68009	2.25991	2.00268	2.32473	1.72453	2.19577	3.29036	0.0302053	0.471246
A0A0R4ITC5;A0A8M3B4M5;A0A8M9QMW1	trrap	trrap	Transformation/transcription domain-associated protein;Isoform of A0A0R4ITC5, transformation/transcription domain-associated protein isoform X2;Isoform of A0A0R4ITC5, transformation/transcription domain-associated protein isoform X3	435526.13;435298.86;434812.32	916736	861592	1.04513e+06	683994	709959	709734	2.317	2.40885	2.62917	2.64841	2.68342	2.73863	2.45167	2.69016	2.47704	0.0684282	0.238481
A0A8M1P1U1	col9a3	col9a3	collagen alpha-3(IX) chain precursor	63636.01	2504007	2.83666e+06	2369229	2.78262e+06	1888433	2.58466e+06	3.76666	4.12796	3.80991	4.6728	4.09481	4.60326	3.90151	4.45695	2.5851	0.0609985	0.555444
A0A8M2BCH4;A0A8M3AS51;A0A8M3AZG8;B0R0W9	si:dkey-110k5.6;si:dkey-110k5.6;si:dkey-110k5.6;tbc1d8b	tbc1d8b	Isoform of B0R0W9, TBC1 domain family member 8B isoform X2;Isoform of B0R0W9, TBC1 domain family member 8B isoform X3;Isoform of B0R0W9, TBC1 domain family member 8B isoform X1;TBC1 domain family member 8B	130209.43;128746.8;131766.15;126737.46	13190.1	7459.7	13430.8				-3.80198	-4.4429	-3.65282
A0A8M1N9T6;A0A8M3AKV4;A0A8M3ALJ4;A0A8M3AT84;A0A8M3AW91;A0A8M3B449;A0A8M3B453;A0A8M9PHA3;A0A8M9PSN4;A0A8N7UY74	enah	enah	Isoform of A0A8M3B449, protein enabled homolog isoform 2;Isoform of A0A8M3B449, protein enabled homolog isoform X7;Isoform of A0A8M3B449, protein enabled homolog isoform X2;Isoform of A0A8M3B449, protein enabled homolog isoform X4;Isoform of A0A8M3B449, protein enabled homolog isoform X3;protein enabled homolog isoform X1;Isoform of A0A8M3B449, protein enabled homolog isoform X8;Isoform of A0A8M3B449, protein enabled homolog isoform X5;Isoform of A0A8M3B449, protein enabled homolog isoform X6;Isoform of A0A8M3B449, protein enabled homolog isoform 1	87287.99;64911.58;87041.48;76307.59;86657.04;89786.71;62412.87;68446.36;65947.64;59283.2	148118	405019	325616	326648	336969	289877	-0.312763	1.31983	0.946736	1.58216	1.6083	1.44679	0.651268	1.54575	1.80183	0.145928	0.894484
A0A8M1P6J6;A0A8M1P7K3;A0A8M6Z8M3;A0A8N7UZD7;Q9PTK4	elavl1b;elavl1b;hug;elavl1b;hug	elavl1b	Isoform of A0A8N7UZD7, ELAV-like protein;Isoform of A0A8N7UZD7, ELAV-like protein;Isoform of A0A8N7UZD7, ELAV-like protein;ELAV-like protein;Isoform of A0A8N7UZD7, ELAV-like protein	37688.56;39814.84;37560.42;39942.97;35572.08	1.94879e+06	546706	1.05588e+06	352790	366029	459084	3.405	1.75261	2.64394	1.69324	1.72765	2.11011	2.60051	1.84366	-1.52642	0.20161	-0.75685
Q6PBH5	ndufa4	ndufa4	Cytochrome c oxidase subunit NDUFA4	9417.06	990620	530090	733178	263879	72211.3	141779	2.42883	1.70808	2.11773	1.2743	-0.614015	0.414998	2.08488	0.358429	-2.9543	0.0417903	-1.72645
A0A8M9PW87	fam169ab	fam169ab	soluble lamin-associated protein of 75 kDa	92222.6	226622	279430	310935	158117	139358	205757	0.300782	0.784329	0.880174	0.535416	0.334481	0.952294	0.655095	0.607397	-0.186724	0.860965	-0.0476981
Q5KTT7	im:7148615	eif4g2a	eIF4G-related protein NAT1A	101230.64	578634	642669	690529	372681	400998	352485	1.65314	1.98592	2.03126	1.77237	1.85928	1.72891	1.89011	1.78686	-0.824628	0.455917	-0.103254
Q66I72	f11r	f11r.1	Junctional adhesion molecule A	32091.47	378863	308517	393921	222820	201372	218296	1.04217	0.92719	1.22147	1.0303	0.865551	1.03764	1.06361	0.977831	-0.837612	0.449378	-0.0857795
A4FVI7	zgc:66405	lsm7	LSM7 homolog, U6 small nuclear RNA and mRNA degradation-associated	11630.34	383518	491924	426571	432761	363157	348586	1.05979	1.60028	1.33635	1.988	1.71628	1.71287	1.33214	1.80572	2.62065	0.0587591	0.473578
A0A8M1NS60	gstm.3	gstm.3	glutathione transferase	25812.58	570300	358023	510896	179711	196820	183329	1.63222	1.14189	1.59659	0.720105	0.832567	0.785789	1.4569	0.779487	-4.20299	0.0136629	-0.677414
A0A8M2BE41;Q7ZWE3	larp7	larp7	Isoform of Q7ZWE3, La-related protein 7;La-related protein 7	64103.42;64063.43	77246.6	42304	48684.5	29830	24605.7	24557.4	-1.25196	-1.93929	-1.7949	-1.87074	-2.16725	-2.11442	-1.66205	-2.0508	-1.70283	0.163812	-0.388749
A0A8M2BEA8	guk1b	guk1b	Isoform of Q6PC32, guanylate kinase	22267.19	475342	451970	730541	234011	189821	278652	1.36946	1.47807	2.11253	1.101	0.780331	1.38982	1.65335	1.09038	-1.93463	0.125147	-0.562968
Q66HW2	ehd1	ehd1b	EH domain-containing protein 1	60007.07	2.86938e+06	2.68246e+06	2815464	1.61258e+06	1.60432e+06	1.86287e+06	3.96316	4.04733	4.05886	3.88573	3.85958	4.13081	4.02312	3.95871	-0.703976	0.52027	-0.0644108
A0A8M3B4J0;A0A8M3B7C3;Q7SXI6;Q803Q2	ndel1a;ndel1a;ndel1a;ndel1b	ndel1a;ndel1b	Isoform of Q7SXI6, nuclear distribution protein nudE-like 1-A isoform X2;Isoform of Q7SXI6, nuclear distribution protein nudE-like 1-A isoform X1;Nuclear distribution protein nudE-like 1-A;Nuclear distribution protein nudE-like 1-B	37223.54;37379.73;38628.89;38443.19	89649.7	80379.7	65618.3	17044.6	13321.2	19293.2	-1.03714	-1.01326	-1.36427	-2.67819	-3.05252	-2.46248	-1.13822	-2.73106	-7.72344	0.00151309	-1.59284
A3KH13	S100A1	s100a1	Protein S100	10787.35	316458	474864	544313	401370	353818	409364	0.782508	1.54936	1.688	1.87936	1.6787	1.94474	1.33995	1.83427	1.68858	0.16657	0.49431
Q7ZVJ0	pfn2l	pfn2a	Isoform of Q6AZA1, Profilin	15087.96	4225589	2.87537e+06	3186709	2.15536e+06	1.79498e+06	1.54449e+06	4.52157	4.14751	4.23756	4.30428	4.02158	3.86042	4.30222	4.06209	-1.39724	0.234865	-0.240121
A0A8M3AWY1;A0A8M6Z0V7;A0A8M9PAD7;A0A8N7UR37	si:ch211-103f14.3;si:ch211-229d2.5;si:ch211-103f14.3;si:ch211-229d2.5	si:ch211-103f14.3;si:ch211-229d2.5	zona pellucida-like domain-containing protein 1;Isoform of A0A8N7UR37, zona pellucida-like domain-containing protein 1 isoform X2;Isoform of A0A8M3AWY1, zona pellucida-like domain-containing protein 1;zona pellucida-like domain-containing protein 1 isoform X1	45996.69;44101.49;46040.8;44172.57	19097.8	22707.6	17354.9	16569.6	18510.6	18148	-3.26802	-2.83691	-3.28303	-2.71896	-2.57788	-2.55076	-3.12932	-2.61587	3.30657	0.0297497	0.513453
Q08C95	zgc:153363	wdr74	WD repeat domain 74	41341.14	41779.5	39144.9	44511.6	28258	30452.7	29695	-2.13864	-2.05126	-1.92418	-1.94884	-1.85967	-1.84035	-2.03803	-1.88296	2.19465	0.093207	0.155073
A0A8M9P1U8;A0A8M9PAZ8;A0A8M9PGG0;A0A8M9PNC1;A0A8M9PRK6	trioa	trioa	Isoform of A0A8M9PRK6, non-specific serine/threonine protein kinase;Isoform of A0A8M9PRK6, triple functional domain protein isoform X4;Isoform of A0A8M9PRK6, triple functional domain protein isoform X5;Isoform of A0A8M9PRK6, non-specific serine/threonine protein kinase;non-specific serine/threonine protein kinase	351976.5;273862.08;265408.72;352247.91;352390.02	164827	175039	193311	79192.2	108673	90204.2	-0.158553	0.109519	0.194487	-0.462143	-0.0243134	-0.23738	0.0484844	-0.241279	-1.75385	0.15432	-0.289763
Q6NYU7	uprt	uprt	Uracil phosphoribosyltransferase homolog	28805.72	15083.6	7108.4	6865.15				-3.60845	-4.51249	-4.621
A0A8M2BAA1	prr33	prr33	muscle M-line assembly protein unc-89	109775.98	410518	408869	419062	208425	204324	238094	1.15794	1.33348	1.31072	0.933955	0.886545	1.16288	1.26738	0.994462	-2.68703	0.0548268	-0.272921
A0A8M3B3Q2;A0A8M9PN42;Q6P0F1;Q7ZVY3	nfyc;nfyc;fb98f01;wu:fb98f01	nfyc	Isoform of Q7ZVY3, nuclear transcription factor Y subunit gamma isoform X3;Isoform of Q7ZVY3, nuclear transcription factor Y subunit gamma isoform X4;Isoform of Q7ZVY3, Nuclear transcription factor Y, gamma;Nfyc protein	37202.93;37074.75;39655.69;39783.87	91776.9	23642.3	49456.3	19329.3	23249.5	16490.5	-1.0033	-2.77871	-1.77221	-2.49671	-2.24904	-2.68894	-1.85141	-2.47823	-1.18362	0.302097	-0.626821
A0A8M6YXV1	zgc:171426	zgc:171426	pregnancy zone protein	160051.53		41196.7	46834.4					-1.97756	-1.8508
B3DHG0	trub1	trub1	tRNA pseudouridine(55) synthase	31398.81	34849.7	19211	19021	3443.14	5945.48	2215.07	-2.40029	-3.07816	-3.15077	-4.98571	-4.21637	-5.58515	-2.87641	-4.92908	-4.4368	0.011362	-2.05267
A0A8M2BIX9;Q20JQ7	scn4ab	scn4ab	Isoform of Q20JQ7, Sodium channel protein;Sodium channel protein type 4 subunit alpha B	207608.81;201662.79	61681.6	62372.3	46966.7	35653.9	22020.3	38995.3	-1.57659	-1.37918	-1.84673	-1.61344	-2.3274	-1.44727	-1.60083	-1.79604	-0.646209	0.55335	-0.195206
Q7T2B6	zgc:64087	acox3	Acyl-coenzyme A oxidase	78034.47	196586	182316	227581	109715	138744	116236	0.0956552	0.168283	0.429942	0.00818758	0.328113	0.128409	0.231293	0.154903	-0.554049	0.609059	-0.07639
A0A8M1NI88	pdzk1	pdzk1	Na(+)/H(+) exchange regulatory cofactor NHE-RF3	59000.78	341122	137541	253354	72787.5	61530.8	39382.1	0.89078	-0.2383	0.584715	-0.583811	-0.844931	-1.43303	0.412398	-0.953925	-3.25014	0.0313715	-1.36632
Q6PHK7	zgc:65921	psmd2	26S proteasome non-ATPase regulatory subunit 2	99479	8167796	6451626	8550073	5.01873e+06	5426975	4.92393e+06	5.47237	5.31343	5.66143	5.52368	5.61777	5.53309	5.48241	5.55818	0.722022	0.510234	0.0757676
Q6DGP6	sub1	sub1b	Activated RNA polymerase II transcriptional coactivator p15	13887.74	608086	675484	699523	437855	309615	361527	1.72477	2.05776	2.04993	2.00488	1.48616	1.76546	1.94416	1.75217	-1.03357	0.359728	-0.191989
A0A8M1NBH2	paxbp1	paxbp1	PAX3- and PAX7-binding protein 1	102262.97	43338.7	35154.6	28836.2	24617.9	8516.68	8556.15	-2.08578	-2.20637	-2.55049	-2.14779	-3.69788	-3.63554	-2.28088	-3.1604	-1.67399	0.169446	-0.879526
Q5RH62	si:dkey-180p18.2	cax1	CATION/H+ exchanger protein 1	85198.68	28432.5	10732.4	14889.7	21659.5	22286.9	26192.6	-2.69389	-3.91811	-3.50406	-2.3325	-2.31004	-2.02142	-3.37202	-2.22132	3.08327	0.0368141	1.1507
Q5BLA5	zgc:113084	npm3	Nucleophosmin/nucleoplasmin, 3	17960.75	34750	64471.6	53791	52361.7	22593.6	6260.23	-2.40442	-1.33142	-1.651	-1.05899	-2.29033	-4.08629	-1.79561	-2.47853	-0.7306	0.505514	-0.682921
B0S6V7	wu:fb65b05	pik3r1	Phosphatidylinositol 3-kinase regulatory subunit alpha	83707.53	62559.1	122035	124814	72059.8	76777.4	80633.3	-1.55621	-0.410864	-0.436658	-0.598306	-0.525557	-0.399198	-0.801245	-0.507687	0.768451	0.485076	0.293558
Q7SYC9	slc44a2	slc44a2	Choline transporter-like protein 2	79177.96	238435	379291	430140	368222	365807	458437	0.37409	1.22515	1.34837	1.755	1.72677	2.10808	0.982535	1.86328	2.66937	0.0558423	0.880748
A0A8M9PAX1	thrap3b	thrap3b	Isoform of Q6NSP0, thyroid hormone receptor-associated protein 3 isoform X1	99994.78	404701	424715	448564	277546	211366	247364	1.13735	1.38834	1.40888	1.34715	0.93543	1.21799	1.31152	1.16686	-0.966593	0.388484	-0.144663
Q7ZW18	atp2a2	atp2a2a	Isoform of A0A8M2BEU8, Calcium-transporting ATPase	109503.54	63287.4	44815.1	73683.8	43506.7	52079.1	43261.5	-1.53952	-1.8561	-1.19702	-1.32626	-1.08554	-1.29749	-1.53088	-1.23643	1.43712	0.224048	0.294449
A0A8M2B2F4;A0A8M9PTD0;Q9I9P9	smad2	smad2	Isoform of Q9I9P9, Mothers against decapentaplegic homolog;Isoform of Q9I9P9, Mothers against decapentaplegic homolog;Mothers against decapentaplegic homolog 2	52048.79;49077.65;52453.23	43668.1	42607.7	21562.9		9579.45		-2.07485	-1.92897	-2.96981		-3.52822
A1L200	zgc:110542	eif4e2	Eukaryotic translation initiation factor 4E class II 2A	26975.05	9630.76	4780.77	8963.8	2716.62	5169.65		-4.25571	-5.08477	-4.23618	-5.32762	-4.4181		-4.52556	-4.87286	-0.701307	0.533618	-0.347303
G1K2F4;Q7ZU13	etID64740.3;spns1	spns1	Isoform of Q7ZU13, protein spinster homolog 1;Protein spinster homolog 1	54722.74;54980.97	6776.38	16587.3	33981.7	16885.4	12117.2	13648.2	-4.76285	-3.29001	-2.31361	-2.69173	-3.18918	-2.96186	-3.45549	-2.94759	0.699358	0.522861	0.507897
Q503K9	wu:fj01a12	s100z	Protein S100	11238.79						7575.24						-3.81121
A0A8M9PGR6	tnxb	tnxb	tenascin-X	97839.18	81850.2	79188.8	76400.9	35494.5	29571	45313.8	-1.16845	-1.03479	-1.14478	-1.61991	-1.90206	-1.23062	-1.116	-1.5842	-2.35325	0.0782368	-0.468192
A0A8M1NXE0	apom	apom	Apolipoprotein M	21556.68	2.31076e+06	2.07384e+06	2.20094e+06	1.49551e+06	1689811	1.93048e+06	3.65079	3.67608	3.70361	3.77699	3.93448	4.18224	3.67683	3.96457	2.41942	0.0728084	0.287746
Q7ZV93	zgc:77689	gipc2	GAIP c-terminus interacting protein 2	36011.39	215015	293799	281914	163043	203956	169524	0.224931	0.856671	0.738818	0.579677	0.883946	0.672844	0.606807	0.712156	0.492716	0.648035	0.105349
A0A8M1NZK8	vps45	vps45	vacuolar protein sorting-associated protein 45	64898.7	813408	458332	689598	359688	435494	327441	2.14447	1.49823	2.02932	1.72117	1.97834	1.62259	1.89068	1.77403	-0.517245	0.632272	-0.116642
A0A8M3B2F5;A0A8M3B5D5;A0A8M6Z2L7;A0A8M9QFR7	kalrna	kalrna	Isoform of A0A8M6Z2L7, non-specific serine/threonine protein kinase;Isoform of A0A8M6Z2L7, non-specific serine/threonine protein kinase;non-specific serine/threonine protein kinase;Isoform of A0A8M6Z2L7, non-specific serine/threonine protein kinase	332377.04;335547.76;335675.89;335722.39	55828	20218.1	67180.4	13266.5	18242	19504.1	-1.72045	-3.00444	-1.33033	-3.03971	-2.59898	-2.4468	-2.0184	-2.69516	-1.26248	0.275364	-0.67676
A0A8M2BDX7;Q66I75	apip	apip	Isoform of Q66I75, Methylthioribulose-1-phosphate dehydratase;Methylthioribulose-1-phosphate dehydratase	27004.05;27231.23	39927.6	51269.5	30837.9	32855.1	77519.5	47571.9	-2.20405	-1.66199	-2.45366	-1.73139	-0.51168	-1.16046	-2.10657	-1.13451	2.29918	0.0830142	0.972056
A0A8M1P9V5	LOC566119	LOC566119	microfibril-associated glycoprotein 4-like precursor	28891.25		306034	1.2836e+06					0.915534	2.92569
A0A8M9QGM1;Q5BL21	cnih2	cnih2	Isoform of Q5BL21, protein cornichon homolog 2 isoform X1;Protein cornichon homolog 2	18912.41;18912.41	3728.45		7344.18	7422.82	10180.6		-5.62479		-4.52369	-3.87746	-3.44042
A0A0G2UMG0	fam5b	brinp2	BMP/retinoic acid-inducible neural-specific protein 2	88564.74	53058.9	99613.3	99409.4		82988.5	50018.3	-1.79384	-0.703748	-0.764983		-0.413327	-1.08812	-1.08752	-0.750723	0.646224	0.564164	0.3368
A0A8M2B283;Q7ZVX6	uba3	uba3	Isoform of Q7ZVX6, NEDD8-activating enzyme E1 catalytic subunit;NEDD8-activating enzyme E1 catalytic subunit	49953.4;51663.37	318604	304577	288757	103393	111328	125089	0.792259	0.908649	0.773417	-0.0774303	0.0105104	0.234308	0.824775	0.055796	-7.54068	0.00165665	-0.768979
A1L2E0	tm6sf2	tm6sf2b	Si:dkey-19f23.3	42400.54	55681.9	81094.1	46933	98549.3	81123.4	66871	-1.72422	-1.00049	-1.84776	-0.146656	-0.446122	-0.669193	-1.52416	-0.420657	3.62349	0.022288	1.1035
Q801M3	cmlc2	myl7	Myosin light chain 2 Mlc2a	19020.38	153359	182030	131819	48120.4	17562.1	53259.3	-0.262596	0.166016	-0.357881	-1.18085	-2.65377	-0.997541	-0.151487	-1.61072	-2.66087	0.056339	-1.45924
A0A8M3AWB8	gpr143	gpr143	G-protein coupled receptor 143	45732.91			6496.06	7965.25		13786.2			-4.70073	-3.77571		-2.94735
A0A8M2B2S2;A0A8N7UW16	LOC567924	LOC567924	Isoform of A0A8N7UW16, neurofilament medium polypeptide isoform X2;neurofilament medium polypeptide isoform X1	127021.93;130288.69	325141	309018	295654	315194	232633	318867	0.821559	0.92953	0.807472	1.53067	1.07374	1.58431	0.852854	1.39624	3.2633	0.0309841	0.543386
Q6NZZ9	rbm22	rbm22	Pre-mRNA-splicing factor RBM22	47440.24	220058	272466	217849	200508	200061	173133	0.25838	0.747917	0.366893	0.878086	0.856131	0.703233	0.45773	0.812483	2.24108	0.0885156	0.354753
A0A8M1PUZ3	calb1	calb1	Calbindin	30169.5	424232	470926	404950	476008	415803	341050	1.20535	1.53734	1.26131	2.12541	1.91159	1.68134	1.33467	1.90611	3.47953	0.0253627	0.571447
A0A8M2BG85;A0A8M2BG91;A0A8M3AUA1;A0A8M3AUA6;A0A8M3AUB4;A0A8M3B198;A0A8M3B1A2;A0A8M3B464;A0A8M3B467;A0A8M3BB23;A0A8M3BB27;A0A8M9PPT8;A0A8M9Q2H7;A0A8M9QHT2	tjp1a	tjp1a	Isoform of A0A8M3BB23, tight junction protein ZO-1 isoform X4;Isoform of A0A8M3BB23, tight junction protein ZO-1 isoform X8;Isoform of A0A8M3BB23, tight junction protein ZO-1 isoform X2;Isoform of A0A8M3BB23, tight junction protein ZO-1 isoform X10;Isoform of A0A8M3BB23, tight junction protein ZO-1 isoform X7;Isoform of A0A8M3BB23, tight junction protein ZO-1 isoform X5;Isoform of A0A8M3BB23, tight junction protein ZO-1 isoform X13;Isoform of A0A8M3BB23, tight junction protein ZO-1 isoform X3;Isoform of A0A8M3BB23, tight junction protein ZO-1 isoform X11;tight junction protein ZO-1 isoform X1;Isoform of A0A8M3BB23, tight junction protein ZO-1 isoform X9;Isoform of A0A8M3BB23, tight junction protein ZO-1 isoform X12;Isoform of A0A8M3BB23, tight junction protein ZO-1 isoform X14;Isoform of A0A8M3BB23, tight junction protein ZO-1 isoform X6	190628.26;189446.95;191852.78;183953.67;190008.84;190668.55;187446.82;190983.83;182749.26;192008.96;184897.07;182335.05;180334.93;190472.08	690823	454102	530512	248260	129860	188250	1.90881	1.48486	1.65095	1.18628	0.232641	0.824004	1.68154	0.74764	-3.07139	0.0372424	-0.933899
Q6IQD0	si:zc14a17.13	psmb5	Proteasome subunit beta	29509.29	3.37744e+06	5.13241e+06	4471360	4.81975e+06	4596505	4632349	4.19835	4.98341	4.7262	5.46531	5.37815	5.44503	4.63599	5.4295	3.41197	0.0269785	0.79351
A0A8M2B1P7;A0A8M2B236;A0A8M2B2B2;A1L1V5	git2b;git2b;git2b;zgc:158416	git2b	Isoform of A0A8M2B2B2, G protein-coupled receptor kinase interacting ArfGAP 2 isoform X3;Isoform of A0A8M2B2B2, G protein-coupled receptor kinase interacting ArfGAP 2 isoform X2;G protein-coupled receptor kinase interacting ArfGAP 2 isoform X1;Isoform of A0A8M2B2B2, G protein-coupled receptor kinase interacting ArfGAP 2	78250.34;78532.69;81811.36;81544.02	8265.98	5877.25	6618.45	4461.28	11270.4	2376.42	-4.47618	-4.78687	-4.6738	-4.61197	-3.2937	-5.48371	-4.64562	-4.46313	0.283804	0.790645	0.182488
A0A8M2BEP4;A0A8M3AVF1;A0A8M3AVF6;A0A8M3AVH0;A0A8M3B277;A0A8M3B551;A0A8M3BC09;A0A8M3BC14	ep400	ep400	Isoform of A0A8M3AVF1, E1A-binding protein p400 isoform X7;E1A-binding protein p400 isoform X1;Isoform of A0A8M3AVF1, E1A-binding protein p400 isoform X6;Isoform of A0A8M3AVF1, E1A-binding protein p400 isoform X3;Isoform of A0A8M3AVF1, E1A-binding protein p400 isoform X5;Isoform of A0A8M3AVF1, E1A-binding protein p400 isoform X4;Isoform of A0A8M3AVF1, E1A-binding protein p400 isoform X2;Isoform of A0A8M3AVF1, E1A-binding protein p400 isoform X8	334004.96;340726.85;336376.79;340455.54;338723.52;339583.59;340598.72;340327.4	74289.9	43911.8	46428.8	11479.3	17225.5	4518.29	-1.30827	-1.88548	-1.86335	-3.24847	-2.68169	-4.55672	-1.6857	-3.49563	-3.08633	0.0367048	-1.80993
Q0VA82	mfsd8	mfsd8	Major facilitator superfamily domain-containing protein 8	55485.94	12200.3	14792.1	10508.9	4126.61	4119.06	16990.9	-3.91452	-3.45526	-4.00675	-4.72447	-4.74585	-2.64582	-3.79217	-4.03871	-0.343823	0.748292	-0.24654
Q7ZV55	eif3i	eif3i	Eukaryotic translation initiation factor 3 subunit I	36286.64	1.49012e+06	628511	856213	339170	350122	292054	3.01785	1.95378	2.34153	1.63643	1.66355	1.45759	2.43772	1.58586	-2.68258	0.0550807	-0.851864
A0A8M2B912;A0A8N7TE71	emc1	emc1	ER membrane protein complex subunit 1;Isoform of A0A8M2B912, ER membrane protein complex subunit 1	108595.95;108283.58	2.64304e+06	2.54459e+06	2.83228e+06	1.49031e+06	1.6594e+06	1.65565e+06	3.84462	3.9712	4.06746	3.77197	3.90828	3.96068	3.96109	3.88031	-0.943793	0.398715	-0.0807853
A0A8M2BLC3;Q1LXR3	rrbp1b;rrbp1	rrbp1b	Isoform of Q1LXR3, ribosome-binding protein 1 isoform X1;Ribosome-binding protein 1b	108927.4;109546.1	423992	302636	294054	165669	157601	220071	1.20453	0.899426	0.799643	0.602728	0.511968	1.04932	0.967867	0.72134	-1.19707	0.297372	-0.246527
A0A8M1P7U6	top2a	top2a	DNA topoisomerase 2	176777.99	13618.2	4176.73	5000.84				-3.7559	-5.27964	-5.07812
Q7ZTS4	krt18	krt18	Keratin, type I cytoskeletal 18	48630.98	41155984	40695956	44317848	25235338	24976274	25572250	7.80545	7.97058	8.03531	7.85373	7.8201	7.90979	7.93711	7.86121	-1.03613	0.358667	-0.0759073
A0A8M1RHM3;A0A8M3AZK8;A0A8M6Z233;A0A8M6Z237;A0A8M6Z2N2;A0A8M6Z466;A0A8M6Z9F4;A0A8M6Z9F8;A0A8M6Z9V1;A0A8M9QBS2;A0A8M9QH01;A0A8M9QL71;A0A8M9QPN8;Q60H65;Q60H66;Q60H68	LOC100334341;LOC100538188;LOC100535907;LOC101884096;LOC108192084;LOC108192085;LOC108192083;si:ch73-379j16.2;LOC108192086;LOC100150033;LOC110440218;LOC103912056;LOC110440219;DrPcdh2a22;Pcdh;Pcdh	LOC110440219;LOC100538188;LOC108192085;LOC101884096;LOC108192083;LOC108192086;LOC110440218;LOC103912056;LOC100334341;pcdh2aa1;pcdh2aa15;LOC100150033;LOC108192084;LOC100535907;pcdh2aa3;si:ch73-379j16.2	protocadherin alpha-3-like;protocadherin alpha-8-like;protocadherin gamma-A11-like;protocadherin alpha-3-like;protocadherin alpha-3-like;protocadherin alpha-6-like;protocadherin alpha-3-like;protocadherin alpha-8-like;protocadherin gamma-A11-like;protocadherin alpha-7-like;protocadherin gamma-A11-like;protocadherin beta-15-like;protocadherin gamma-A4-like;Protocadherin1-alpha-av15-vCP;Protocadherin1-alpha-av3;Protocadherin1-alpha-av1	87526.39;92189.83;88330.27;123579.78;88598.76;86996.92;87544.34;88123.12;88233.5;88565.57;85263.92;92069.55;88000.95;103264.16;103211.14;102432.84	50060.1	38587.8	56296.7	39173.9	43436.2	44141.7	-1.87777	-2.07194	-1.58531	-1.47761	-1.34734	-1.26843	-1.84501	-1.36446	3.12007	0.0355243	0.480549
A0A8M1PED0	ogfod1	ogfod1	prolyl 3-hydroxylase OGFOD1	59643.59	58292.7	68098.8	51959.3	48684.9	53213.4	37474.5	-1.65812	-1.25246	-1.70098	-1.16403	-1.05445	-1.50466	-1.53719	-1.24105	1.50352	0.207137	0.29614
A0A8M9PEY7;A0A8M9PJG1;A0A8M9PQE5;A0A8M9PQF3;A0A8M9PRS2;A0A8M9Q129	shank1	shank1	Isoform of A0A8M9PRS2, SH3 and multiple ankyrin repeat domains protein 1 isoform X2;Isoform of A0A8M9PRS2, SH3 and multiple ankyrin repeat domains protein 1 isoform X7;Isoform of A0A8M9PRS2, SH3 and multiple ankyrin repeat domains protein 1 isoform X3;Isoform of A0A8M9PRS2, SH3 and multiple ankyrin repeat domains protein 1 isoform X8;SH3 and multiple ankyrin repeat domains protein 1 isoform X1;Isoform of A0A8M9PRS2, SH3 and multiple ankyrin repeat domains protein 1 isoform X4	267645.12;98643.03;267024.32;98513.92;267938.45;265748.04	26131.4	9002.42	16492.3	950.398			-2.81565	-4.1717	-3.35657	-6.84283
Q6NWE6	zgc:85782	slc5a1	Solute carrier family 5 (Sodium/glucose cotransporter), member 1	72483.41	55719.5	58685.9	41339.7	59991.4	81416.5	74388.3	-1.72325	-1.46707	-2.03084	-0.862746	-0.440917	-0.515498	-1.74039	-0.606387	5.44006	0.00554281	1.134
A0A8M1PEH9	cstf3	cstf3	cleavage stimulation factor subunit 3	82789.14	2253610	1.92111e+06	2.05718e+06	1.19093e+06	1.21855e+06	1.35514e+06	3.61466	3.56571	3.60616	3.44844	3.46278	3.67173	3.59551	3.52765	-0.92051	0.409398	-0.067861
A0A8M2BDG2;A0A8M9QA66	eif4bb	eif4bb	eukaryotic translation initiation factor 4B isoform X1;Isoform of A0A8M2BDG2, eukaryotic translation initiation factor 4B isoform X2	70945.86;61205.21	185267	198913	268299	150519	152513	82281.1	0.0100967	0.293977	0.667404	0.464368	0.464625	-0.370014	0.323826	0.186327	-0.407943	0.704207	-0.137499
Q6DRD0	ebna1bp2l	ebna1bp2	EBNA1 binding protein 2-like	35475.83	204967	205273	211118	109595	129048	105065	0.155886	0.339388	0.32161	0.006606	0.223599	-0.017359	0.272295	0.0709487	-2.08927	0.104918	-0.201346
F1RCY7	rbm15	rbm15	RNA-binding motif protein 15	94948.5	62262.5	80658.3	87295.8	46770.1	45547.2	29338.6	-1.56307	-1.00826	-0.952454	-1.22191	-1.27888	-1.85777	-1.1746	-1.45285	-0.988452	0.378888	-0.278259
D3XD61;D3XD65;D3XD67;D3XD69	Ugt1b2;Ugt1b4;Ugt1b5;Ugt1b7	ugt1b5;ugt1b4;ugt1b2;ugt1b7	UDP-glucuronosyltransferase;UDP-glucuronosyltransferase;UDP-glucuronosyltransferase;UDP glucuronosyltransferase 1 family polypeptide b7 isoform 1	59910.16;60115.59;59392.4;60708.08	690426	627834	494990	326308	345490	293982	1.90798	1.95223	1.55096	1.58066	1.64433	1.46708	1.80372	1.56403	-1.74712	0.155538	-0.239697
A0A8M9QGE5	cplx2	cplx2b	complexin-2	15257.26	81978	39527	65551	24247.7	32848.6	20980.2	-1.1662	-2.03725	-1.36575	-2.16966	-1.75041	-2.34155	-1.52306	-2.0872	-1.78187	0.149358	-0.564139
Q7ZUX5	RTCD1	rtca	RNA 3'-terminal-phosphate cyclase (ATP)	38765.73	196425	125650	123521	64247.6	84088.9	42409.6	0.0944763	-0.36875	-0.451678	-0.763858	-0.394324	-1.32618	-0.241984	-0.828122	-1.83284	0.140763	-0.586138
A0A8M1NB59;A0A8M1P335	avl9	avl9	Isoform of A0A8M1P335, late secretory pathway protein AVL9 homolog isoform 1;late secretory pathway protein AVL9 homolog isoform 2	48270.95;69728.17	17038.6	23900.9	35400.2	16167.5	12225.4	12666.9	-3.43263	-2.76302	-2.25461	-2.75441	-3.17636	-3.06952	-2.81675	-3.00009	-0.503855	0.640848	-0.183341
A0A8M2BFL6	si:ch211-132g1.7	ptgfrnb	prostaglandin F2 receptor negative regulator	94536.41	52204	36921	43009.7	26664.5	15459.1	18267.2	-1.81727	-2.13564	-1.9737	-2.03258	-2.83778	-2.54132	-1.97554	-2.47056	-1.96092	0.121427	-0.495021
A0A8M1NT43	ugp2a	ugp2a	Isoform of A0A8M2B230, UTP--glucose-1-phosphate uridylyltransferase	56878.46	3.60216e+06	2.45838e+06	3.2944e+06	1.07457e+06	1.25675e+06	1.43458e+06	4.29128	3.92147	4.28551	3.30011	3.50731	3.75391	4.16609	3.52044	-3.59996	0.0227589	-0.645645
A0A8M2B5S0;Q32PR4	arfgap2;im:7148924	arfgap2	ADP-ribosylation factor GTPase-activating protein 2 isoform X1;Isoform of A0A8M2B5S0, ADP-ribosylation factor GTPase-activating protein 2	60285.39;58585.58	31902.1	44187	31357.3	22981.2	6609.09	21776.3	-2.52778	-1.87647	-2.42956	-2.24705	-4.06372	-2.28782	-2.27794	-2.86619	-0.930405	0.404828	-0.588257
A0A8M6Z6P7;Q7ZVV7	sec23b;wu:fd19h01	sec23b	Protein transport protein SEC23;Isoform of A0A8M6Z6P7, Protein transport protein SEC23	86753.35;86054.43	361599	232350	341334	221837	227747	189576	0.974884	0.518143	1.01475	1.02393	1.04312	0.834129	0.835924	0.967059	0.759299	0.489959	0.131135
A0A8M9Q4T2;A0A8M9QB29;A0A8M9QJY5;F1QJX5	ubr3	ubr3	Isoform of F1QJX5, E3 ubiquitin-protein ligase;Isoform of F1QJX5, E3 ubiquitin-protein ligase;Isoform of F1QJX5, E3 ubiquitin-protein ligase;E3 ubiquitin-protein ligase ubr3	211922.36;210544.7;209201.24;210578.89	62902.7	42309.1	57032.6	39427.2	35954.8	36162.4	-1.54831	-1.93912	-1.56658	-1.46831	-1.62006	-1.55608	-1.68467	-1.54815	1.01338	0.368194	0.136519
A0A8M2BKF6;A0A8M3B381;A0A8N7T720;Q4F8H5	atp7a;atp7b;atp7b;cal	atp7a;atp7b	Isoform of Q4F8H5, P-type Cu(+) transporter;Isoform of A0A8N7T720, P-type Cu(+) transporter;P-type Cu(+) transporter;P-type Cu(+) transporter	160027.84;143511.39;146676.05;159981.77	16464.1	11615			22376.1	20468.2	-3.48211	-3.80409			-2.30428	-2.37719
Q6PE30	cnot6	cnot6a	poly(A)-specific ribonuclease	63037.44	225469	55239.9	147532		16715	14977.1	0.293425	-1.55438	-0.195409		-2.72509	-2.82782	-0.485454	-2.77646	-3.20573	0.0491161	-2.291
Q6NW69	zgc:85932	zgc:85932	Zgc:85932	75612.7	282168	184881	442620	85528.4	170212	62181.1	0.617049	0.188436	1.38963	-0.351098	0.623021	-0.774098	0.731706	-0.167392	-1.65643	0.172977	-0.899097
F1QRW6	im:7138455	ccdc51	Coiled-coil domain-containing 51	47245.59	100055	43252.5	50456.5	29096.2	29783.1	29495	-0.878707	-1.9073	-1.74332	-1.90667	-1.89174	-1.85011	-1.50978	-1.88284	-1.16759	0.307824	-0.373062
Q6DBQ9	zgc:91999	zgc:91999	Zgc:91999	45376.19	711624	677255	802808	341001	399635	371551	1.95161	2.06154	2.24862	1.6442	1.85437	1.80491	2.08726	1.76783	-2.97336	0.0410076	-0.319428
A0A8M3AL78;D4P0Z5	trps1;wu:fb11b10	trps1	Isoform of D4P0Z5, zinc finger transcription factor Trps1 isoform X1;Transcription factor Trps1	134560.67;134570.71	1149.86		2690.7	3651.78	4100.4	3442.66	-7.3219		-5.97231	-4.90083	-4.7524	-4.94898	-6.64711	-4.8674	3.49836	0.0395278	1.7797
Q32LT1	zgc:123110	cyp3a65	Cytochrome P450, family 3, subfamily A, polypeptide 65	59116.52	415074	284245	252763	90411.1	57986.3	107524	1.17386	0.808975	0.581346	-0.271002	-0.930527	0.0160097	0.854728	-0.395173	-3.79814	0.0191343	-1.2499
A0A8M9PGM9;A0A8M9PTR4;A0A8M9PZQ4;A0A8M9Q5K1;A0A8N7TAL7	camsap3	camsap3	Isoform of A0A8M9Q5K1, calmodulin-regulated spectrin-associated protein 3 isoform X2;Isoform of A0A8M9Q5K1, calmodulin-regulated spectrin-associated protein 3 isoform X3;Isoform of A0A8M9Q5K1, calmodulin-regulated spectrin-associated protein 3 isoform X5;calmodulin-regulated spectrin-associated protein 3 isoform X1;Isoform of A0A8M9Q5K1, calmodulin-regulated spectrin-associated protein 3 isoform X4	157942.86;157901.81;156813.61;158029.94;156599.21		18708.4	15304.4	12467.5	16961.4	11235.9		-3.1164	-3.46442	-3.12933	-2.70399	-3.24246	-3.29041	-3.02526	1.06828	0.363722	0.265152
A0A8M2B1Y0;A0A8M6Z0I5;Q2ABP0;Q2ABP1	bmp1b;bmp1a;bmp1b;bmp1a	bmp1a;bmp1b	Metalloendopeptidase;Isoform of Q2ABP1, Metalloendopeptidase;Isoform of A0A8M2B1Y0, Metalloendopeptidase;Metalloendopeptidase	108719.63;109940.26;108604.5;111081.64		75529.6	55810		57988.7	61228.6		-1.10304	-1.59784		-0.930467	-0.796368
Q7SX91	wu:fj66c04	rrs1	Ribosome biogenesis regulatory protein	39274.64	2802.95						-6.03641
A8E5G1	zgc:92492	anxa2b	Annexin	38532.21	2.85675e+06	2837419	3081393	2.59624e+06	2.86328e+06	4116089	3.9568	4.12835	4.18907	4.57278	4.69529	5.27456	4.09141	4.84754	3.32634	0.0292051	0.756135
A0A8M1N7P9;A0A8M2B7W4	emilin1a	emilin1a	Isoform of A0A8M2B7W4, EMILIN-1 precursor;EMILIN-1 isoform X1	112769.79;113410.49	316380	453610	502416	536593	462100	506211	0.782153	1.4833	1.57245	2.29825	2.06389	2.25109	1.2793	2.20441	3.55886	0.0236101	0.925115
A0A8M1P500;Q7ZVT1	ist1;zgc:55671	ist1	Isoform of Q7ZVT1, IST1 homolog;IST1 homolog	37533.18;38959.79	345577	253749	338164	141684	134636	175825	0.909502	0.645243	1.00129	0.377104	0.284751	0.725492	0.85201	0.462449	-2.27201	0.0855376	-0.389561
Q567K3	wu:fi32a11	wu:fi32a11	Zgc:111983	44999.1	830314	448211	874930	506467	682617	603294	2.17415	1.46602	2.37273	2.21489	2.62677	2.50421	2.0043	2.44862	1.47591	0.214007	0.444324
A0A8M2BDC1;Q32LS8;Q7T325	pfkfb4b;zgc:123288;pfkfb4	pfkfb4a;pfkfb4;pfkfb4b	6-phosphofructo-2-kinase/fructose-2, 6-bisphosphatase 4 isoform X1;6-phosphofructo-2-kinase/fructose-2, 6-biphosphatase 4a;Isoform of A0A8M2BDC1, 6-phosphofructo-2-kinase/fructose-2, 6-biphosphatase 4	56518.39;55789.79;54628.69	258405	136495	142620	79070.1	42554.1	79851.3	0.490127	-0.249315	-0.244264	-0.464369	-1.37694	-0.413258	-0.00115051	-0.751523	-1.88571	0.132405	-0.750373
O57474	gja1	gja1	Gap junction alpha-1 protein	43454.98	661377	824663	800504	616115	591240	627686	1.84597	2.34565	2.24447	2.49763	2.41943	2.5614	2.14536	2.49282	2.19982	0.092671	0.347458
A0A8M1NHL0	ddx21	ddx21	RNA helicase	87947.56	6168.96	4899.7	4003.73				-4.89833	-5.04932	-5.39895
Q90275	cdh2	cdh2	Cadherin-2	98990.27	1.04632e+06	624692	662487	397585	212914	316578	2.50774	1.94499	1.97145	1.86569	0.945961	1.57392	2.1414	1.46186	-2.07506	0.106618	-0.679539
A0A8M1NGM0	ppp4r2a	ppp4r2a	Isoform of Q6P964, serine/threonine-protein phosphatase 4 regulatory subunit 2-A	46378.66	46727.7	28019.3	30618.3	11160	21728	13234.1	-1.97716	-2.53367	-2.46397	-3.28917	-2.34668	-3.00631	-2.32493	-2.88072	-1.68647	0.166983	-0.555789
Q9PVF7	jup	jupa	Junction plakoglobin	80033.43	1.56427e+06	912620	1.39826e+06	565189	594733	646912	3.08792	2.49186	3.04912	2.37316	2.42793	2.60492	2.8763	2.46867	-1.98983	0.117474	-0.407626
Q6DRK0	zgc:92923	atp6v1f	V-type proton ATPase subunit F	13274.29	884420	482434	843691	140407	107846	130639	2.26523	1.57217	2.32028	0.364043	-0.0353354	0.296941	2.05256	0.208549	-6.8161	0.00242171	-1.84401
A0A8M2B6A1;A0A8M2B6D6;A0A8M6YWB0;Q6NUU0	mtdha;mtdha;mtdha;lyricl	mtdha;lyricl	Isoform of A0A8M6YWB0, protein LYRIC isoform X3;Isoform of A0A8M6YWB0, protein LYRIC isoform X2;protein LYRIC isoform X1;Isoform of A0A8M6YWB0, Lyric-like	58030.56;57973.5;58101.63;57932.45	586830	687337	717971	588445	540375	468325	1.67344	2.08286	2.08749	2.43134	2.28965	2.13886	1.94793	2.28662	2.10172	0.103453	0.338688
A0A8M2BH52	si:ch73-167i17.6	si:ch73-167i17.6	regulator of G-protein signaling 9-binding protein-like	26766.86	705936	912339	835437	586187	588632	671961	1.94003	2.49141	2.30609	2.42579	2.41306	2.65973	2.24585	2.49952	1.40344	0.233151	0.253679
Q6DH14	cryba1	cryba1a	Beta A1-crystallin	22954.69	46050.3	29533.3	29627.3	17965.8	13807.6	14096.2	-1.99822	-2.45774	-2.51144	-2.60225	-3.00077	-2.91527	-2.32247	-2.83943	-2.54697	0.0635092	-0.516962
Q7ZUV5	zgc:56049	rab1ba	ZRAB1B, member RAS oncogene family a	22384.41	12131766	9706548	12895090	8620897	10213404	10011290	6.04314	5.90273	6.25424	6.30419	6.53001	6.55684	6.0667	6.46368	3.05778	0.0377402	0.396977
Q7ZW38	sephs1	sephs1	Selenide, water dikinase 1	42922.55	1.06053e+06	654010	893783	511521	622150	556374	2.52721	2.01116	2.40349	2.22922	2.49295	2.38741	2.31395	2.36986	0.322422	0.763282	0.0559101
Q567F8	zgc:112075	cops6	COP9 signalosome complex subunit 6	33633.63	383884	394516	464481	273581	157823	245533	1.06117	1.28192	1.45918	1.32639	0.513997	1.20727	1.26742	1.01589	-0.90407	0.417084	-0.251536
A0A8M9QNY4;A0A8N7UTI8	mypn	mypn	Isoform of A0A8N7UTI8, myopalladin isoform X2;myopalladin isoform X1	205223.31;208235.82	12789	21160.1	15722.9	13234.4	6398.58	8317.29	-3.84653	-2.93874	-3.4255	-3.04321	-4.11042	-3.67639	-3.40359	-3.61	-0.508458	0.637892	-0.206415
A0A8M2B316	rrbp1a	rrbp1a	Isoform of A0A8M1NQ07, ribosome binding protein 1 isoform X2	142565.19	14582.6	18735.4	21416.6			19857.7	-3.65718	-3.11432	-2.97963			-2.42088
A0A8M1P382	c9	c9	Complement component C9	72713.4	1439476	1.16202e+06	1.26281e+06	587759	978930	771698	2.96797	2.8404	2.90212	2.42965	3.14689	2.85939	2.9035	2.81198	-0.432439	0.687715	-0.0915184
E7FC33	stag1b	stag1b	Cohesin subunit SA	143794.73	431434	360299	455404	317455	322616	315382	1.22964	1.15103	1.43071	1.54098	1.54551	1.56845	1.27046	1.55165	3.35914	0.0283276	0.281188
Q803N5	tardbpl	tardbpa	Isoform of A0A8M9PSZ1, TAR DNA-binding protein 43	34369.08	151288	39483	66180.4	608.384	9962.88	14950.2	-0.282207	-2.03885	-1.35196	-7.48638	-3.47161	-2.83041	-1.22434	-4.59613	-2.18383	0.0943395	-3.37179
A0A0R4IBN4;A0A8M1P748;F1QDY2	Ugp2;ugp2b;Ugp2	ugp2b	Isoform of A0A8M1P748, UTP--glucose-1-phosphate uridylyltransferase;UTP--glucose-1-phosphate uridylyltransferase;Isoform of A0A8M1P748, UTP--glucose-1-phosphate uridylyltransferase	56949.47;61843.2;56517.05	676098	556332	552638	193880	274181	236207	1.87773	1.77779	1.7099	0.829591	1.31082	1.1514	1.78847	1.09727	-4.61761	0.00989882	-0.691201
F1RET2	smyd5	smyd5	Histone-lysine N-trimethyltransferase SMYD5	47175.28	179715	159311	198974	91626.3	102216	81737.5	-0.0337982	-0.0263154	0.236145	-0.25174	-0.112689	-0.379576	0.0586771	-0.248002	-2.60896	0.0594849	-0.306679
Q6GQM0	mreg	mreg	Melanoregulin	27149.19	82178.6	63616.6	53384.8	57532.1	55745.6	54484.8	-1.16267	-1.35068	-1.66194	-0.923135	-0.987381	-0.96472	-1.39176	-0.958412	2.95215	0.0418799	0.433351
Q6NYJ1	zgc:77542	lasp1	LIM and SH3 domain protein 1	26699.09	789061	402033	407042	455965	393428	523567	2.10063	1.30916	1.26874	2.06335	1.83179	2.29973	1.55951	2.06496	1.67016	0.170209	0.505446
A0A8M9PYW7	LOC100331665	LOC100331665	uncharacterized protein LOC100331665	74943.51	388843	196568	211531	98651.7	174171	153854	1.07968	0.276872	0.324435	-0.145157	0.65619	0.532915	0.56033	0.347983	-0.589663	0.587114	-0.212347
A0A8M1P3N5	aldh3a2b	aldh3a2b	Aldehyde dehydrogenase	55060.05	1.04047e+06	611353	792001	341975	346627	446943	2.49966	1.91385	2.22906	1.64832	1.64907	2.07144	2.21419	1.78961	-1.9277	0.126149	-0.42458
Q803S7	cb326	msh6	DNA mismatch repair protein	153231.72	2843.25	3797.64	2183.31				-6.01582	-5.41691	-6.27377
A0A8M9PRR3;Q6DGW4	zgc:92745;fb62f03	cela1.3	elastase-like isoform X1;Isoform of A0A8M9PRR3, Chymotrypsin-like elastase family member 1, tandem duplicate 3	30967.72;28944.49	4539.83	54769.5	25395.3	20347.8	7016.82		-5.34072	-1.56671	-2.7338	-2.42263	-3.97735		-3.21375	-3.19999	0.008863	0.993485	0.0137588
Q642M8	zgc:101858	zgc:101858	Zgc:101858	28103.43	710045	640061	757109	449842	558155	388699	1.9484	1.98005	2.16406	2.04385	2.33635	1.87001	2.03084	2.0834	0.346323	0.74655	0.0525626
A0A8M1P7R5	lcat	lcat	phosphatidylcholine-sterol acyltransferase precursor	50474.49	132498	122641	152204	92134.7	108841	122134	-0.473538	-0.403712	-0.150435	-0.243756	-0.022085	0.199824	-0.342562	-0.0220059	1.9868	0.117881	0.320556
Q7SYB2	p84	thoc1	THO complex 1	74998.39	417555	333831	449635	240864	192383	192732	1.18246	1.04096	1.41232	1.14265	0.79967	0.857948	1.21191	0.933422	-1.83888	0.139779	-0.278492
Q498Z6	mrps7	mrps7	28S ribosomal protein S7, mitochondrial	26513.81	48565.6	13550.7	19032				-1.9215	-3.58171	-3.14994
A0A8M1NL05;A0A8M6Z8D6	ptprna	ptprna	protein tyrosine phosphatase, receptor type, Na precursor;Isoform of A0A8M1NL05, protein tyrosine phosphatase, receptor type, Na isoform X1	100497.66;100400.54	327755	260790	355857	160821	105132	100554	0.833112	0.684732	1.07486	0.55988	-0.072103	-0.0806755	0.864235	0.135701	-3.02733	0.0388824	-0.728534
Q7T366	wu:fc33b02	gosr2	Golgi SNAP receptor complex member 2	24570.01	133517	46572.8	58647.6	35383.7	20338.8	24118.1	-0.462478	-1.8006	-1.52629	-1.62442	-2.442	-2.14046	-1.26312	-2.06896	-1.70451	0.16349	-0.805837
A0A8N7UZM3	cmlc1	cmlc1	cardiac myosin light chain-1	21864.84	3030066	3.33587e+06	3.53292e+06	2.35726e+06	1.466e+06	1919680	4.04177	4.36183	4.38635	4.43347	3.7295	4.17415	4.26332	4.11237	-0.646156	0.553381	-0.150946
B3DH18	fbln1d	fbln1	Isoform of O42182, Fibulin-1	74240.72	505907	407605	506762	284452	347201	249619	1.45937	1.32901	1.58487	1.38261	1.65146	1.23108	1.45775	1.42172	-0.251265	0.813989	-0.0360324
Q6IQU1	akr1b1	akr1b1.1	Zgc:86611	35483.57	3904358	2651619	3.35842e+06	1573248	1.94906e+06	1.74688e+06	4.40751	4.03064	4.31327	3.8501	4.1404	4.03806	4.25048	4.00952	-1.70177	0.164014	-0.240955
A0A8N7UVS1	tmem119a	tmem119a	transmembrane protein 119	24280.5				14713.2	9375.18					-2.89039	-3.55932
Q568C9	fb71a02	mrto4	Ribosome assembly factor mrt4	27735.49	734500	754016	921745	517529	671792	517402	1.99726	2.21644	2.44793	2.24607	2.6037	2.28264	2.22054	2.37747	0.908498	0.415002	0.156928
A0A0R4IV16;Q6DC68	sb:cb936	ifrd2	Interferon-related developmental regulator 2;Isoform of A0A0R4IV16, Interferon-related Developmental regulator 2	50259.1;48018.52	148431	179131	200197	120639	143870	130240	-0.309714	0.142855	0.244985	0.145128	0.380453	0.292521	0.0260417	0.272701	1.34234	0.250609	0.246659
Q08BJ2	khdrbs2	khdrbs2	KH domain-containing, RNA-binding, signal transduction-associated protein 2	38828.85	870029	630660	849394	398618	317107	313140	2.24156	1.9587	2.33	1.86943	1.52066	1.55816	2.17675	1.64942	-3.35148	0.0285295	-0.527335
A0A8M1NYX7;A8WG99	acot18;si:dkey-183c16.7	acot18	uncharacterized protein LOC556673;Isoform of Q08BS6, Acyl-CoA thioesterase 18	52958.57;48806.94	55148.1	25814.8	28966.5	13450.4	9144.24		-1.73812	-2.65189	-2.54398	-3.01985	-3.5953		-2.31133	-3.30758	-2.31928	0.103152	-0.996246
Q5U3S7	nosip	nosip	Nitric oxide synthase-interacting protein	33332.07	69858.6	72067.1	43947.7	47446.4	16060	24464.4	-1.397	-1.17075	-1.94258	-1.2012	-2.78277	-2.11989	-1.50344	-2.03462	-1.03628	0.358605	-0.531179
A0A8N7UQU4	parga	parga	poly(ADP-ribose) glycohydrolase	86980.24	208734	119127	193030	94090	98686.1	74749.3	0.182161	-0.445656	0.192384	-0.21346	-0.163392	-0.508514	-0.0237037	-0.295122	-1.1458	0.315768	-0.271418
A0A8M1NDX7;A0A8M1P443;A0A8M2BCW8	aatf	aatf	protein AATF isoform 1;Isoform of A0A8M1NDX7, protein AATF isoform 2;Isoform of A0A8M1NDX7, protein AATF isoform X1	64736.43;64649.36;64665.36	13590.4	26693	26340.2	9737.66	20023.9	11461.4	-3.75884	-2.60362	-2.6811	-3.48585	-2.46452	-3.2138	-3.01452	-3.05472	-0.0834192	0.937526	-0.0402022
A0A0A0MPL5	fscn1b	fscn1b	Fascin	54598.21	1.06777e+06	682018	802017	515924	529838	521737	2.53702	2.07165	2.24719	2.24158	2.26124	2.29468	2.28529	2.26583	-0.142458	0.893606	-0.019455
Q6NY99	zgc:56215	fxr2	Fragile X mental retardation, autosomal homolog 2	74850.85	1.12226e+06	718468	905714	513098	320215	278831	2.60882	2.14676	2.42262	2.23366	1.53473	1.39075	2.39274	1.71971	-2.29795	0.0831262	-0.673023
A0A8M1PFN4	txnl1	txnl1	thioredoxin-like protein 1	32031.22	1.79221e+06	1.3957e+06	1.76587e+06	847863	845024	1.03351e+06	3.28416	3.10476	3.38587	2.95826	2.93468	3.28084	3.25826	3.05793	-1.44499	0.221973	-0.200339
A0A8M1P6K2	zgc:165520	stx3a	uncharacterized protein LOC571872	32362.02	810446	1.02176e+06	841245	681006	566450	542697	2.13921	2.65483	2.31609	2.64209	2.35764	2.3515	2.37004	2.45041	0.448763	0.676841	0.0803673
Q5PR62	zgc:103458	tnni1b	Zgc:103458	21031.33	67776.3	158145	107803	67114.7	57328	42874.3	-1.44065	-0.0369144	-0.648043	-0.700873	-0.946998	-1.31046	-0.708536	-0.986111	-0.626226	0.565128	-0.277575
Q9DFG8	mkrn2	mkrn2	E3 ubiquitin-protein ligase makorin-2	46480.39	105650	81237	104720	60753.7	67712.5	71579	-0.800216	-0.997949	-0.689899	-0.84453	-0.706817	-0.571038	-0.829355	-0.707462	1.01742	0.366485	0.121893
Q0P4A1	zgc:153243	arl14ep	ADP-ribosylation factor-like 14 effector protein	25160.68	18314.6		4608.14				-3.32844		-5.19611
Q7ZVP4	ucp4	ucp1	Mitochondrial brown fat uncoupling protein 1	33766.44	169825	89263.9	87792.2	50092.3	87654.5	77924.1	-0.115454	-0.86201	-0.944273	-1.12291	-0.334412	-0.448504	-0.640579	-0.635276	0.0147051	0.988972	0.00530273
A0A8M6Z3X0;A0A8M9Q540	LOC101884968	LOC101884968	regulator of microtubule dynamics protein 2-like isoform X1;Isoform of A0A8M6Z3X0, regulator of microtubule dynamics protein 2-like isoform X2	44421.99;44436.02	39191.9	26845.4	46709.6	25812.9	21400.1	21410.2	-2.23088	-2.59541	-1.85465	-2.07941	-2.36862	-2.31227	-2.22698	-2.25344	-0.114311	0.914499	-0.026457
Q6AXJ2	eif3ha	eif3ha	Eukaryotic translation initiation factor 3 subunit H-A	38596.86	1.53352e+06	872203	1228323	504063	473403	355656	3.05927	2.42651	2.86218	2.20803	2.09876	1.74184	2.78265	2.01621	-3.27522	0.0306381	-0.766442
A0A8M1PDR2	nppa	nppa	natriuretic peptides A precursor	15073.58	15675	7804.39					-3.55297	-4.37773
Q1L8E1	si:ch211-246f9.1	rad21b	RAD21 cohesin complex component b	71653.53	204033	152414	157726	92676	128318	62348.4	0.149299	-0.0901635	-0.0990178	-0.235305	0.215413	-0.770223	-0.0132942	-0.263372	-0.84412	0.446129	-0.250078
Q6IQS9	mrpl23	mrpl23	39S ribosomal protein L23, mitochondrial	18257.09	70416.3	63318.4	79595	59373.2	74608.7	70768.8	-1.38552	-1.35746	-1.08569	-0.877691	-0.566895	-0.587461	-1.27623	-0.677349	4.32076	0.0124399	0.598876
A0A8M3AME9;A0A8M6YT79	si:ch73-40a17.3	mep1bb	Meprin A subunit;Isoform of A0A8M3AME9, Meprin A subunit	86107.37;85399.61	31208	42342.9	19621.1	25997.2	20614.6	30826	-2.55952	-1.93797	-3.10596	-2.06915	-2.42257	-1.78643	-2.53448	-2.09272	1.14947	0.314416	0.441767
A0A8M2B8Q1;A0A8M2B8U7;A0A8M3B5X5;A0A8M9PW91;B3DI13	rgs19;rgs19;rgs19;rgs19;zgc:194426	rgs19	Isoform of A0A8M9PW91, regulator of G protein signaling 19 isoform X2;Isoform of A0A8M9PW91, regulator of G protein signaling 19 isoform X4;Isoform of A0A8M9PW91, regulator of G protein signaling 19 isoform X3;regulator of G protein signaling 19 isoform X1;Isoform of A0A8M9PW91, Regulator of G-protein signaling 19	26988.52;25259.58;25646.09;27375.03;23385.42	11144		3312.67	4729.84	2726.09	4974.96	-4.04516		-5.6723	-4.52764	-5.34133	-4.41782	-4.85873	-4.76226	0.135201	0.901015	0.0964684
A0A8N7UZJ0	lcp1	lcp1	Isoform of Q6P698, plastin-2	69801.92	3.23572e+06	3.57048e+06	3.70452e+06	1.89722e+06	2.39891e+06	1.40226e+06	4.13651	4.45989	4.45478	4.12024	4.44	3.72103	4.35039	4.09376	-1.09739	0.334095	-0.256634
Q6PGT7	wu:fa94d12	napsa	Cathepsin D	45312.47	29264.8	37349.9	66169.9			19235.3	-2.65227	-2.11898	-1.35219			-2.46682
A0A8M9PXA8	adck2	adck2	uncharacterized aarF domain-containing protein kinase 2	68042.45		19466.5	21727.6	18951.1	16695.6	17645		-3.0591	-2.95883	-2.52522	-2.72677	-2.59132	-3.00896	-2.61444	4.63003	0.0189759	0.394528
A0A8M3AIP9;A0A8M3B265	syne1b	syne1b	Isoform of A0A8M3AR55, nesprin-1 isoform X5;Isoform of A0A8M3AR55, nesprin-1 isoform X6	1006876.53;1009389.38	81171	128898	123830	99809.5	74882.5	102504	-1.18047	-0.331925	-0.448078	-0.128325	-0.561611	-0.0529602	-0.653491	-0.247632	1.31216	0.259698	0.405859
Q5U3I7	zgc:103473	mvk	Mevalonate kinase	42714.92	1927.04	14045	4391.13	8780.97	10017.7	5975.01	-6.57697	-3.53003	-5.2657	-3.63505	-3.46369	-4.15356	-5.12423	-3.75077	1.5152	0.204298	1.37347
Q08CD8	zgc:153231	rhebl1	GTP-binding protein Rheb-like	20668.73	407636	321990	422753	164421	184026	210077	1.14778	0.988858	1.32338	0.591818	0.735602	0.982271	1.15334	0.769897	-2.5659	0.0622482	-0.38344
Q66I08	slc51a	slc51a	Organic solute transporter subunit alpha	36588.9	20245.7	13503	26825.6	33568.7	15950.8	33824.7	-3.18382	-3.58681	-2.65476	-1.70039	-2.79261	-1.6525	-3.14179	-2.0485	2.37756	0.076191	1.0933
Q90YS5	lys-C	lyz	Lysozyme C	17131.71	239565	230505	348166	200201	223789	187969	0.380912	0.506641	1.04334	0.875873	1.01783	0.821848	0.64363	0.905184	1.23746	0.283593	0.261553
A0A8M2BFC0	mcm3ap	mcm3ap	germinal-center associated nuclear protein	234519.37	65765.5	49365.1	64934.1	37896.7	46407	41709.7	-1.4841	-1.71659	-1.37939	-1.52543	-1.2519	-1.35019	-1.5267	-1.37584	1.18056	0.303185	0.150856
A0A8M2B578;A0A8M2B582;A0A8M2B588;A0A8M2B592;A0A8M2B5Q9;A0A8M2B5R7;A0A8M2B5R9;A0A8M9P915;Q7SZN7	evla;evla;evla;evla;evla;evla;evla;evla;zgc:77388	evla	Ena/VASP-like protein;Isoform of A0A8M2B578, Ena/VASP-like protein;Isoform of A0A8M2B578, Ena/VASP-like protein;Isoform of A0A8M2B578, Ena/VASP-like protein;Isoform of A0A8M2B578, Ena/VASP-like protein;Isoform of A0A8M2B578, Ena/VASP-like protein;Isoform of A0A8M2B578, Ena/VASP-like protein;Isoform of A0A8M2B578, Ena/VASP-like protein;Isoform of A0A8M2B578, Ena/VASP-like protein	70499.81;43885.95;69584.73;43814.87;67862.91;68276.39;42970.86;70428.73;41249.05	174650	274802	232678	136040	115374	136070	-0.0750409	0.760232	0.461897	0.318461	0.0620109	0.355702	0.382363	0.245391	-0.524321	0.627768	-0.136971
A0A8M1NHK2;Q7T3H3	rnf11b;zgc:63861	rnf11a;rnf11b	RING finger protein 11;Ring finger protein 11	17397.63;16314.54	11053	7698.95	17315.4	6007.45	1814.01		-4.057	-4.39735	-3.28631	-4.18268	-5.92898		-3.91355	-5.05583	-1.4703	0.237835	-1.14228
A0A8M3B7A6;A0A8M6YW39;A0A8N7TBS0	man2c1	man2c1	alpha-mannosidase;Isoform of A0A8M3B7A6, alpha-mannosidase;Isoform of A0A8M3B7A6, alpha-mannosidase	117533.8;104877.34;116419.43	125958	124976	168813	120900	128064	112693	-0.546561	-0.376503	-0.00101383	0.148245	0.212558	0.083747	-0.308026	0.148184	2.75824	0.0509416	0.45621
A0A0R4IZ89;A0A8M3AU39;A0A8M9QCJ6;A0A8M9QHK5	si:ch211-212k18.4	znf638	Isoform of A0A8M9QHK5, Si:ch211-212k18.4;Isoform of A0A8M9QHK5, zinc finger protein 638 isoform X4;Isoform of A0A8M9QHK5, zinc finger protein 638 isoform X3;zinc finger protein 638 isoform X2	241137.63;241066.56;252977.38;253048.45	1171003	1.44934e+06	1.40438e+06	1.24188e+06	1.27415e+06	1.18323e+06	2.67017	3.15917	3.05542	3.50888	3.52716	3.47601	2.96159	3.50402	3.62815	0.0221962	0.542429
Q6NZV2	cb1025	mcm4	DNA replication licensing factor MCM4	94524.2	558014	517312	655504	254039	302912	224729	1.6008	1.67288	1.95617	1.21948	1.45459	1.07954	1.74328	1.2512	-3.19392	0.0330921	-0.492078
Q7ZUK2	fj36b10	gtf2a1	General transcription factor IIA, 1	40816.24	53623.9	84794.9	61224.1	50853.2	51440.8	56307.7	-1.77856	-0.936108	-1.46427	-1.10116	-1.10333	-0.917242	-1.39298	-1.04058	1.39063	0.236709	0.3524
Q7ZV07	wu:fb74e07	rpn2	Dolichyl-diphosphooligosaccharide--protein glycosyltransferase subunit 2	68940.98	3890424	2837116	3.47483e+06	1.4909e+06	1.60657e+06	1.2763e+06	4.40235	4.12819	4.36243	3.77254	3.8616	3.58525	4.29766	3.7398	-4.72417	0.0091434	-0.557864
Q7T3F7	chordc1	chordc1	Cysteine and histidine-rich domain-containing protein 1	38397.62	126000	126843	139588	124728	127829	115914	-0.546083	-0.355117	-0.275264	0.193209	0.209899	0.124408	-0.392155	0.175839	6.72223	0.00255032	0.567993
A2RV27	COQ7	coq7	5-demethoxyubiquinone hydroxylase, mitochondrial	25032.67	8022.08	13148	11813.7	4587.24	5517.86	2032.51	-4.51938	-3.62524	-3.83791	-4.5718	-4.32406	-5.70924	-3.99418	-4.86837	-1.73247	0.158225	-0.87419
A0A8M2BBA6	cacnb1	cacnb1	Isoform of A0A8M2BAY4, Voltage-dependent L-type calcium channel subunit beta-1	71376.49	296302	220411	211799	98325.9	102296	63446.6	0.687564	0.442036	0.32626	-0.14993	-0.111565	-0.745033	0.485287	-0.335509	-3.55206	0.0237546	-0.820796
Q6DI05;Q6NV25	sumo3;sumo3l	sumo3l;sumo3	Small ubiquitin-related modifier 3;Small ubiquitin-related modifier 3-like	10725.03;10682.99	813264	280954	313510	92262.6	64078.1	105416	2.14422	0.792178	0.892076	-0.241756	-0.786409	-0.0125552	1.27616	-0.346907	-3.30015	0.0299292	-1.62306
A0A8M1NXB8	si:dkeyp-93d12.1	tdrd15	tudor domain-containing protein 15	212887.93	5715.12						-5.00858
A0A8M1P496	yme1l1b	yme1l1b	ATP-dependent zinc metalloprotease YME1L1	79329.96	65334.8	28832.8	31303.8	13544.4	16986.2	14106.6	-1.49358	-2.49237	-2.43203	-3.00981	-2.70187	-2.91421	-2.13933	-2.8753	-2.19101	0.0935864	-0.735968
A0A8M1NG43;A0A8M6YXN3;A0A8M9P6M7	gpa33a;si:zfos-1011f11.1;si:zfos-1011f11.1	gpa33a	cell surface A33 antigen precursor;cell surface A33 antigen isoform X1;Isoform of A0A8M6YXN3, cell surface A33 antigen isoform X2	51627.8;56371.06;50631.56	431933	369696	493945	288064	406085	363398	1.2313	1.18818	1.54791	1.40082	1.87747	1.77291	1.32246	1.68373	1.96553	0.120787	0.361266
A0A8M2BK60;Q6DHR6	thop1;wu:fb74b01	thop1	thimet oligopeptidase isoform X1;Isoform of A0A8M2BK60, Thimet oligopeptidase 1	80287.73;77978.05	5078052	5957650	6.40786e+06	4.00905e+06	4.50725e+06	4.12918e+06	4.7867	5.19851	5.24533	5.19962	5.34987	5.27914	5.07685	5.27621	1.31132	0.259957	0.199359
A0A8M9QBK5	LOC559107	LOC559107	lactase-phlorizin hydrolase	216637.09	483849	595270	598303	506015	541008	580271	1.39505	1.87539	1.82444	2.21361	2.29134	2.44808	1.69829	2.31768	3.70418	0.0207594	0.619384
A0A8M1Q7M7	emilin2a	emilin2a	EMILIN-2	122219.64	27048.9	46522.2	37237.8	23675.5	7991.46	16946	-2.76586	-1.80217	-2.1816	-2.20411	-3.78971	-2.64963	-2.24988	-2.88115	-1.14972	0.314323	-0.631271
Q503F3	zgc:110652	trmt112	Multifunctional methyltransferase subunit TRM112-like protein	13873.05	32288.5		20608.7	13249.7			-2.51042		-3.03511	-3.04154
A0A8M2BCK3;A0A8M3AZV9	slc4a4a	slc4a4a	Isoform of A0A8M3ASQ6, Anion exchange protein;Isoform of A0A8M3ASQ6, Anion exchange protein	120451.6;124404.95	869268	821450	868236	714050	670652	768379	2.24029	2.34001	2.36165	2.71045	2.60125	2.85317	2.31399	2.72163	4.97402	0.00762969	0.407639
A0A8M3AME4;A0A8M9PJ81;A0A8M9PRF2;A0A8M9PUY3	phka1b	phka1b	Phosphorylase b kinase regulatory subunit;Isoform of A0A8M3AME4, Phosphorylase b kinase regulatory subunit;Isoform of A0A8M3AME4, Phosphorylase b kinase regulatory subunit;Isoform of A0A8M3AME4, Phosphorylase b kinase regulatory subunit	132580.93;79126.96;67705.61;70795.19	0.189171						-19.8914
Q4V8W8	snip1	snip1	Smad nuclear-interacting protein	44466.04	4504.28	7889.4	10006.7		2738.6	2445.66	-5.35207	-4.3621	-4.0774		-5.33473	-5.44228	-4.59719	-5.3885	-1.58169	0.211866	-0.791314
A2BEG0	si:ch211-106a19.2	atp6v0a2b	V-type proton ATPase subunit a	97492.25	48213.4	81917.3	54994.7	61898.1	71795.4	79775.2	-1.932	-0.985919	-1.61907	-0.817605	-0.622348	-0.414634	-1.51233	-0.618196	2.96445	0.0413712	0.894134
A0A8M1QLS3	zmym2	zmym2	zinc finger MYM-type protein 2 isoform X1	149268.75	92861	106652	81358.7	48030.9	46946	46984.2	-0.986361	-0.605241	-1.05407	-1.18354	-1.23524	-1.1784	-0.881891	-1.19906	-2.25144	0.0875052	-0.317167
A1A5V1	zgc:158246	pphln1	Isoform of A0A8M9Q633, Periphilin-1	41010.19	114194	99121.2	94760.4	72093.8	55991.8	61243.9	-0.688019	-0.710893	-0.834082	-0.597625	-0.981023	-0.796007	-0.744331	-0.791552	-0.394716	0.713195	-0.0472207
Q6DEI6	mip1	mipa	Aquaporin-0a	28783.69	833906	447945	683394	360973	345710	354272	2.18038	1.46516	2.01628	1.72632	1.64525	1.73621	1.88727	1.70259	-0.846316	0.445037	-0.18468
A0A8M9Q8F6;A8E5C5	dhrs7cb;dhrs7ca	dhrs7ca;dhrs7cb	Isoform of Q5BL28, dehydrogenase/reductase SDR family member 7C isoform X1;Dehydrogenase/reductase SDR family member 7C-A	35182.01;35182.01	71138.2	39736.2	24734.1	6936.95	5278.52	2916.52	-1.37081	-2.02963	-2.77187	-3.97513	-4.38803	-5.18825	-2.05744	-4.51714	-4.563	0.0103154	-2.4597
Q9I9P6	zgc:92909	stx1b	Syntaxin-1B	33365.78	11397049	7.94915e+06	9260321	5.63612e+06	5020615	4.83448e+06	5.95301	5.61457	5.77655	5.69106	5.50548	5.50664	5.78138	5.56773	-1.84886	0.138172	-0.213651
A0A8M2BLC4;A0A8N1Z077	capn1b	capn1b	calpain 1, large subunit isoform X1;Isoform of A0A8M2BLC4, calpain 1, large subunit	80606.09;80109.54		3367.37		2325.83		2879.2		-5.59039		-5.55168		-5.20683
A0A8M1RDF3;A0A8M2BBT6	si:ch211-74m13.3	icam3	vascular cell adhesion protein 1 isoform X1;Isoform of A0A8M1RDF3, vascular cell adhesion protein 1 isoform X2	60839.32;39295.83	62995.9	54381.6	40944.4	30931.2	35547.3	28476.1	-1.54617	-1.57697	-2.0447	-1.81844	-1.6365	-1.90082	-1.72261	-1.78525	-0.349557	0.744298	-0.0626394
Q568P1	hddc3	hddc3	Guanosine-3',5'-bis(diphosphate) 3'-pyrophosphohydrolase MESH1	20295.81	367693	221181	393668	205610	213849	175389	0.998996	0.447069	1.22054	0.914336	0.952284	0.721909	0.888869	0.862843	-0.108092	0.919128	-0.0260259
Q567Z9	commd10	commd10	COMM domain-containing protein 10	22721.99	27806.1		35525.1	12086.5	10798.8	12308.3	-2.72603		-2.24953	-3.17411	-3.35537	-3.11094	-2.48778	-3.21347	-3.60692	0.0365831	-0.725693
Q7T2A8	sh3bgrl	sh3bgrl	SH3 domain-binding glutamic acid-rich-like protein	12921.58	680028	156425	432404	114866	172638	120787	1.88609	-0.0526882	1.35594	0.074378	0.643441	0.183815	1.06311	0.300545	-1.2621	0.275488	-0.762569
Q6NUV0	rab3gap1	rab3gap1	Rab3 GTPase-activating protein catalytic subunit	108620.73	32939.9	32782.2	22569.3	18929.5	4698.94	56905.9	-2.4816	-2.30717	-2.904	-2.52687	-4.55583	-0.901995	-2.56426	-2.66156	-0.090799	0.932017	-0.0973063
A0A8M1NZ82;A0A8M6YY91;A0A8M6YZ47;A0A8M6YZ52;A0A8M6Z0L9;A0A8M6Z6C9;A0A8M6Z6X1;A0A8M9PK80;A0A8M9PK85;A0A8M9PXQ3;A0A8M9Q3F2;A0A8M9Q3F9;A0A8M9Q8Q1;A0A8M9QE14;A0A8M9QE20	acaca	acaca	Isoform of A0A8M9PK80, acetyl-CoA carboxylase;Isoform of A0A8M9PK80, acetyl-CoA carboxylase;Isoform of A0A8M9PK80, acetyl-CoA carboxylase;Isoform of A0A8M9PK80, acetyl-CoA carboxylase;Isoform of A0A8M9PK80, acetyl-CoA carboxylase;Isoform of A0A8M9PK80, acetyl-CoA carboxylase;Isoform of A0A8M9PK80, acetyl-CoA carboxylase;acetyl-CoA carboxylase;Isoform of A0A8M9PK80, acetyl-CoA carboxylase;Isoform of A0A8M9PK80, acetyl-CoA carboxylase;Isoform of A0A8M9PK80, acetyl-CoA carboxylase;Isoform of A0A8M9PK80, acetyl-CoA carboxylase;Isoform of A0A8M9PK80, acetyl-CoA carboxylase;Isoform of A0A8M9PK80, acetyl-CoA carboxylase;Isoform of A0A8M9PK80, acetyl-CoA carboxylase	269387.81;265912.17;268566.9;265091.26;267470.67;263995.03;266649.77;273311.36;268969.73;267918.58;272490.45;265046.18;269835.71;271394.22;262308.14	109032	118278	106998	88167.7	76052.8	108827	-0.754757	-0.455982	-0.658852	-0.307252	-0.539237	0.0333934	-0.623197	-0.271032	1.87147	0.134602	0.352165
Q7T2A3	dda1	dda1	DET1- and DDB1-associated protein 1	11982.41	21909.7	34017.2	26604.9	17812.1	21168.3	14729.9	-3.06986	-2.25382	-2.66667	-2.61464	-2.38433	-2.85183	-2.66345	-2.61694	0.171336	0.872278	0.046517
Q6P972	zgc:73108	tuba2	Tubulin alpha chain	50036.47	3.12382e+06	1.20017e+06	2.57931e+06	659095	353215	309916	4.08574	2.88701	3.93247	2.59491	1.67623	1.54323	3.63507	1.93813	-3.38596	0.0276329	-1.69695
A0A8M1PCY3	tm9sf4	tm9sf4	Transmembrane 9 superfamily member	75576.5	207931	233371	240833	140605	192210	188951	0.176603	0.524468	0.511596	0.366075	0.798375	0.829364	0.404222	0.664605	1.38536	0.238188	0.260383
Q561Y1	psmd4	psmd4b	26S proteasome non-ATPase regulatory subunit 4	40200.21	197563	151377	144782	74391	21531.2	72639.4	0.102804	-0.100011	-0.22256	-0.552373	-2.35981	-0.549823	-0.0732558	-1.154	-1.77078	0.151303	-1.08075
Q9MIY6	mt-atp8	mt-atp8	ATP synthase protein 8	6588.69	1.41407e+06	2.00379e+06	1.57439e+06	1.19144e+06	1.20126e+06	1.22456e+06	2.94228	3.6265	3.22029	3.44907	3.44217	3.52554	3.26302	3.47226	1.04381	0.355504	0.209238
O57521	hsp90ab1	hsp90ab1	Heat shock protein HSP 90-beta	83357.36	25158550	18911088	24533254	11795364	10517771	9660867	7.0954	6.86493	7.18216	6.7565	6.57237	6.50543	7.0475	6.61144	-3.60956	0.0225654	-0.436058
A4IG87	si:dkey-85n7.5	si:dkey-85n7.5	Si:dkey-85n7.5	42884.83	662234	538607	544626	326638	30791.2	50304.2	1.84783	1.73107	1.68883	1.58212	-1.84372	-1.07989	1.75591	-0.447166	-2.11954	0.101395	-2.20308
B3DGG4	vnc	cdh11	Cadherin 11, osteoblast	88932.66	15879.2	9032.04					-3.53429	-4.16696
A0A8M6Z0E5	ampd1	ampd1	AMP deaminase	83578.55	17764238	11215232	11200397	4600075	5380670	4.70948e+06	6.59333	6.11116	6.05097	5.39801	5.6054	5.46885	6.25182	5.49076	-4.17919	0.0139274	-0.761062
Q5BLH8	hm:zehn1275	timm44	Mitochondrial import inner membrane translocase subunit TIM44	50870.52	789056	664754	763813	634296	622084	558088	2.10062	2.03466	2.17678	2.53958	2.4928	2.39185	2.10402	2.47474	6.19035	0.00346158	0.370721
A0A8M1NAS7;A0A8M6YUG6;A0A8M6YV34;A0A8M6YWX5;A0A8M6Z2Z8;A0A8M6Z3N0;A0A8M9P3C9;A0A8M9PQI3;A0A8M9PTX8	elnb	elnb	Isoform of A0A8M6Z3N0, Elastin;Isoform of A0A8M6Z3N0, Elastin;Isoform of A0A8M6Z3N0, Elastin;Isoform of A0A8M6Z3N0, Elastin;Isoform of A0A8M6Z3N0, Elastin;Elastin;Isoform of A0A8M6Z3N0, Elastin;Isoform of A0A8M6Z3N0, Elastin;Isoform of A0A8M6Z3N0, Elastin	170233.56;176283.2;175125.73;159574.45;175791.6;177082.99;152880.95;170078.19;172015.51	149382	268730	94781.2	139507	88013.1	78883.7	-0.300501	0.728001	-0.833765	0.354766	-0.328521	-0.430847	-0.135422	-0.134868	0.00106432	0.999202	0.000553935
F1QZA4	fa01b02	idh3g	Isocitrate dehydrogenase [NAD] subunit, mitochondrial	42772.27	2081025	1.48127e+06	1.88192e+06	373158	401676	344774	3.49972	3.1906	3.4777	1.77422	1.86172	1.69701	3.38934	1.77765	-14.6045	0.000127864	-1.61169
Q7ZUB0	zgc:77943	myl13	Atrial myosin light chain	20884.8	13457520	12949686	13869509	6036548	6.48018e+06	6.81352e+06	6.19276	6.31861	6.35934	5.79008	5.87365	6.00168	6.29024	5.88847	-5.0619	0.00717096	-0.401767
Q5XTN0	zgc:109980	crygmx	Crygmx protein	20640.98	9829044	4903991	6251607	1.98157e+06	1.21317e+06	1.8541e+06	5.73947	4.91773	5.20972	4.183	3.4564	4.124	5.28897	3.92113	-4.08488	0.0150381	-1.36784
Q8QGW4	rapsyn	rapsn	43 kDa receptor-associated protein of the synapse	46910.4	69628.8	63696.1	44532.7	47086.8	99337.5	134596	-1.40175	-1.34888	-1.9235	-1.21218	-0.153901	0.339991	-1.55804	-0.342029	2.4656	0.0692737	1.21602
Q7ZVR0	fi28d07	gtpbp4	Nucleolar GTP-binding protein 1	73479.56	238290	298629	290055	198006	192446	140657	0.373213	0.880194	0.779887	0.859971	0.80014	0.403538	0.677765	0.687883	0.0479419	0.964061	0.0101176
A0A8M9NZ64;Q7SZQ0	mboat7	mboat7	Isoform of Q7SZQ0, lysophospholipid acyltransferase 7 isoform X1;Lysophospholipid acyltransferase 7	53351.36;53317.34			30310.7	17491	22297.3	11673.8			-2.47854	-2.64088	-2.30937	-3.18729
E3NZ06	aldh1l1	aldh1l1	10-formyltetrahydrofolate dehydrogenase	100154.87	3.0666e+06	2361550	2.49222e+06	937029	1.05151e+06	1.31781e+06	4.05906	3.8635	3.88292	3.10252	3.25008	3.63142	3.93516	3.32801	-3.584	0.0230851	-0.607155
A9JRG9	si:ch211-12e1.4	afg3l2	AFG3-like AAA ATPase 2	88696.3	588426	437042	577850	312060	291425	343800	1.67735	1.42961	1.77426	1.51625	1.39881	1.69292	1.62708	1.536	-0.681979	0.532695	-0.0910796
A0A8M3AM98;A0A8N7UV27	cnksr2b	cnksr2b	connector enhancer of kinase suppressor of ras 2 isoform X1;Isoform of A0A8M3AM98, connector enhancer of kinase suppressor of ras 2 isoform X2	109111.88;108281.86	34786.7		28890.1	15159.6	13590.1	13797.8	-2.4029		-2.54779	-2.84727	-3.02368	-2.94614	-2.47534	-2.93903	-5.44221	0.0121822	-0.463686
A0A8N7T5T5	si:ch211-214c7.4	prr36a	uncharacterized protein si:ch211-214c7.4	159593.47	9751.77	43552.7	18500.9	10242.8	10059.6	5891.45	-4.2377	-1.89732	-3.19077	-3.41289	-3.45767	-4.17388	-3.1086	-3.68148	-0.795272	0.470979	-0.572881
Q1LVB6;Q5SPH9	si:ch211-222h17.3;mrps10	mrps10	Isoform of Q5SPH9, Si:ch211-51e12.6 protein;Probable 28S ribosomal protein S10, mitochondrial	21291.53;21307.53	111994	142819	101112	45271.8	32438.4	43336	-0.716085	-0.183966	-0.740485	-1.26889	-1.76854	-1.29501	-0.546845	-1.44414	-3.6837	0.0211353	-0.897299
A0A8M2BFS8;Q6DI07	rab3db;zgc:86892	rab3db	ras-related protein Rab-3B isoform X1;Isoform of A0A8M2BFS8, RAB3D, member RAS oncogene family, b	25995.15;24805.82	52810.8	100551	41647.4	66256.5	58880.1	79333.9	-1.8006	-0.690238	-2.02014	-0.719439	-0.908458	-0.422638	-1.50366	-0.683511	1.88442	0.132602	0.820148
A0A8M6Z0P5	hook3	hook3	protein Hook homolog 3	82468.28	305308	392656	355918	242237	223156	162155	0.73076	1.27511	1.07511	1.15085	1.01374	0.608723	1.02699	0.924436	-0.45079	0.675497	-0.102555
Q7T1R2	hm:zeh0933	tgfbi	Transforming growth factor-beta-induced protein ig-h3	74190.33	19187640	15516540	16120684	9231008	8818704	9036534	6.70453	6.5795	6.57633	6.40284	6.31818	6.40905	6.62012	6.37669	-4.73684	0.00905827	-0.243429
A8DRM1	FAAH	faah	Fatty acid amide hydrolase	65091.21	36042	11894.8	25442.3	12449.6	26646.6	11397.5	-2.35175	-3.76975	-2.73114	-3.1314	-2.05229	-3.22186	-2.95088	-2.80185	0.263136	0.805444	0.149032
A0A8M9NZ96;Q6GQN8	mecr	mecr	Isoform of Q6GQN8, enoyl-[acyl-carrier-protein] reductase, mitochondrial isoform X1;Enoyl-[acyl-carrier-protein] reductase, mitochondrial	28894.67;41078.86	23724.4	15680.1	14628.5	5374.44	8975.25	18826.1	-2.95506	-3.37115	-3.52959	-4.34332	-3.62222	-2.49784	-3.28527	-3.48779	-0.35932	0.737521	-0.202525
A0A8M9PYU0	LOC110438378	LOC110438378	mucin-2-like	139861.88			36444.2	23518.7	15494.1	31495.1			-2.21268	-2.21369	-2.83452	-1.75545
A0A8M1RFJ7	eea1	eea1	early endosome antigen 1	159895.8	399857	377054	546789	316330	309297	306137	1.11998	1.21661	1.69455	1.53586	1.48468	1.52553	1.34371	1.51536	0.962629	0.390246	0.171644
A0A8M1NDG7;A0A8M2B6L5;A0A8M2B6T8	si:ch211-13c6.2	si:ch211-13c6.2	Isoform of A0A8M2B6T8, uncharacterized protein LOC100000125;Isoform of A0A8M2B6T8, uncharacterized protein LOC100000125 isoform X2;uncharacterized protein LOC100000125 isoform X1	60897.47;92592.34;93072.91	166619	119246	123116	53496.9	51472.8	49023.2	-0.142954	-0.444221	-0.456422	-1.02805	-1.10243	-1.11711	-0.347866	-1.08253	-6.92042	0.00228803	-0.734662
A0A8M6Z3J0;Q08BC8	ca15c;zgc:153965	ca15c	Isoform of Q08BC8, Carbonic anhydrase;Carbonic anhydrase	35128.79;35098.72	1863.93			2128.61	3763.88	4152.71	-6.62501			-5.67952	-4.87595	-4.67845
A0A8M2B906;A0A8M2B923	rca2.1	rca2.1	complement receptor-like protein isoform X1;Isoform of A0A8M2B906, complement receptor-like protein isoform X3	44684.82;43001.92	110244	101819	127245	117371	114178	111217	-0.738811	-0.672148	-0.408833	0.105508	0.0469684	0.064737	-0.606598	0.0724044	6.64276	0.00266584	0.679002
A5D6R3	plcd3a	plcd3a	1-phosphatidylinositol 4,5-bisphosphate phosphodiesterase delta-3-A	89380.82	54617.2	23098.8	30718.9	8381.49	9701.52	7528.03	-1.75208	-2.81227	-2.45924	-3.70222	-3.50996	-3.82023	-2.3412	-3.67747	-4.11745	0.0146429	-1.33627
A0A8N7TEC8	tkta	tkta	transketolase-like	69384.36	5.22061e+06	2.82459e+06	3792885	1.31825e+06	1114548	1.21228e+06	4.82664	4.12181	4.48879	3.59498	3.33408	3.511	4.47908	3.48002	-4.59202	0.0100914	-0.999062
Q49HN0	GRK1B	grk1b	G protein-coupled receptor kinase	63665.84	371498	464433	462780	266824	247000	246593	1.01385	1.51731	1.45389	1.29032	1.1602	1.21348	1.32835	1.22133	-0.657535	0.546751	-0.107017
A0A8M2BEZ3;A0A8M2BF17;A0A8M2BF23;A0A8M6Z2J5;A0A8M9Q4K4;A0A8M9QAP8;A0A8N1Z0S2	arhgef7a	arhgef7a	Isoform of A0A8M9Q4K4, rho guanine nucleotide exchange factor 7 isoform X5;Isoform of A0A8M9Q4K4, rho guanine nucleotide exchange factor 7 isoform X7;Isoform of A0A8M9Q4K4, rho guanine nucleotide exchange factor 7 isoform X4;Isoform of A0A8M9Q4K4, rho guanine nucleotide exchange factor 7 isoform X6;rho guanine nucleotide exchange factor 7 isoform X1;Isoform of A0A8M9Q4K4, rho guanine nucleotide exchange factor 7 isoform X2;Isoform of A0A8M9Q4K4, rho guanine nucleotide exchange factor 7	90433.45;87170.22;90903.98;87640.74;97244.73;96774.2;96645.09	85842.3	60211.2	91000.4	23085	48358.4	18092.6	-1.09974	-1.43005	-0.892492	-2.24055	-1.19247	-2.55517	-1.14076	-1.99606	-1.94091	0.124248	-0.855301
A0A8M9PL07;A0A8M9PYM8	rabl6b	rabl6b	rab-like protein 6 isoform X1;Isoform of A0A8M9PL07, rab-like protein 6 isoform X2	85299.82;84280.61	191142	159977	145640	78519.8	90004	65107.5	0.0551428	-0.0202897	-0.214034	-0.474444	-0.296249	-0.707752	-0.059727	-0.492815	-3.01583	0.0393242	-0.433088
Q7T390	gpsn2	tecrb	Isoform of A0A8M9QLQ8, very-long-chain enoyl-CoA reductase	36277.62	178709	176614	193891	95833.7	118532	110383	-0.0418899	0.122439	0.198808	-0.186968	0.100968	0.0538771	0.093119	-0.0107076	-0.910808	0.413919	-0.103827
Q6AZC0	cela1.6	cela1.6	Chymotrypsin-like elastase family member 1, tandem duplicate 6	28864.62	3.46593e+06	6.42119e+06	5.65463e+06	7.1654e+06	5.85948e+06	5.84212e+06	4.23566	5.30661	5.06492	6.0374	5.72839	5.77977	4.86907	5.84852	2.89701	0.0442503	0.979456
Q6NXA1	fk20d10	sgta	Small glutamine-rich tetratricopeptide repeat co-chaperone alpha	34207.95	681702	433988	515653	178530	141588	175661	1.88964	1.4195	1.60996	0.710593	0.357388	0.724149	1.6397	0.597377	-5.73307	0.00458433	-1.04232
Q9MIY4	mt-co3	mt-co3	Cytochrome c oxidase subunit 3	29501.42	465609	242473	325643	164206	89462.9	61821.2	1.33961	0.579665	0.946855	0.589931	-0.30495	-0.782472	0.955378	-0.16583	-2.44702	0.0706717	-1.12121
Q32PT4	lgals3l	lgals3l	Galectin	25033.26	853190	349959	761722	178630	264735	255467	2.21336	1.10903	2.17283	0.711403	1.26024	1.26449	1.83174	1.07871	-1.85696	0.136882	-0.753029
A0A8M1REK0	cetn4	cetn4	caltractin	19404	35783.8	43275.3	28271.5	43947.5	31717	28640.2	-2.36213	-1.90654	-2.57902	-1.31172	-1.80098	-1.89253	-2.28256	-1.66841	2.29241	0.0836351	0.61415
A1L257	zgc:158660	zgc:158660	Sidoreflexin	35326.27	2.18892e+06	955301	1261070	557781	671162	574662	3.57264	2.5578	2.90014	2.35413	2.60235	2.43407	3.01019	2.46351	-1.78112	0.149488	-0.546677
A0A8M2BLD8;A0A8M6YVT4;A0A8M6Z3N7;Q1JPZ3	src	src	Isoform of Q1JPZ3, Tyrosine-protein kinase;Isoform of Q1JPZ3, Tyrosine-protein kinase;Isoform of Q1JPZ3, Tyrosine-protein kinase;Proto-oncogene tyrosine-protein kinase Src	60912.17;61280.6;62045.53;60147.24	29934.2	20848.3		15350	8243.17	11447.5	-2.61964	-2.96016		-2.82926	-3.74497	-3.21554	-2.7899	-3.26326	-1.29546	0.285836	-0.473358
Q6P0U6	dnajc3	dnajc3a	DnaJ (Hsp40) homolog, subfamily C, member 3	57522.97	49696.6	38565.4	37471.9	16489.4	18156.2	18560.9	-1.88829	-2.07278	-2.17256	-2.72596	-2.60578	-2.51831	-2.04454	-2.61668	-5.56854	0.00509496	-0.572142
Q8UUZ6	wu:fc06h04	cryaa	Alpha-crystallin A chain	19713.77	1.4377e+06	630065	731898	499649	303503	608133	2.96618	1.95734	2.11521	2.19534	1.4574	2.51574	2.34624	2.05616	-0.654662	0.548419	-0.290083
Q6DBX2	zgc:101056	commd7	COMM domain-containing protein 7	22900.41	82620.6	87692.7	88891	87524.8	51572.4	64423.5	-1.15493	-0.88763	-0.926328	-0.31781	-1.09964	-0.722987	-0.98963	-0.713479	1.14748	0.315148	0.276151
A0A8M2BDT1;A0A8M9QCF5	jac1	jac1	Isoform of A0A8M9QCF5, natterin-like protein isoform X2;natterin-like protein isoform X1	39642.24;39854.24	67860.1	211428	79024.5		89705.2	67431	-1.43887	0.382007	-1.09606		-0.301048	-0.657164	-0.717642	-0.479106	0.325277	0.766337	0.238537
A0A8M3B6K6;Q6GMH1	dbnla;zgc:91835	dbnla	Isoform of Q6GMH1, drebrin-like isoform X1;Drebrin-like a	55760.06;55889.18	66068.1	63440.8	104655	40437.6	63719.6	62368.9	-1.47748	-1.35468	-0.690792	-1.4318	-0.794503	-0.769747	-1.17432	-0.998684	0.537792	0.619247	0.175632
Q1LY62	wu:fa56c06	map2k2a	Mitogen-activated protein kinase kinase 2	44048.69	926585	1.29125e+06	1.21549e+06	704848	644716	599518	2.33242	2.99253	2.84703	2.69174	2.54435	2.49516	2.72399	2.57708	-0.703695	0.520427	-0.146911
A0A8M2BD00;A0A8M3BA65;Q4V9C6	ilf3a;ilf3a;fc28f07	ilf3a	Isoform of Q4V9C6, interleukin enhancer binding factor 3a isoform X2;Isoform of Q4V9C6, interleukin enhancer binding factor 3a isoform X1;Zgc:113842	91047.58;91176.7;91146.67	864547	620962	810858	357374	299236	336071	2.23244	1.93635	2.26301	1.71186	1.43697	1.66012	2.14393	1.60298	-4.03601	0.0156556	-0.540948
Q4V9P9	nol11	nol11	Nucleolar protein 11-like	78589.13	312377	227299	394330	132315	189962	99722.2	0.763781	0.486433	1.22296	0.278405	0.781401	-0.0926596	0.824393	0.322382	-1.51174	0.205135	-0.50201
A0A8M1PHK6;A0A8M2B8E5	nup98	nup98	Nuclear pore complex protein Nup98-Nup96;Isoform of A0A8M1PHK6, Nuclear pore complex protein Nup98-Nup96	195846.22;195095.35	401518	401071	429000	259307	232562	269949	1.12596	1.3057	1.34454	1.24909	1.0733	1.34404	1.25873	1.22214	-0.351702	0.742807	-0.036588
Q6DHH9	zgc:92307	ube2r2	Ubiquitin-conjugating enzyme E2R 2	28224.18	120015	171953	190895	93935.4	100871	79338.8	-0.616288	0.0838528	0.176342	-0.215833	-0.131804	-0.422548	-0.118698	-0.256728	-0.521429	0.629606	-0.13803
A0A8M1PS19	dnajc22	dnajc22	DnaJ homolog subfamily C member 22	38186.67	65145.3	16866		59341.1		45821.4	-1.49777	-3.26597		-0.878469		-1.21455
A0A8M1P0N7	tfa	tfa	Serotransferrin	73282.3	29154718	42737572	45852884	42447064	49307204	37343632	7.30808	8.0412	8.08443	8.60395	8.80134	8.45607	7.81124	8.62045	2.98585	0.0405038	0.809217
A0A8M1PHL0	ndrg1b	ndrg1b	protein NDRG1	39506.54	70081.8	34098.1	45863.6	20896.3	13012	17351.4	-1.39239	-2.25039	-1.88102	-2.38426	-3.0864	-2.61552	-1.84127	-2.69539	-2.64319	0.0573889	-0.854125
Q4V916	fb23g06	fdps	Farnesyl diphosphate synthase (Farnesyl pyrophosphate synthetase, dimethylallyltranstransferase, geranyltranstransferase)	40823.73	828010	551700	720708	295880	195247	240841	2.17014	1.76573	2.09298	1.43944	0.82099	1.17943	2.00962	1.14662	-3.95932	0.0166872	-0.862995
Q566X5	zgc:112403	ascc1	Zgc:112403	40058.89	57073.8	36052.6	51608.5	29749	31603.3	34985.2	-1.6886	-2.16998	-1.71076	-1.87466	-1.80616	-1.60383	-1.85645	-1.76155	0.537024	0.619731	0.0948985
A0A8M1PIV2;A0A8M9QLI8	ranbp3a	ranbp3a	Isoform of A0A8M9QLI8, ran-binding protein 3;ran-binding protein 3 isoform X1	55218.86;55434.11	156949	106151	138710	71147	92702.4	70682.6	-0.229212	-0.612047	-0.284366	-0.616699	-0.253633	-0.589219	-0.375208	-0.486517	-0.666407	0.54162	-0.111308
B1H1J6	dpys	dpys	Dihydropyrimidinase	54683.56	266526	257613	321713	185949	194056	363460	0.534768	0.667045	0.929338	0.769331	0.812166	1.77315	0.710384	1.11822	1.17325	0.305789	0.407832
A4IG77	zgc:162334	slc22a7a	Solute carrier family 22 member 7a	62258.25	272018	158354	222296	170497	199072	176443	0.564195	-0.0350047	0.396048	0.644173	0.848978	0.730557	0.308413	0.741236	2.3016	0.082793	0.432823
Q6PH41	zgc:65964	gstt1b	glutathione transferase	28007.65	700066	643864	641034	382809	476693	394252	1.92798	1.9886	1.92396	1.81105	2.10875	1.89047	1.94685	1.93676	-0.110367	0.917434	-0.01009
A0A8M2B6L3	LOC101882122	LOC101882122	piggyBac transposable element-derived protein 3-like	47707.8	4578.41	13984.4	26550.9	15445.4	18529.4	25988	-5.32852	-3.53627	-2.6696	-2.82033	-2.57642	-2.03273	-3.84479	-2.47649	1.67523	0.1692	1.3683
Q4V924	zgc:114034	bloc1s3	Biogenesis of lysosome-related organelles complex 1 subunit 3	22067.66	225491	29897.9	96330		19398.5	8152.65	0.293566	-2.44004	-0.81038		-2.51029	-3.70523	-0.985619	-3.10776	-1.89888	0.153801	-2.12214
A0A8M1P738;A0A8M6YY39;A0A8M6YYZ8;A0A8M6Z0G7;A0A8M6Z686;A0A8M9PJK9;A0A8M9PX03;A0A8M9Q813;A0A8M9QDG2	mink1	mink1	Isoform of A0A8M9QDG2, misshapen-like kinase 1 isoform 1;Isoform of A0A8M9QDG2, misshapen-like kinase 1 isoform X4;Isoform of A0A8M9QDG2, misshapen-like kinase 1 isoform X7;Isoform of A0A8M9QDG2, misshapen-like kinase 1 isoform X8;Isoform of A0A8M9QDG2, misshapen-like kinase 1 isoform X5;Isoform of A0A8M9QDG2, misshapen-like kinase 1 isoform X3;Isoform of A0A8M9QDG2, misshapen-like kinase 1 isoform X6;Isoform of A0A8M9QDG2, misshapen-like kinase 1 isoform X2;misshapen-like kinase 1 isoform X1	145093.04;148710.22;144817.73;144188.02;148434.92;149153.65;146089.03;149783.37;150058.68	51939.3	49685.1	61274.4	32407.8	27369	24340.4	-1.82461	-1.70727	-1.46308	-1.75116	-2.0137	-2.12722	-1.66499	-1.96403	-1.94079	0.124264	-0.299039
A0A8M2BGI7;Q6DGD8	rnpep;zgc:100971	rnpep	Isoform of Q6DGD8, aminopeptidase B isoform X1;Arginyl aminopeptidase (Aminopeptidase B)	71415.25;71263.97	324794	480712	357593	344009	322940	343427	0.82002	1.56702	1.08188	1.65687	1.54696	1.69136	1.15631	1.63173	2.13084	0.100113	0.475424
A0A8M1PEU6	thumpd1	thumpd1	THUMP domain-containing protein 1	38248.39	122277	123033	129928	95808.3	92424.1	97137.8	-0.589348	-0.399119	-0.378728	-0.187351	-0.25797	-0.130542	-0.455731	-0.191954	3.44685	0.0261296	0.263777
Q5U393	zgc:175013	pcf11	Cleavage and polyadenylation factor subunit, homolog (S. cerevisiae)	165681.19	8278.6		8356.54				-4.47397		-4.33739
A0A8M6Z1Q3	wu:fb16f03	wu:fb16f03	eukaryotic translation initiation factor 4 gamma 1	52213.17	362813	297295	353238	160163	169044	136987	0.97972	0.873735	1.0642	0.553972	0.613085	0.365391	0.972553	0.510816	-4.97489	0.00762494	-0.461737
A0A0S2I7K2	vinculin-b	vclb	Vinculin	116382.01	5.36641e+06	6671688	6.85267e+06	3.95122e+06	3944729	3.9319e+06	4.86638	5.36182	5.34216	5.17865	5.15754	5.20851	5.19012	5.18157	-0.0525773	0.96059	-0.0085513
A3KNK1	tmem120a	tmem120a	Ion channel TACAN	40684.08	35547.2	46693.3	35188.1	31822.7	26157.7	25152.7	-2.3717	-1.79687	-2.26328	-1.77744	-2.07901	-2.07986	-2.14395	-1.97877	0.813494	0.461585	0.165179
Q58EH7	zgc:113278	zgc:113278	Translocating chain-associated membrane protein	43390.89	11830.1	28634	18264.8	24609.9	24978.7	29419.5	-3.95897	-2.50236	-3.2093	-2.14826	-2.14554	-1.8538	-3.22354	-2.0492	2.71996	0.0529893	1.17434
A0A8M1QHQ9;A0A8M2B8F5	LOC100148751	LOC100148751	trichohyalin-like isoform X1;Isoform of A0A8M1QHQ9, trichohyalin-like isoform X2	212896.27;212825.19	14079.4	17453.6	34090.6	19391.3	14000.6	16621.6	-3.70785	-3.21656	-2.30899	-2.49209	-2.98075	-2.67752	-3.0778	-2.71678	0.832255	0.452067	0.361015
Q504B1	zgc:109973	sub1a	Activated RNA polymerase II transcriptional coactivator p15	13875.56	1.70538e+06	1.84563e+06	1.71181e+06	963984	742037	930220	3.21252	3.50789	3.34102	3.14344	2.74718	3.12892	3.35381	3.00651	-2.23516	0.0890987	-0.347293
A0A8M1NJM4	ela2	ela2	elastase 2 precursor	28799.79	1.48301e+06	3.91338e+06	3093494	3.8232e+06	2.53142e+06	2.91413e+06	3.01095	4.59218	4.19473	5.13113	4.51756	4.77635	3.93262	4.80835	1.72689	0.15926	0.875728
A0A8N7UVY5	pds5b	pds5b	sister chromatid cohesion protein PDS5 homolog B	159795.84	2.90705e+06	2.6385e+06	2.75486e+06	1.70629e+06	1.73392e+06	1.72683e+06	3.98198	4.02349	4.02747	3.96722	3.97166	4.02141	4.01098	3.98676	-1.06887	0.345341	-0.0242177
Q6P3G3	zgc:92437	ubxn7	UBX domain-containing protein 7	56309.34	64755	103032	89678.3	42858.1	21276.7	31356.4	-1.50644	-0.655071	-0.913607	-1.34793	-2.37697	-1.76181	-1.02504	-1.82891	-2.05596	0.108951	-0.803865
A0A8M1N510	zgc:110239	fi12h07	uncharacterized protein LOC550326 precursor	61413.4	551846	487664	501324	186482	283840	142039	1.58476	1.58773	1.56931	0.773466	1.36077	0.417643	1.5806	0.850626	-2.6541	0.0567383	-0.729973
A0A8M1RMK8	frrs1l	frrs1l	DOMON domain-containing protein FRRS1L	31790.91	14840.6	26455.3	8063.46	11110.2	9471.65	2160.14	-3.63188	-2.61653	-4.3889	-3.29561	-3.54455	-5.62138	-3.54577	-4.15385	-0.676813	0.535645	-0.608079
A0A8M3B320;A0A8M3B604;A0A8N7UZ13	chd1	chd1	Isoform of A0A8M3B604, DNA helicase;DNA helicase;Isoform of A0A8M3B604, DNA helicase	203951.92;204080.06;194351.28	47153.7	50647.7	30320.8	49601	24072	28144	-1.96406	-1.67959	-2.47806	-1.13713	-2.19888	-1.91774	-2.04057	-1.75125	0.733766	0.50378	0.289318
A0A8M2B8J1;Q6Q6F6	esrra;erralpha	esrra	steroid hormone receptor ERR1 isoform X1;Isoform of A0A8M2B8J1, Estrogen-related receptor alpha	48162.2;47645.54	4407.16	6951.62	9490.46	4959.94	5094.81	3869.77	-5.38351	-4.54467	-4.15382	-4.45911	-4.43914	-4.78026	-4.694	-4.5595	0.354673	0.740744	0.134498
A0A8M1P1M2	otos	otos	otospiralin precursor	10591.86	67301.8	11076.1			14833.9		-1.45079	-3.87264			-2.89734
A0A8M9P0E1	ctage5	mia2	Isoform of A0A8M9PEK9, cTAGE family member 5 isoform X8	87994.34	129192	169249	194775	109378	108530	119535	-0.509985	0.0609882	0.205369	0.0037535	-0.0262167	0.168785	-0.0812093	0.0487738	0.573471	0.597027	0.129983
B8A6D0	murr1	commd1	COMM domain-containing protein 1	21246.99	76244.8	23655.2	66334.6	5684.33	14319.1	15773.1	-1.2708	-2.77793	-1.3486	-4.26244	-2.9483	-2.75311	-1.79911	-3.32128	-2.23308	0.089305	-1.52217
Q6DGQ9	zp22	arl6ip5b	PRA1 family protein	21300.39	207477	222132	159655	146987	141725	97455.9	0.173449	0.453257	-0.0814769	0.430116	0.358787	-0.125825	0.181743	0.221026	0.168508	0.874361	0.039283
Q4QRJ7	eif2a	eif2a	Eukaryotic translation initiation factor 2A	64224.73	541518	337250	444776	225334	221228	198817	1.5575	1.05566	1.39664	1.04649	1.00122	0.902795	1.3366	0.983504	-2.29422	0.0834682	-0.353098
A0A8M1NBU3	napbb	napbb	beta-soluble NSF attachment protein	33105.52	5.9411e+06	3.46132e+06	4862778	2.57216e+06	2284141	2.65167e+06	5.01315	4.41509	4.84727	4.55934	4.36927	4.64018	4.75851	4.52293	-1.20493	0.294641	-0.235576
Q1L8A0	pld3	pld3	Phospholipase D family, member 3	54708.45	104175	128679	135099	114294	111266	83061.5	-0.820494	-0.334376	-0.322418	0.0671786	0.00969833	-0.356394	-0.49243	-0.0931724	1.89233	0.131396	0.399257
A0A8M9P1U3;Q1LWG4	lpcat1	lpcat1	Isoform of Q1LWG4, lysophosphatidylcholine acyltransferase 1 isoform X2;Lysophosphatidylcholine acyltransferase 1	53823.58;58727.27	8514.48		5431.48	1845.05		4005.51	-4.43344		-4.95895	-5.88577		-4.73052
Q6P0V6	rpl8	rpl8	60S ribosomal protein L8	28066.75	6.28288e+06	5331522	6165323	3.77039e+06	4.16241e+06	3.91107e+06	5.09385	5.03832	5.18967	5.11107	5.23504	5.20085	5.10728	5.18232	1.30221	0.262765	0.0750384
A0A8M1RI77	dnajc11	dnajc11b	Isoform of Q802X9, dnaJ homolog subfamily C member 11	63508.19	41192.2	52211.9	43199.9	15675.9	25631	19111.3	-2.15906	-1.63571	-1.96734	-2.79896	-2.10835	-2.47615	-1.9207	-2.46115	-2.15031	0.097948	-0.540447
Q7T1J9	zgc:65936	rps10	40S ribosomal protein S10	18884.73	1.95506e+06	1.11733e+06	1.92837e+06	925290	962990	666037	3.40963	2.78382	3.51287	3.08433	3.12321	2.64696	3.23544	2.9515	-1.0355	0.358929	-0.283944
Q7ZVK9	TPM1-1	tpm1	Isoform of A0A1L6UW63, Tpm1 protein	32749.66	302434816	318384896	381208160	261876928	188357936	244653504	10.6829	10.9384	11.1399	11.2291	10.735	11.1679	10.9204	11.044	0.605305	0.57764	0.123567
Q08CE4	zgc:153206	zgc:153206	Zgc:153206	32817	173800	155455	248750	94822.9	133944	125674	-0.0820763	-0.0616591	0.558261	-0.202265	0.27732	0.241036	0.138175	0.105364	-0.125899	0.905886	-0.0328114
A0A8M2BHF1;Q6NYU8	hnrnpaba;hnrpab	hnrnpaba	Isoform of Q6NYU8, heterogeneous nuclear ribonucleoprotein A/B isoform X1;Heterogeneous Nuclear ribonucleoprotein a/b	36099.37;37110.44	11613102	10864238	16348280	9391213	9595165	9558594	5.9801	6.06528	6.59656	6.42767	6.43992	6.49008	6.21398	6.45256	1.23101	0.285753	0.238575
A0A8M1P9D1	kalrnb	kalrnb	kalirin isoform 1	262087.88	120771	109529	117685	65478.2	74633.1	65728.6	-0.607227	-0.566839	-0.521507	-0.736487	-0.566423	-0.694054	-0.565191	-0.665655	-1.76912	0.151595	-0.100463
Q6PBK1	mix23	mix23	Protein MIX23	16369.85	547086	516270	471843	270107	344258	292095	1.57226	1.66997	1.48187	1.30796	1.63918	1.45779	1.5747	1.46831	-0.966393	0.388573	-0.10639
Q68EK8	tnpo2	tnpo2a	Transportin 2 (Importin 3, Karyopherin beta 2b)	100679.79	828904	816093	822421	572758	448589	545592	2.1717	2.33057	2.28344	2.39235	2.02108	2.35918	2.2619	2.25754	-0.034222	0.97434	-0.00436767
Q567D9	cryba1l	cryba1l1	Crystallin, beta A1, like	23366.22	14499523	10997921	12468919	7.17587e+06	7.17017e+06	7.59584e+06	6.30036	6.08293	6.20576	6.03951	6.01962	6.15849	6.19635	6.07254	-1.61986	0.180576	-0.123805
A0A8M3ATW0;A0A8M3B0Y7;A0A8M3B3V4;Q9DG12;Q9DG12-2	arnt2	arnt2	Isoform of Q9DG12, aryl hydrocarbon receptor nuclear translocator 2 isoform X1;Isoform of Q9DG12, aryl hydrocarbon receptor nuclear translocator 2 isoform X3;Isoform of Q9DG12, aryl hydrocarbon receptor nuclear translocator 2 isoform X2;Aryl hydrocarbon receptor nuclear translocator 2;Isoform of Q9DG12, Isoform 2 of Aryl hydrocarbon receptor nuclear translocator 2	81086.23;79135.19;79263.32;80972.13;80972.13-2	32741	46940.4	33535.8	41776.1	28032.9	18555.1	-2.49033	-1.78926	-2.33266	-1.38482	-1.97912	-2.51876	-2.20409	-1.9609	0.62309	0.566992	0.243185
Q6U1J5	cb21	col1a1a	Chihuahua	137144.46	4477706	6435420	5.72368e+06	3721186	2.86618e+06	3.90602e+06	4.60518	5.3098	5.08243	5.09212	4.69675	5.19898	4.99914	4.99595	-0.0123819	0.990714	-0.00319158
A0A8N7T801	esyt1a	esyt1a	extended synaptotagmin-1 isoform X1	121031.83	50558	31762.7	57756.9	26566.6	23258.2	17090.1	-1.86349	-2.35275	-1.54837	-2.03789	-2.2485	-2.63741	-1.92154	-2.30793	-1.32069	0.257099	-0.386393
A0A8M2BHG7;Q6DHI5	sirt5	sirt5	Isoform of Q6DHI5, NAD-dependent protein deacylase sirtuin-5, mitochondrial;NAD-dependent protein deacylase sirtuin-5, mitochondrial	30690.09;33928.93	123402	93885.4	138133	56161.9	42587.5	60986.3	-0.576138	-0.789186	-0.290376	-0.957909	-1.37581	-0.80209	-0.5519	-1.04527	-2.20161	0.0924866	-0.493369
A0A8M1N607	wbp2	wbp2	WW domain-binding protein 2	28218.98	2128.23	4408.11	3871.32				-6.43371	-5.20185	-5.44747
A3KNM5	smim15	smim15	Small integral membrane protein 15	8549.17	36622.3	22047.5	31467.2	18774.9	15147.9	28147.7	-2.32871	-2.87947	-2.42452	-2.53869	-2.86712	-1.91756	-2.54423	-2.44112	0.316132	0.767711	0.10311
Q6PCR1	hm:zeh0009	cb421	Zgc:66433	107668.12	13276	21004.9	17580.5	26534.5	22655.7	26328.7	-3.79261	-2.94936	-3.26439	-2.03963	-2.28636	-2.01394	-3.33545	-2.11331	4.68465	0.00941508	1.22214
A0A8M1NPV9;A0A8M2BF97;A0A8M2BFA9;A0A8M2BFB1;A0A8M2BFB4;A0A8M2BFX4;A0A8M3AW71	dcaf6	dcaf6	Isoform of A0A8M2BFX4, DDB1- and CUL4-associated factor 6;Isoform of A0A8M2BFX4, DDB1- and CUL4-associated factor 6 isoform X2;Isoform of A0A8M2BFX4, DDB1- and CUL4-associated factor 6 isoform X3;Isoform of A0A8M2BFX4, DDB1- and CUL4-associated factor 6 isoform X4;Isoform of A0A8M2BFX4, DDB1- and CUL4-associated factor 6 isoform X5;DDB1- and CUL4-associated factor 6 isoform X1;Isoform of A0A8M2BFX4, DDB1- and CUL4-associated factor 6 isoform X6	98744.74;106718.76;106024.9;105121.93;101907.19;107621.72;99647.71	11414.1	8713.96	13941.4	18584.6	12249.8	8194.17	-4.01062	-4.21869	-3.59899	-2.55339	-3.17348	-3.69791	-3.94276	-3.14159	2.12185	0.101131	0.801172
A0A8M1PE04	cdc5l	cdc5l	cell division cycle 5-like protein	91725.05	607178	612437	831759	423326	495790	515405	1.72261	1.9164	2.29973	1.95619	2.16542	2.27706	1.97958	2.13289	0.790665	0.473378	0.153309
A0A8M3B905;A0A8M9PGZ0;A0A8M9PGZ5;A0A8M9PH00;A0A8M9PH04;A0A8M9PU44;A0A8M9PU49;A0A8M9PU55;A0A8M9PUS4;A0A8M9PUS9;A0A8M9Q050;A0A8M9Q055;A0A8M9Q061;A0A8M9Q067;A0A8M9Q5Q9;A0A8M9Q5R0;A0A8M9Q5R3;A0A8M9Q5R5;A0A8M9Q738;A0A8M9Q745;A0A8M9QAX1;A0A8M9QAX6;A0A8M9QAY0;A0A8M9QAY5;A0A8M9QD03;A0A8M9QD08;A0A8M9QHK0;A0A8M9QHK6;A0A8M9QJ57;A0A8M9QLJ7;Q6QRQ2;Q90ZA7	cacna1c;cacna1c;cacna1c;cacna1c;cacna1c;cacna1c;cacna1c;cacna1c;cacna1da;cacna1da;cacna1c;cacna1c;cacna1c;cacna1c;cacna1c;cacna1c;cacna1c;cacna1c;cacna1da;cacna1da;cacna1c;cacna1c;cacna1c;cacna1c;cacna1da;cacna1da;cacna1da;cacna1da;cacna1db;cacna1da;isl;C-LTCC	cacna1da;cacna1c;cacna1db	Isoform of A0A8M9Q050, Voltage-dependent L-type calcium channel subunit alpha;Isoform of A0A8M9Q050, Voltage-dependent L-type calcium channel subunit alpha;Isoform of A0A8M9Q050, Voltage-dependent L-type calcium channel subunit alpha;Isoform of A0A8M9Q050, Voltage-dependent L-type calcium channel subunit alpha;Isoform of A0A8M9Q050, Voltage-dependent L-type calcium channel subunit alpha;Isoform of A0A8M9Q050, Voltage-dependent L-type calcium channel subunit alpha;Isoform of A0A8M9Q050, Voltage-dependent L-type calcium channel subunit alpha;Isoform of A0A8M9Q050, Voltage-dependent L-type calcium channel subunit alpha;Voltage-dependent L-type calcium channel subunit alpha;Isoform of A0A8M9PUS4, Voltage-dependent L-type calcium channel subunit alpha;Voltage-dependent L-type calcium channel subunit alpha;Isoform of A0A8M9Q050, Voltage-dependent L-type calcium channel subunit alpha;Isoform of A0A8M9Q050, Voltage-dependent L-type calcium channel subunit alpha;Isoform of A0A8M9Q050, Voltage-dependent L-type calcium channel subunit alpha;Isoform of A0A8M9Q050, Voltage-dependent L-type calcium channel subunit alpha;Isoform of A0A8M9Q050, Voltage-dependent L-type calcium channel subunit alpha;Isoform of A0A8M9Q050, Voltage-dependent L-type calcium channel subunit alpha;Isoform of A0A8M9Q050, Voltage-dependent L-type calcium channel subunit alpha;Isoform of A0A8M9PUS4, Voltage-dependent L-type calcium channel subunit alpha;Isoform of A0A8M9PUS4, Voltage-dependent L-type calcium channel subunit alpha;Isoform of A0A8M9Q050, Voltage-dependent L-type calcium channel subunit alpha;Isoform of A0A8M9Q050, Voltage-dependent L-type calcium channel subunit alpha;Isoform of A0A8M9Q050, Voltage-dependent L-type calcium channel subunit alpha;Isoform of A0A8M9Q050, Voltage-dependent L-type calcium channel subunit alpha;Isoform of A0A8M9PUS4, Voltage-dependent L-type calcium channel subunit alpha;Isoform of A0A8M9PUS4, Voltage-dependent L-type calcium channel subunit alpha;Isoform of A0A8M9PUS4, Voltage-dependent L-type calcium channel subunit alpha;Isoform of A0A8M9PUS4, Voltage-dependent L-type calcium channel subunit alpha;Voltage-dependent L-type calcium channel subunit alpha;Isoform of A0A8M9PUS4, Voltage-dependent L-type calcium channel subunit alpha;Isoform of A0A8M9PUS4, Voltage-dependent L-type calcium channel subunit alpha;Isoform of A0A8M9Q050, Voltage-dependent L-type calcium channel subunit alpha	244769.01;247442.22;246008.65;245703.19;191845.83;247374.13;245930.5;245710.27;238308.81;235483.57;247601.44;246381.01;245859.42;245632.11;247530.36;246153.7;245781.34;243098.07;238132.62;233763.82;247513.3;246553.23;245771.28;245543.97;236987.33;234352.44;238288.81;235463.57;234869.3;237197.68;NaN;243214.04	16115.1	27911.2	18032		24878.7	19463.1	-3.51302	-2.53924	-3.2278		-2.15133	-2.44983	-3.09336	-2.30058	2.03605	0.134557	0.792773
E7F7J1	fdx1	fdx1	Ferredoxin 1	19302.01	745257	634358	804810	286535	332240	342224	2.01823	1.96714	2.25221	1.39314	1.58791	1.68629	2.07919	1.55578	-4.25649	0.0130901	-0.523411
Q7ZZU7	ai39657	tgfb1a	Transforming growth factor beta	43231.75	6592.28	7358.05	5130.15	7494.13	8915.66	6181.69	-4.80258	-4.46269	-5.04129	-3.86367	-3.63183	-4.1045	-4.76886	-3.86667	4.17023	0.0140286	0.902191
Q2HPG1	Lgi2a	lgi2a	LGI2A	61121.89	115346	75642.6	72986.3	29057	43407.5	26535.5	-0.673539	-1.10089	-1.21074	-1.90862	-1.34829	-2.00265	-0.995056	-1.75319	-2.89518	0.0443316	-0.758131
A0A8M3ATX2	prmt3	prmt3	Isoform of Q566T5, protein arginine N-methyltransferase 3 isoform X1	56390.19	286439	193368	218001	170707	182496	143532	0.638721	0.253192	0.367899	0.645952	0.723557	0.432726	0.419938	0.600745	1.25906	0.276476	0.180807
Q6PC77	atp5h	atp5pd	ATP synthase subunit d, mitochondrial	18257.82	10888270	6.09373e+06	8381228	2.57538e+06	2.51012e+06	2845649	5.88713	5.23109	5.63265	4.56114	4.50537	4.74204	5.58362	4.60285	-4.81048	0.00858231	-0.980774
A0A8M2B4T7	si:dkey-283b15.4	cyth2	cytohesin-2	48406.26	1.19501e+06	1.57839e+06	1.12402e+06	992095	776906	759621	2.69945	3.28223	2.73416	3.1849	2.81343	2.83663	2.90528	2.94499	0.177486	0.867752	0.0397097
A0A8M9PVN0	LOC100537594	LOC100537594	myosin heavy chain, fast skeletal muscle-like	123507.93	40687416	6690155	10246764	10469200	6.8569e+06	8934981	7.78893	5.36581	5.92259	6.58443	5.95517	6.39275	6.35911	6.31078	-0.0639185	0.952102	-0.0483255
Q7ZWB2	ubl4a	ubl4a	Ubiquitin-like protein 4A	17319.62	182362	290629	300792	119596	53549.6	65880.6	-0.0126989	0.841018	0.832331	0.13259	-1.04536	-0.690721	0.55355	-0.534498	-2.42149	0.0726463	-1.08805
A0A8M9Q7T0;E7EZC0	fam208ab	tasorb	Isoform of E7EZC0, protein TASOR;Transcription activation suppressor b	200850.93;200810.82	27197.9	29495.9	10664.9	13311.2			-2.75794	-2.45957	-3.98549	-3.03486
A0A8M1RRJ6	LOC100330084	LOC100330084	uncharacterized protein LOC100330084	25433.2	4101.68	25868.7	14773.4	4137.28	14532.3	8209.09	-5.48715	-2.64888	-3.51536	-4.72075	-2.92698	-3.69528	-3.8838	-3.781	0.104092	0.922107	0.102794
Q7ZVB5	SNRPD3	snrpd3l	Small nuclear ribonucleoprotein Sm D3	13996.27	849693	879588	854861	901495	982469	813128	2.20744	2.43867	2.33925	3.04675	3.1521	2.93484	2.32845	3.04456	7.80422	0.00145456	0.716108
Q504I6	ik:tdsubc_2g1	rpa2	Rpa2 protein	29227.83	484223	380433	568916	47943.8	83354.7	96009.1	1.39617	1.22948	1.75178	-1.18616	-0.406976	-0.147403	1.45914	-0.580178	-5.85922	0.00423481	-2.03932
Q0PJT9	LOC555747	chrna6	Neuronal nicotinic acetylcholine receptor alpha 6	58002.66	4592.62	1438.61	1429.68				-5.32404	-6.81734	-6.8846
E9QB46;Q6PHD9	zgc:65844;selenbp1	selenbp1	Isoform of Q6PHD9, Methanethiol oxidase;Methanethiol oxidase	52692.03;50983.04	1.36554e+06	1560392	1.71053e+06	1.1564e+06	1.45495e+06	1.37677e+06	2.8919	3.26568	3.33993	3.406	3.71859	3.69457	3.16584	3.60638	2.57341	0.0617558	0.440549
A0A8M1N9P8;A0A8M6YTG6;A0A8M9NZA7;A0A8M9P7X5;A0A8M9P7X6;A0A8M9PD45;A0A8M9PD48;A0A8M9PJI2;A0A8M9PMH2;A0A8M9PMH6	arhgef1b	arhgef1b	Isoform of A0A8M9P7X5, rho guanine nucleotide exchange factor 1;Isoform of A0A8M9P7X5, rho guanine nucleotide exchange factor 1 isoform X6;Isoform of A0A8M9P7X5, rho guanine nucleotide exchange factor 1 isoform X5;rho guanine nucleotide exchange factor 1 isoform X1;Isoform of A0A8M9P7X5, rho guanine nucleotide exchange factor 1 isoform X7;Isoform of A0A8M9P7X5, rho guanine nucleotide exchange factor 1 isoform X2;Isoform of A0A8M9P7X5, rho guanine nucleotide exchange factor 1 isoform X8;Isoform of A0A8M9P7X5, rho guanine nucleotide exchange factor 1 isoform X4;Isoform of A0A8M9P7X5, rho guanine nucleotide exchange factor 1 isoform X3;Isoform of A0A8M9P7X5, rho guanine nucleotide exchange factor 1 isoform X9	113498.66;119847.7;120719.9;122043.33;118827.75;121944.2;115694.29;120982.17;121533.68;113185.4	295157	234933	315895	163671	109923	115197	0.681978	0.534089	0.903007	0.585225	-0.00781283	0.115457	0.706358	0.230956	-2.26297	0.0863964	-0.475402
Q0P495	zgc:153259	arl9	ADP-ribosylation factor-like protein 9	26124.87	117080	94160.2	105521	84472	49699.2	80678	-0.65201	-0.784969	-0.67891	-0.369029	-1.15302	-0.3984	-0.705296	-0.640149	0.250795	0.814328	0.0651477
A0A8M9Q165;Q9PUL9	mtch2;fj35g12	mtch2	Isoform of Q9PUL9, mitochondrial carrier homolog 2 isoform X1;mitochondrial carrier homolog 2	32916.46;33044.64	1.84945e+06	1285602	1366031	818289	961524	971199	3.32952	2.98621	3.01548	2.90704	3.12101	3.19112	3.11041	3.07306	-0.268325	0.801719	-0.0373489
Q66IB0	fb75b09	lin7c	Protein lin-7 homolog	22329.48	638203	396332	503773	240239	220681	228651	1.79451	1.28855	1.57634	1.1389	0.997654	1.1045	1.55313	1.08035	-3.09892	0.0362592	-0.472783
Q5BLE9	wu:fb18c01	vrk3	Vaccinia related kinase 3	51278.39	249435	160084	156674	110758	107903	93770.6	0.439159	-0.0193323	-0.108668	0.0218441	-0.0345721	-0.181439	0.10372	-0.0647225	-0.934839	0.402795	-0.168442
A0A8M2B2F0;A0A8M2B2F7;A0A8M2B346;A0A8M2B379;A0A8M3BEA7;A0A8M9QEF1;A0A8M9QIV6	camk2g1	camk2g1	Isoform of A0A8M2B2E6, calcium/calmodulin-dependent protein kinase;Isoform of A0A8M2B2E6, calcium/calmodulin-dependent protein kinase;Isoform of A0A8M2B2E6, calcium/calmodulin-dependent protein kinase;Isoform of A0A8M2B2E6, calcium/calmodulin-dependent protein kinase;Isoform of A0A8M2B2E6, calcium/calmodulin-dependent protein kinase;Isoform of A0A8M2B2E6, calcium/calmodulin-dependent protein kinase;Isoform of A0A8M2B2E6, calcium/calmodulin-dependent protein kinase	63873.43;55911.77;57988.02;66291.1;64214.85;65949.69;58329.43	24168.5			32605.4	34951.3		-2.92831			-1.74239	-1.66089
Q6P3I5	gup1a	hhatla	hedgehog acyltransferase-like, A	58786.02	931798	1.57412e+06	1.12697e+06	1.27979e+06	1.22144e+06	1.41968e+06	2.34051	3.27832	2.73794	3.55226	3.4662	3.73885	2.78559	3.58577	2.82319	0.0476733	0.800181
A0A8M1PDU8;A0A8M3AX83;A0A8M6Z0N1;A0A8M6Z8R4	scarb1	scarb1	Isoform of A0A8M6Z8R4, scavenger receptor class B member 1;Isoform of A0A8M6Z8R4, scavenger receptor class B member 1 isoform X3;Isoform of A0A8M6Z8R4, scavenger receptor class B member 1 isoform X2;scavenger receptor class B member 1 isoform X1	55742.16;55700.06;57186.79;57892.6	70357	78046.3	72026.3	40469.8	52221.5	63895	-1.38674	-1.05576	-1.22984	-1.43066	-1.0816	-0.734872	-1.22411	-1.08237	0.637195	0.558642	0.141739
A0A8N7T7K7	si:dkey-23p11.2	washc4	WASH complex subunit 4	135570.36	134306	72018.9	82158.1	40006.3	44221.4	52843.4	-0.453982	-1.17171	-1.03996	-1.44727	-1.3215	-1.00885	-0.888552	-1.25921	-1.44665	0.22154	-0.370655
Q6P969	zgc:73138	eef1a1a	Elongation factor 1-alpha	50338.96	1.07348e+06	786424	969039	762816	761180	563806	2.54472	2.27715	2.52012	2.80576	2.78393	2.40655	2.44733	2.66541	1.40532	0.232634	0.218086
A0A8M1PZ01;A0A8M2BJE2	gnas	gnas	guanine nucleotide-binding protein G(S) subunit alpha isoform X1;Isoform of A0A8M1PZ01, guanine nucleotide-binding protein G(S) subunit alpha isoform X2	48711.16;44476.54	846993	648414	804922	577628	425851	484208	2.20284	1.99876	2.25241	2.40457	1.94604	2.18698	2.15134	2.1792	0.181487	0.86481	0.0278575
Q5RG12	hsp90a2	hsp90aa1.2	Heat shock protein 90-alpha 2	84690.84	33688520	24189960	30083470	15891568	15036556	14498654	7.51661	7.22011	7.47639	7.18654	7.08802	7.09113	7.40437	7.1219	-2.87272	0.0453442	-0.28247
Q4V9P6	adal	adal	Adenosine deaminase-like protein	39189.89	33318.1	41484.5	53437.9	49892.9	70349.4	41322.7	-2.46513	-1.96752	-1.6605	-1.12867	-0.651702	-1.36364	-2.03105	-1.048	3.12707	0.0352848	0.983044
Q7SXC0	zgc:92042	cel.1	Carboxylic ester hydrolase	60413.78	70991.6	107894	115254	77577.8	51448.1	52730.6	-1.37379	-0.588546	-0.55162	-0.491858	-1.10312	-1.01194	-0.837984	-0.868971	-0.0942339	0.929455	-0.0309872
Q6PC89	zgc:73056	eno1b	phosphopyruvate hydratase	47303.27	1.64363e+06	1.38661e+06	1.42278e+06	980287	651221	760577	3.15931	3.09533	3.0742	3.16763	2.55884	2.83845	3.10961	2.85497	-1.43227	0.225336	-0.254641
Q1RLX4	trappc11	trappc11	Trafficking protein particle complex subunit 11	128646.95	124734	157786	153238	88224.7	108590	75586.6	-0.56065	-0.0401912	-0.140661	-0.306318	-0.0254189	-0.492445	-0.247167	-0.274727	-0.131635	0.901629	-0.02756
Q6DH49	zgc:92648	dnajc9	DnaJ (Hsp40) homolog, subfamily C, member 9	29177.95	139355	80063.3	132744	55816.3	56326.8	50908.4	-0.400739	-1.01895	-0.347793	-0.966814	-0.972416	-1.06267	-0.589159	-1.00063	-1.89042	0.131687	-0.411475
A0A8M1P9M0;A2BIL7	baz1b	baz1b	Isoform of A2BIL7, tyrosine-protein kinase BAZ1B;Tyrosine-protein kinase BAZ1B	208500.9;176212.63	616046	690036	776080	482942	491336	484058	1.74353	2.08851	2.19977	2.14628	2.1524	2.18653	2.0106	2.16174	1.09585	0.334696	0.151132
A0A8M1P9F3;A0A8M2BCH5	gucy2d;gc3	gucy2d	Guanylate cyclase	127315.76;127858.4	393699	341102	307170	228505	217053	216125	1.09759	1.07205	0.862599	1.06665	0.973739	1.02322	1.01074	1.0212	0.132182	0.901223	0.0104596
Q7SZR9	zgc:65780	zgc:65780	Zgc:65780	35084.25	494886	270723	320810	169560	148129	140606	1.42759	0.738656	0.92528	0.636222	0.42254	0.403011	1.03051	0.487257	-2.48218	0.0680523	-0.543252
Q5XJS5	thoc6	thoc6	THO complex subunit 6 homolog	35368.06	153468	174331	160292	80989.9	99131.3	87653.5	-0.261571	0.10367	-0.0757315	-0.42976	-0.156899	-0.278763	-0.0778773	-0.288474	-1.59902	0.185063	-0.210597
A0A8M3ATD1;A0A8M9PMS8;A0A8M9Q0H0;A0A8M9Q6T8;A0A8M9QG07	farp2	farp2	FERM, RhoGEF and pleckstrin domain-containing protein 2 isoform X1;Isoform of A0A8M3ATD1, FERM, RhoGEF and pleckstrin domain-containing protein 2 isoform X3;Isoform of A0A8M3ATD1, FERM, RhoGEF and pleckstrin domain-containing protein 2 isoform X4;Isoform of A0A8M3ATD1, FERM, RhoGEF and pleckstrin domain-containing protein 2 isoform X5;Isoform of A0A8M3ATD1, FERM, RhoGEF and pleckstrin domain-containing protein 2 isoform X2	120874.17;120047.65;119161.33;112047.2;120152.27	34301.2	18363	54264.8	15926.2	16018.5	11811.3	-2.42317	-3.14328	-1.63835	-2.7761	-2.7865	-3.17041	-2.4016	-2.911	-1.12321	0.324203	-0.509402
Q597F7	F3	cntn1b	Recognition molecule F3-b	117118.89	24530.5	50787.7	60034	25888	34075.3	19908.4	-2.90686	-1.67561	-1.49259	-2.07522	-1.69751	-2.4172	-2.02502	-2.06331	-0.0780966	0.941502	-0.0382911
A0A8M1RI53;A0A8M9PV98	LOC100333855	LOC100333855	beta-1,4 N-acetylgalactosaminyltransferase 2-like isoform X1;Isoform of A0A8M1RI53, beta-1,4 N-acetylgalactosaminyltransferase 2-like isoform X2	55117.13;45451.02	10001.2	10902.2	12739.7	4082.97	4938.58	6576.37	-4.20126	-3.89547	-3.72904	-4.73981	-4.48407	-4.01521	-3.94192	-4.41303	-1.86022	0.136365	-0.471109
A0A8M9PP65;Q6DI34	lbr;wu:fb75h08	lbr	Isoform of Q6DI34, Delta(14)-sterol reductase LBR;Delta(14)-sterol reductase LBR	70276.75;70155.7	3.23406e+06	3.62264e+06	3.78544e+06	3.02036e+06	3.03744e+06	2.71279e+06	4.13577	4.48081	4.48595	4.79108	4.78047	4.67306	4.36751	4.7482	3.12411	0.0353859	0.380694
A7E2I8	ankrd1	ankrd1b	Zgc:171642 protein	31195.04	48273.1	41139.5	31315.4	18537.3	13010.7	20592	-1.93021	-1.97956	-2.43149	-2.55707	-3.08654	-2.36849	-2.11376	-2.6707	-2.08086	0.10592	-0.556944
A0A8M9PY99;F1QCV2	hdac10	hdac10	Isoform of F1QCV2, histone deacetylase 10 isoform X1;Polyamine deacetylase HDAC10	80322.31;74543.29	104796	96478	143386	109536	108490	78161.6	-0.811918	-0.749887	-0.236535	0.00583056	-0.0267554	-0.444115	-0.599447	-0.155013	1.90847	0.128973	0.444434
Q7ZWG7	zgc:56395	qars1	Glutaminyl-tRNA synthetase	49453.82	1.75353e+06	939562	1.62561e+06	415645	476446	534002	3.25269	2.53383	3.26647	1.92978	2.108	2.3282	3.01766	2.12199	-3.34223	0.0287761	-0.895671
A0A8M2BKB4;E7F114	sec31b	sec31b	protein transport protein Sec31A isoform X1;Isoform of A0A8M2BKB4, SEC31 homolog B, COPII coat complex component	127038.25;126692.84	429911	273131	388281	170071	119855	171168	1.22453	0.751435	1.20066	0.640561	0.116979	0.686766	1.05888	0.481435	-2.41731	0.0729752	-0.577442
Q3S343	gfpt2	gfpt2	glutamine--fructose-6-phosphate transaminase (isomerizing)	76879.39	211297	238302	267480	129142	136048	109035	0.199764	0.554633	0.662996	0.24338	0.29981	0.0361512	0.472464	0.193114	-1.73264	0.158194	-0.279351
A0A8M1NR42	si:ch211-251b21.1	si:ch211-251b21.1	Glutamate receptor	50259.88	15965074	10741679	15722544	9194068	9723385	9890575	6.43927	6.04892	6.54025	6.39706	6.45908	6.53934	6.34281	6.46516	0.787433	0.475066	0.122343
A0A8M6YY88;A0A8M6Z5J9	LOC101884416	LOC101884416	Isoform of A0A8M6Z5J9, oocyte zinc finger protein XlCOF15-like isoform X2;gastrula zinc finger protein XlCGF7.1-like isoform X1	31138.07;32959.99	10268.3		13339.2				-4.16324		-3.6627
Q7SYD3	actn3	actn3a	Actinin alpha 3A	103567.68	73617320	56720824	60278580	30850656	28573572	34831808	8.6444	8.44958	8.47906	8.14358	8.01423	8.35562	8.52435	8.17114	-3.0312	0.0387349	-0.353203
Q6TH32	CFL2	cfl1	Cofilin-1	18770.67	24080228	13931743	16382559	6909512	6.02505e+06	6.79302e+06	7.0322	6.42407	6.59958	5.98494	5.76859	5.99734	6.68528	5.91695	-3.93265	0.017065	-0.768329
F1RA98;Q6PC01	im:7142593;fau	faua;faub	FAU ubiquitin-like and ribosomal protein S30 fusion b;40S ribosomal protein S30	14621.78;14624.92	156900	129685	147662	133891	151758	138558	-0.229661	-0.323149	-0.194134	0.295489	0.457459	0.381843	-0.248981	0.378264	10.3542	0.000491073	0.627245
F1QFK9	fc22d10	cstf1	Cleavage stimulation factor 50 kDa subunit	48245.52	493686	257524	346643	209778	213182	188711	1.42409	0.666548	1.03701	0.943287	0.947774	0.827534	1.04255	0.906198	-0.613608	0.572652	-0.136352
Q7ZSZ0	RAB1B	rab1ab	RAB1A, member RAS oncogene family	22288.38	947401	796993	1.1212e+06	576370	268381	336779	2.36447	2.29641	2.73054	2.40142	1.27997	1.66315	2.46381	1.78152	-1.91849	0.127493	-0.682289
Q7ZWC9	wu:fd13g09	agpat3	1-acyl-sn-glycerol-3-phosphate acyltransferase gamma	43849.42	579658	612869	580650	486099	440819	538277	1.6557	1.91742	1.78123	2.15568	1.99588	2.3397	1.78478	2.16375	3.03622	0.0385448	0.378969
A0A8M2BJL7;A0A8M9Q1P0;A0A8M9Q7X3;A0A8M9QC21;A0A8M9QH25;A0A8M9QH31;E7F4H1	dysf;dysf;dysf;dysf;dysf;dysf;si:rp71-50c18.1	dysf	Isoform of A0A8M9QH25, dysferlin isoform X3;Isoform of A0A8M9QH25, dysferlin isoform X5;Isoform of A0A8M9QH25, dysferlin isoform X6;Isoform of A0A8M9QH25, dysferlin isoform X2;dysferlin isoform X1;Isoform of A0A8M9QH25, dysferlin isoform X7;Isoform of A0A8M9QH25, Dysferlin	242038.54;240660.08;240433.94;242172.81;242300.94;240305.81;240171.54	406441	309396	328807	226734	206137	193124	1.14354	0.931296	0.960803	1.05543	0.899289	0.860879	1.01188	0.938533	-0.822854	0.456816	-0.0733468
A0A8M1NA89	prkar2aa	prkar2aa	protein kinase, cAMP-dependent, regulatory, type II, alpha A	44690.52	3.30662e+06	2.31984e+06	3.05715e+06	1.56493e+06	1.56435e+06	1.4752e+06	4.16778	3.83779	4.17768	3.84245	3.82318	3.79419	4.06108	3.81994	-2.14236	0.0988252	-0.241143
A0A8M2B9N7	txndc5	txndc5	protein disulfide-isomerase	46159	2.55682e+06	1.29214e+06	2.17052e+06	562427	1.04127e+06	686322	3.79677	2.99353	3.68353	2.36609	3.23595	2.69024	3.49128	2.7641	-2.03712	0.111308	-0.727184
Q0P3X9;Q6DHE8;Q6NUX8;Q7T2E8	zgc:153713;rhoad;rhoaa;rhoac	rhoad;rhoac;zgc:153713;rhoaa	Isoform of Q6DHM9, Zgc:153713;Rho-related GTP-binding protein RhoA-D;Rho-related GTP-binding protein RhoA-A;Rho-related GTP-binding protein RhoA-C	21908.32;21993.44;21893.23;21851.2	1.57473e+06	878769	1.33781e+06	594353	795241	548360	3.09753	2.43732	2.98536	2.44575	2.84708	2.36648	2.84007	2.5531	-1.13675	0.319122	-0.286969
Q29RE8	zgc:136626	nefl	Neurofilament, light polypeptide	65364.35	3.46668e+06	2.04951e+06	3.16405e+06	1.05134e+06	880919	1.07799e+06	4.23598	3.65905	4.22726	3.26859	2.9947	3.34163	4.04076	3.20164	-3.84678	0.018353	-0.839124
Q0V973	im:6895749	cryl1	Crystallin, lambda 1	35095.5	349953	199928	273561	110613	78816.4	86816.4	0.927654	0.301318	0.695427	0.0199474	-0.487742	-0.292607	0.641466	-0.253467	-3.80629	0.0190006	-0.894934
Q803B3	zgc:55949	usp14	Ubiquitin carboxyl-terminal hydrolase	55470.45	1.26983e+06	1.33617e+06	1.1717e+06	922488	720512	713304	2.78706	3.04187	2.79409	3.07996	2.70471	2.74587	2.87434	2.84351	-0.212046	0.842438	-0.0308295
Q5EAS0	im:7137854	mrpl48	39S ribosomal protein L48, mitochondrial	23947.29	225781	264034	237989	141178	147831	135875	0.295419	0.702568	0.49446	0.371941	0.419638	0.353634	0.497482	0.381738	-0.971185	0.386451	-0.115744
Q6DRC4	eif3g	eif3g	Eukaryotic translation initiation factor 3 subunit G	32843.64	1.22138e+06	1.66309e+06	1.73666e+06	1.03404e+06	1.02506e+06	1.0016e+06	2.73094	3.35764	3.36181	3.24465	3.21332	3.23559	3.15013	3.23119	0.386358	0.718903	0.0810598
F1RAK0	zgc:92083	acsl5	Long-chain-fatty-acid--CoA ligase	75331.34	378584	234879	233418	93563.6	126726	140728	1.04111	0.533759	0.466475	-0.221554	0.197399	0.404262	0.680447	0.126702	-2.14278	0.0987789	-0.553745
Q566W7	snx30	snx30	Sorting nexin-30	49469.85	78296	28283.4	60640.1		15476.1	11631.4	-1.23249	-2.52013	-1.47809		-2.8362	-3.19255	-1.74357	-3.01437	-2.41333	0.0947336	-1.2708
Q6Q415	rpl36	rpl36	60S ribosomal protein L36	12179.6	1.27034e+06	516228	738287	190523	212578	111042	2.78763	1.66985	2.12775	0.804393	0.943682	0.0624552	2.19508	0.60351	-3.75078	0.0199335	-1.59157
Q802Z0	fb49c02	ythdf1	YTH N(6)-methyladenosine RNA-binding protein 1	65890.28	427310	452778	524606	290335	302990	267540	1.21578	1.48065	1.6348	1.41214	1.45496	1.33111	1.44374	1.3994	-0.347364	0.745825	-0.0443359
A8WGA6	b44	tnnt3b	Tnnt3b protein	33598.54	94202520	69796816	84381936	51858272	41441972	47443388	9.00012	8.74886	8.96435	8.89286	8.55064	8.80142	8.90444	8.7483	-1.21104	0.292537	-0.156139
Q7SXP4	srsf1a	srsf1a	Serine/arginine-rich splicing factor 1A	28383.27	7652088	3.2087e+06	5.167e+06	2.28829e+06	1.8208e+06	2.10954e+06	5.37828	4.30576	4.93482	4.39062	4.04219	4.31021	4.87295	4.24767	-1.90345	0.129722	-0.625275
A0A8N7TEL4	trmt1l	trmt1l	TRMT1-like protein	77123.28	61549.1	46793	69598.7	43678.6	34292.8	41183.6	-1.5797	-1.79379	-1.2793	-1.32058	-1.68833	-1.36851	-1.55093	-1.45914	0.486578	0.652015	0.0917935
B0UYH7;Q5U3W2	glmnl	glmna	Glomulin, FKBP-associated protein a;Isoform of B0UYH7, Glmna protein	67253.26;67319.38	41854.9	39592	32218.3	17946.7	25478	23286.2	-2.13604	-2.03488	-2.39048	-2.60378	-2.11699	-2.1911	-2.18713	-2.30395	-0.632418	0.56146	-0.116821
A0A8M1NT50	ggcta	ggcta	gamma-glutamylcyclotransferase	19371.75	18667.8	22251.1	19376.2	2679.76	6249.26		-3.30088	-2.86621	-3.12408	-5.34732	-4.14448		-3.09706	-4.7459	-3.45696	0.0407299	-1.64885
A0A8M1QKW4	nova2	nova2	Isoform of A0A8M1P6N6, neuro-oncological ventral antigen 2 isoform X1	51046.46	3.70847e+06	2.42276e+06	2.87047e+06	1303698	964241	1.24454e+06	4.33325	3.90042	4.08678	3.57896	3.12508	3.54889	4.10682	3.41765	-3.57386	0.0232951	-0.689169
Q4VBJ2	wu:fd42g02	cpa1	Carboxypeptidase A1 (Pancreatic)	47419.69	167281	434316	359990	342893	326898	323314	-0.137235	1.42059	1.09152	1.65218	1.56453	1.60429	0.791623	1.607	1.71759	0.161003	0.815378
A0A8M1NG69;A0A8M2B2E1	ash2l	ash2l	set1/Ash2 histone methyltransferase complex subunit ASH2;Isoform of A0A8M1NG69, set1/Ash2 histone methyltransferase complex subunit ASH2 isoform X1	66016;65479.46	151366	147724	141306	79157.5	48380.8	60859.9	-0.281468	-0.135258	-0.257615	-0.462776	-1.19181	-0.805084	-0.22478	-0.819889	-2.76284	0.0507019	-0.595108
A0A8M2B9H9	LOC101883528	LOC101883528	peptidase inhibitor 16-like	29537.57	47333.9	43436.5	33776.8	41352.4	52911.4	42624.8	-1.95856	-1.90118	-2.32233	-1.39953	-1.06266	-1.31888	-2.06069	-1.26036	4.80858	0.00859417	0.800333
A0A8M1P4Z5;A0A8M9QPP7	sept4b	sept4b	Isoform of A0A8M9QPP7, Septin;septin-4 isoform X1	48578.7;58110.52	496311	367991	537304	315197	313639	310888	1.43174	1.18151	1.6693	1.53068	1.50479	1.54775	1.42752	1.52774	0.708893	0.517521	0.100223
A0A8M2BCJ2;A0A8M9PJP2;Q6NYR5	ctsla;ctsla;wu:fi15c08	ctsla	cathepsin L1 isoform X1;Isoform of A0A8M2BCJ2, cathepsin L1 isoform X2;Isoform of A0A8M2BCJ2, Cathepsin L1, a	41377.57;38431.09;38417.07	887546	563015	647280	285538	253401	356087	2.27032	1.79502	1.93795	1.38811	1.19711	1.74358	2.00109	1.44294	-2.61783	0.0589332	-0.558158
Q7ZV53	pdap1	pdap1b	28 kDa heat- and acid-stable phosphoprotein	19894.32	737566	870214	910721	728254	651203	729872	2.00327	2.42321	2.43057	2.73887	2.5588	2.779	2.28568	2.69222	2.59573	0.0603185	0.406537
A0A8M2BBB8;Q6DC04	carm1	carm1	Isoform of Q6DC04, Histone-arginine methyltransferase CARM1;Histone-arginine methyltransferase CARM1	64299.25;64895.85	765584	725908	785696	455413	649190	473105	2.05706	2.16163	2.21753	2.0616	2.55433	2.15351	2.14541	2.25648	0.701193	0.52183	0.111077
Q6IQI2	lgals1l2	lgals2a	Galectin	15264.15	1.1031e+06	1.13635e+06	1.16468e+06	440590	450890	594275	2.58399	2.80817	2.78542	2.01386	2.02847	2.48248	2.72586	2.17494	-3.24978	0.0313824	-0.550922
Q7ZVS0	dnaja2l	dnaja2b	DnaJ (Hsp40) homolog, subfamily A, member 2, like	45579.3	1.92377e+06	1.64719e+06	1.91982e+06	791941	593195	647599	3.38636	3.34377	3.50646	2.85982	2.4242	2.60645	3.4122	2.63016	-5.77674	0.00445946	-0.782041
A0A8M2BB86;A0A8M3AQW7;A0A8M3B0Y8;A0A8M3B8A7;A0A8M9Q474;A0A8N7UV92	usp7	usp7	Isoform of A0A8M3B8A7, Ubiquitin carboxyl-terminal hydrolase 7;Isoform of A0A8M3B8A7, Ubiquitin carboxyl-terminal hydrolase 7;Isoform of A0A8M3B8A7, Ubiquitin carboxyl-terminal hydrolase 7;Ubiquitin carboxyl-terminal hydrolase 7;Isoform of A0A8M3B8A7, Ubiquitin carboxyl-terminal hydrolase 7;Isoform of A0A8M3B8A7, Ubiquitin carboxyl-terminal hydrolase 7	129332.61;130833.86;127522.84;131501.66;126501.65;128664.8	3.67409e+06	3098308	3.67144e+06	1.86832e+06	2134904	1.98406e+06	4.31981	4.25525	4.44184	4.0981	4.27179	4.22174	4.33897	4.19721	-1.88468	0.132563	-0.141757
A0A8M6Z8R9	tpm2	tpm2	Isoform of Q6IQD7, tropomyosin beta chain isoform X7	28959.41	315709	255472	292306	71289.5	71180	110072	0.779089	0.655009	0.791044	-0.613811	-0.634767	0.0497985	0.741714	-0.399593	-4.98506	0.00757014	-1.14131
A0A8N7URG4	rps6ka2	rps6ka2	Ribosomal protein S6 kinase	83219.89	100429	110310	128471	41247.3	56921.5	41810.9	-0.873325	-0.556601	-0.394999	-1.4032	-0.957265	-1.34669	-0.608308	-1.23572	-3.16145	0.0341365	-0.627412
A0A8M2B2H8;Q503X2	mrpl4	mrpl4	Isoform of Q503X2, 39S ribosomal protein L4, mitochondrial isoform X1;39S ribosomal protein L4, mitochondrial	33792.24;33920.37	32850.6	17872.1	4468.42				-2.48551	-3.18238	-5.24053
A0A8M1Q154;A0A8M2BA05;A0A8M9QJ80;A0A8N7TD16;A1L284	pdk2a;pdk3a;pdk2a;pdk3a;zgc:158702	pdk3a;pdk3b;pdk2a	Protein-serine/threonine kinase;Protein-serine/threonine kinase;Isoform of A0A8M1Q154, Protein-serine/threonine kinase;Isoform of A0A8M2BA05, Protein-serine/threonine kinase;Protein-serine/threonine kinase	46614.5;46483.25;46641.53;46412.17;21017.29	10169.7		6512.1		7469.1		-4.17716		-4.69717		-3.88723
Q52JI7	zgc:109979	cryba4	Beta-crystallin A4	23028.61	7.02159e+06	3.54462e+06	5.56443e+06	2315538	2.51607e+06	2455197	5.25422	4.4494	5.04173	4.4077	4.50879	4.52912	4.91512	4.48187	-1.7777	0.150086	-0.433245
A0A8M9QE06;A0A8N7UYY7	ankrd13a	ankrd13a	Isoform of A0A8N7UYY7, ankyrin repeat domain-containing protein 13A isoform X1;ankyrin repeat domain-containing protein 13A	68933.29;70334.96	54693	39432.5	91611.2	21191.2	11817.7	23437.2	-1.75008	-2.0407	-0.882842	-2.36404	-3.22529	-2.18177	-1.55787	-2.59037	-2.17908	0.0948419	-1.03249
A0A8M3ATE5;A7MBL8	zgc:153916;pkn2	pkn2;pkn2b	Isoform of A7MBL8, protein kinase C;Serine/threonine-protein kinase N2	111373.86;110656.83	185356	184825	251687	66570.9	97519.5	87118.1	0.010796	0.187998	0.575192	-0.712611	-0.180549	-0.287601	0.257995	-0.393587	-2.79958	0.0488324	-0.651582
A0A8M2B1U6	dpysl2b	dpysl2b	Dihydropyrimidinase-related protein 2	70012.11	23295792	15846645	18102616	14030070	12545224	12316911	6.98442	6.60988	6.74362	7.00681	6.82668	6.85585	6.7793	6.89645	0.952522	0.394771	0.117142
A0A8M1RHZ7;A0A8M2BHP8;A0A8M2BI38	wu:fb69f10	si:ch1073-335m2.2	Isoform of A0A8M2BI38, msx2-interacting protein isoform X3;Isoform of A0A8M2BI38, msx2-interacting protein isoform X2;msx2-interacting protein isoform X1	347624.57;347624.57;347711.65	149218	116184	173761	86603.9	121958	99883.2	-0.302086	-0.481751	0.0406703	-0.333069	0.142077	-0.0903325	-0.247722	-0.0937751	0.748525	0.495756	0.153947
A0A8M1PBP2	slc3a2a	slc3a2a	solute carrier family 3 (Amino acid transporter heavy chain), member 2a	53209.74	2.88552e+06	3.11575e+06	2.82562e+06	1.16536e+06	1.22672e+06	1.2739e+06	3.97126	4.26335	4.06406	3.41713	3.47242	3.58253	4.09955	3.49069	-6.15415	0.00353715	-0.608862
A1L1T1	zgc:158319	niban2a	Niban apoptosis regulator 2a	95578.7	89820.8	127457	85365.8	88005.1	110578	55262.5	-1.03438	-0.34815	-0.984707	-0.309914	0.000752327	-0.944274	-0.789081	-0.417812	1.04533	0.354877	0.371268
A0A8M3AI40	ganab	ganabb	neutral alpha-glucosidase AB	106891.56	1.48624e+06	1.14266e+06	1.32716e+06	669848	891578	727731	3.01409	2.81617	2.97383	2.61826	3.01205	2.77476	2.9347	2.80169	-1.02767	0.362185	-0.133007
A0A8M3AV99;A0A8M3AVA6;A0A8M3B234;A0A8M3B506;A0A8M3BBW5;A0A8M6Z257;A4UU10;B0V334	pbx3b;pbx3b;pbx3b;pbx3b;pbx3b;pbx3b;pbx3a;pbx3.1	pbx3b	pre-B-cell leukemia transcription factor 3 isoform X1;Isoform of A0A8M3AV99, pre-B-cell leukemia transcription factor 3 isoform X4;Isoform of A0A8M3AV99, pre-B-cell leukemia transcription factor 3 isoform X3;Isoform of A0A8M3AV99, pre-B-cell leukemia transcription factor 3 isoform X2;Isoform of A0A8M3AV99, pre-B-cell leukemia transcription factor 3 isoform X5;Isoform of A0A8M3AV99, pre-B-cell leukemia transcription factor 3 isoform X6;Isoform of A0A8M3AV99, Pre-B-cell leukemia homeobox 3a;Isoform of A0A8M3AV99, Pre-B-cell leukemia homeobox 3b	51281.22;50059.84;50353.17;50987.89;42851.27;41652.32;42557.94;41629.89	48807.9	48618.4	74737.2	41265.3	35601.4	24505.8	-1.91432	-1.73858	-1.17654	-1.40257	-1.6343	-2.11745	-1.60981	-1.71811	-0.353506	0.741554	-0.108296
Q08CG9	tmem229b	tmem229b	Transmembrane protein 229b	21801.22	7648.24	13739.5	8217.98	11100.2	7602.58	11202.7	-4.58823	-3.56175	-4.36151	-3.29691	-3.86168	-3.24673	-4.1705	-3.46844	1.90516	0.129467	0.702059
Q0P424	elp6	elp6	Elongator complex protein 6	29240.21	14707.6	10977.1	20563.8	6835.57	7648.81	8707.21	-3.64487	-3.88559	-3.03826	-3.99637	-3.85293	-3.61029	-3.5229	-3.81986	-1.07546	0.342714	-0.29696
Q7ZVU0	zgc:55635	actr10	Actin-related protein 10 homolog (S. cerevisiae)	46006.25	228860	143881	173229	83158	73912.8	67959.2	0.314961	-0.173281	0.0362458	-0.391647	-0.580416	-0.645906	0.0593084	-0.539323	-3.72638	0.020361	-0.598632
A0A8M1RSU5;A0A8M9QHU6	pip4k2cb	pip4k2cb	phosphatidylinositol 5-phosphate 4-kinase type-2 gamma-like isoform X1;Isoform of A0A8M1RSU5, phosphatidylinositol 5-phosphate 4-kinase type-2 gamma-like isoform X2	47984.76;42137.91						4677.06						-4.5069
Q7ZUS2	wu:fd59g05	nucb2b	Nucleobindin 2b	51126.88	36494.8	50619.4	48349.7	20149.4	10993.5	15830.7	-2.33374	-1.6804	-1.80486	-2.43676	-3.32959	-2.74785	-1.93967	-2.83807	-2.72647	0.0526343	-0.898401
A0A8M2B7R4;A0A8M3ALQ9;Q7ZW85	dnajc5ga;dnajc5ga;zgc:56703	dnajc5ga	Isoform of Q7ZW85, dnaJ homolog subfamily C member 5G isoform X2;Isoform of Q7ZW85, dnaJ homolog subfamily C member 5G isoform X3;DnaJ (Hsp40) homolog, subfamily C, member 5 gamma a	21586.57;19167.78;22353.28	118248	99436.2	103611	97827.1	70797.7	84467.4	-0.637686	-0.706315	-0.705257	-0.157267	-0.642537	-0.33218	-0.683086	-0.377328	2.1278	0.100457	0.305758
A0A8M9QGI4	si:ch1073-303k11.2	si:ch1073-303k11.2	LRRN4 C-terminal-like protein	25458.96	8297.37		2591.49				-4.47071		-6.02651
Q6R005	dlg4	dlg4	Disks large homolog 4	89140.2	114223	162401	139826	73268.7	93959.6	37309.7	-0.687658	0.00140136	-0.272804	-0.574305	-0.234199	-1.51103	-0.319687	-0.773176	-1.0519	0.352195	-0.453489
A0A8M2B9B5;A0A8M2B9L3	soga3b	soga3b	protein SOGA3 isoform X1;Isoform of A0A8M2B9B5, protein SOGA3 isoform X2	90687.31;86590.09	121056	86635.4	81933.2	68178.5	76089.2	102942	-0.60383	-0.90513	-1.04392	-0.678184	-0.538548	-0.0468171	-0.850959	-0.421183	1.85746	0.136802	0.429776
A7YY10	zgc:171772	zgc:171772	60S ribosomal protein L37a	10205.2	167562	118527	167755	82834.2	109150	110755	-0.134809	-0.452945	-0.0100813	-0.397275	-0.0179982	0.058725	-0.199278	-0.118849	0.416703	0.698286	0.0804289
A0A8N7TDM7	cntnap1	cntnap1	contactin-associated protein 1	150645.51	22920.5	24899.5	19678.7	28602.1	29719.8	30113.2	-3.00479	-2.70397	-3.10173	-1.93138	-1.89482	-1.82018	-2.93683	-1.88213	8.49631	0.00105232	1.05471
Q803C3	hdac3	hdac3	Histone deacetylase 3	48980.01	105438	84142	87078.2	56156.8	51947	36134.5	-0.803106	-0.94726	-0.956053	-0.95804	-1.0892	-1.5572	-0.90214	-1.20148	-1.58815	0.187448	-0.29934
Q6YJK1	amhc	myh6	Atrial myosin heavy chain	222687.16	808763	1.19105e+06	1.00519e+06	395006	376810	289588	2.13621	2.876	2.57296	1.8563	1.76953	1.44536	2.52839	1.69039	-3.37249	0.0279792	-0.837998
A0A8M1QL77	LOC100004744	si:ch211-147g22.5	Aminopeptidase	106623.34	35940.1	74270.7	71535.1	49183.9	66798	70159.3	-2.35584	-1.12729	-1.23971	-1.14931	-0.726435	-0.59994	-1.57428	-0.82523	1.75894	0.153407	0.749053
A0A8M1NZE8;A0A8M9PM31	prkcaa;prkca	prkcaa	Protein kinase C	76273.01;77346.09	837748	756160	885912	509462	572680	419455	2.18701	2.22053	2.39073	2.2234	2.37342	1.97987	2.26609	2.19223	-0.564376	0.602643	-0.0738594
A0A8M3AU10;A0A8M3B3X2;A0A8M6Z7M7	cd99l2	cd99l2	Isoform of Q6DBW9, CD99 antigen-like protein 2 isoform X3;Isoform of Q6DBW9, CD99 antigen-like protein 2 isoform X1;Isoform of Q6DBW9, CD99 antigen-like protein 2 isoform X4	30099.37;30170.45;28384.64	208332	235292	187851	179181	208281	86615	0.179381	0.536296	0.15315	0.715847	0.914222	-0.295957	0.289609	0.444704	0.393061	0.714323	0.155095
A0A8N7UUN3	scai	scai	Isoform of A0A8M9PYR3, protein SCAI isoform X2	65238.84	232266	208331	213242	153331	162014	139971	0.336274	0.360722	0.336052	0.49108	0.551811	0.396483	0.344349	0.479791	2.94897	0.0420122	0.135442
Q6IQP5	wu:fi32b03	eno1a	phosphopyruvate hydratase	47059.73	41342540	19848776	26231698	13478613	11194138	11060669	7.81198	6.93475	7.27873	6.94895	6.66229	6.70065	7.34182	6.77063	-2.11124	0.102347	-0.571188
Q6XLI5	zgc:193560	rbm12	RNA binding motif protein 12	94134.11	830325	422581	627658	354075	365285	305154	2.17417	1.38107	1.89354	1.69848	1.72471	1.52089	1.81626	1.64803	-0.698486	0.523351	-0.168231
Q6PHI8	TKT	tktb	Tkt protein	67838.45	12392834	8473372	12162383	5.80222e+06	6689890	6.28424e+06	6.07386	5.70671	6.16984	5.73296	5.9196	5.88502	5.98347	5.84586	-0.903382	0.417408	-0.13761
A0A8M9QCA1	si:dkey-27b3.2	golph3b	Golgi phosphoprotein 3	33538.41	181951	106906	154691	79889.7	70322.2	52196.6	-0.0159577	-0.601815	-0.127052	-0.449493	-0.652258	-1.02662	-0.248275	-0.709457	-1.86957	0.134899	-0.461182
Q804H1	wu:fa16b09	anxa1b	Annexin	37439.67	2768469	1.47092e+06	2.00677e+06	843158	985790	843622	3.91151	3.18049	3.57037	2.95023	3.15697	2.98795	3.55412	3.03172	-2.36872	0.076928	-0.522406
A0A8M6Z2Y5;A0A8M6Z8S9;B1PS58;B1PS59	smad4a;smad4a;zmp:0000000768;zmp:0000000768	smad4a	Mothers against decapentaplegic homolog;Isoform of A0A8M6Z2Y5, Mothers against decapentaplegic homolog;Isoform of A0A8M6Z2Y5, Mothers against decapentaplegic homolog;Isoform of A0A8M6Z2Y5, Mothers against decapentaplegic homolog	59482.02;55260.58;59428.97;55189.5	6782.63	3403.19	9153.11	4514.62	4749.65	3262.61	-4.76152	-5.57513	-4.20603	-4.59482	-4.54035	-5.02648	-4.84756	-4.72055	0.297961	0.780568	0.127009
A0A8M1N705;A0A8M6YYP0;Q90ZY6	tlk1b	tlk1b	Isoform of Q90ZY6, serine/threonine-protein kinase tousled-like 1-B;Isoform of Q90ZY6, serine/threonine-protein kinase tousled-like 1-B isoform X1;Serine/threonine-protein kinase tousled-like 1-B	85512.24;86817.65;85454.07	16314.7	8324.94					-3.49526	-4.28458
Q6P027	CRALBPb	rlbp1b	Cellular retinaldehyde-binding protein b	35469.41	5.90089e+06	7268627	7812359	5061272	4.15303e+06	4.60283e+06	5.00336	5.48545	5.53125	5.53585	5.23178	5.4358	5.34002	5.40115	0.319886	0.765066	0.0611272
Q7ZV39	zgc:56235	zgc:56235	Voltage-dependent anion-selective channel protein 3	30044.77	575850	382606	402220	225507	215855	172316	1.64619	1.2377	1.25155	1.0476	0.965754	0.696414	1.37848	0.903256	-2.78165	0.0497345	-0.475223
A0A8M2BKB9;Q6PBN5	aup1	aup1	Isoform of Q6PBN5, ancient ubiquitous protein 1 isoform X1;Lipid droplet-regulating VLDL assembly factor AUP1	48062.34;47413.67	31205.1	44037.8	36476.3	15135.9	29588.3	25597.1	-2.55965	-1.88134	-2.21141	-2.84953	-1.90121	-2.05459	-2.21747	-2.26844	-0.144338	0.892214	-0.0509752
Q5PQZ7;Q5PQZ7-2	bves	bves	Blood vessel epicardial substance;Isoform of Q5PQZ7, Isoform 2 of Blood vessel epicardial substance	40339.67;40339.67-2	111647	74480.3	88441	25109.7	26499.9	37530.2	-0.720557	-1.12323	-0.933651	-2.11926	-2.06025	-1.50252	-0.925812	-1.89401	-4.2404	0.0132593	-0.968198
A0A8M9PVP6	si:dkey-95h12.1	si:dkey-95h12.1	Isoform of A0A8M1PUA8, stonustoxin subunit beta isoform X1	84873.64	40331.4	36058.8	71356.4	12023.8	18748.7	27407.8	-2.18953	-2.16973	-1.24332	-3.18161	-2.55945	-1.95599	-1.86753	-2.56568	-1.47965	0.213063	-0.698155
Q6PC24	yif1a	yif1a	Protein YIF1A	34257.08	28210.9	37719.4	26311.6	30304.7	38813.4	37224	-2.70518	-2.10478	-2.68267	-1.84796	-1.50968	-1.51434	-2.49754	-1.62399	3.86247	0.0181092	0.873547
A8KC60	ThrRS	tars1	threonine--tRNA ligase	82861.56	3363803	3468358	4083922	2.44879e+06	2.86473e+06	2.48175e+06	4.19252	4.41802	4.59545	4.48842	4.69601	4.54464	4.40199	4.57636	1.32047	0.257165	0.174364
A0A8M2BF11;F1QCD8;Q7SXX8	hao2;zgc:63690;zgc:63690	hao2	hydroxyacid oxidase 2 isoform X1;Isoform of A0A8M2BF11, Hydroxyacid oxidase 2 (long chain);Isoform of A0A8M2BF11, Hydroxyacid oxidase 2 (Long chain)	42553.65;40138.89;40168.91	98998.5	59014.6	88201.4	33215.4	31158.6	29759.1	-0.894026	-1.45901	-0.937565	-1.71565	-1.82661	-1.83725	-1.09687	-1.79317	-3.75109	0.0199283	-0.6963
A0A8M6Z934;A0A8M9PW07;Q66ID4	pnp5b;pnp5b;zgc:101740	zgc:101740;pnp5b	Isoform of Q66ID4, purine-nucleoside phosphorylase;Isoform of Q66ID4, purine-nucleoside phosphorylase;Purine nucleoside phosphorylase	21189.44;23214.75;32139.13	115659	52542.4	104758	58992.3	79087.3	68464.7	-0.669625	-1.6266	-0.689384	-0.886974	-0.482794	-0.635213	-0.995204	-0.668327	0.969886	0.387025	0.326877
A0A8M3AW01;A0A8M3B5L7;A0A8M3BCF6	ndufv3	ndufv3	Isoform of A0A8M3BCF6, NADH dehydrogenase [ubiquinone] flavoprotein 3, mitochondrial;Isoform of A0A8M3BCF6, NADH dehydrogenase [ubiquinone] flavoprotein 3, mitochondrial;NADH dehydrogenase [ubiquinone] flavoprotein 3, mitochondrial	50185.39;49970.14;50400.65	359260	506950	481539	330730	250037	293771	0.965524	1.64369	1.51122	1.60008	1.17783	1.46605	1.37348	1.41465	0.170116	0.873176	0.0411761
A0A8M1P3W0;A0A8M6YY33	ptbp2a	ptbp2a	uncharacterized protein LOC541437;Isoform of A0A8M1P3W0, uncharacterized protein LOC541437 isoform X1	55401.88;53287.52	86618.6	48716.7	34802.6	32202.9	26057.8		-1.08676	-1.73567	-2.27917	-1.76031	-2.08452		-1.70053	-1.92242	-0.481228	0.663273	-0.221884
A0A8M1NI57	tmx1	tmx1	thioredoxin-related transmembrane protein 1 precursor	32337.8	35129	40823.8	48133.7	35286.1	40537	31383.2	-2.38877	-1.99068	-1.81132	-1.6284	-1.447	-1.76058	-2.06359	-1.61199	2.33581	0.0797435	0.451594
A3KQQ9	scg3	scg3	Secretogranin-3	53995.2	198244	422211	369929	389482	377921	350002	0.107772	1.3798	1.13081	1.83598	1.77377	1.71872	0.872795	1.77616	2.31229	0.0818258	0.903362
A0A8M3B0M7	aadac	aadac	arylacetamide deacetylase	46924.02	159093	102904	147218	97461.4	109870	56816.4	-0.209632	-0.656859	-0.198482	-0.162671	-0.00850901	-0.904266	-0.354991	-0.358482	-0.0110809	0.99169	-0.0034908
F1QZ83	si:dz180g5.3	ubtf	Upstream-binding transcription factor	85888.14	416673	395439	495141	263984	333217	278031	1.17941	1.2853	1.5514	1.27488	1.59215	1.3866	1.3387	1.41787	0.547926	0.612884	0.0791703
A0A8M2BIG5;A0A8M9PEG9	cpt1ab	cpt1ab	carnitine O-palmitoyltransferase;Isoform of A0A8M2BIG5, carnitine O-palmitoyltransferase	88822.31;88790.21	1701193	1.26876e+06	1.3714e+06	1.0035e+06	1.20532e+06	1.18541e+06	3.20897	2.96719	3.02114	3.20139	3.44704	3.47867	3.06577	3.3757	2.71322	0.0533593	0.309932
Q6PBY3	edf1	edf1	Endothelial differentiation-related factor 1 homolog	16074.52	112876	89368.2	144295	98665.1	54000.8	95201.5	-0.704773	-0.860326	-0.227417	-0.144962	-1.03326	-0.15959	-0.597505	-0.445936	0.433032	0.687319	0.151569
A7MBY0	fj64b02	nt5dc1	5'-nucleotidase domain-containing protein 1	52661.38	224263	260352	272164	170129	137525	164459	0.285683	0.682304	0.68804	0.64106	0.315386	0.629078	0.552009	0.528508	-0.13776	0.897086	-0.0235011
Q803J8	zc3h15	zc3h15	Zinc finger CCCH domain-containing protein 15	49214.03	245276	281482	393911	206534	144488	181988	0.4149	0.794882	1.22143	0.920809	0.386637	0.775195	0.810405	0.694214	-0.411609	0.701726	-0.116192
A0A8M1N5U6	tp53rk	tp53rk	non-specific serine/threonine protein kinase	26087.99	156975	133143	132157	52627.5	60698.4	17086.7	-0.228975	-0.285183	-0.35419	-1.05168	-0.864581	-2.6377	-0.289449	-1.51799	-2.17973	0.0947731	-1.22854
Q567N5	wu:fa93h05	rpl6	60S ribosomal protein L6	30541.23	6378627	7471916	7.90291e+06	5653554	4740122	4.9635e+06	5.11567	5.52525	5.54787	5.69551	5.42254	5.54464	5.39626	5.55423	0.980454	0.382375	0.157967
B3DK21	fj51d06	vstm2b	V-set and transmembrane domain-containing protein 2B precursor	28203.15	4460.19	4989.99	10039.4				-5.36626	-5.02298	-4.07269
Q7ZTI4	wu:fc55h08	uchl1	Ubiquitin carboxyl-terminal hydrolase	24248.55	7.92757e+06	8796553	7920306	4024604	4.62976e+06	3.63652e+06	5.4293	5.76071	5.55105	5.2052	5.38855	5.09584	5.58035	5.22987	-2.71544	0.053237	-0.350486
Q7ZVD9	wu:fb13d09	rps3	DNA-(apurinic or apyrimidinic site) lyase	26838.45	33560040	34047496	32564652	22785054	22632144	17762962	7.51109	7.71325	7.59073	7.70637	7.67792	7.38408	7.60502	7.58946	-0.131229	0.90193	-0.0155653
Q1LY91	irgq2	irgq2	Immunity-related GTPase family, Q2	41420.74		7558.83	13340		2784.8	12437.8		-4.42385	-3.6626		-5.3106	-3.09584
A0A8M1RR10	slc2a1b	slc2a1b	solute carrier family 2, facilitated glucose transporter member 1	53593.15	1.46471e+06	913392	1.00007e+06	257586	206377	278599	2.99304	2.49308	2.5656	1.23948	0.900974	1.38954	2.6839	1.17667	-7.08886	0.00209084	-1.50724
A0A8M1MZZ0	dhrs11b	dhrs11b.1	dehydrogenase/reductase (SDR family) member 11b	27815.95	67368.2	106942	94280	55707.8	50583.6	128308	-1.44937	-0.601336	-0.841414	-0.969621	-1.12757	0.270961	-0.964039	-0.608743	0.697816	0.523728	0.355296
A0A8M2BK75;Q08CJ0	ero1b;ero1lb	ero1b	ERO1-like protein beta isoform X1;Isoform of A0A8M2BK75, ERO1-like protein beta precursor	56494.16;53162.46	147777	150345	136803	112868	85037.8	79871.2	-0.316088	-0.109884	-0.304343	0.0490663	-0.378134	-0.4129	-0.243438	-0.247323	-0.0238482	0.982116	-0.00388462
Q66I71;Q7SYM0;Q7ZV79	uck1;uck2a;uck2b	uck2a;uck1;uck2b	Uridine-cytidine kinase 1;Uridine-cytidine kinase 2-A;Uridine-cytidine kinase 2-B	31456.92;29627.67;29876.01	24251.2		11948.4		2364.84		-2.92338		-3.82155		-5.54643
Q7T3B6	si:ch1073-188c16.3	proca	Protein C (Inactivator of coagulation factors Va and VIIIa)	48516.22	51859.8	49116.1	53954.7	65123.6	30328.4	34811.3	-1.82682	-1.72389	-1.64662	-0.744321	-1.86557	-1.61102	-1.73244	-1.40697	0.947887	0.396861	0.325471
Q6W2N6	36K	dhrs12la	Short chain dehydrogenase/reductase	35681.09	821767	525268	612065	448504	296380	249980	2.15922	1.69489	1.85725	2.03955	1.42314	1.23316	1.90379	1.56528	-1.21401	0.291516	-0.338506
Q6DRI1	eif3ea	eif3ea	Eukaryotic translation initiation factor 3 subunit E-A	52388.99	4.85703e+06	4465608	5.00863e+06	3.20652e+06	3.41356e+06	2884048	4.7225	4.78263	4.88991	4.87736	4.94889	4.76138	4.79834	4.86254	0.875103	0.430919	0.0642011
Q7T2D2	arrb2	arrb2b	Isoform of A0A8M3B109, Arrb2b protein	46057.47	1.14842e+06	839437	865619	538720	605958	457375	2.64208	2.37126	2.3573	2.30396	2.45491	2.10473	2.45688	2.28787	-1.23022	0.286016	-0.169012
A0A8M2B1P0	synj1	synj1	Isoform of A0A8M2B1N6, phosphoinositide 5-phosphatase	173172.87	66936.4	53137.6	66700	100040	72888.8	72338.5	-1.45864	-1.61035	-1.34068	-0.12499	-0.600541	-0.55581	-1.46989	-0.427114	6.11514	0.00362086	1.04278
Q7ZV50	magt1	magt1	Magnesium transporter protein 1	37421.9	202574	262543	309401	156849	205111	173579	0.13894	0.694396	0.873041	0.523799	0.892095	0.706949	0.568792	0.707614	0.566003	0.601636	0.138822
A0A8M2BB37;A0A8M9P3K7;A0A8M9PUE2;A0A8M9Q7I5;A0A8M9QBM6;A4QP58	rfx1a;rfx1a;rfx1a;rfx1b;rfx1b;zgc:162914	rfx1a;rfx1b	Isoform of A0A8M9P3K7, MHC class II regulatory factor RFX1 isoform X3;MHC class II regulatory factor RFX1 isoform X1;Isoform of A0A8M9P3K7, MHC class II regulatory factor RFX1 isoform X2;Isoform of A0A8M9QBM6, MHC class II regulatory factor RFX1 isoform X2;MHC class II regulatory factor RFX1 isoform X1;Isoform of A0A8M9P3K7, MHC class II regulatory factor RFX1	96950.32;99290.81;98721.19;90123.72;90251.85;97499.96		38726.6	23893.7	19730.1	18128.4			-2.06676	-2.82173	-2.4671	-2.60799
A0A8M6Z217;Q5U3V1	thg1l;zgc:101609	thg1l	Isoform of Q5U3V1, probable tRNA(His) guanylyltransferase isoform X1;tRNA(His) guanylyltransferase	18840.88;31561.25	55293.1	59022.5	72076.8	34088.2	27132.8	30880.8	-1.73433	-1.45882	-1.22883	-1.67823	-2.0262	-1.78386	-1.474	-1.82943	-1.98814	0.117701	-0.355435
Q7ZUC9	si:dkey-194c21.3	sh3bgrl3	SH3 domain binding glutamic acid-rich protein like 3	10445.85	589123	579478	558226	294643	351635	267776	1.67906	1.83659	1.72441	1.43339	1.66977	1.33238	1.74669	1.47851	-2.42926	0.0720385	-0.268176
A0A8M1PDN1	bsg	bsg	Basigin	43957.22	3.1416e+06	2.95662e+06	3.77161e+06	3655605	2.96819e+06	3.4445e+06	4.09392	4.18772	4.48067	5.06646	4.7472	5.01758	4.2541	4.94375	4.50609	0.0107722	0.689643
A7LCJ6	pum2	pum2	Pum-like protein	117879.38	98202.1	62523.7	45603.4	35085.7	54984.6	37658.6	-0.90568	-1.37568	-1.88922	-1.63662	-1.00721	-1.4976	-1.3902	-1.38048	0.0284049	0.9787	0.00972046
A0A8M2BA98;A0JML7	adpgk;zgc:153956	adpgk	Isoform of A0JML7, ADP-dependent glucokinase isoform X2;ADP-dependent glucokinase	54297.02;54425.15	109870	59261.5	66327.5	44749.9		11493.1	-0.743714	-1.45299	-1.34876	-1.28562		-3.20981	-1.18182	-2.24771	-1.38099	0.261174	-1.06589
A3KMH5	im:7144234	hadhab	enoyl-CoA hydratase	82888.37	9002331	6259527	8.01438e+06	4213036	4792378	4.03852e+06	5.61272	5.26982	5.56808	5.27122	5.43836	5.24711	5.48354	5.31889	-1.33541	0.252667	-0.164648
A0A8M2BHB0;Q7T2A0	tra2a;zgc:64175	tra2a	Isoform of Q7T2A0, transformer-2 protein homolog alpha isoform X1;Transformer 2 alpha homolog	34190.1;34277.18	882259	321532	540803	173489	139013	101444	2.2617	0.986801	1.67867	0.669273	0.330905	-0.0679645	1.64239	0.310738	-3.12857	0.0352337	-1.33165
A0A8M2BKS1	zgc:152945	hpxb	hemopexin	49383.8	342168	136358	95300	114001	450165	89409.6	0.895201	-0.250761	-0.825889	0.0634792	2.02614	-0.250145	-0.0604831	0.613159	0.771086	0.483677	0.673642
A0A8M6YVW0;A0A8M6YWH2;A0A8M6YWH6;A0A8M6YYC7;A0A8M6Z4X9;A0A8M9P6B9;A0A8M9PMK8;A0A8M9PUS3;A0A8M9PUS8;A0A8M9PY70;A0A8M9PY74;A0A8M9PY79;A0A8M9PY89;Q642J5	rbfox1	rbfox1	Isoform of Q642J5, RNA binding protein fox-1 homolog;Isoform of Q642J5, RNA binding protein fox-1 homolog;Isoform of Q642J5, RNA binding protein fox-1 homolog;Isoform of Q642J5, RNA binding protein fox-1 homolog;Isoform of Q642J5, RNA binding protein fox-1 homolog;Isoform of Q642J5, RNA binding protein fox-1 homolog 1 isoform X6;Isoform of Q642J5, RNA binding protein fox-1 homolog 1 isoform X12;Isoform of Q642J5, RNA binding protein fox-1 homolog;Isoform of Q642J5, RNA binding protein fox-1 homolog 1 isoform X10;Isoform of Q642J5, RNA binding protein fox-1 homolog;Isoform of Q642J5, RNA binding protein fox-1 homolog;Isoform of Q642J5, RNA binding protein fox-1 homolog;Isoform of Q642J5, RNA binding protein fox-1 homolog;RNA binding protein fox-1 homolog 1	40631.21;42958.79;38696.98;41052.55;40825.25;41334.66;39574.58;41897.49;39492.38;42830.66;42214.79;39966.36;36499.96;40308.55	18483.5		9932.39				-3.31519		-4.08815
A0A8M1PCZ2	zc3h13	zc3h13	zinc finger CCCH domain-containing protein 13	204393.01	83214.4	96506	152829	99344.5	63461.9	88142.4	-1.1446	-0.749469	-0.144522	-0.135062	-0.800348	-0.270738	-0.67953	-0.402049	0.782449	0.477679	0.277481
A0A8M2B2W0;Q6PFQ2	eif3c	eif3c	Isoform of Q6PFQ2, Eukaryotic translation initiation factor 3 subunit C;Eukaryotic translation initiation factor 3 subunit C	108401.21;106367.08	3.10992e+06	3.53189e+06	3.55075e+06	2.38647e+06	2.25388e+06	2.28754e+06	4.0793	4.44421	4.39362	4.45123	4.35003	4.42708	4.30571	4.40945	0.878007	0.429515	0.103738
Q8JHH1	snprd1	snrpd1	Small nuclear ribonucleoprotein Sm D1	13283.54	1.19881e+06	1364603	1.27416e+06	1.25866e+06	1.22709e+06	1.00299e+06	2.70403	3.07225	2.91504	3.52825	3.47286	3.23758	2.89711	3.4129	3.71096	0.0206368	0.515791
Q9W792	fa13h08	tcp1	T-complex protein 1 subunit alpha	59986.15	4.38464e+06	2145791	3.36726e+06	1.02463e+06	1.18314e+06	1.13602e+06	4.57488	3.72528	4.31706	3.23146	3.42023	3.41727	4.20574	3.35632	-3.27796	0.0305593	-0.849419
A7MCG9	zgc:92682	syt5	Synaptotagmin V	46056.28	432320	499260	451716	415052	422032	550314	1.23259	1.62163	1.41898	1.92772	1.93304	2.37161	1.4244	2.07746	3.52855	0.0242623	0.653056
Q6DH51	pqbp1l	pqbp1	Polyglutamine binding protein 1-like	30142.42	120287	120483	88827.2	59418.4	87666.1	76850.1	-0.613022	-0.429334	-0.927364	-0.876591	-0.334219	-0.468527	-0.656574	-0.559779	0.443009	0.680664	0.0967944
Q7ZWJ4	rpl18a	rpl18a	60S ribosomal protein L18a	20680.39	2.36708e+06	4.58757e+06	3.90188e+06	5045242	4880879	5376425	3.68553	4.8215	4.52966	5.53128	5.46476	5.65993	4.34556	5.55199	3.49299	0.0250547	1.20642
Q66HX0	slc35b1	slc35b1	Solute carrier family 35 member B1	36812.45	12458.7	15011	12731.5	18466.5	16484.9	20155.9	-3.88428	-3.43407	-3.72996	-2.56259	-2.7451	-2.39937	-3.68277	-2.56902	6.72616	0.00254478	1.11375
Q6DRL5	mybbp1a	mybbp1a	Myb-binding protein 1A-like protein	144011.43	460916	552456	570180	371571	456172	376169	1.325	1.7677	1.75498	1.76806	2.04527	1.82273	1.61589	1.87869	1.56065	0.193626	0.262794
Q4KMI7	actc1	acta1b	Actin, alpha 1b, skeletal muscle	41886.81	313453	4217.13	66864.2				0.768745	-5.26575	-1.33713
A6H8U1	cdip1	cdip1	Cell death-inducing p53 target 1	22699.26			41399.6		38425.8	46315.2			-2.02875		-1.52416	-1.19909
B0S6B9	nrd1a	nrd1a	Nardilysin a (N-arginine dibasic convertase)	124570.52	1.16039e+06	1186864	1.34529e+06	711123	959603	852524	2.65703	2.87092	2.99341	2.70453	3.11813	3.00309	2.84045	2.94191	0.643597	0.55488	0.101461
Q6QA33	hsd17b12b	hsd17b12b	Very-long-chain 3-oxoacyl-CoA reductase-B	34279.11	93268	94712	79901	119188	66844.3	112614	-0.980052	-0.776539	-1.08015	0.127661	-0.725435	0.0827431	-0.945581	-0.171677	2.65746	0.0565401	0.773904
Q5EI65	cbs	cbsb	Cystathionine beta-synthase	65873.74	322870	168392	254276	185163	220947	190844	0.811445	0.0536693	0.58996	0.763222	0.999391	0.843744	0.485025	0.868786	1.6303	0.178372	0.383761
A0A8M2BKV1;Q6DH80	lygl1;zgc:92608	lygl1	Isoform of Q6DH80, Lysozyme g;Lysozyme g	20398.31;21646.9	20121.2	4273.09	9282.98	10309.6	7485.99	4439.67	-3.19272	-5.24674	-4.1857	-3.40351	-3.88397	-4.58205	-4.20839	-3.95651	0.367878	0.731604	0.251875
Q4VBV0	zgc:109909	wdfy1	WD repeat and FYVE domain-containing 1	46263.29	205898	167291	194940	90816.5	58178.9	81964.5	0.162425	0.0441993	0.206592	-0.264547	-0.925743	-0.375576	0.137739	-0.521955	-3.14003	0.0348466	-0.659694
Q568F4	zgc:110329	zgc:110329	Zgc:110329	39102.56	27198.1	43229.9	34017	32391.9	19943.9	29777.4	-2.75793	-1.90806	-2.31211	-1.75187	-2.47029	-1.83636	-2.32603	-2.01951	0.917421	0.410833	0.306527
A0A8M3ARL4;A0A8M3AUI6;A0A8M6YU19;A0A8M6YVV4;A0A8N7TFQ2	si:dkey-1f12.3	eml5	Isoform of A0A8M3AUI6, echinoderm microtubule-associated protein-like 5 isoform X5;echinoderm microtubule-associated protein-like 5 isoform X1;Isoform of A0A8M3AUI6, echinoderm microtubule-associated protein-like 5 isoform X2;Isoform of A0A8M3AUI6, echinoderm microtubule-associated protein-like 5 isoform X4;Isoform of A0A8M3AUI6, echinoderm microtubule-associated protein-like 5 isoform X3	164370.74;221295.86;220756.22;177482.64;220425.92	114990	105900	119333	86633.8	87342.7	96226.4	-0.677999	-0.615459	-0.501444	-0.332571	-0.339553	-0.144142	-0.598301	-0.272089	3.96528	0.0166041	0.326212
A5D6S6	polr2l	polr2l	DNA-directed RNA polymerases I, II, and III subunit RPABC5	7661.11	135503	136409	136483	74373.3	61107.6	82720.9	-0.441181	-0.250222	-0.307721	-0.552716	-0.854887	-0.362323	-0.333041	-0.589975	-1.66671	0.170901	-0.256934
A7MCL7	MGC174082	cst14a.2	Cystatin 14a, tandem duplicate 2	11161.6	600857	164167	319602	178976	294244	195280	1.70752	0.0170076	0.919839	0.71419	1.4127	0.876897	0.881454	1.00126	0.225195	0.832865	0.119808
A0A8M2B1Q1;A0A8M9Q6A9;A0A8N7UVL6	plpp1a	plpp1a	Isoform of A0A8N7UVL6, Phospholipid phosphatase 1;Isoform of A0A8N7UVL6, Phospholipid phosphatase 1;Phospholipid phosphatase 1	31678.87;24625.51;31686.72	66745.5	66985.3	88179.5	114600	129749		-1.46276	-1.27624	-0.937923	0.0710275	0.231417		-1.22564	0.151222	6.64775	0.00693669	1.37686
A2BGU8	septin3	septin3	Neuronal-specific septin-3	40641.23	1.36126e+06	921491	1.08299e+06	511705	443820	276587	2.88736	2.50581	2.68051	2.22974	2.00566	1.37909	2.69123	1.8715	-2.95485	0.0417675	-0.819734
A0A8M1NQZ7	kifap3b	kifap3b	kinesin-associated protein 3	89242.72	4830.08	6076.49	7782.83	3058.85	5001.99		-5.25131	-4.73878	-4.44	-5.15644	-4.46566		-4.81003	-4.81105	-0.0025587	0.998119	-0.00102287
Q66HX7	zgc:92245	fth1b	Ferritin	20697.21	66720.8	101862	61747.9	42214.2	28757.5	30317.9	-1.4633	-0.671538	-1.45197	-1.36977	-1.9423	-1.81041	-1.1956	-1.70749	-1.6299	0.178456	-0.51189
Q6NY41	zgc:76963	cyb5b	Cytochrome b5 type B	17584.4	477079	252926	325179	91236.5	146254	153701	1.37472	0.640557	0.944797	-0.257891	0.404168	0.531476	0.986693	0.225918	-2.3453	0.0789194	-0.760775
F1QVU3;Q802V3	vil1l;zgc:55779	vil1	Villin-1;Isoform of F1QVU3, Villin-1	93936.03;93936.97	5956202	5986806	6102194	3302392	3.25102e+06	4.08257e+06	5.01682	5.20556	5.17482	4.91987	4.87851	5.26276	5.1324	5.02038	-0.829247	0.453582	-0.112019
A0A8M1N7I7	si:ch211-108c6.2	si:ch211-108c6.2	uncharacterized protein LOC559375	87566.39	36453.5	47819.8	32346.1	25853.7	30060.8	25175.3	-2.33538	-1.76248	-2.38477	-2.07713	-1.87836	-2.07856	-2.16088	-2.01135	0.71037	0.516698	0.149525
A0A8M2B2Z3;A0A8M2B329;A0A8M2B390;A0A8M2B3P7;A0A8M2B3Q3;A0A8M2B3U7;A0A8M3AZ56;A0A8M3AZ91;A0A8M3B830;A0A8M3BEQ1;A0A8M3BEQ5;A0A8M9PU56;A0A8M9PU60;A0A8M9PYJ1;A0A8M9PYK5;A0A8M9PYL0;A0A8M9Q194;A0A8M9Q199;A0A8M9Q1A2;A0A8M9QA96;A0A8M9QAA1;A0A8M9QAA5;A0A8M9QFW0;A0A8M9QFW3;A0A8M9QFW7;A0A8M9QFX6;A0A8M9QFY3;A0A8M9QFY6;A0A8M9QK51;A0A8M9QK53;A0A8M9QK60;A0A8M9QK64;A0A8M9QK67;A0A8M9QK73;A0A8M9QK76;A0A8M9QNR1;A0A8M9QNR4;A0A8M9QNR7;A0A8M9QNS6;F1QW17	camk2g2	camk2g2	Isoform of A0A8M9QK76, calcium/calmodulin-dependent protein kinase;Isoform of A0A8M9QK76, calcium/calmodulin-dependent protein kinase;Isoform of A0A8M9QK76, calcium/calmodulin-dependent protein kinase;Isoform of A0A8M9QK76, calcium/calmodulin-dependent protein kinase;Isoform of A0A8M9QK76, calcium/calmodulin-dependent protein kinase;Isoform of A0A8M9QK76, calcium/calmodulin-dependent protein kinase;Isoform of A0A8M9QK76, calcium/calmodulin-dependent protein kinase;Isoform of A0A8M9QK76, calcium/calmodulin-dependent protein kinase;Isoform of A0A8M9QK76, calcium/calmodulin-dependent protein kinase;Isoform of A0A8M9QK76, calcium/calmodulin-dependent protein kinase;Isoform of A0A8M9QK76, calcium/calmodulin-dependent protein kinase;Isoform of A0A8M9QK76, calcium/calmodulin-dependent protein kinase;Isoform of A0A8M9QK76, calcium/calmodulin-dependent protein kinase;Isoform of A0A8M9QK76, calcium/calmodulin-dependent protein kinase;Isoform of A0A8M9QK76, calcium/calmodulin-dependent protein kinase;Isoform of A0A8M9QK76, calcium/calmodulin-dependent protein kinase;Isoform of A0A8M9QK76, calcium/calmodulin-dependent protein kinase;Isoform of A0A8M9QK76, calcium/calmodulin-dependent protein kinase;Isoform of A0A8M9QK76, calcium/calmodulin-dependent protein kinase;Isoform of A0A8M9QK76, calcium/calmodulin-dependent protein kinase;Isoform of A0A8M9QK76, calcium/calmodulin-dependent protein kinase;Isoform of A0A8M9QK76, calcium/calmodulin-dependent protein kinase;Isoform of A0A8M9QK76, calcium/calmodulin-dependent protein kinase;Isoform of A0A8M9QK76, calcium/calmodulin-dependent protein kinase;Isoform of A0A8M9QK76, calcium/calmodulin-dependent protein kinase;Isoform of A0A8M9QK76, calcium/calmodulin-dependent protein kinase;Isoform of A0A8M9QK76, calcium/calmodulin-dependent protein kinase;Isoform of A0A8M9QK76, calcium/calmodulin-dependent protein kinase;Isoform of A0A8M9QK76, calcium/calmodulin-dependent protein kinase;Isoform of A0A8M9QK76, calcium/calmodulin-dependent protein kinase;Isoform of A0A8M9QK76, calcium/calmodulin-dependent protein kinase;Isoform of A0A8M9QK76, calcium/calmodulin-dependent protein kinase;Isoform of A0A8M9QK76, calcium/calmodulin-dependent protein kinase;Isoform of A0A8M9QK76, calcium/calmodulin-dependent protein kinase;calcium/calmodulin-dependent protein kinase;Isoform of A0A8M9QK76, calcium/calmodulin-dependent protein kinase;Isoform of A0A8M9QK76, calcium/calmodulin-dependent protein kinase;Isoform of A0A8M9QK76, calcium/calmodulin-dependent protein kinase;Isoform of A0A8M9QK76, calcium/calmodulin-dependent protein kinase;Isoform of A0A8M9QK76, calcium/calmodulin-dependent protein kinase	56926.82;66942.56;66076.8;69048.84;60608.8;64809.29;62703.01;56369.25;68707.43;63970.52;59033.1;65366.87;59212.46;64304.74;58502.52;56710.66;67652.5;64467.88;57106.18;62380.86;59374.51;57978.17;67473.15;65735.39;65011.49;62039.45;57636.76;55530.48;67131.73;65546.22;63435.79;60771.94;59007.07;54262.97;70316.35;64646.16;63777.2;60950.21;54604.38;65352.9	229315	237132	306562	225593	183855	222670	0.317827	0.547529	0.859741	1.04815	0.734256	1.06626	0.575032	0.949556	1.96635	0.120673	0.374524
A0A8M9QFA6;F1QRE0;Q6NWF3	orc4;fc50c03;zgc:85772	orc4	Isoform of F1QRE0, Origin recognition complex subunit 4;Origin recognition complex subunit 4;Isoform of F1QRE0, Origin recognition complex subunit 4	32347.56;49308.29;49326.3	2819.23	5049.79	8844.81	1798.96	2431.23	3676.12	-6.02806	-5.00579	-4.25546	-5.92227	-5.50648	-4.85432	-5.09644	-5.42769	-0.551708	0.61052	-0.331251
A0A8M1PBN6	igf1rb	igf1rb	Tyrosine-protein kinase receptor	155882.19	65383.8	66301.8	69495.6	75208.1	71415.1	56182.5	-1.4925	-1.29104	-1.28144	-0.536613	-0.630009	-0.920454	-1.35499	-0.695692	4.90176	0.00803383	0.659302
Q6PFJ7	smpd4	smpd4	Sphingomyelin phosphodiesterase 4	89990.16	38421.1	26143.2	50458.7	19152.5	12460.6	19667.3	-2.25954	-2.63365	-1.74326	-2.50997	-3.14887	-2.43478	-2.21215	-2.69787	-1.4143	0.230177	-0.485721
Q4VBU5	zgc:110005	polr2j	DNA-directed RNA polymerase II subunit RPB11-a	13280.28	72194.4	39815.4	63249.3	40209.8	37765.4	28051.4	-1.34955	-2.02676	-1.41732	-1.43995	-1.54917	-1.9225	-1.59787	-1.63721	-0.151165	0.887163	-0.039335
A0A8M1PSU1;A0A8M9PCF3	rilp	rilp	RILP-like protein 1 isoform X1;Isoform of A0A8M1PSU1, RILP-like protein 1 isoform X2	50571.71;31286.27	5559.82	12207.6	11709	7283.23	8086.23	9990.69	-5.04832	-3.73231	-3.85075	-3.90485	-3.7727	-3.41192	-4.21046	-3.69649	1.15397	0.312767	0.513969
Q7T2G1	irf2bp2b	irf2bp2b	Interferon regulatory factor 2-binding protein 2-B	53710.62	7499.18	5890.2	9190.71	3189.45	2377.8	1952.13	-4.61663	-4.7837	-4.20012	-5.09612	-5.53854	-5.76746	-4.53348	-5.46737	-3.557	0.0236496	-0.933891
Q6DGX6	crygEM2-8	crygm2d8	Crystallin gamma EM2-8	21576.53	26672340	49366452	8186941	14997134	6547118	11271292	7.17969	8.24923	5.59882	7.10297	5.88848	6.72786	7.00925	6.5731	-0.513444	0.634699	-0.436143
Q6DH26	med31	med31	Mediator of RNA polymerase II transcription subunit 31	16520.88	13966.4		12774.3				-3.71947		-3.72512
Q4V947	wu:fj56a12	map2k1	Mitogen-activated protein kinase kinase 1	43763.28	512537	541849	523861	313066	269233	234955	1.47815	1.73973	1.63275	1.5209	1.28455	1.14374	1.61688	1.31639	-2.24763	0.0878753	-0.300484
Q5RKM3	fb36h09	stip1	Stress-induced-phosphoprotein 1	61668.26	6458197	5411302	6.69386e+06	3429039	2.94395e+06	3154405	5.13355	5.05975	5.30833	4.97416	4.73537	4.89065	5.16721	4.86673	-2.95681	0.0416861	-0.300483
Q4V8Z9	zgc:114070	pggt1b	Geranylgeranyl transferase type-1 subunit beta	39971.46	154532	119420	128584	72744.8	94806.7	45228.8	-0.251596	-0.442113	-0.393722	-0.584657	-0.221251	-1.23333	-0.362477	-0.679747	-1.05238	0.351996	-0.31727
A3KNM6	zgc:162245	tmem119b	Zgc:162245 protein	32679.42	15853.7	20879.3	22295.8	9188.3	13565.9	16528.2	-3.53661	-2.95802	-2.92159	-3.56963	-3.02626	-2.68564	-3.13874	-3.09384	0.137931	0.896959	0.0448961
A0A8M3APA6;A0A8M9P700;A0A8M9PHI6;A0A8M9PZA0	ano5a	ano5a	Isoform of A0A8M9P700, Anoctamin;Anoctamin;Isoform of A0A8M9P700, Anoctamin;Isoform of A0A8M9P700, Anoctamin	106931.14;108806.44;108414.09;103051.25	233165	327546	284729	245149	208485	182036	0.341849	1.01354	0.75315	1.16808	0.915634	0.775579	0.702846	0.953099	1.10361	0.331687	0.250253
Q32PV8	zgc:123046	ro60	60 kDa SS-A/Ro ribonucleoprotein	58775.6	376325	364450	411735	293822	337287	352027	1.03247	1.16756	1.28528	1.42937	1.60967	1.72704	1.16177	1.58869	3.76934	0.0196156	0.42692
Q7ZVF4	zgc:86730	rars1	Arginine--tRNA ligase, cytoplasmic	75775.26	3029168	3.01387e+06	3.33571e+06	1.8431e+06	1.96861e+06	2.05883e+06	4.04134	4.21538	4.30348	4.07849	4.15479	4.27511	4.18674	4.16946	-0.180011	0.865895	-0.0172726
A0A8M6Z2K5;A0A8M9QP18;Q7ZWA3	rbmx	rbmx	Isoform of Q7ZWA3, RNA-binding motif protein, X chromosome isoform X2;Isoform of Q7ZWA3, RNA-binding motif protein, X chromosome isoform X1;RNA-binding motif protein, X chromosome	40972.47;41621.23;41621.23	919996	522107	984631	379530	268532	433129	2.32212	1.68619	2.54315	1.79864	1.28078	2.02615	2.18382	1.70186	-1.42358	0.227663	-0.481961
A0A8N7TE42	si:dkey-191m6.4	si:dkey-191m6.4	rho GTPase-activating protein 22-like	77529.67	44271.5	44558	27817.7	8980.78	10971	5351.15	-2.05506	-1.8644	-2.60236	-3.60259	-3.33255	-4.31265	-2.17394	-3.74926	-4.29794	0.0126663	-1.57532
A0A8M9PNS3;A0A8M9PNT0;A0A8M9PNT4;A0A8M9PNT8;A0A8M9PNU3;A0A8M9Q1E3;A0A8M9Q1F0;A0A8M9Q1F7;A0A8M9Q1G4;A0A8M9Q1H0;A0A8M9Q1H7;A0A8M9Q7Q0;A0A8M9Q7Q4;A0A8M9Q7Q9;A0A8M9Q7R2;A0A8M9Q7R7;A0A8M9Q7S2;A0A8M9QBV0;A0A8M9QBV6;A0A8M9QBW2;A0A8M9QBW8;A0A8M9QBX3;A0A8M9QGU1;A0A8M9QGU6;A0A8M9QGV2;A0A8M9QGV9;A0A8M9QGW4;A0A8M9QGX0	ank2b	ank2b	Isoform of A0A8M9Q1E3, ankyrin-2 isoform X4;Isoform of A0A8M9Q1E3, ankyrin-2 isoform X9;Isoform of A0A8M9Q1E3, ankyrin-2 isoform X14;Isoform of A0A8M9Q1E3, ankyrin-2 isoform X19;Isoform of A0A8M9Q1E3, ankyrin-2 isoform X24;ankyrin-2 isoform X1;Isoform of A0A8M9Q1E3, ankyrin-2 isoform X5;Isoform of A0A8M9Q1E3, ankyrin-2 isoform X10;Isoform of A0A8M9Q1E3, ankyrin-2 isoform X15;Isoform of A0A8M9Q1E3, ankyrin-2 isoform X20;Isoform of A0A8M9Q1E3, ankyrin-2 isoform X25;Isoform of A0A8M9Q1E3, ankyrin-2 isoform X2;Isoform of A0A8M9Q1E3, ankyrin-2 isoform X6;Isoform of A0A8M9Q1E3, ankyrin-2 isoform X11;Isoform of A0A8M9Q1E3, ankyrin-2 isoform X16;Isoform of A0A8M9Q1E3, ankyrin-2 isoform X21;Isoform of A0A8M9Q1E3, ankyrin-2 isoform X26;Isoform of A0A8M9Q1E3, ankyrin-2 isoform X8;Isoform of A0A8M9Q1E3, ankyrin-2 isoform X13;Isoform of A0A8M9Q1E3, ankyrin-2 isoform X18;Isoform of A0A8M9Q1E3, ankyrin-2 isoform X23;Isoform of A0A8M9Q1E3, ankyrin-2 isoform X28;Isoform of A0A8M9Q1E3, ankyrin-2 isoform X3;Isoform of A0A8M9Q1E3, ankyrin-2 isoform X7;Isoform of A0A8M9Q1E3, ankyrin-2 isoform X12;Isoform of A0A8M9Q1E3, ankyrin-2 isoform X17;Isoform of A0A8M9Q1E3, ankyrin-2 isoform X22;Isoform of A0A8M9Q1E3, ankyrin-2 isoform X27	399179.3;398273.26;396255;394883.44;382899.02;399663.85;398502.19;397929.73;396251.09;391949.25;382827.94;399535.72;398401.39;397641.68;395799.37;387984.64;363327.68;398343.52;396729.66;395409.33;384575.78;360439.26;399364.53;398402.72;396354.86;396203.78;385448.43;360510.34	666653	563175	629004	336221	245373	343482	1.85743	1.79542	1.89663	1.62383	1.15066	1.69159	1.84983	1.4887	-2.0914	0.104665	-0.361134
A0A8M2B1K5;A0A8M2B1Z7;A0A8M9PTJ3;A0A8M9Q646;Q5U7N6	tln1;tln1;tln1;tln1;wu:fb05c02	tln1	Isoform of A0A8M9PTJ3, talin-1 isoform X2;Isoform of A0A8M9PTJ3, talin-1 isoform X4;talin-1 isoform X1;Isoform of A0A8M9PTJ3, talin-1 isoform X3;Isoform of A0A8M9PTJ3, Talin-1	273040.39;270988.09;273137.51;271085.21;270638.71	3.35763e+06	3.18578e+06	3.99748e+06	1.72023e+06	1856678	1.94379e+06	4.18987	4.29542	4.56458	3.97895	4.07034	4.19215	4.34996	4.08048	-2.11341	0.102097	-0.269475
A0A8M1NDZ7;A0A8M2B5P3;A0A8M3AUV2;A0A8M9PM60;A0A8M9QBT7;Q6DGC8	lctlb;lctlb;lctlb;lctlb;lctla;zgc:101102	lctlb;lctla	Isoform of A0A8M3AUV2, lactase-like b precursor;Isoform of A0A8M3AUV2, lactase-like b isoform X2;lactase-like b isoform X1;Isoform of A0A8M3AUV2, lactase-like b isoform X3;lactase-like isoform X1;Isoform of A0A8M9QBT7, Lactase-like a	64871.62;65879.68;67611.65;63483.56;65669.59;63882.1	15112.4	10527.9	18394.5	14090.3	15872.6	19531.6	-3.6057	-3.94587	-3.19909	-2.9528	-2.7997	-2.44476	-3.58355	-2.73242	3.23469	0.0318338	0.851132
A0A8M2BFA8	si:ch1073-459j12.1	aebp1b	Isoform of A0A8N7TEF3, inactive carboxypeptidase-like protein X2 isoform X2	143847.35	143579	191885	147123	117648	165178	141843	-0.357656	0.242085	-0.199413	0.1089	0.579711	0.415652	-0.104995	0.368088	2.08992	0.10484	0.473082
A0A8M3AWU2;Q6PBT3	fez1;zgc:73258	fez1	Isoform of Q6PBT3, fasciculation and elongation protein zeta-1 isoform X1;Fasciculation and Elongation protein zeta 1 (Zygin I)	43365.46;45119.36	2513.94	834.722	7096.05		1869.36	667.995	-6.19341	-7.60265	-4.57328		-5.88562	-7.31459	-6.12311	-6.60011	-0.38187	0.728002	-0.476995
Q6DHB6	wu:fb05e09	krt91	Zgc:92533	49994.39	10450496	9617085	16728672	4.44762e+06	4.64593e+06	6567237	5.82792	5.88937	6.62974	5.34939	5.39359	5.94857	6.11568	5.56385	-1.7149	0.161511	-0.55183
A0A8M1P6H0	pigbos1	pigbos1	protein PIGBOS1	7536.58	11938.3	16785.8	26076.7	16769.9	7430.97	18518.9	-3.94583	-3.27285	-2.6956	-2.70162	-3.89462	-2.52158	-3.30476	-3.03927	0.472197	0.661394	0.265489
A7MCR1	fb78f10	uqcrfs1	Cytochrome b-c1 complex subunit Rieske, mitochondrial	29713.9	8.17895e+06	4.80483e+06	6.59123e+06	3.38776e+06	2.42474e+06	2.59983e+06	5.47434	4.88825	5.28604	4.95669	4.45544	4.6117	5.21621	4.67461	-2.38035	0.0759604	-0.5416
E9QJI4	si:ch211-264f5.6	si:ch211-264f5.6	Si:ch211-264f5.6	58275.5	228685	370405	448641	252374	280478	316607	0.313855	1.19094	1.40912	1.20999	1.34358	1.57405	0.971308	1.37587	1.15199	0.313493	0.404564
Q7ZU69	zgc:56377	psmd13	26S proteasome non-ATPase regulatory subunit 13	43135.89	7.2178e+06	6623967	7.45566e+06	4.85315e+06	4673876	4311296	5.29398	5.35146	5.46383	5.47528	5.40224	5.3414	5.36976	5.40631	0.578936	0.593669	0.0365477
A0A8M1PA08;A0A8M2B9B3;A0A8M2B9D1;A0A8M2B9D2;A0A8M2B9J6;A0A8M3AND6;A0A8M3AP19;A0A8M3B6H8	abi1a	abi1a	Isoform of A0A8M3AND6, abl interactor 1;Isoform of A0A8M3AND6, abl interactor 1 isoform X5;Isoform of A0A8M3AND6, abl interactor 1 isoform X3;Isoform of A0A8M3AND6, abl interactor 1 isoform X7;Isoform of A0A8M3AND6, abl interactor 1 isoform X6;abl interactor 1 isoform X1;Isoform of A0A8M3AND6, abl interactor 1 isoform X4;Isoform of A0A8M3AND6, abl interactor 1 isoform X2	52331.73;45746.39;52958.53;42581.63;43208.43;56123.29;46373.19;55496.49	34179	29231.2	46318.4	18590.2	19550.2	21101	-2.42832	-2.47258	-1.86678	-2.55296	-2.49905	-2.33326	-2.25589	-2.46176	-0.999935	0.373929	-0.205864
Q4V9H6	fam210b	fam210b	Zgc:112435	24277.32	105471	182107	120281	129514	84356.5	130324	-0.802663	0.166626	-0.490024	0.247538	-0.389739	0.293456	-0.375353	0.0504183	1.18001	0.303379	0.425772
Q4KME8;Q8JFV8	VATI;vat1	vat1	Isoform of Q8JFV8, Vesicle amine transport protein 1 homolog (T californica);Synaptic vesicle membrane protein VAT-1 homolog	53546.9;53562.96	13942315	14997696	15367951	11332201	11197199	9931826	6.24382	6.53044	6.50734	6.69871	6.66268	6.54534	6.4272	6.63558	2.02438	0.112933	0.208377
Q9PTX9	Ex	exorh	Rhodopsin	39460.31	1426.1	2059.48	950.132	5741.98	6288.75	3685.72	-7.01128	-6.29974	-7.47409	-4.24788	-4.13539	-4.85056	-6.92837	-4.41128	6.17906	0.00348494	2.51709
A0A8M2B853	brd3a	brd3a	Isoform of A0A8M1NGV5, bromodomain-containing protein 3 isoform X3	72086.74	884431	470486	554271	223860	180829	214106	2.26524	1.53599	1.71415	1.03702	0.710318	1.00968	1.83846	0.919005	-3.78118	0.019416	-0.919459
Q7ZUP4	zgc:77429	eif5a2	Eukaryotic translation initiation factor 5A	16852.31	9688671	5601580	7108138	3.528e+06	3.81527e+06	3.52048e+06	5.71872	5.1096	5.39496	5.0152	5.1094	5.04905	5.40776	5.05789	-1.96452	0.120926	-0.349876
A0A8M2BA52;Q7SZ53	crp2;si:ch211-234p6.13	crp2	Isoform of A3KPG5, Pentaxin;Isoform of A3KPG5, Pentaxin	25038.56;24947.43	646004	854131	582091	153554	105683	346420	1.81204	2.3963	1.78481	0.493176	-0.0645662	1.70388	1.99771	0.710829	-2.30302	0.0826641	-1.28689
A0A8M3AV55;A0A8N7UYV3	cpne5a	cpne5a	uncharacterized protein LOC568003 isoform X1;Isoform of A0A8M3AV55, uncharacterized protein LOC568003	64271.91;63179.76		34454.1	40009.6	26827.9	12596	4948		-2.23541	-2.07802	-2.02377	-3.13327	-4.42566	-2.15671	-3.19423	-1.15548	0.331568	-1.03752
A3KQ86	si:dkey-73n10.4	pllp	Novel protein similar to vertebrate transmembrane 4 superfamily member 11 (Plasmolipin) (TM4SF11)	18574.85	2450.05						-6.23055
A0A8M2B2Q3;A0JMP4	atp2a1l;im:7145237	atp2a1l	Calcium-transporting ATPase;Isoform of A0A8M2B2Q3, Calcium-transporting ATPase	109088;108931.82	165643232	155670576	145618160	77786328	78313872	79742536	9.81436	9.90612	9.75154	9.4778	9.46881	9.55056	9.82401	9.49906	-6.27168	0.00329892	-0.324948
Q7SY46	zgc:63516	atp6v1aa	H(+)-transporting two-sector ATPase	68306	17393952	11113160	13925122	6589972	5.91587e+06	5.74948e+06	6.56294	6.09797	6.36511	5.91663	5.74221	5.75671	6.342	5.80518	-3.68063	0.0211923	-0.536821
Q6P0G2	zgc:77262	zgc:77262	Zgc:77262	37257.88	4.03382e+06	2.68166e+06	3.28722e+06	1882605	1.53714e+06	1.60527e+06	4.45457	4.0469	4.28236	4.10909	3.79786	3.9161	4.26127	3.94101	-2.15003	0.0979781	-0.32026
A0A8M1N7C7;A0A8M9Q082;Q4KM14	trnau1apb;trnau1apb;trnau1apl	trnau1apb;trnau1apl	tRNA selenocysteine-associated protein 1;Isoform of A0A8M1N7C7, tRNA selenocysteine-associated protein 1;tRNA selenocysteine 1-associated protein 1-like	35824.81;24668.27;35852.86	378853	237054	354001	152103	159708	196192	1.04213	0.547059	1.06732	0.479474	0.531122	0.883622	0.885503	0.631406	-1.2003	0.296246	-0.254097
A0A8M2B6W0;A0A8M2B6W9;A0A8N7T5U2	pkn1a	pkn1a	Isoform of A0A8M2B6W9, protein kinase C;protein kinase C;Isoform of A0A8M2B6W9, protein kinase C	104946.34;109321.41;107075.47	7021.51	2800.2	7519.78	1318.98		2982.05	-4.71158	-5.85648	-4.4896	-6.37		-5.1562	-5.01922	-5.7631	-1.04828	0.371517	-0.743878
Q504D4	zgc:109943	ela3l	Isoform of A0A8M9QDY3, Ela3l protein	21431.38	678348	2.95625e+06	1.14343e+06	3.00859e+06	1.03156e+06	1.68408e+06	1.88252	4.18754	2.75886	4.78544	3.22244	3.98524	2.94297	3.99771	1.30338	0.262404	1.05473
A0A8M9PHB7;Q498Z7	recql;zgc:110631	recql	ATP-dependent DNA helicase;Isoform of A0A8M9PHB7, ATP-dependent DNA helicase	90743.97;72099.14	14505.6	5986.23	10511.2		6298.32	1739.49	-3.66482	-4.76037	-4.00644		-4.1332	-5.93384	-4.14388	-5.03352	-1.12542	0.342319	-0.889645
A0A8M1NEQ5	si:ch211-137i24.10	tm4sf21a	uncharacterized protein LOC565274	20655.47			1374.38		1253.34	1805.93			-6.94152		-6.46238	-5.87976
Q6NWB3	chunp6902	sf3b4	Splicing factor 3b, subunit 4	41957.53	44847.1	9185.89	14088.2				-2.03642	-4.1426	-3.58388
A0A8M1PFA3	cdh15	cdh15	cadherin-15 precursor	87375.79	31202.8	9490.05	12842.5	5705.87	1913.25	4331.98	-2.55976	-4.0956	-3.71744	-4.25698	-5.85214	-4.61748	-3.4576	-4.90887	-2.17136	0.0956646	-1.45127
Q7ZTW6	CYP3A	cyp3c1	Cytochrome P450, family 3, subfamily c, polypeptide 1	57529.28	131767	89048.3	57486.6	25933	31949.5	24362.2	-0.481516	-0.865499	-1.55514	-2.07271	-1.79045	-2.12593	-0.967385	-1.99636	-3.10974	0.0358808	-1.02898
Q7SXF3	wu:fj22d09	kat8	Histone acetyltransferase	56016.33	64509.4	83376.6	79590.1	77475.8	70197.6	82918.2	-1.51193	-0.960444	-1.08578	-0.493756	-0.654817	-0.358885	-1.18605	-0.502486	3.64469	0.0218737	0.683562
Q5BKW7	enpp6	enpp6	Glycerophosphocholine cholinephosphodiesterase ENPP6	50694.13	147297	216400	107154	180430	188742	197405	-0.320773	0.415543	-0.656758	0.725863	0.772104	0.892513	-0.18733	0.796827	3.07043	0.0372775	0.984156
F1Q6C7;Q6NYY9	tmem49;vmp1	vmp1	Isoform of Q6NYY9, Vacuole membrane protein 1;Vacuole membrane protein 1	45733.1;45705.04	239289	206328	220885	125040	196422	95282.9	0.379248	0.346779	0.386859	0.196818	0.829647	-0.158357	0.370962	0.289369	-0.28213	0.79184	-0.0815927
A0A8M6YSY4;A0A8M6Z1D9;A0A8M6Z223	ncam3	ncam3	Isoform of A0A8M2B3P6, neural cell adhesion molecule 1-like isoform X2;Isoform of A0A8M2B3P6, neural cell adhesion molecule 1-like isoform X3;Isoform of A0A8M2B3P6, neural cell adhesion molecule 1-like isoform X1	75736.81;71371.72;75774.82			2568.32	2675.77		5651.82			-6.03947	-5.34947		-4.23379
A0A8M9PNI7;D4P8S0	syt7b;syt7	syt7b	Isoform of D4P8S0, synaptotagmin-7 isoform X1;Synaptotagmin VIIb	42767.09;54626.35	333352	318141	324100	241533	233170	234803	0.857542	0.971507	0.94	1.14665	1.07707	1.1428	0.923017	1.12218	4.88194	0.00814919	0.199159
Q1ECU7	zgc:136916	jph1b	Junctophilin	73707.42	45666.9	86082.2	56904.6	34667.2	38592.7	37962	-2.01028	-0.914372	-1.56982	-1.65393	-1.51791	-1.48602	-1.49816	-1.55262	-0.168858	0.874103	-0.0544604
Q1XHK0	fb13f09	nr3c1	Glucocorticoid receptor	81921.34	94462.6	96895.5	92651.3	77393.1	77177.1	55907	-0.961691	-0.743656	-0.866555	-0.495297	-0.518067	-0.927547	-0.857301	-0.64697	1.36604	0.243688	0.210331
A0A8M1P8J0	adar	adar	double-stranded RNA-specific adenosine deaminase	151401.09	803746	488166	756465	333849	402939	440808	2.12723	1.58921	2.16284	1.61362	1.86625	2.0515	1.95976	1.84379	-0.515866	0.633152	-0.115968
A0A8M1PS24	zcchc11	tut4	RNA uridylyltransferase	162992.85	4533.56	5569.76	6699.26	4319.8		8667.64	-5.34272	-4.8644	-4.65629	-4.65846		-3.61686	-4.95447	-4.13766	1.74339	0.17962	0.816806
A0A8M3AWC8;A0A8M3B6Z4;E7EYL2	man2a2	man2a2	Alpha-mannosidase;Isoform of A0A8M3AWC8, Alpha-mannosidase;Isoform of A0A8M3AWC8, Alpha-mannosidase	133324.03;132568.16;130980.39	109943	97666.9	99874.1	51703.1	50988.5	32487.5	-0.742752	-0.732218	-0.758255	-1.07725	-1.11607	-1.71069	-0.744408	-1.30134	-2.7151	0.0532559	-0.556928
A0A8M3AJB0;A0A8M3AK57;A0A8M3AK61;A0A8M3ARP6;A0A8M3AUL9;A0A8M3AUM6;A0A8M3B2P5;Q6PHK8;Q9DDE0;Q9PTM7	meis2a;meis2a;meis2a;meis2a;meis2a;meis2a;meis2a;meis2.2;meis2.1;meis2.1	meis2b;meis2a	Isoform of A0A8M3AK57, homeobox protein Meis2 isoform X4;homeobox protein Meis2 isoform X1;Isoform of A0A8M3AK57, homeobox protein Meis2 isoform X6;Isoform of A0A8M3AK57, homeobox protein Meis2 isoform X3;Isoform of A0A8M3AK57, homeobox protein Meis2 isoform X2;Isoform of A0A8M3AK57, homeobox protein Meis2 isoform X7;Isoform of A0A8M3AK57, homeobox protein Meis2 isoform X5;Isoform of A0A8M3AK57, Myeloid ecotropic viral integration site 2.2;Isoform of A0A8M3AK57, Meis homeobox 2a;Isoform of A0A8M3AK57, Meis homeobox 2b	44217.43;44947.26;42802.83;44890.21;44852.2;42745.78;43475.61;43580.75;43043.27;43044.21	327206	182986	287825	132912	111998	110347	0.830691	0.173571	0.768753	0.284902	0.0191611	0.0533968	0.591005	0.119153	-2.09251	0.104534	-0.471852
A0A8M1P8B2	rgs9a	rgs9a	regulator of G-protein signaling 9	56062.23	798068	643336	760513	563925	421096	442856	2.11701	1.98741	2.17054	2.36993	1.92984	2.05819	2.09165	2.11932	0.195504	0.854528	0.0276688
A0A8M9Q0G9;A0JME5	phkg1a;zgc:153009	phkg1a	Isoform of A0JME5, phosphorylase kinase gamma subunit 1 isoform X1;phosphorylase kinase	27426.42;45367.78	36035.6	16564.8					-2.35201	-3.29197
A0A8M9QJE9	spag9b	spag9b	C-Jun-amino-terminal kinase-interacting protein 4-like	145291.63	180618	165041	158450	122469	105033	128427	-0.0265654	0.0246638	-0.0924139	0.166847	-0.0734624	0.272303	-0.0314385	0.121896	1.42268	0.227906	0.153334
A0A8M2B1V5;A0A8N7T6S0	proser1	proser1	Isoform of A0A8N7T6S0, proline and serine-rich protein 1 isoform X2;proline and serine-rich protein 1 isoform X1	77988.24;80994.65	18479.2	19640.7	24503.5	13698.6	23413.2	9253.78	-3.31553	-3.04624	-2.78538	-2.99348	-2.23892	-3.52246	-3.04905	-2.91829	0.324762	0.761636	0.130766
E7F3K7	tbrg4	tbrg4	Transforming growth factor beta regulator 4	71396.72	264746	263092	223960	161854	126802	180127	0.525101	0.697407	0.406801	0.569121	0.198266	0.76037	0.543103	0.509253	-0.182656	0.863952	-0.0338504
Q76C07	zgc:101796	smtnl	Actin-binding vascular maintenance protein	53326.79	22620	20721.1	30158.2	24441.6	27722.3	19316	-3.02384	-2.96899	-2.48582	-2.15816	-1.99519	-2.46078	-2.82621	-2.20471	2.84196	0.0467748	0.621501
Q502J1	zgc:112161	napba	Zgc:112161	33150.6	3491676	1910671	2834551	1.53485e+06	1.37485e+06	1.42555e+06	4.24634	3.55785	4.06861	3.81445	3.63689	3.7448	3.9576	3.73205	-1.06032	0.348779	-0.225553
D7PS99	im:7155971	itga3b	Integrin alpha 3 protein	114922.87	103285	85823.8	108351	83652.9	67968.4	97566.8	-0.832873	-0.918709	-0.64072	-0.383086	-0.701376	-0.124184	-0.797434	-0.402882	2.12069	0.101264	0.394552
B3DG31	si:rp71-45k5.4	psma2b	Proteasome subunit alpha type	25890.51	230304	238341	427617	421445	359357	411124	0.324031	0.554871	1.33988	1.94977	1.70111	1.95093	0.739594	1.86727	3.54081	0.0239959	1.12768
H0WEF6	si:ch73-263o4.4	srr	L-serine ammonia-lyase	34796.24	150633	73204.1	127394		70207.8		-0.288465	-1.14816	-0.407137		-0.654608
Q5U3U3	cpt2	cpt2	Carnitine O-palmitoyltransferase 2, mitochondrial	74916.39	1.68515e+06	1.35559e+06	1.75997e+06	370729	563286	521233	3.1953	3.06269	3.38104	1.76479	2.34956	2.29328	3.21301	2.13588	-5.18151	0.00659948	-1.07713
A0A8M9PFA6;Q803Z0	pak1;cb761	pak1	Isoform of A0A8M9P9X9, non-specific serine/threonine protein kinase;Isoform of A0A8M9P9X9, non-specific serine/threonine protein kinase	63499.62;63261.38	202683	265436	240138	115551	118240	120638	0.139716	0.710204	0.507424	0.0829505	0.097413	0.182042	0.452448	0.120802	-1.95316	0.122512	-0.331646
A0A8M9PC21;E7F254	cpda	cpda	Isoform of E7F254, Carboxypeptidase D;Carboxypeptidase D	149915.67;150014.8	69283.2	26533.5	69381.6	53923.6	23926	25522.3	-1.40893	-2.61227	-1.28381	-1.01659	-2.20766	-2.05881	-1.76834	-1.76102	0.0129404	0.990295	0.00731734
A0A8M1NYL7	gngt2b	gngt2b	Guanine nucleotide-binding protein subunit gamma	7489.65	403740	429877	326637	166660	118783		1.13392	1.40577	0.951253	0.611331	0.104018		1.16365	0.357674	-3.16602	0.0506355	-0.805972
Q6TH01	si:dkey-29f10.1	si:dkey-29f10.1	Protein C10	13156.26	47459.9	32985.6	53482.6	18327.9	10405.9	9472.6	-1.95473	-2.29825	-1.6593	-2.57346	-3.40884	-3.48874	-1.97076	-3.15702	-3.42798	0.0265848	-1.18626
A0A8M9PI57;Q7ZVE7	zgc:56064;Ppp2ca	ppp2cab	Isoform of Q7ZVE7, Serine/threonine-protein phosphatase;Serine/threonine-protein phosphatase	35534.14;35476.1	2220755	1.79408e+06	2.06974e+06	1.10027e+06	1.32915e+06	1.35826e+06	3.59347	3.46701	3.61494	3.33421	3.58813	3.67505	3.55848	3.53246	-0.231881	0.828011	-0.026013
A0A8M9PFW3;Q7ZVD6	zgc:56095;zgc:86792	fa11g10;fb23g05	Isoform of Q7ZVD6, Ferritin;Ferritin	20395.86;20405.9	78320.2	121434	93325.6	53930.5	59581	28661.7	-1.23205	-0.417986	-0.856093	-1.0164	-0.891386	-1.89145	-0.835376	-1.26641	-1.0973	0.33413	-0.431036
A0A8M2BB53;A0A8M2BBH2;A0A8M3AQX7;A0A8M9P4E1;A0A8M9PJR1;Q803S1	smarce1;smarce1;smarce1;smarce1;smarce1;baf57	smarce1	SWI/SNF-related matrix-associated actin-dependent regulator of chromatin subfamily E member 1 isoform X1;Isoform of A0A8M2BB53, SWI/SNF-related matrix-associated actin-dependent regulator of chromatin subfamily E member 1 isoform X3;Isoform of A0A8M2BB53, SWI/SNF-related matrix-associated actin-dependent regulator of chromatin subfamily E member 1 isoform X2;Isoform of A0A8M2BB53, SWI/SNF-related matrix-associated actin-dependent regulator of chromatin subfamily E member 1 isoform X5;Isoform of A0A8M2BB53, SWI/SNF-related matrix-associated actin-dependent regulator of chromatin subfamily E member 1 isoform X4;Isoform of A0A8M2BB53, SWI/SNF-related matrix-associated actin-dependent regulator of chromatin subfamily E member 1	47591.46;47120.89;47361.14;43250.6;43721.17;46890.56	934979	1.11165e+06	1.23505e+06	996733	952368	942481	2.34543	2.77647	2.87006	3.19163	3.10721	3.14782	2.66399	3.14889	2.96787	0.0412313	0.4849
F1QXI2	zgc:91996	xrcc1	DNA repair protein XRCC1	68351.32	485004	406622	419627	200840	194529	207520	1.39849	1.32553	1.31267	0.880473	0.815675	0.964602	1.34556	0.886917	-9.0423	0.000828761	-0.458647
A0A8M2B8R1	emilin3	emilin3	EMILIN-3	87759.34	13702	13007.3	11347.4	4295.96	6030.33	14261.9	-3.74705	-3.64077	-3.896	-4.66645	-4.19593	-2.89841	-3.76127	-3.92026	-0.297829	0.780662	-0.15899
A0A8M1NIJ7;A0A8M2BEQ4	arhgef16	arhgef16	Isoform of A0A8M2BEQ4, rho guanine nucleotide exchange factor 16;rho guanine nucleotide exchange factor 16 isoform X1	69215.52;75870.02	9043.1	1584.34	1986.35	1989.05	2699.01	2205.54	-4.34654	-6.67814	-6.41017	-5.77735	-5.35574	-5.59137	-5.81162	-5.57482	0.317153	0.766992	0.2368
A0A8M3AHU8;A0A8M9P821;D2KMS9	znf574;znf574;si:ch211-87d12.1	znf574	Isoform of D2KMS9, zinc finger protein 574 isoform X1;Isoform of D2KMS9, zinc finger protein 574 isoform X2;Rumba zinc finger protein	111092.32;110920.14;111109.37	26236.1	57538	57043.5	42796.9	41798.4	33729.1	-2.80988	-1.49557	-1.5663	-1.35	-1.40279	-1.65658	-1.95725	-1.46979	1.11505	0.327301	0.487463
Q803J2	ube2n	ube2na	Ube2n protein	17291.92	904609	599515	864950	342066	321140	457648	2.29779	1.88564	2.35618	1.6487	1.53889	2.10559	2.17987	1.76439	-1.82135	0.142653	-0.415475
A9JR88	mark1	mark1	non-specific serine/threonine protein kinase	85663.71	285996	238525	251526	116970	158097	152977	0.63649	0.555981	0.574269	0.100564	0.516496	0.524669	0.588913	0.380576	-1.46581	0.216576	-0.208337
Q5W8I7	slc17a6a	slc17a6a	Vesicular glutamate transporter 2.2	64460.7	1.16694e+06	1.26553e+06	1.20255e+06	1.14927e+06	730865	764810	2.66515	2.96351	2.83159	3.39707	2.72529	2.84646	2.82008	2.98961	0.756767	0.491317	0.169524
Q8JH29	wu:fb62f06	agt	Angiotensinogen	51058.33	272630	165687	160218	93545.4	167286	136429	0.567436	0.0303017	-0.0764015	-0.221835	0.598005	0.359508	0.173779	0.245226	0.227112	0.831472	0.0714471
A0A8M1RMY5;A0A8M2BHM1;A0A8M9PRL0	sh3pxd2b	sh3pxd2b	Isoform of A0A8M2BHM1, SH3 and PX domain-containing protein 2B isoform X3;SH3 and PX domain-containing protein 2B isoform X1;Isoform of A0A8M2BHM1, SH3 and PX domain-containing protein 2B isoform X2	97536.78;98881.36;98767.21	118202	108086	90332.1	78348.6	62115.1	44622.6	-0.638251	-0.585982	-0.903127	-0.477594	-0.831296	-1.2528	-0.70912	-0.853897	-0.591819	0.585802	-0.144777
Q1RM42	unc119.2	unc119b	Isoform of Q90Z08, Protein unc-119 homolog A	29630.99	64463.5	17208.9	17591.1	10579	3269.08	6744.46	-1.51295	-3.23693	-3.26352	-3.3663	-5.07928	-3.9788	-2.67113	-4.14146	-1.91983	0.127296	-1.47033
Q1LVA8	si:dkeyp-109h9.2	acsl3a	Acyl-CoA synthetase long chain family member 3a	79034.54	269390	237603	188472	135341	140067	105837	0.550191	0.550395	0.157916	0.311025	0.341803	-0.00679965	0.419501	0.215343	-1.1882	0.30048	-0.204158
Q0VIL3	otomp	otomp	Otolith matrix protein 1	40775.99	116230	91773.8	124425	112394	132626	125922	-0.662519	-0.822005	-0.441158	0.0429958	0.263053	0.243889	-0.641894	0.183313	6.30201	0.00324069	0.825207
A0A8M1P3T0	pfklb	pfklb	ATP-dependent 6-phosphofructokinase	85020.17	725776	647865	720262	441501	487361	356370	1.98002	1.99754	2.09208	2.01684	2.14068	1.74473	2.02321	1.96742	-0.457301	0.67119	-0.0557963
A0A8M3B0K1;Q566U3	capsla;zgc:112473	capsla	Isoform of Q566U3, calcyphosine-like a isoform X1;Calcyphosine-like	21187.66;21217.64	17676.3	18858	18596.9	5159.12		15079.7	-3.37961	-3.10491	-3.1833	-4.4023		-2.81797	-3.22261	-3.61014	-0.646101	0.564234	-0.387527
Q504C3	wu:fb11c11	sarnp	SAP domain-containing ribonucleoprotein	22607.46	736559	421842	469934	206648	106387	156371	2.00129	1.37855	1.47602	0.921602	-0.0549867	0.556325	1.61862	0.474313	-3.32332	0.0292875	-1.14431
A0A8M3B4S3;A0A8M9PAY3	stxbp4	stxbp4	syntaxin-binding protein 4 isoform X1;Isoform of A0A8M3B4S3, syntaxin-binding protein 4 isoform X2	80899.37;80913.4	15610.9	5071.97	8866.4		10664.1	12322.3	-3.55888	-4.99947	-4.25195		-3.37348	-3.1093	-4.2701	-3.24139	1.88424	0.15604	1.02871
A0A8M2BK81;A0A8M2BK84;A0A8M2BK85;A0A8M2BK98;A0A8M2BKA5;A0A8M2BKR1;A0A8M2BKR2;A0A8M3AYR4;A0A8M3B4X1;A0A8M9Q897;E7FC72;Q7ZTX5	exoc7;exoc7;exoc7;exoc7;exoc7;exoc7;exoc7;exoc7;exoc7;exoc7;exoc7;zgc:56575	exoc7	Isoform of E7FC72, Exocyst complex component 7;Isoform of E7FC72, Exocyst complex component 7;Isoform of E7FC72, Exocyst complex component 7;Isoform of E7FC72, Exocyst complex component 7;Isoform of E7FC72, Exocyst complex component 7;Isoform of E7FC72, Exocyst complex component 7;Isoform of E7FC72, Exocyst complex component 7;Isoform of E7FC72, Exocyst complex component 7;Isoform of E7FC72, Exocyst complex component 7;Isoform of E7FC72, Exocyst complex component 7;Exocyst complex component 7;Isoform of E7FC72, Exocyst complex component 7	78456.35;77983.76;80270.25;74706.03;78447.17;79910.99;76160.68;78919.75;79438.41;77465.11;82197.48;76930.41	115800	52821.1	77579.8	25060.3	23441.3	22900.2	-0.667873	-1.61897	-1.12268	-2.1221	-2.23719	-2.21522	-1.13651	-2.1915	-3.80997	0.0189406	-1.05499
Q7T395	wu:fb69e03	upb1	Upb1 protein	43327.49	295816	189628	259144	88097.4	117162	122797	0.685193	0.225016	0.617317	-0.308401	0.0841965	0.207632	0.509175	-0.00552408	-2.43243	0.0717921	-0.514699
Q1RLQ1	stmn1	stmn1a	Stathmin	17055.4	480904	588661	669331	339390	386062	322336	1.38624	1.85928	1.98628	1.63737	1.80452	1.59992	1.74393	1.6806	-0.327969	0.759384	-0.0633293
A0A8M1NF62	si:dkey-238o13.4	si:dkey-238o13.4	uncharacterized protein LOC560780	25899.81	63343.9	42446.2	44566.3	23943.8	11173	19295.7	-1.53823	-1.93445	-1.92241	-2.18785	-3.30622	-2.46229	-1.79836	-2.65212	-2.36638	0.077125	-0.853757
A0A8M1PJS2;A0A8M2BG12	stau1	stau1	double-stranded RNA-binding protein Staufen homolog 1;Isoform of A0A8M1PJS2, double-stranded RNA-binding protein Staufen homolog 1 isoform X2	76407.64;75198.27	198312	103339	146420	32383.5	38355.2	36409.5	0.108268	-0.650777	-0.206327	-1.75224	-1.52682	-1.54626	-0.249612	-1.60844	-5.86475	0.00422026	-1.35883
A0A0R4ILD9	zgc:86660	eif2b1	Translation initiation factor eIF-2B subunit alpha	33571.82	515109	656639	666172	405027	512719	463590	1.48537	2.01694	1.97946	1.89244	2.21386	2.1242	1.82726	2.07684	1.27183	0.272348	0.249578
A0A8M1P6F7	nop2	nop2	probable 28S rRNA (Cytosine(4447)-C(5))-methyltransferase	83531.08	1169979	574710	688010	334504	329187	195374	2.66891	1.82467	2.02599	1.61645	1.5746	0.877592	2.17319	1.35621	-2.33684	0.0796532	-0.816979
A0A8M6Z5W1;A0A8M9PH20;A0A8M9PH22;A0A8M9PU80;A0A8M9PU86;A0A8M9PU91;A0A8M9PU94;A0A8M9Q087;A0A8M9Q092;A0A8M9Q097;A0A8M9Q0A2;A0A8M9Q5S6;A0A8M9Q5S8;A0A8M9Q5T1;A0A8M9Q5T3;A0A8M9QB04;A0A8M9QB09;A0A8M9QB14;A0A8M9QB19	celf2	celf2	Isoform of Q6P0B1, CUGBP Elav-like family member 2 isoform X1;Isoform of Q6P0B1, CUGBP Elav-like family member 2 isoform X5;Isoform of Q6P0B1, CUGBP Elav-like family member 2 isoform X10;Isoform of Q6P0B1, CUGBP Elav-like family member 2 isoform X6;Isoform of Q6P0B1, CUGBP Elav-like family member 2 isoform X11;Isoform of Q6P0B1, CUGBP Elav-like family member 2 isoform X16;Isoform of Q6P0B1, CUGBP Elav-like family member 2 isoform X21;Isoform of Q6P0B1, CUGBP Elav-like family member 2 isoform X2;Isoform of Q6P0B1, CUGBP Elav-like family member 2 isoform X7;Isoform of Q6P0B1, CUGBP Elav-like family member 2 isoform X12;Isoform of Q6P0B1, CUGBP Elav-like family member 2 isoform X17;Isoform of Q6P0B1, CUGBP Elav-like family member 2 isoform X4;Isoform of Q6P0B1, CUGBP Elav-like family member 2 isoform X9;Isoform of Q6P0B1, CUGBP Elav-like family member 2 isoform X14;Isoform of Q6P0B1, CUGBP Elav-like family member 2 isoform X19;Isoform of Q6P0B1, CUGBP Elav-like family member 2 isoform X3;Isoform of Q6P0B1, CUGBP Elav-like family member 2 isoform X8;Isoform of Q6P0B1, CUGBP Elav-like family member 2 isoform X13;Isoform of Q6P0B1, CUGBP Elav-like family member 2 isoform X18	57908.56;56898.38;55024.38;56827.3;53824.03;52813.86;51327.25;57837.48;56034.55;53752.95;52742.78;57285.77;55411.77;53130.17;51878.95;57537.16;55663.16;53201.25;51950.03	553954	429401	490042	157047	179222	177965	1.59026	1.40417	1.53647	0.525621	0.697437	0.742945	1.5103	0.655335	-9.91462	0.00058097	-0.854963
A0A8M1RR41	LOC100334018	LOC100334018	equilibrative nucleoside transporter 2-like	51096.06	22796.9	16178.1	19873.6	19879.5	5490.23	6740.17	-3.0126	-3.32604	-3.08751	-2.45622	-4.3313	-3.97972	-3.14205	-3.58908	-0.766568	0.486078	-0.44703
Q6P3J8	wu:fc11b08	tdh	L-threonine 3-dehydrogenase, mitochondrial	41647.58	154095	68892.3	100113	10061	51205.6	3856.67	-0.255686	-1.23574	-0.754807	-3.43873	-1.10994	-4.78515	-0.748745	-3.11127	-2.12809	0.100423	-2.36252
A0A8M6YSW4	si:dkey-12j5.1	si:dkey-12j5.1	probable assembly chaperone of rpl4	46743.41	29661.7	13533.3	16516.7	5106.73			-2.63283	-3.58357	-3.35444	-4.41703
A0A8M1PCD1	txnrd1	txnrd3	thioredoxin-disulfide reductase	66117.65	2.46399e+06	2541958	3.43627e+06	2571015	2.82042e+06	2.21192e+06	3.74342	3.96971	4.34633	4.55869	4.67353	4.37858	4.01982	4.53693	2.64276	0.0574144	0.517113
X1WGX5	pum3	pum3	Pumilio homolog 3	71359.25	421582	445205	456386	286639	303613	277637	1.19631	1.45631	1.43382	1.39366	1.45792	1.38456	1.36215	1.41205	0.578098	0.594183	0.0499002
Q6DRD5	zgc:92341	ufd1l	Ubiquitin fusion degradation 1-like	34999.8	500424	343869	490287	222729	219315	187985	1.44365	1.0837	1.53719	1.02972	0.988691	0.821973	1.35485	0.946794	-2.6822	0.0551027	-0.408052
A0A8M6Z6P5	farp1	farp1	FERM, RhoGEF and pleckstrin domain-containing protein 1	119027.66	163322	172826	168529	119199	120845	136647	-0.171783	0.0911629	-0.00344458	0.127796	0.128849	0.361808	-0.0280215	0.206151	2.14036	0.0990478	0.234172
A0A8M2BB11;A0PGM0;Q7SX96	cyp2k18;zgc:198195;zgc:66268	cyp2k18;cyp2k19;zgc:66268	cytochrome P450, family 2, subfamily K, polypeptide 18 isoform X1;Cytochrome P450 CYP2K19;Isoform of A0A8M2BB11, Zgc:66268	56824.38;56897.42;51355	12278.2	8302.87	7627.26	8386.1	10904.4	18839.5	-3.90534	-4.28841	-4.46913	-3.70143	-3.34133	-2.49682	-4.22096	-3.17986	2.64382	0.0573511	1.0411
Q6PBS3	TrpRS	wars	Tryptophan--tRNA ligase, cytoplasmic	52372.59	558654	439634	420831	233136	156255	211843	1.60245	1.43814	1.3168	1.0956	0.499588	0.994352	1.45247	0.86318	-2.91902	0.0432858	-0.589286
A0A8M1P8L6;A0A8M6YSA7;A0A8M6YT11;A0A8M6Z0N8;A0A8M6Z1B2;A0A8M9Q0F3;A0A8M9Q0F8;A0A8M9QC18;A0A8M9QHA0;A0A8M9QLF5;A0A8M9QLF8;A0A8M9QPV9;A0A8M9QPW6;A3KNF9	rap1gap2a	rap1gap2a	Isoform of A0A8M9QHA0, rap1 GTPase-activating protein 2 isoform 1;Isoform of A0A8M9QHA0, rap1 GTPase-activating protein 2 isoform X7;Isoform of A0A8M9QHA0, rap1 GTPase-activating protein 2 isoform X11;Isoform of A0A8M9QHA0, rap1 GTPase-activating protein 2 isoform X10;Isoform of A0A8M9QHA0, rap1 GTPase-activating protein 2 isoform X5;Isoform of A0A8M9QHA0, rap1 GTPase-activating protein 2 isoform X4;Isoform of A0A8M9QHA0, rap1 GTPase-activating protein 2 isoform X9;Isoform of A0A8M9QHA0, rap1 GTPase-activating protein 2 isoform X6;rap1 GTPase-activating protein 2 isoform X1;Isoform of A0A8M9QHA0, rap1 GTPase-activating protein 2 isoform X3;Isoform of A0A8M9QHA0, rap1 GTPase-activating protein 2 isoform X8;Isoform of A0A8M9QHA0, rap1 GTPase-activating protein 2 isoform X2;Isoform of A0A8M9QHA0, rap1 GTPase-activating protein 2 isoform X13;Isoform of A0A8M9QHA0, RAP1 GTPase-activating protein 2a	72868.57;85016.68;64747.22;66093.81;86093.76;86658.28;79844.37;85405.8;93069.56;91722.97;81190.96;91992.48;90645.89;52868.62	5877.34		4915.36				-4.9682		-5.103
A0A8M1RH48	LOC108179091	LOC108179091	stonustoxin subunit alpha-like	67214.61	348943	336637	298474	277270	301767	239801	0.923485	1.05304	0.821169	1.34572	1.44913	1.17319	0.932563	1.32268	3.72326	0.0204164	0.390116
Q6IQU2	cryba2	cryba2a	Beta A2-crystallin	23825.76	4.60571e+06	3.37008e+06	3.91214e+06	3.53497e+06	2.24766e+06	2678297	4.64585	4.37655	4.53345	5.01805	4.34604	4.6546	4.51862	4.6729	0.737049	0.501987	0.15428
Q6PC53	ppial	ppiab	Peptidyl-prolyl cis-trans isomerase	17488.81	28389994	18109640	20639900	11061976	11097075	10122646	7.26973	6.80246	6.93285	6.66389	6.64972	6.5728	7.00168	6.6288	-2.62479	0.0585046	-0.372877
B0UXI4	si:dkey-90n12.3	syn1	Synapsin-1	72353.92	3.84138e+06	2.19557e+06	3.29479e+06	1.03574e+06	1.53618e+06	1.38721e+06	4.38405	3.75837	4.28568	3.24702	3.79697	3.70547	4.1427	3.58315	-2.16694	0.0961392	-0.559547
Q7ZZA3	si:dz202l16.2	fkbp11	peptidylprolyl isomerase	20964.64	1.43907e+06	1.09093e+06	1110269	520551	493922	563702	2.96756	2.74933	2.7164	2.25447	2.15997	2.40629	2.8111	2.27358	-5.04376	0.00726286	-0.537522
O13166	tle3a	tle3a	Transducin-like enhancer protein 3-A	82459.92	108161	122818	162629	99671.2	118048	78980.4	-0.76632	-0.401632	-0.0548536	-0.130325	0.095065	-0.429079	-0.407602	-0.15478	0.989868	0.378273	0.252822
Q7SZQ9	wu:fc15c12	gnl2	Nucleolar GTP-binding protein 2	82969.33	61598.9	66972.1	63501.7	69314.2	25621.7	45498.3	-1.57853	-1.27653	-1.41157	-0.65435	-2.10887	-1.22476	-1.42221	-1.32933	0.214977	0.840301	0.0928804
A0A8M1Q6X6;Q0H0R9	si:ch211-132p1.3;lect2l	lect2.1;lect2.2	leukocyte cell-derived chemotaxin-2-like;Leukocyte cell-derived chemotaxin 2	18521.43;16974.53	13604.5				15680.3		-3.75735				-2.81729
A0A8M1NA46;A0A8M2BA26;A0A8M2BA44;A0A8M2BA65;A0A8M2BA87;A0A8M9P6H2;A6XCT1	ndrg4;ndrg4;ndrg4;ndrg4;ndrg4;ndrg4;zgc:136766	ndrg4	Isoform of A0A8M2BA44, protein NDRG4;Isoform of A0A8M2BA44, protein NDRG4 isoform X4;protein NDRG4 isoform X1;Isoform of A0A8M2BA44, protein NDRG4 isoform X2;Isoform of A0A8M2BA44, protein NDRG4 isoform X3;Isoform of A0A8M2BA44, protein NDRG4 isoform X5;Isoform of A0A8M2BA44, NDRG family member 4	38642.08;45476.91;50484.7;49053.02;47291.9;42284.11;37210.4	193024	77940	96142.8	64963	64357.9	67915.3	0.0692733	-1.05772	-0.813187	-0.747882	-0.780122	-0.646838	-0.600546	-0.724947	-0.360987	0.736367	-0.124402
Q7ZUG1	wu:fa27c04	rpl12	60S ribosomal protein L12	17669.53	11462365	4.46576e+06	8664625	3.27803e+06	3.70613e+06	3.33839e+06	5.96126	4.78267	5.68063	4.90918	5.06753	4.97244	5.47485	4.98305	-1.37218	0.241928	-0.491803
Q803Y4	ufm1	ufm1	Ubiquitin-fold modifier 1	9675.23	288315		81237.4	15490.6			0.648141		-1.05622	-2.81611
A0A8M1P2N7	LOC561325	LOC561325	thiosulfate sulfurtransferase/rhodanese-like domain-containing protein 1 precursor	17786.86	37564.7	12009	9179.4	9279.14	5511	2559.57	-2.29206	-3.75597	-4.20189	-3.55544	-4.32585	-5.3766	-3.41664	-4.4193	-1.2824	0.268978	-1.00266
R4GE45	si:ch211-286b5.5	si:ch211-286b5.5	Guanine nucleotide-binding protein subunit gamma	7782.96	57460.9	58658.6	70459.6	66266.4	36591.1	52310.2	-1.67885	-1.46774	-1.26157	-0.719223	-1.59475	-1.02348	-1.46939	-1.11248	1.25894	0.276515	0.356904
A0A8M2B701	crmp1	crmp1	dihydropyrimidinase-related protein 1 isoform X1	74036.43	1.48384e+06	1.369e+06	1.15416e+06	1.02738e+06	916041	994625	3.01176	3.07689	2.77233	3.23533	3.0511	3.22551	2.95366	3.17065	1.96816	0.120423	0.216985
A0A8M3AU21;A0A8M3BAV9;D0EVX0	nlgn2a	nlgn2a	neuroligin 2b isoform X1;Isoform of A0A8M3AU21, neuroligin 2b isoform X2;Isoform of A0A8M3AU21, Neuroligin 2b	93428.77;91353.5;91351.48	20780.2	9760.89	11067.5	10798.9	9551.89	9353.31	-3.14622	-4.055	-3.93204	-3.33661	-3.53238	-3.50703	-3.71109	-3.45867	0.866768	0.434968	0.252416
E7F1H9	ythdf2	ythdf2	YTH domain-containing family protein 2	66048.61	28039.3	20254.8	36169.3	23003.7	21231.1	19732.9	-2.71398	-3.00182	-2.2236	-2.24563	-2.38006	-2.42997	-2.64647	-2.35189	1.26023	0.276095	0.294578
Q7ZTU0	wu:fi98e03	rftn2	Raftlin family member 2	47614.92	5931.01	1943.53	6171.71		1313.93		-4.95508	-6.38333	-4.77462		-6.39428
A4IG41	wu:fb59c03	mtif2	Zgc:162191 protein	78654.31	25737.5	20201.2	19481.8	9547.94	14455.8	6299.39	-2.83756	-3.00564	-3.11624	-3.51424	-2.93459	-4.07729	-2.98648	-3.50871	-1.53739	0.199014	-0.522227
Q7ZVI7	actba	actba	Actin, cytoplasmic 1	41766.76	203221120	60240840	86534472	32107284	29167120	28252380	10.1093	8.53644	9.00069	8.20118	8.04389	8.05358	9.21549	8.09955	-2.37762	0.0761862	-1.11594
Q0VA81	zgc:136949	emilin1b	EMILIN-1 precursor	46132.68	158216	238723	199786	237211	218934	221020	-0.21761	0.557179	0.242019	1.1206	0.986188	1.05553	0.193862	1.05411	3.76841	0.0196315	0.860243
Q7ZW25	chmp2a	chmp2a	Charged multivesicular body protein 2a	25107.91	229756	202554	174535	51151.3	42524.9	57587	0.320599	0.320151	0.047076	-1.09273	-1.37793	-0.884832	0.229275	-1.1185	-7.95187	0.00135463	-1.34777
Q6DG86	zgc:91879	agxta	Alanine--glyoxylate aminotransferase	42619.3	316075	151024	184661	160996	189183	252515	0.780763	-0.103376	0.128441	0.561447	0.775474	1.24772	0.268609	0.861547	1.77848	0.14995	0.592938
A5WVS7	LOC792168	ing5a	Inhibitor of growth protein	28281.17	17823	37736.3	27809	24018.5	13433.7	28115.2	-3.36769	-2.10413	-2.60281	-2.18335	-3.04038	-1.91922	-2.69155	-2.38099	0.621702	0.567818	0.31056
Q7SZF7	EGFR15	egfra	Receptor protein-tyrosine kinase	132483.76	77182.6	26240.8	31387.4	52904.9	38638.2	23463.5	-1.25316	-2.62827	-2.42818	-1.0441	-1.51621	-2.18016	-2.1032	-1.58016	0.967023	0.388293	0.523046
Q803P1	eif3jb	eif3jb	Eukaryotic translation initiation factor 3 subunit J-B	29887.34	148888	213162	270875	243622	242054	197228	-0.305275	0.393789	0.681191	1.15907	1.13102	0.891218	0.256568	1.06044	2.63564	0.0578438	0.803868
A3KQS4	mindy1	mindy1	Ubiquitin carboxyl-terminal hydrolase MINDY-1	57365.81	21239.7	12981.1	11562.2			2872.83	-3.11467	-3.64367	-3.86895			-5.21003
Q7ZVF1	zgc:56053	chia.1	chitinase	50781.79	97854.9	220225	158225	77667.6	131243	124335	-0.91079	0.440821	-0.0944643	-0.490189	0.247932	0.225583	-0.188144	-0.00555807	0.395444	0.712699	0.182586
Q568S9	zgc:110112	aspscr1	Zgc:110112	63474.62	25707.5		12893.3				-2.83924		-3.71175
Q0R4G9	hspa12b	hspa12b	HSPA12B	77357.97	15152.8	10172.3	9063.71				-3.60185	-3.99543	-4.22019
A0A8M1QL25;A0A8M1RMU0	plpp3	plpp3	phospholipid phosphatase 3 isoform X1;Isoform of A0A8M1QL25, phospholipid phosphatase 3 isoform X2	35044.64;34896.5	81569.9	22247.9			27462.9	20421.1	-1.1734	-2.86642			-2.00876	-2.38051
Q6NZ07;Q6NZ07-2	ncl1	ncln	Nicalin-1;Isoform of Q6NZ07, Isoform 2 of Nicalin-1	63988.06;63988.06-2	1834899	900542	1.34048e+06	496570	495014	549390	3.31812	2.47264	2.98824	2.18642	2.16316	2.36918	2.92633	2.23959	-2.69835	0.0541866	-0.686745
Q642H9	rps4x	rps4x	40S ribosomal protein S4, X isoform	29687.9	28183714	28218918	29035824	20993690	20256158	19178828	7.25921	7.44236	7.42525	7.58824	7.51791	7.49472	7.37561	7.53362	2.43766	0.0713882	0.158014
A0A8M1RDD4	LOC100331639	LOC100331639	myosin-9-like	15875.76	592465	959788	887439	668502	474427	646323	1.68722	2.56456	2.39321	2.61536	2.10187	2.60361	2.215	2.44028	0.709843	0.516992	0.225283
Q7SXN3	ahsa1l	ahsa1b	AHA1, activator of heat shock protein ATPase homolog 1, like	38039.91	1.08642e+06	955411	1.1419e+06	798066	932953	719016	2.56201	2.55796	2.75693	2.87093	3.07749	2.75738	2.62563	2.90193	2.41489	0.0731665	0.276301
Q6NYM8	zgc:77479	adhfe1	Hydroxyacid-oxoacid transhydrogenase, mitochondrial	50648.04	11461.2	16735.7		5235.12	10885		-4.00468	-3.27716		-4.38121	-3.34389
A0A8M2B6S9;A0A8M2B6V0;A0A8M2BEY5;A0A8M2BFI6;A0A8M3AQ39;A0A8M3B1A3;A0A8N7UQQ7;B0R0R1	raph1b;raph1b;raph1a;raph1a;raph1b;raph1b;raph1a;si:dkey-1h24.3	raph1b;raph1a	Isoform of A0A8M3AQ39, ras-associated and pleckstrin homology domains-containing protein 1 isoform X4;Isoform of A0A8M3AQ39, ras-associated and pleckstrin homology domains-containing protein 1 isoform X3;Isoform of A0A8N7UQQ7, ras-associated and pleckstrin homology domains-containing protein 1 isoform X5;Isoform of A0A8N7UQQ7, ras-associated and pleckstrin homology domains-containing protein 1 isoform X2;ras-associated and pleckstrin homology domains-containing protein 1 isoform X1;Isoform of A0A8M3AQ39, ras-associated and pleckstrin homology domains-containing protein 1 isoform X2;ras-associated and pleckstrin homology domains-containing protein 1 isoform X1;Isoform of A0A8M3AQ39, Novel protein similar to human Ras association (RalGDS/AF-6) and pleckstrin homology domains 1 (RAPH1)	162297.01;165114.29;73293.59;143327.06;168448.95;165631.66;146117.31;159745.09	8316.16	8065.99	20682.3	14429.3	19070.3	14520.9	-4.46744	-4.33016	-3.02997	-2.9185	-2.53491	-2.87244	-3.94253	-2.77528	2.46415	0.0693814	1.16724
A0A8M9QG02;A0A8N7UYA0	si:ch211-106n13.3	fa99a09	uncharacterized protein LOC563353 isoform X1;Isoform of A0A8M9QG02, uncharacterized protein LOC563353	96663.83;94874.64	12854.6	63492	26222.1	53219.1	42975.3	11815	-3.83915	-1.35351	-2.68758	-1.03556	-1.36273	-3.16996	-2.62675	-1.85608	0.788086	0.474724	0.770667
A0A8M2BBA5;A0A8M3AQQ2;F1QA42	atxn2l;atxn2l;wu:fc31f08	atxn2l	Isoform of F1QA42, ataxin-2-like protein isoform X3;Isoform of F1QA42, ataxin-2-like protein isoform X2;Ataxin 2-like	103401.94;106321.98;106776.47	352663	335927	483668	281760	202252	255728	0.938783	1.04999	1.51758	1.36889	0.871843	1.26596	1.16878	1.1689	0.000494932	0.999629	0.000115425
A0A8M1P854;F8W4X3	si:dkey-87o1.2	si:dkey-87o1.2	uncharacterized protein LOC796684 isoform 1;Isoform of A0A8M1P854, Si:dkey-87o1.2	21489.09;18533.64	126910	96054.3	113156	79021.6	47483.9	69757	-0.535701	-0.756236	-0.578129	-0.465254	-1.2188	-0.608236	-0.623355	-0.764097	-0.584616	0.590192	-0.140742
A0A8M9Q3S3;A4QP94	rfwd2	cop1	Isoform of A4QP94, E3 ubiquitin-protein ligase RFWD2 isoform X1;E3 ubiquitin-protein ligase RFWD2	77713.18;77664.17	19786.9	20793.3	35576.8	20244.3	20668.8	17457.7	-3.21689	-2.96397	-2.24743	-2.42999	-2.41878	-2.60671	-2.80943	-2.48516	1.09314	0.335752	0.324269
Q68EL4	zgc:101016	zgc:101016	Zgc:101016	18438.57	9064.23	19458.3	23854.7	15861.7	19075.6	19930.6	-4.34318	-3.0597	-2.82409	-2.78195	-2.53451	-2.41559	-3.40899	-2.57735	1.71756	0.161009	0.831636
Q102R8	wu:fb62h10	slc2a2	Glucose transporter 2	54768.72	94659.4	87826.6	77674.4	59892.7	68383.5	65056.6	-0.958689	-0.885429	-1.12093	-0.86512	-0.692591	-0.708879	-0.988348	-0.75553	2.62504	0.0584894	0.232818
Q66JN7	zgc:101095	kifap3a	Zgc:101095	90563.17		5882.47	8247.67	11768.4	6686.84	7996.77		-4.78559	-4.35631	-3.21258	-4.04684	-3.73309	-4.57095	-3.66417	2.57259	0.0823074	0.906781
A0A8M6YWS7;A0A8M9QA60	itga3a	itga3a	integrin alpha-3 isoform X1;Isoform of A0A8M6YWS7, integrin alpha-3 isoform X2	118338.08;115645.79	102449	149236	138809	94243.3	65589.4	103893	-0.844602	-0.120568	-0.283335	-0.211111	-0.752776	-0.0335452	-0.416168	-0.332477	0.271691	0.799306	0.0836908
A0A8M6YVK7;A0A8M6YW72;A0A8M6YY20;A0A8M6Z418;A0A8M6Z4P2	zgc:66014	relch	Isoform of Q6P6Y1, lisH domain and HEAT repeat-containing protein KIAA1468 homolog isoform X3;Isoform of Q6P6Y1, lisH domain and HEAT repeat-containing protein KIAA1468 homolog isoform X5;Isoform of Q6P6Y1, lisH domain and HEAT repeat-containing protein KIAA1468 homolog isoform X1;Isoform of Q6P6Y1, lisH domain and HEAT repeat-containing protein KIAA1468 homolog isoform X4;Isoform of Q6P6Y1, lisH domain and HEAT repeat-containing protein KIAA1468 homolog isoform X2	134956.47;134185.51;135084.61;134117.39;135152.72	113526	52623.5	93949.9	76931.8	67031.2	40321.3	-0.696481	-1.62438	-0.846474	-0.503921	-0.721407	-1.39903	-1.05578	-0.874786	0.459199	0.669938	0.180992
A0JMN4	zgc:154049	csk	Tyrosine-protein kinase	51017.5	255012	114781	197640	72995.6	62513.3	74741.8	0.47106	-0.49927	0.226435	-0.579692	-0.822077	-0.508659	0.0660746	-0.63681	-2.29387	0.0835001	-0.702884
Q6P0F8	wu:fa56e03	nup50	Nucleoporin 50	44577.98	193531	144430	154055	102928	74226.2	69575.2	0.0730575	-0.167785	-0.132988	-0.0839395	-0.57431	-0.612001	-0.0759051	-0.423417	-1.86883	0.135014	-0.347512
Q4QRH6	wu:fj67a04	itih3b.2	Isoform of A0A8M6Z906, Zgc:112265	101921.72	102795	37477.8	75973.1	37295.8	23537.1	23902.4	-0.839737	-2.11405	-1.15288	-1.54849	-2.2313	-2.15342	-1.36889	-1.97774	-1.3839	0.238599	-0.608848
Q6PGZ7	zgc:63500	irf6	Interferon regulatory factor 6	54876.59	18960.2	13386.5	23594.3	6492.88	12658.7	7454.78	-3.27846	-3.59931	-2.83993	-4.07057	-3.12611	-3.83434	-3.23923	-3.67701	-1.21904	0.289799	-0.437774
A0A8M2BKE8;Q568N7	gm2a;zgc:110188	gm2a	ganglioside GM2 activator isoform X1;Isoform of A0A8M2BKE8, GM2 ganglioside activator	22847.48;21583.91	794833	597167	859841	380173	515285	370392	2.11115	1.87998	2.34763	1.80108	2.22106	1.80041	2.11292	1.94085	-0.88438	0.426448	-0.172069
Q7ZVE2	zgc:77095	scpep1	Carboxypeptidase	49618.9	20581.6		49755.1	62796.7	27577.4	84303.8	-3.16008		-1.76352	-0.796813	-2.00275	-0.334977	-2.4618	-1.04485	1.71474	0.184904	1.41695
A0A8M3AV82;A0A8M9PT53;A0A8M9PWT6	flna	flna	Isoform of A0A8M9PT53, filamin-A isoform X2;filamin-A isoform X1;Isoform of A0A8M9PT53, filamin-A isoform X3	271758.75;272479.58;269212.03	6.76264e+06	7.10618e+06	8276682	3.85843e+06	4.07131e+06	3.81674e+06	5.20001	5.45284	5.61454	5.14437	5.20311	5.16562	5.42246	5.17103	-2.06358	0.108013	-0.251431
A0A8M9QC39	LOC103910803	LOC103910803	protein NLRC3-like	39648.71	14711.7		54589.1	12316.3		14221	-3.64447		-1.62975	-3.14694		-2.90255
A0A8M3AQ93;A0A8M3AXR2;A0A8M3B0Q0;A0A8M9PNF9;A0A8M9PUL2;A0A8M9Q1N8	crebbpb	crebbpb	Isoform of A0A8M3B0Q0, histone acetyltransferase;Isoform of A0A8M3B0Q0, histone acetyltransferase;histone acetyltransferase;Isoform of A0A8M3B0Q0, histone acetyltransferase;Isoform of A0A8M3B0Q0, histone acetyltransferase;Isoform of A0A8M3B0Q0, histone acetyltransferase	256789.1;266711.12;267833.37;266216.63;267338.88;256294.61	91247.3	104489	154179	151914	130901	108842	-1.01165	-0.634805	-0.131827	0.477684	0.24416	0.0335924	-0.592761	0.251812	2.96025	0.0415443	0.844574
A0A8M1PPM7	cmc1	cmc1	COX assembly mitochondrial protein	12728.77	81697.9	141404	170781	72054.2	100579	90979.2	-1.17113	-0.198338	0.0157091	-0.59842	-0.135988	-0.225037	-0.451254	-0.319815	0.335549	0.754072	0.13144
Q6P3I8	gcdh	gcdha	Glutaryl-CoA dehydrogenase A	48885.37	61807.1				71187.6	92076.7	-1.57366				-0.634613	-0.207739
Q5I0F8	zgc:86860	cdc40	Cell division cycle 40 homolog (S. cerevisiae)	65298.66	186021	215103	215188	209881	205864	166347	0.0159631	0.406868	0.349157	0.943996	0.897382	0.645553	0.25733	0.828977	3.73425	0.0202219	0.571648
Q08C80	fj41e11	tubb4bl	Tubulin beta chain	49588.77	4944937	884828	1580099	369593	307028	107599	4.74837	2.44724	3.22551	1.76037	1.47406	0.0170148	3.47371	1.08381	-2.76327	0.0506794	-2.38989
Q7T355	wu:fa09c12	arih2	RBR-type E3 ubiquitin transferase	57453.78	101393	93717.7	132520	90455.2	88393.3	67634.3	-0.859554	-0.791766	-0.350229	-0.270297	-0.322302	-0.65282	-0.667183	-0.41514	1.26265	0.27531	0.252043
A7MBY9	ppm1nb	ppm1nb	Protein phosphatase, Mg2+/Mn2+-dependent, 1Nb (putative)	47845.95	35359.7	39035	31122.9	33359.4	24306.5	22649.4	-2.37933	-2.05532	-2.44039	-1.70941	-2.1849	-2.2311	-2.29168	-2.0418	1.21815	0.290104	0.249874
A0A8M2B4H5	zc3h4	zc3h4	zinc finger CCCH domain-containing protein 4	142592.15	38874.5	59416.1	77678.6	49983.1	65786.3	82180.2	-2.24261	-1.44923	-1.12085	-1.12606	-0.748452	-0.371784	-1.60423	-0.748766	2.15025	0.0979539	0.855464
A0A8M1NF56;A0A8M2BCL2;A0A8M2BCP3;A0A8M9PK72	LOC558044	sptbn2	Spectrin beta chain;Isoform of A0A8M1NF56, Spectrin beta chain;Isoform of A0A8M1NF56, Spectrin beta chain;Isoform of A0A8M1NF56, Spectrin beta chain	274010.59;271500.18;273509.15;269844.92	8393094	5456096	7.90275e+06	3.47709e+06	3.02268e+06	3.59674e+06	5.51163	5.07164	5.54785	4.99424	4.77345	5.07997	5.37704	4.94922	-2.40049	0.0743171	-0.427817
A0A8M1NDP6	si:dkey-24l11.2	si:dkey-24l11.2	uncharacterized protein LOC100034462	79557.51	79553.9	56097.9	69162.4	22430.9	38084.3	37847.1	-1.2095	-1.53214	-1.28838	-2.28201	-1.53704	-1.49039	-1.34334	-1.76982	-1.55522	0.19487	-0.426476
A0A8M9QF30	cltcl1	cltcl1	Clathrin heavy chain	183068.73	315460	287850	457950	182908	159131	148174	0.777952	0.827156	1.43875	0.745545	0.5259	0.478644	1.01462	0.583363	-1.89236	0.131393	-0.431257
A0A8M9PHN4;A0A8M9PPP9;A0A8M9PPQ4	senp6a	senp6a	Isoform of A0A8M9PPP9, sentrin-specific protease 6 isoform X2;sentrin-specific protease 6 isoform X1;Isoform of A0A8M9PPP9, sentrin-specific protease 6 isoform X3	115463.76;115591.89;110221.04	2490.6	5353.01	2415.89	16133.4	6116.6	2051.47	-6.20687	-4.92166	-6.12774	-2.75745	-4.17544	-5.69584	-5.75209	-4.20958	1.63256	0.177898	1.54252
Q7T133	LOC100008021	pcp4l1	Novel protein	7883.6	74574.7	33955.6	29185.7	33022.3	4258.21	9266.18	-1.30275	-2.25644	-2.5331	-1.72406	-4.69792	-3.52053	-2.03076	-3.31417	-1.36308	0.244542	-1.28341
A0A8M9PS14	LOC100331704	col14a1b	collagen alpha-1(XIV) chain	178735.57	10552476	8.15195e+06	7075146	4.09509e+06	4356249	3.99223e+06	5.84193	5.65092	5.38825	5.23025	5.3007	5.23048	5.62703	5.25381	-2.79392	0.049115	-0.373222
A0A8M2BLW7	rassf10a	rassf10a	ras association domain-containing protein 10	49900.85	7147.25	22746.1	21064	23773.1	21265.3	15568.2	-4.68597	-2.83447	-3.00359	-2.19817	-2.37774	-2.77197	-3.50801	-2.44929	1.722	0.160174	1.05872
Q6DG78	zgc:92430	rdh12	Rdh12 protein	34809.34	278250	243622	234272	136940	112287	130697	0.596877	0.586485	0.471746	0.327971	0.0228747	0.297579	0.551702	0.216141	-3.19622	0.0330197	-0.335561
E7FCA5	hdlbpb	hdlbpb	High density lipoprotein-binding protein b	141089.4	93637.6	52095.6	60046.7	31457.9	51372.8	41844.1	-0.974346	-1.63893	-1.49228	-1.79408	-1.10524	-1.34555	-1.36852	-1.41496	-0.162784	0.878581	-0.0464379
Q7SZC7	wu:fb25g12	pgrmc2	Progesterone receptor membrane component 2	22533.18	87674.4	50834	51999.1	20072.1	31087.2	31738.3	-1.06928	-1.67429	-1.69988	-2.44231	-1.82992	-1.74435	-1.48115	-2.00553	-1.74049	0.156748	-0.524376
A0A8M2B2Q1;A0A8M3AY34;A0A8M3BE13;Q6GMI2	mpp2b;mpp2b;mpp2b;mpp2	mpp2b	MAGUK p55 subfamily member 2 isoform X1;Isoform of A0A8M2B2Q1, MAGUK p55 subfamily member 2 isoform X3;Isoform of A0A8M2B2Q1, MAGUK p55 subfamily member 2 isoform X2;Isoform of A0A8M2B2Q1, MAGUK p55 subfamily member 2	62954.73;60533.71;62513.18;61297.82	66716.7	33608.2	24530.3		12359.9		-1.46339	-2.27127	-2.7838		-3.16057
Q7T3B1	zgc:63995	psmc2	26S proteasome regulatory subunit 7	48703.98	5.80539e+06	2.49182e+06	3.47676e+06	1.48965e+06	1476838	1.43892e+06	4.97981	3.94097	4.36324	3.77133	3.74013	3.75826	4.42801	3.75657	-2.225	0.0901104	-0.671432
A0A8M1RNE2;A0A8M3AS64;A0A8M3AZH7;A0A8M3B2D5	sgsm1a	sgsm1a	Isoform of A0A8M3B2D5, small G protein signaling modulator 1 isoform X4;Isoform of A0A8M3B2D5, small G protein signaling modulator 1 isoform X3;Isoform of A0A8M3B2D5, small G protein signaling modulator 1 isoform X2;small G protein signaling modulator 1 isoform X1	150474.7;152910.59;155287.16;157723.05	61133.2	40949.5	51285.4	51279.9	28956.3	35690.5	-1.58948	-1.98624	-1.71982	-1.08911	-1.93236	-1.57503	-1.76518	-1.53217	0.860358	0.438104	0.23301
A5WUL9	si:dkey-226m8.7	ifitm1	IFITM1	12821.79	21825.2			5015.36	11389.4	8334.89	-3.07544			-4.44308	-3.27855	-3.67334
A0A8M1NZX5	pum1	pum1	pumilio homolog 1	123089.16	206408	148754	172737	95758.4	109846	123269	0.165993	-0.125228	0.0321423	-0.188102	-0.00883106	0.21316	0.0243024	0.00540881	-0.131794	0.90151	-0.0188936
A0A8M1RDQ8;A0A8M2BLF3	esco1	esco1	Isoform of A0A8M2BLF3, N-acetyltransferase ESCO1 isoform X2;N-acetyltransferase ESCO1 isoform X1	103642.37;103816.52	41187.5	37810.3	31978.6	3058.78	9358.54	2747.52	-2.15923	-2.10131	-2.40126	-5.15647	-3.56188	-5.27437	-2.2206	-4.66424	-4.36507	0.0120143	-2.44365
A0A8M6YWE2;A0A8M6Z4Q9	ccdc88ab	ccdc88ab	girdin isoform X1;Isoform of A0A8M6YWE2, girdin isoform X2	209713.82;208143.09	82680.6	68656.4	91215	50131.5	43706.6	46824.2	-1.15389	-1.24069	-0.889095	-1.12178	-1.33839	-1.18332	-1.09456	-1.2145	-0.968566	0.387609	-0.11994
A0A8M3AHX6;A0A8M3AIZ5;A0A8M3AQF5;A0A8M3AT92;A0A8M9P888;A0A8M9PDJ1;A0A8M9PMX9	col14a1a	col14a1a	Isoform of A0A8M3AIZ5, collagen alpha-1(XIV) chain isoform X5;collagen alpha-1(XIV) chain isoform X1;Isoform of A0A8M3AIZ5, collagen alpha-1(XIV) chain isoform X4;Isoform of A0A8M3AIZ5, collagen alpha-1(XIV) chain isoform X2;Isoform of A0A8M3AIZ5, collagen alpha-1(XIV) chain isoform X3;Isoform of A0A8M3AIZ5, collagen alpha-1(XIV) chain isoform X6;Isoform of A0A8M3AIZ5, collagen alpha-1(XIV) chain isoform X7	193202.97;202766.32;193306.18;201202.58;198217.01;189916.81;189817.68	172582	158609	75428.9	85097.8	131695	156162	-0.0922216	-0.0326814	-1.16325	-0.358379	0.252887	0.5544	-0.429384	0.149636	1.27255	0.272116	0.57902
A0A8M1N618	gdi1	gdi1	Rab GDP dissociation inhibitor	50474.41	6.2765e+06	3.86454e+06	4.3332e+06	2.18085e+06	2404235	2.24212e+06	5.09238	4.57406	4.68092	4.32125	4.44319	4.39814	4.78246	4.38753	-2.43837	0.0713339	-0.394929
A0A8N7TAU2	ppp2r2aa	ppp2r2aa	Serine/threonine-protein phosphatase 2A 55 kDa regulatory subunit B	51644.76	151776	126159	147742	50430.4	68074	47858.4	-0.277564	-0.362917	-0.193354	-1.11321	-0.699136	-1.1518	-0.277945	-0.988048	-4.64331	0.00970995	-0.710103
A0A8N7T6H2	si:dkey-215k6.1	si:dkey-215k6.1	transmembrane protein 132C	121811.81	8072.52	10776.7	19388.8	4327.32	3418.48	10902.6	-4.51034	-3.91217	-3.12314	-4.65596	-5.01481	-3.2859	-3.84855	-4.31889	-0.709975	0.516918	-0.470338
A1A5Y1	im:6905414	mgst3b	Microsomal glutathione S-transferase 3b	15772.6	248677	261000	269196	171380	193760	252630	0.434769	0.685892	0.672217	0.651625	0.809961	1.24838	0.597626	0.903322	1.55794	0.194246	0.305696
A0A8M9PY57;Q0P407	tspan14;zgc:153613	tspan14	Isoform of Q0P407, Tetraspanin;Tetraspanin	30789.74;30803.77		11894.2	11715		21191.9	15193.6		-3.76983	-3.85001		-2.38273	-2.80711
A0A8M1N4S0;A0A8M3AWW8;A0A8M3AWX2;A0A8M3AWZ2;A0A8M3AWZ7;A0A8M3B3E1;A0A8M3B3E6;A0A8M3B6C6;A0A8M3B6D2;A0A8M3BD56	nbeaa	nbeaa	neurobeachin;Isoform of A0A8M1N4S0, neurobeachin isoform X1;Isoform of A0A8M1N4S0, neurobeachin isoform X6;Isoform of A0A8M1N4S0, neurobeachin isoform X4;Isoform of A0A8M1N4S0, neurobeachin isoform X10;Isoform of A0A8M1N4S0, neurobeachin isoform X3;Isoform of A0A8M1N4S0, neurobeachin isoform X8;Isoform of A0A8M1N4S0, neurobeachin isoform X2;Isoform of A0A8M1N4S0, neurobeachin isoform X7;Isoform of A0A8M1N4S0, neurobeachin isoform X5	332319.27;332161.12;327763.13;328870.55;323883.84;329641.39;327174.4;331730.55;327332.56;327921.28	307089	268801	326213	202193	226781	185416	0.739152	0.728381	0.949378	0.890159	1.03699	0.80212	0.805637	0.909756	1.04813	0.353732	0.104119
A0A8M1P4G3	stt3b	stt3b	dolichyl-diphosphooligosaccharide--protein glycotransferase	91288.28	1.14201e+06	1.41729e+06	1.47599e+06	1196940	1.19896e+06	1.16661e+06	2.634	3.1269	3.12717	3.45571	3.4394	3.4556	2.96269	3.45024	2.96497	0.0413499	0.487543
A0A8M6Z203	steap4	steap4	metalloreductase STEAP4	53057.16	212355	112824	119514	84295.4	87255	34429.3	0.206971	-0.52409	-0.499252	-0.372048	-0.341001	-1.62694	-0.272123	-0.779996	-1.04358	0.355597	-0.507873
A0A8M2BCJ3;D0EVX2	nlgn3b;nlgn3a	nlgn3b	neuroligin 3b isoform X1;Isoform of A0A8M2BCJ3, Neuroligin 3b	93994.55;93863.36	116129	87531.5	116301	34991.5	60208.7	52876	-0.663779	-0.890284	-0.53857	-1.6405	-0.876268	-1.00796	-0.697544	-1.17491	-1.85489	0.137211	-0.477365
A0JMK7	zgc:153928	cd99	CD99 molecule precursor	22877.19	33693.6	63219.6	66828.1	30969.8	27618.8	29214.5	-2.44896	-1.35971	-1.33791	-1.81664	-2.00059	-1.86389	-1.71553	-1.89371	-0.480404	0.656033	-0.178178
A0A8M1NZC1	lamb1b	lamb1b	laminin, beta 1b precursor	197675.95	900142	911875	998209	760443	575882	787120	2.29065	2.49068	2.5629	2.80127	2.38146	2.88794	2.44808	2.69022	1.3733	0.241606	0.242145
A0A8M1PSP0;A0A8M9Q1I6	si:dkey-27p18.5	sptbn4a	spectrin beta chain, non-erythrocytic 4-like isoform X1;Isoform of A0A8M1PSP0, spectrin beta chain, non-erythrocytic 4-like isoform X2	160638.08;132422.17	54540.3	23999.6	42242.2	44846.2	37951.4	38074.3	-1.75411	-2.75708	-1.99968	-1.28251	-1.54208	-1.48176	-2.17029	-1.43545	2.35631	0.0779761	0.734838
D3XD60	Ugt1b1	ugt1b1	UDP-glucuronosyltransferase	59675.05	927715	844121	930791	538588	521757	438706	2.33418	2.37929	2.46202	2.30361	2.23907	2.04461	2.39183	2.19576	-2.27	0.0857279	-0.196067
A0A8N7TF28	slc12a4	slc12a4	solute carrier family 12 member 4	121919.25	62242.4	65408.7	78580.8	83301.7	79469.9	36984.7	-1.56354	-1.31061	-1.10419	-0.389156	-0.475831	-1.52365	-1.32611	-0.796212	1.36564	0.243803	0.529898
B3DJC9	col9a1a	col9a1a	Zgc:194937 protein	65858.16	2.2067e+06	3.96677e+06	3159992	2.12051e+06	2.16248e+06	2.10735e+06	3.58431	4.61173	4.22541	4.28077	4.2903	4.30871	4.14049	4.29326	0.50971	0.63709	0.152774
Q32PS7	rad23ab	rad23ab	UV excision repair protein RAD23	43879.38	1.51194e+06	1.74334e+06	1.5654e+06	1.31905e+06	1.34391e+06	1.21973e+06	3.03882	3.42563	3.21202	3.59586	3.60406	3.51984	3.22549	3.57325	3.02321	0.0390399	0.347762
A0A8M2BB85;Q503M2	tbc1d17;wu:fc56c02	tbc1d17	TBC1 domain family member 17 isoform X1;Isoform of A0A8M2BB85, TBC1 domain family member 17	73467;66674.3		6026.16	6100.81	6027.26		8380.36		-4.75078	-4.79129	-4.17793		-3.66549
A0A8M2BF83;A0A8M2BF90;A0A8M2BFV4;A0A8M2BG42;A0A8M6Z877;A1L1S9	kdm6a;kdm6a;kdm6a;kdm6al;kdm6a;utxl1	kdm6a;kdm6al	Isoform of A0A8M2BF90, lysine-specific demethylase 6A isoform X4;lysine-specific demethylase 6A isoform X1;Isoform of A0A8M2BF90, lysine-specific demethylase 6A isoform X2;lysine (K)-specific demethylase 6A, like isoform X1;Isoform of A0A8M2BF90, lysine-specific demethylase 6A isoform X3;Isoform of A0A8M2BG42, Ubiquitously transcribed tetratricopeptide repeat, X chromosome like 1	136341.92;159333.18;157737.45;148629.81;154484.66;143724.2	8902.24	2146.92					-4.36919	-6.23974
Q4V903	zgc:114065	mapre3a	Isoform of A0A8M2B5B2, Microtubule-associated protein, RP/EB family, member 3A	29854.81	425083	185881	100760	16060.7	17859.7	33398.1	1.20824	0.196222	-0.745513	-2.76396	-2.62953	-1.67081	0.21965	-2.35477	-3.89577	0.0176044	-2.57442
Q66I12	ccdc47	ccdc47	PAT complex subunit CCDC47	56173.37	494288	328782	425065	194150	100440	189068	1.42585	1.01897	1.33124	0.8316	-0.137972	0.83026	1.25869	0.507963	-2.17241	0.0955517	-0.750724
A0A8M9PA82	tarsl2	tars3	threonine--tRNA ligase	99701.95	165236	107827	132959	69855	87238.6	57304.8	-0.154982	-0.589445	-0.345455	-0.643137	-0.341273	-0.891919	-0.363294	-0.625443	-1.29222	0.265881	-0.262149
Q803C2	wu:fd16h10	tmem33	Transmembrane protein 33	28856.14	66042.3	77862.5	83229	76299	94682.7	85137.4	-1.47804	-1.05916	-1.02128	-0.515837	-0.223138	-0.320782	-1.18616	-0.353252	4.90612	0.00800869	0.832908
A0A8M3AQ58;A0A8M3B816	poldip3	poldip3	polymerase delta-interacting protein 3 isoform X1;Isoform of A0A8M3AQ58, polymerase delta-interacting protein 3 isoform X2	54751.2;54623.07	82629.7	48136.8	60120.9	45831.2	47468.9	35628.8	-1.15477	-1.75295	-1.4905	-1.25117	-1.21926	-1.57753	-1.46607	-1.34932	0.56257	0.603762	0.116754
Q08BK6	CPLX4a	cplx4a	Complexin 4a	18042.41	754711	1.05212e+06	1.23284e+06	985698	947475	1.14968e+06	2.03642	2.69707	2.86747	3.17557	3.09978	3.43451	2.53365	3.23662	2.57548	0.0616212	0.702965
A0A8M1NM11	vtnb	vtnb	vitronectin b precursor	51526.39	139780	172961	131345	159541	167392	140790	-0.396345	0.0922888	-0.363076	0.548358	0.598922	0.404895	-0.222377	0.517392	4.40347	0.0116596	0.739769
