## Supplementary material for "Bi-allelic variants in the aminopeptidase XPNPEP3 cause mitochondrial disease with pediatric cardiomyopathy": Online supplemental data file 2 (part 2 of 3)

### Sheet: Norm method 1 (continued)
PG.ProteinAccessions	PG.Genes	Recommended name	PG.ProteinDescriptions	PG.MolecularWeight	PG.Quantity_1_WT	PG.Quantity_2_WT	PG.Quantity_3_WT	PG.Quantity_1_xpnpep3	PG.Quantity_2_xpnpep3	PG.Quantity_3_xpnpep3	PG.Norm.Quantity_1_WT	PG.Norm.Quantity_2_WT	PG.Norm.Quantity_3_WT	PG.Norm.Quantity_1_xpnpep3	PG.Norm.Quantity_2_xpnpep3	PG.Norm.Quantity_3_xpnpep3	PG.Avg.Norm.Quantity_WT	PG.Avg.Norm.Quantity_xpnpep3	statistic	p_value	log2FoldChange
A0A8M1NB67;A0A8M2BHW5;A0A8M2BHX2	ncl	ncl	Nucleolin;Isoform of A0A8M1NB67, Nucleolin;Isoform of A0A8M1NB67, Nucleolin	75061.31;74932.2;70092	10647566	4.69717e+06	7.51824e+06	3.33875e+06	2.87447e+06	3.44074e+06	5.85487	4.85556	5.47589	4.93566	4.70091	5.016	5.39544	4.88419	-1.66952	0.170336	-0.511247
A0A8M1PHT9	hnrnpa0a	hnrnpa0a	heterogeneous nuclear ribonucleoprotein A0	31994.07	10400386	5617900	7.29447e+06	5.31157e+06	4.02662e+06	4.40957e+06	5.82099	5.1138	5.43229	5.60549	5.18719	5.37392	5.45569	5.38887	-0.281271	0.792453	-0.0668282
Q2VT45	RFLC2	rln3a	Relaxin 3a	16155.34	19638	19285.8	10797	16681.8	18325	11202.3	-3.22779	-3.07255	-3.96774	-2.70922	-2.59242	-3.24677	-3.42269	-2.84947	1.6767	0.168907	0.573217
Q7SXM2	zgc:56568	plaa	Phospholipase A2-activating protein	86236.49	1.04029e+06	1.28358e+06	1.58325e+06	988163	1.11343e+06	1.06676e+06	2.49941	2.98394	3.22838	3.17918	3.33262	3.32652	2.90391	3.27944	1.70693	0.163025	0.375529
A5PF33	CH211-51H4.1	tbl1xr1a	F-box-like/WD repeat-containing protein TBL1XR1 isoform X1	55647.98	640182	648758	675048	488979	515215	504297	1.79898	1.99952	1.99855	2.1642	2.22086	2.24563	1.93235	2.21023	3.91886	0.0172643	0.277879
E7FGY5	cyp2ae1	cyp2ae1	Cytochrome P450, family 2, subfamily AE, polypeptide 1	56819.71			4000.98			3006.48			-5.39994			-5.14443
A0A8M9PNM3;A0A8M9PNM8;A0A8M9PNN3;A0A8M9PNN8;A0A8M9Q183;A0A8M9Q190;A0A8M9Q197;A0A8M9Q1A3;A0A8M9Q7J8;A0A8M9Q7K5;A0A8M9Q7L2;A0A8M9Q7L7;A0A8M9QBP1;A0A8M9QBP6;A0A8M9QBQ1;A0A8M9QBQ7;A0A8M9QGN8;A0A8M9QGP6;A0A8M9QGP9;Q4H4B6	scrib	scrib	Isoform of Q4H4B6, protein scribble homolog isoform X4;Isoform of Q4H4B6, protein scribble homolog isoform X8;Isoform of Q4H4B6, protein scribble homolog isoform X13;Isoform of Q4H4B6, protein scribble homolog isoform X18;Isoform of Q4H4B6, protein scribble homolog isoform X5;Isoform of Q4H4B6, protein scribble homolog isoform X9;Isoform of Q4H4B6, protein scribble homolog isoform X14;Isoform of Q4H4B6, protein scribble homolog isoform X19;Isoform of Q4H4B6, protein scribble homolog isoform X1;Isoform of Q4H4B6, protein scribble homolog isoform X6;Isoform of Q4H4B6, protein scribble homolog isoform X10;Isoform of Q4H4B6, protein scribble homolog isoform X15;Isoform of Q4H4B6, protein scribble homolog isoform X3;Isoform of Q4H4B6, protein scribble homolog isoform X7;Isoform of Q4H4B6, protein scribble homolog isoform X12;Isoform of Q4H4B6, protein scribble homolog isoform X17;Isoform of Q4H4B6, protein scribble homolog isoform X2;Isoform of Q4H4B6, protein scribble homolog isoform X11;Isoform of Q4H4B6, protein scribble homolog isoform X16;Protein scribble homolog	222793.49;221222.51;217119.19;207965.71;222811.53;221101.47;215655.45;219891.34;225195.13;222294.84;220019.47;211482.52;223377.09;221678.32;218322.22;209080.88;225067;219749.1;209664.47;189519.09	50252.2	42395.9	48432.2	10372.6	42895.4	10234.1	-1.87225	-1.93616	-1.8024	-3.39472	-1.36541	-3.3772	-1.87027	-2.71244	-1.24833	0.279989	-0.842175
A0A8N1TQB9	plod1a	plod1a	procollagen-lysine 5-dioxygenase	84281.92	253593	224596	217539	76357.9	114960	86779.1	0.463011	0.469174	0.364839	-0.514724	0.0568202	-0.293227	0.432341	-0.250377	-4.02134	0.0158469	-0.682718
A0A8M1N494;A0A8M2B554;A0A8M2BI00;A0A8M9PBT0;A0A8M9PHD2;Q58EN7;Q5SPP2	snx9a;snx9a;snx9b;snx9b;snx9b;zgc:113455;si:dkeyp-70e6.2	snx9b;snx9a	Sorting nexin;Isoform of A0A8M1N494, sorting nexin 9a isoform X2;Isoform of A0A8M9PBT0, Sorting nexin;Sorting nexin;Isoform of A0A8M9PBT0, Sorting nexin;Isoform of A0A8M1N494, Sorting nexin;Isoform of A0A8M9PBT0, Sorting nexin	63681.23;47045.85;67617.49;69011.11;66274.14;63264.7;64880.52	133972	147586	104481	106406	96967.6	90211.3	-0.457571	-0.1366	-0.693191	-0.035996	-0.188737	-0.237267	-0.42912	-0.154	1.59652	0.185609	0.275121
B3DKN8;Q801M4	chrm2	chrm2a	Muscarinic acetylcholine receptor;Isoform of B3DKN8, Muscarinic acetylcholine receptor	54546.03;54501.93			0.529501						-18.2834
Q68EI7	fc20c06	fuca2	Alpha-L-fucosidase	51801.59	667538	516001	543495	391693	458177	428564	1.85934	1.66921	1.68583	1.84415	2.05159	2.01087	1.73813	1.96887	2.62558	0.0584562	0.230741
E7F0F2	cercam	cercam	Cerebral endothelial cell adhesion molecule	69049.67	111546	104718	89923.9	40415.9	51502.3	39202.7	-0.721862	-0.631646	-0.909661	-1.43258	-1.1016	-1.43962	-0.754389	-1.3246	-4.12139	0.0145959	-0.570211
A0A8N7URB3	hira	hira	Protein HIRA	111241.17	46799.6	47205	52085.3	29260	30582	10571.2	-1.97494	-1.78115	-1.69749	-1.89857	-1.85356	-3.33044	-1.81786	-2.36086	-1.10392	0.331567	-0.542997
Q4KMJ5	im:6900987	nif3l1	NIF3-like protein 1	37450.77	163321	309730	256374	298946	196794	294597	-0.171792	0.932853	0.601815	1.45431	0.832374	1.4701	0.454292	1.25226	2.05199	0.109443	0.797969
A0A8M1RSQ1;A0A8M9QE64	si:ch211-167b20.8	si:ch211-167b20.8	uncharacterized protein si:ch211-167b20.8 isoform X1;Isoform of A0A8M1RSQ1, uncharacterized protein si:ch211-167b20.8 isoform X2	128488.88;89857.68	7371.4	15035	14777.9		3639.49	9441.93	-4.64142	-3.43176	-3.51492		-4.92443	-3.49342	-3.8627	-4.20893	-0.472006	0.669132	-0.346224
A0A8M1P9B7	atp5f1c	atp5f1c	Isoform of A0A8M1P526, ATP synthase subunit gamma	32148.2	18826588	12480340	15331263	7435678	8797757	7.9348e+06	6.67712	6.26535	6.5039	6.09082	6.31475	6.22148	6.48212	6.20902	-2.0098	0.114825	-0.273108
Q566R8	zgc:112532	hspb2	Heat shock protein, alpha-crystallin-related, b2	19628.42	269767	119671	88716.9	23281.7	19633.3	40615.1	0.552208	-0.439087	-0.929157	-2.2283	-2.49293	-1.38856	-0.272012	-2.0366	-3.21807	0.0323398	-1.76459
A1A5Y9	zgc:158423	zgc:158423	Zgc:158423	53336.21	858976	500933	662442	317127	299958	362773	2.22311	1.62646	1.97136	1.53949	1.44045	1.77042	1.94031	1.58345	-1.79636	0.14686	-0.356857
A0A8M1PFG7	sap30bp	sap30bp	SAP30-binding protein	33619.96	58353.5	36076.3	46627.7	18551.2	17784.9	28615.4	-1.65662	-2.16904	-1.85718	-2.55599	-2.63559	-1.89378	-1.89428	-2.36179	-1.67924	0.168405	-0.467511
A0A8M1N6N1;A0A8M2BKD0	gabrb2a;gabrb2	gabrb2a	gamma-aminobutyric acid receptor subunit beta-2 precursor;gamma-aminobutyric acid receptor subunit beta-2 isoform X1	59469.66;54087.59		34685.8		31464.9	24362.8	24593.3		-2.22574		-1.79376	-2.18156	-2.11231
A0A1B1LZI1	R-PTP-gamma	ptprga	protein-tyrosine-phosphatase	158539.29	43846.6	34493.9	42908.6	37252.9	42351.9	20119.2	-2.06897	-2.23375	-1.9771	-1.55015	-1.38381	-2.402	-2.09327	-1.77865	0.970554	0.38673	0.314619
A0A8M3B2L3	xpo4	xpo4	Isoform of Q802D3, exportin-4 isoform X1	96396.57	176409	146364	65626.2	24705.3	43567.5	34449.6	-0.0605809	-0.148599	-1.36409	-2.14268	-1.34299	-1.62609	-0.524424	-1.70392	-2.4503	0.0704222	-1.17949
A0A8M1NQ72	si:dkey-9i23.16	si:dkey-9i23.16	uncharacterized protein LOC571915	18118.37	38228.9	46510.2	41886.3		41353.1	46956.6	-2.26677	-1.80254	-2.01189		-1.41824	-1.17925	-2.02707	-1.29874	3.73813	0.0333875	0.728321
A0A8M1NFY5;A0A8M2B609;A0A8M3AKU2;A0A8M9PGH7	usf2	usf2	upstream stimulatory factor 2;Isoform of A0A8M1NFY5, upstream stimulatory factor 2 isoform X2;Isoform of A0A8M1NFY5, upstream stimulatory factor 2 isoform X3;Isoform of A0A8M1NFY5, upstream stimulatory factor 2 isoform X1	35933.42;34122.52;18857.07;35106.55	48810.8	41542.6	51956.8	43824.7	43100.3	34810.2	-1.91423	-1.96549	-1.70105	-1.31576	-1.35854	-1.61107	-1.86026	-1.42846	3.52041	0.024441	0.431805
A1A5Z2	wu:fb79f05	usp39	U4/U6.U5 tri-snRNP-associated protein 2	57675.19	242803	204604	219453	173513	126681	158610	0.400279	0.334674	0.377475	0.669468	0.196892	0.576842	0.370809	0.481067	0.755942	0.49176	0.110258
Q498W6	zgc:112053	ndufa12	NADH dehydrogenase [ubiquinone] 1 alpha subcomplex subunit 12	16969.42	1.51793e+06	1282275	1.40867e+06	1.00758e+06	809338	817314	3.04453	2.98248	3.05983	3.20725	2.87243	2.94224	3.02894	3.00731	-0.206673	0.846359	-0.0216363
Q5U3A3	zgc:92116	ralab	small monomeric GTPase	22966.06	53181.4	50901.1	47409.6	32106.7	34624.9	27461.5	-1.79051	-1.67239	-1.83319	-1.76463	-1.67443	-1.95316	-1.76536	-1.79741	-0.336738	0.75324	-0.0320443
A0A8M2BCC5	rps6ka3a	rps6ka3a	Ribosomal protein S6 kinase	82669.85	991308	678579	716373	293261	256973	264374	2.42983	2.06436	2.08427	1.42661	1.21731	1.31393	2.19282	1.31928	-6.55961	0.0027937	-0.873536
A0A8M1N5M5	tubb6	tubb6	Tubulin beta chain	50090.46	61019.6		30085.8				-1.59216		-2.48928
Q8JGR1	wu:fi21a04	ddx19b	RNA helicase	54782.59	578784	509523	642863	276448	234474	265370	1.65352	1.65099	1.92807	1.34144	1.08512	1.31936	1.74419	1.24864	-4.02231	0.015834	-0.495558
A0A8M9PLZ9	LOC110437937	LOC110437937	arf-GAP with Rho-GAP domain, ANK repeat and PH domain-containing protein 1-like	32137.32	36188.7	30700.9	60416.8	23457.7	20885	21607.6	-2.34589	-2.40181	-1.48342	-2.21744	-2.40377	-2.29904	-2.07704	-2.30675	-0.760382	0.489379	-0.229713
F1QGU0	zgc:56011	pgp	Phosphoglycolate phosphatase	33285.27	160736	62403.3	84260.9	39832.4	33343.3	12376.4	-0.194813	-1.37846	-1.0035	-1.45356	-1.72884	-3.10298	-0.858927	-2.09513	-1.99951	0.116181	-1.2362
A0A8M6Z4F5	zgc:112994	cb604	Isoform of A0A8M3AVP5, breast carcinoma-amplified sequence 1 isoform X5	51753.65	92799.4	192885	112688	68717.7	90960.2	82732.5	-0.987318	0.249583	-0.584107	-0.666819	-0.281004	-0.36212	-0.440614	-0.436648	0.0103652	0.992226	0.00396642
A0A8M6YTT5	slc52a2	slc52a2	riboflavin transporter 1 isoform X1	100987.33	10945.4		7354.99		2620.56		-4.07111		-4.52157		-5.39829
A0A8M2B5M8;Q1LX81;Q6PHL2	fam192a;fam192a;fa02g12	psme3ip1	protein FAM192A isoform X1;Isoform of A0A8M2B5M8, Proteasome activator subunit 3-interacting protein 1;Isoform of A0A8M2B5M8, Zgc:65774	27896.6;26056.53;26070.55	247907	269445	324018	151214	112341	125880	0.430296	0.731831	0.939636	0.471018	0.0235736	0.243402	0.700588	0.245998	-2.31535	0.081552	-0.45459
A0A8M1P1E7;A0A8M9Q8L3;A0A8M9QEF7;A0A8M9QIW6;A0A8M9QMN9	muc13b	muc13b	mucin 13b, cell surface associated precursor;Isoform of A0A8M1P1E7, mucin 13b, cell surface associated isoform X1;Isoform of A0A8M1P1E7, mucin 13b, cell surface associated isoform X2;Isoform of A0A8M1P1E7, mucin 13b, cell surface associated isoform X4;Isoform of A0A8M1P1E7, mucin 13b, cell surface associated isoform X3	53387.96;53316.89;51521.91;48049.19;51450.83	102560	137472	191988	133624	132505	133406	-0.843039	-0.239021	0.184577	0.292609	0.261736	0.327175	-0.299161	0.29384	1.98484	0.118146	0.593001
A2BGU9	serhl	serhl	Serine hydrolase-like protein	37106.32	55934.7	60485.2	65671.2	27240.8	27813	21700.4	-1.71769	-1.4235	-1.3631	-2.00173	-1.99048	-2.29285	-1.50143	-2.09502	-4.02116	0.0158491	-0.593589
A0A8M1QR39;A0A8M2BGA5;A0A8M2BGA6;A0A8M2BGC9;A0A8M2BGD1;A0A8M2BGY8;A0A8M9PPZ7;A0A8M9Q2M9;A0A8M9Q8T5;A0A8M9QCX7;A0A8M9QHX4;A0A8M9QHX9	chd9	chd9	Isoform of A0A8M2BGA5, DNA helicase;DNA helicase;Isoform of A0A8M2BGA5, DNA helicase;Isoform of A0A8M2BGA5, DNA helicase;Isoform of A0A8M2BGA5, DNA helicase;Isoform of A0A8M2BGA5, DNA helicase;Isoform of A0A8M2BGA5, DNA helicase;Isoform of A0A8M2BGA5, DNA helicase;Isoform of A0A8M2BGA5, DNA helicase;Isoform of A0A8M2BGA5, DNA helicase;Isoform of A0A8M2BGA5, DNA helicase;Isoform of A0A8M2BGA5, DNA helicase	270188.79;330459.1;274690.7;330329.98;329874.38;328335.65;329439.98;327901.25;274178.18;329895.58;330024.69;269676.26	15208.9	8005.43		4034.32	6801.68	3807.49	-3.59651	-4.34104		-4.7571	-4.02228	-4.80366	-3.96878	-4.52768	-1.30395	0.283283	-0.558906
A0A8M2B9A3;A3KNH4	plod3;wu:fb72h05	plod3	Isoform of A3KNH4, procollagen-lysine 5-dioxygenase;procollagen-lysine 5-dioxygenase	80076.88;84938.69	342528	392742	340692	173232	228763	131994	0.896717	1.27542	1.01203	0.667133	1.04954	0.311826	1.06139	0.676167	-1.60047	0.184747	-0.385223
A0A8M3BCA8	si:dkey-69o16.5	si:dkey-69o16.5	uncharacterized protein LOC100149419	26826.39	182532	82043	164103		18257.8	32474.5	-0.0113575	-0.983706	-0.0418395		-2.59773	-1.71127	-0.345634	-2.1545	-3.4251	0.041687	-1.80886
A0A8M3AY57	lama5	lama5	Isoform of A0A8M3ANE8, laminin subunit alpha-5 isoform X2	403743.68	4.76325e+06	5.15126e+06	4.80101e+06	4.63079e+06	4536071	4773269	4.69437	4.9887	4.82883	5.40761	5.35906	5.48826	4.8373	5.41831	6.24473	0.00335176	0.581013
A0A8M6Z3C6	tpm4a	tpm4a	Isoform of Q5U3J6, tropomyosin alpha-4 chain isoform X2	28585.91	8595472	4.69359e+06	5.04932e+06	2.5912e+06	1.33863e+06	2.39333e+06	5.546	4.85446	4.90158	4.56997	3.59837	4.4923	5.10068	4.22021	-2.29692	0.0832209	-0.880465
Q567C7	zgc:112155	pecr	Peroxisomal Trans-2-enoyl-CoA reductase	32117.99	132071	214055	165880	93206.3	92063	77464.2	-0.478196	0.399825	-0.0262949	-0.227074	-0.263618	-0.457044	-0.0348883	-0.315912	-1.06712	0.346044	-0.281024
Q5XIZ4	wu:fb59h12	acox1	Acyl-coenzyme A oxidase	74044.41	722103	1.01428e+06	902109	843749	1.00189e+06	959227	1.9727	2.64423	2.41686	2.95124	3.18034	3.17323	2.3446	3.1016	3.58687	0.023026	0.757003
A0A8M1Q7S1	si:dkey-202g17.3	si:dkey-202g17.3	4F2 cell-surface antigen heavy chain-like	54049.79	157637	125805	166463	19976.6	35619	47570.1	-0.222895	-0.36697	-0.0212335	-2.44919	-1.63359	-1.16052	-0.2037	-1.74777	-3.96435	0.0166171	-1.54407
A0A8M9PZN0;A0A8M9Q5J0	adgrl1a	adgrl1a	adhesion G protein-coupled receptor L1 isoform X1;Isoform of A0A8M9PZN0, adhesion G protein-coupled receptor L1 isoform X2	169201.52;168616.84	644055	110443	274073	252494	351522	129067	1.80768	-0.554857	0.698122	1.21068	1.66931	0.27947	0.650315	1.05315	0.506371	0.639232	0.402836
A1L228	si:dkey-46n18.7	rcor1	REST corepressor 1	51667.54	30212.3	15820.2	19288.6	12077.5	616.027	895.116	-2.6063	-3.35832	-3.13062	-3.17518	-7.4871	-6.89236	-3.03174	-5.85155	-2.06216	0.108187	-2.8198
A2BHM7	atp6v1e1a	mogat3b	Acyltransferase	37801.19		6841.27	4525.24	2167.49	7256.99	9609.36		-4.56775	-5.2223	-5.65341	-3.9288	-3.46806	-4.89502	-4.35009	0.610497	0.584673	0.544936
A0A8M3ASM3;A0A8M3ASM6;A0A8M3B3L5;Q6NV39	elmo1;elmo1;elmo1;wu:fq24e08	elmo1	engulfment and cell motility protein 1 isoform X1;Isoform of A0A8M3ASM3, engulfment and cell motility protein 1 isoform X6;Isoform of A0A8M3ASM3, engulfment and cell motility protein 1 isoform X2;Isoform of A0A8M3ASM3, Engulfment and Cell motility 1 (Ced-12 homolog, C. elegans)	85444.24;82394.63;83912.3;83926.57	152502	45256.2	133920	52568	59162.5	36665.4	-0.270674	-1.84197	-0.335065	-1.05332	-0.901555	-1.53616	-0.815904	-1.16368	-0.63478	0.560066	-0.347773
A0A8M1Q2A2	osbpl5	osbpl5	Oxysterol-binding protein	98389.55	177665	74361	139986	66459.2	94805.5	55702.9	-0.0503443	-1.12554	-0.271159	-0.715032	-0.221269	-0.932823	-0.482348	-0.623041	-0.361114	0.736279	-0.140693
A0A8M6Z1S4;A0A8M6Z7D4	mslnb	mslnb	uncharacterized protein mslnb isoform X1;Isoform of A0A8M6Z1S4, uncharacterized protein mslnb isoform X2	331958.4;331743.2			23689			12008.2			-2.83415			-3.14655
A0A8M3AU14;A0A8M3BAW2;A0A8M9Q1R8;Q6TNQ8	sf1;sf1;sf1;SF1	SF1;sf1	Isoform of A0A8M3BAW2, Branchpoint-bridging protein;Branchpoint-bridging protein;Isoform of A0A8M3BAW2, Branchpoint-bridging protein;Isoform of A0A8M3BAW2, Branchpoint-bridging protein	68202.7;70836.87;63697.79;61142.72	534584	417243	532270	179605	162677	113741	1.53891	1.36273	1.65572	0.719251	0.557701	0.097112	1.51912	0.458021	-5.17822	0.00661441	-1.0611
A0A8N7UV57	znf839	znf839	zinc finger protein 839 isoform X1	107267.53	62921.5	69084.9	90861.8	44321.8	39440.5	28015.2	-1.54788	-1.23172	-0.894692	-1.29949	-1.48656	-1.92436	-1.22476	-1.57014	-1.30677	0.261356	-0.345374
A0A8M9PU70	slco1d1	slco1d1	Solute carrier organic anion transporter family member	75000.49	102069	94326.9	126756	109945	134029	122735	-0.849955	-0.782417	-0.414382	0.0112022	0.278231	0.206904	-0.682251	0.165446	5.39482	0.00571187	0.847697
A0A8M1NJ02;A0A8M2BBC1	ppl	ppl	Isoform of A0A8M2BBC1, periplakin;periplakin isoform X1	206896.68;207024.81	8447655	6.9205e+06	10899297	3.7918e+06	3439331	4.4562e+06	5.52097	5.41465	6.01165	5.11924	4.95975	5.3891	5.64909	5.15603	-2.21604	0.0910117	-0.493065
Q6P271	atp[a]3B	atp1a3a	Sodium/potassium-transporting ATPase subunit alpha	112523.42	25573204	16757194	19516718	10224595	9907510	9471199	7.11898	6.69048	6.85213	6.55033	6.48614	6.47683	6.8872	6.50443	-3.01263	0.0394483	-0.382765
A0A8M1QUW7;A0A8M9QEB9	bsna	bsna	protein bassoon isoform X1;Isoform of A0A8M1QUW7, protein bassoon isoform X2	449415.27;420869.14	51266.5	46729.8	61190.8	24919.3	19888.9	45487.3	-1.84342	-1.79575	-1.46505	-2.13024	-2.47427	-1.22511	-1.7014	-1.94321	-0.618317	0.569836	-0.241804
A0A8M1PZX3;A0A8M9PKY4	fto	fto	Isoform of A0A8M9PKY4, Alpha-ketoglutarate-dependent dioxygenase FTO;Alpha-ketoglutarate-dependent dioxygenase FTO	66772.84;66843.92	20117.6	6066.47	16154.1	3075.54	11940	2529.95	-3.19298	-4.74116	-3.38646	-5.14859	-3.21044	-5.3934	-3.77353	-4.58414	-0.95935	0.39171	-0.810611
B3DHK5	LOC569308	rbp7b	Retinol-binding protein 7b, cellular	15724.73	43064.2	39521.5	30327.9	14592.3		6559.33	-2.09494	-2.03745	-2.47772	-2.90229		-4.01895	-2.20337	-3.46062	-2.77677	0.0691767	-1.25725
A0A8M9PGZ4	adam10b	adam10b	Disintegrin and metalloproteinase domain-containing protein 10		98362	83053.3	99468.5	50188	69629.4	60512.1	-0.903332	-0.966049	-0.764126	-1.12016	-0.666542	-0.813352	-0.877836	-0.866684	0.0761979	0.942921	0.0111517
A0A8M2B950;A0A8M2B9D5;A0A8M3AVJ4;A0A8M9PE41;A0A8M9PX07;A0A8M9Q812	huwe1	huwe1	Isoform of A0A8M9Q812, HECT-type E3 ubiquitin transferase;Isoform of A0A8M9Q812, HECT-type E3 ubiquitin transferase;Isoform of A0A8M9Q812, HECT-type E3 ubiquitin transferase;Isoform of A0A8M9Q812, HECT-type E3 ubiquitin transferase;Isoform of A0A8M9Q812, HECT-type E3 ubiquitin transferase;HECT-type E3 ubiquitin transferase	498038.98;494475.06;492807.38;498067.04;496869.76;498138.11	3.41023e+06	3.22176e+06	3.42978e+06	1.87935e+06	1.85583e+06	2.13852e+06	4.21229	4.31162	4.34361	4.10659	4.06968	4.32989	4.28917	4.16872	-1.33255	0.253523	-0.120451
A0A8M1P5K6;F6NSX9	znf687b	znf687b	Isoform of F6NSX9, zinc finger protein 687b;Zinc finger protein 687b	150638.76;152502.62	5615.33		8615.23	6477.1	3148.27	4651.07	-5.03399		-4.2934	-4.07408	-5.13361	-4.51494	-4.6637	-4.57421	0.185171	0.864907	0.0894885
E7F3J0	ppp1r9ba	ppp1r9ba	Protein phosphatase 1, regulatory subunit 9Ba	88791.65	113704	100735	107289	63799.7	55539.7	58996.6	-0.694223	-0.687599	-0.654933	-0.773952	-0.992719	-0.849942	-0.678918	-0.872204	-2.96151	0.0414921	-0.193286
Q6PBP0	wu:fj49c05	cox7c	Cytochrome c oxidase subunit 7C, mitochondrial	7127.45	1.02115e+06	652308	770559	401386	499572	349490	2.47262	2.00739	2.18947	1.87942	2.17638	1.7166	2.22316	1.92413	-1.56655	0.192283	-0.299027
A0A8M1NE21	wdr44	wdr44	WD repeat-containing protein 44	99627.81	193928	162823	153430	78685	68572.8	92368	0.0760185	0.00514508	-0.138858	-0.471413	-0.688602	-0.203181	-0.0192315	-0.454399	-2.82643	0.0475168	-0.435167
A0A8M2BAE9;Q6NWC8	pccb;zgc:85813	pccb	Isoform of Q6NWC8, propionyl-CoA carboxylase beta chain, mitochondrial isoform X1;Propionyl Coenzyme A carboxylase, beta polypeptide	60682.48;60790.57	2.18615e+06	1.03698e+06	1.77281e+06	573401	792079	589950	3.57081	2.67615	3.39153	2.39397	2.84133	2.47195	3.21283	2.56908	-2.10279	0.103327	-0.643748
A0A8M9PX45;A0A8N7T6Y2;B0R160	lrwd1	lrwd1	Isoform of B0R160, Leucine-rich repeat and WD repeat-containing protein 1;Isoform of B0R160, Leucine-rich repeat and WD repeat-containing protein 1;Leucine-rich repeat and WD repeat-containing protein 1	85048.37;85602.04;85048.37	8564.99	10830.8	6869.49		12554.3	5568.16	-4.42491	-3.90495	-4.62009		-3.13805	-4.2553	-4.31665	-3.69668	1.24172	0.302572	0.619971
Q6DC38	zgc:100859	bag3	BAG family molecular chaperone regulator 3	51544.89	14035.1		16483.7	8300.84			-3.7124		-3.35733	-3.71617
A0A8M1RIB6	nup210	nup210	nuclear pore membrane glycoprotein 210	203506.7	1.96619e+06	2.02736e+06	1.86084e+06	1.55647e+06	1.6119e+06	1.45937e+06	3.41783	3.64337	3.46145	3.83463	3.86638	3.77863	3.50755	3.82654	4.32964	0.0123532	0.318998
Q7SY59	zgc:55550	rap2b	small monomeric GTPase	20331.1	481158	426913	420707	389383	380995	355581	1.38701	1.39578	1.31638	1.83562	1.78546	1.74153	1.36639	1.78754	11.3766	0.000340448	0.421147
G4XPM4	fc38c06	marcksa	Myristoylated alanine rich protein kinase C substrate a	24413.99	608365	1.37412e+06	799089	1.10767e+06	1.13122e+06	666288	1.72543	3.08228	2.24192	3.34388	3.3555	2.6475	2.34988	3.11562	1.66652	0.170937	0.765749
A0A8M2B9J8;A0A8M3AVL0	osbpl2a	osbpl2a	Oxysterol-binding protein;Isoform of A0A8M2B9J8, Oxysterol-binding protein	53768.61;36968.09	9850.39		9485.12	1550.91	2363.45		-4.22318		-4.15463	-6.13632	-5.54728
Q502G6	zgc:112247	sptlc1	Serine palmitoyltransferase, long chain base subunit 1	53325.61	167406	125761	142322	61298.4	67797.6	61678.9	-0.136155	-0.367474	-0.24728	-0.831653	-0.705004	-0.785797	-0.250303	-0.774152	-6.85964	0.00236478	-0.523849
A0A8M9PHR9;A0A8M9PHS4;A0A8M9Q104;A0A8M9QBS4	flncb	flncb	filamin-C isoform X1;Isoform of A0A8M9PHR9, filamin-C isoform X6;Isoform of A0A8M9PHR9, filamin-C isoform X3;Isoform of A0A8M9PHR9, filamin-C isoform X4	297889.23;289857.99;294318.25;293428.97	7.23294e+06	7754334	7596945	5707239	5305861	5699139	5.29701	5.57877	5.49091	5.70915	5.5852	5.74403	5.45556	5.67946	2.32786	0.0804401	0.223897
A0A8M6YYV8;A0A8M9QDB2	hsf2bp	hsf2bp	heat shock factor 2-binding protein;Isoform of A0A8M6YYV8, heat shock factor 2-binding protein	39475.39;39403.33	137602	275739		162902	209135	202850	-0.419009	0.765144		0.578427	0.920125	0.931767	0.173067	0.810106	1.3671	0.265021	0.637039
A0A8M2B821	ncam1a	ncam1a	Isoform of A0A8M3ATS9, neural cell adhesion molecule 1 isoform X6	108034.56	9329653	8869938	10112209	7.46581e+06	7.09205e+06	7225273	5.66425	5.77269	5.90352	6.09665	6.00382	6.08633	5.78015	6.06227	3.75397	0.0198785	0.282117
Q7ZUY2	cox4nb	emc8	Cox4 neighbor	23242.74	307882	251386	296271	54622	15114.1	36470.5	0.742871	0.631745	0.810479	-0.99802	-2.87034	-1.54385	0.728365	-1.80407	-4.53541	0.0105339	-2.53243
A0A8M3AS86;A0A8M3B0J0	si:ch211-235e9.8	mgarpa	protein MGARP isoform X3;Isoform of A0A8M3AS86, protein MGARP isoform X1	69754.18;69625.06	1.19727e+06	604980	813620	512196	492313	374647	2.70217	1.89873	2.26792	2.23112	2.15526	1.81688	2.28961	2.06776	-0.837767	0.449301	-0.22185
A0A8M9PZH4;Q6PBJ9	rplp2;RpP1	rplp2	60S acidic ribosomal protein P2;Isoform of A0A8M9PZH4, 60S acidic ribosomal protein P2	15491.3;11711.96	565109	906034	849629	823373	538978	754566	1.61902	2.48141	2.3304	2.91597	2.28592	2.827	2.14361	2.6763	1.6101	0.182664	0.532688
Q6NYJ9	fa16e07	ap2b1	AP complex subunit beta	105624.55	3.81312e+06	3.01097e+06	3.75766e+06	2.38646e+06	2.49905e+06	2.02942e+06	4.37339	4.214	4.47532	4.45123	4.49899	4.25435	4.35424	4.40152	0.443091	0.680608	0.0472838
A0A8M1P7M5;Q6P5L2	dbi;zgc:77734	dbi	Isoform of Q6P5L2, acyl-CoA-binding protein isoform 2;Diazepam-binding inhibitor (GABA receptor modulator, acyl-CoA binding protein)	9615.92;9661.03	4556157	4.23086e+06	5298431	2.70073e+06	2.92428e+06	3.02719e+06	4.63024	4.70472	4.97106	4.6297	4.7257	4.83126	4.76867	4.72889	-0.335164	0.754342	-0.0397845
A0A8M2BLP8	slc9a3r1b	nherf1b	Na(+)/H(+) exchange regulatory cofactor NHE-RF	40993.18	46991.6	38749.8	55902.3	27804.8	27899.9		-1.96903	-2.0659	-1.59546	-1.97217	-1.98598		-1.8768	-1.97908	-0.552182	0.619297	-0.102279
A0JMQ0	bop1	bop1	Ribosome biogenesis protein bop1	88365.26	178277	154745	188276	80040.2	68912.2	51592.1	-0.0453814	-0.0682645	0.156412	-0.446777	-0.68148	-1.04343	0.0142552	-0.723894	-3.93372	0.0170495	-0.738149
Q6NYR4	wu:fi48b06	hspa8	Isoform of Q90473, Heat shock cognate 71 kDa protein	71180.33	84899872	66006084	78362984	42779976	39032188	37827404	8.85011	8.6683	8.85759	8.61522	8.46421	8.47464	8.792	8.51802	-3.4792	0.0253704	-0.273977
Q5PR41	zgc:103611	tm7sf2	Zgc:103611	47431	45295.2	71948.8	52729.1	58554.2	23035.7	22940.2	-2.02207	-1.17312	-1.67977	-0.897728	-2.26237	-2.2127	-1.62499	-1.79093	-0.325152	0.761362	-0.165946
Q6TLE4	mmgt1	mmgt1	ER membrane protein complex subunit 5	14778.91	117600	136811	145153	131422	101722	91117.1	-0.645614	-0.245978	-0.218865	0.26863	-0.119678	-0.222852	-0.370152	-0.0246335	1.69774	0.16479	0.345519
B3DI21	pdxp	pdxp	Pyridoxal (pyridoxine, vitamin B6) phosphatase	33520.9	158982	156445	183817	125002	130877	100356	-0.21064	-0.0525013	0.121835	0.196383	0.243904	-0.0835207	-0.047102	0.118922	1.18429	0.301862	0.166024
A0A8M1PF97;Q1LVF8	gmds;dZ84G17.1	gmds	GDP-mannose 4,6-dehydratase;Isoform of A0A8M1PF97, GDP-mannose 4,6-dehydratase	42455.23;41759.46	850282	344045	780583	117644	368793	162844	2.20844	1.08444	2.20811	0.108854	1.7385	0.614847	1.83366	0.820734	-1.66022	0.172208	-1.01293
F1QDA6;Q6DEJ3	zgc:101071;acsl1b	acsl1b	Long-chain-fatty-acid--CoA ligase;Isoform of F1QDA6, Long-chain-fatty-acid--CoA ligase	77691.52;77673.49	1.37222e+06	1.37936e+06	1.12923e+06	920025	1.10841e+06	1.03704e+06	2.89893	3.08776	2.74082	3.0761	3.32611	3.28576	2.90917	3.22932	2.52613	0.0649318	0.320147
Q6PC58;Q7SXH5	ube2d1;zgc:66323	ube2d1a;ube2d1b	Ubiquitin-conjugating enzyme E2D 1 (UBC4/5 homolog, yeast);Ubiquitin-conjugating enzyme E2D 1a	16635.1;16635.1	1.22819e+06	950585	827172	569891	461588	577198	2.73895	2.55066	2.29175	2.38511	2.0623	2.44042	2.52712	2.29594	-1.31924	0.257537	-0.231176
A0A8M2BCZ3;A0A8N7UYY8	rps6ka4	rps6ka4	Ribosomal protein S6 kinase;Isoform of A0A8M2BCZ3, Ribosomal protein S6 kinase	88066.4;83680.68	53438.6	46282.6	77883.8	21051.5	42849.3	30261.1	-1.78355	-1.80962	-1.11704	-2.37358	-1.36697	-1.81311	-1.57007	-1.85122	-0.761902	0.488567	-0.281149
Q9PTN2	vdra	vdra	Vitamin D3 receptor A	50867	176267	162980	169114	72631.9	89404.2	75834.2	-0.0617465	0.00654007	0.00155866	-0.586899	-0.305897	-0.487726	-0.0178826	-0.460174	-5.19337	0.00654587	-0.442292
A0A8M1P2E0;A0A8M9QHT1	agtrap	agtrap	type-1 angiotensin II receptor-associated protein;Isoform of A0A8M1P2E0, type-1 angiotensin II receptor-associated protein isoform X1	18939.79;17228.14		13430.6		15095.7		20747.6		-3.59456		-2.85336		-2.35763
Q6NZW8	arl8ba	arl8ba	ADP-ribosylation factor-like protein 8B-A	21493.97	203664	257838	248098	195414	191186	191777	0.146682	0.668308	0.554473	0.840961	0.790669	0.850781	0.456488	0.82747	2.32677	0.0805365	0.370983
A0A8M1P994	vkorc1	vkorc1	vitamin-K-epoxide reductase (warfarin-sensitive)	18845.05	31707.6	24231.3	39928.5	38434.6	50916.4	48152.3	-2.53661	-2.74321	-2.08094	-1.50509	-1.11811	-1.14297	-2.45359	-1.25539	5.16041	0.00669613	1.1982
A0A8M2B5V8	tpm3	tpm3	Isoform of Q6P0W3, tropomyosin alpha-3 chain isoform X3	33017.01	3.76527e+06	6.95542e+06	6.24005e+06	4497691	4328840	4486363	4.35518	5.42191	5.20705	5.36554	5.2916	5.39883	4.99471	5.35199	1.09171	0.336309	0.357277
Q566W5	frg1	frg1	FSHD region gene 1	28779.58	62019.6	86043.7	52555.4	72670	56563.3	48162	-1.56871	-0.915018	-1.68453	-0.586142	-0.966373	-1.14268	-1.38942	-0.898398	1.69068	0.16616	0.49102
A0A8M1PFL7;A0A8M2BFA2;A0A8M2BFA7	med14	med14	Mediator of RNA polymerase II transcription subunit 14;Isoform of A0A8M1PFL7, Mediator of RNA polymerase II transcription subunit 14;Isoform of A0A8M1PFL7, Mediator of RNA polymerase II transcription subunit 14	158219.96;158148.88;154063.4	53762.6	25457.3	15942.2	10669.7	27162.1	10539.9	-1.77483	-2.67201	-3.40551	-3.35398	-2.02464	-3.33471	-2.61745	-2.90444	-0.44503	0.679319	-0.286995
A0A8M9Q068	LOC110438517	LOC110438517	protein disulfide-isomerase TMX3-like	18312.41	69707.2	105890	76442	291333	288332	273742	-1.40013	-0.615588	-1.144	1.4171	1.38342	1.36417	-1.05324	1.38823	10.5465	0.000457225	2.44147
Q6A3P5	ndrg1a-2	ndrg1a	N-myc downstream regulated gene 1 protein, ndrg1	43601.34	1.16768e+06	754607	984223	568484	533951	573761	2.66606	2.21757	2.54255	2.38155	2.2724	2.4318	2.47539	2.36192	-0.800331	0.468356	-0.113477
Q7ZTR9	zgc:56632	lipf	Lipase	44740.69	161023	142788	162821	124801	154048	80233.8	-0.192238	-0.184287	-0.0531508	0.19406	0.479066	-0.406364	-0.143225	0.0889209	0.876621	0.430185	0.232146
A0A8M6Z147;Q4KME3	rab25b;zgc:112037	rab25b	Isoform of Q4KME3, ras-related protein Rab-25 isoform X1;Zgc:112037	23257.34;23254.32	252039	278243	271774	131511	127831	120257	0.454139	0.778185	0.685969	0.269613	0.209922	0.177472	0.639431	0.219003	-4.20008	0.0136949	-0.420429
Q6P001	zgc:77906	dhrs13l1	Dehydrogenase/reductase (SDR family) member 13-like 1	34742.1	597067	968374	786152	676085	652977	879009	1.69839	2.57741	2.21837	2.63163	2.56272	3.04723	2.16472	2.74719	1.9634	0.121081	0.582473
A0A8M3AIB7	serinc2l	serinc2l	serine incorporator 2	50656.14	27592.4	41202.4	35933.9	21385.3	23941.1	10481.1	-2.73716	-1.97736	-2.23302	-2.35088	-2.20675	-3.34278	-2.31585	-2.63347	-0.754255	0.492667	-0.317625
Q7ZTI0	wu:fb17f11	ssb	Sjogren syndrome antigen B (Autoantigen La)	46137.89	3.10513e+06	2034525	2.91485e+06	1.10358e+06	1.09093e+06	1.03876e+06	4.07708	3.64846	4.10891	3.33855	3.30318	3.28814	3.94482	3.30995	-4.25476	0.0131082	-0.634862
Q6P3H6	zgc:77867	pck2	phosphoenolpyruvate carboxykinase (GTP)	69750.08	2.76161e+06	1.91505e+06	2.22913e+06	901432	1323451	1.00836e+06	3.90793	3.56115	3.72197	3.04664	3.58192	3.24529	3.73035	3.29129	-2.36575	0.0771772	-0.439065
Q561S7	ugt1a4	ugt1a4	UDP-glucuronosyltransferase	59015.29	1.43106e+06	1.43386e+06	1.64636e+06	923114	975354	1.34413e+06	2.95951	3.14368	3.28477	3.08094	3.14161	3.65995	3.12932	3.29417	0.798472	0.469318	0.164849
A0A8M1NEC5;A0A8M2B440;A0A8M2B4P4	ilkap	ilkap	integrin-linked kinase-associated serine/threonine phosphatase 2C;Isoform of A0A8M1NEC5, integrin-linked kinase-associated serine/threonine phosphatase 2C isoform X2;Isoform of A0A8M1NEC5, integrin-linked kinase-associated serine/threonine phosphatase 2C isoform X1	38260.41;30169.46;38131.3	75894.7	53210.4	58420.9	30696.9	21891.5	33472.7	-1.27743	-1.60838	-1.53188	-1.82941	-2.33587	-1.66759	-1.47256	-1.94429	-2.09869	0.103807	-0.471725
A0A8M2BFY0;Q5BKX0	tmem248	tmem248	Isoform of Q5BKX0, transmembrane protein 248 isoform X1;Transmembrane protein 248	36824.34;35446.76					679.23						-7.3462
Q1LUX8	zgc:56454	siae	Sialic acid acetylesterase	56624.65	51563.2	29650.6	47780.4		28173.8	9568.38	-1.83509	-2.45202	-1.82195		-1.97189	-3.47423	-2.03635	-2.72306	-1.10601	0.349445	-0.686703
Q1MT86;Q4V973	wu:fb36d11;wu:fc61g08	usp5	Ubiquitin carboxyl-terminal hydrolase;Isoform of Q1MT86, Ubiquitin carboxyl-terminal hydrolase	94796.68;92754.53	4702529	2.69558e+06	4.01786e+06	1.40486e+06	1.443e+06	1.38177e+06	4.67586	4.05436	4.57192	3.68678	3.70669	3.6998	4.43405	3.69776	-3.82912	0.0186321	-0.736288
Q6GMG2	zgc:92432	sntb1	Zgc:92432	57039.3	262858	165176	213898	59546.1	95269.6	99909.9	0.514775	0.0258413	0.340486	-0.873495	-0.214223	-0.0899466	0.293701	-0.392555	-2.43265	0.0717752	-0.686256
Q6ZM19	eif6	eif6	Eukaryotic translation initiation factor 6	26645.2	162983	136065	135154	35378.8	57595.2	55767.7	-0.174786	-0.253861	-0.321834	-1.62462	-0.940291	-0.931144	-0.25016	-1.16535	-3.91867	0.017267	-0.915191
Q8JH44	cox1	ptgs1	Prostaglandin G/H synthase 1	68963.22	314201	293074	316072	130757	213178	265431	0.772182	0.853109	0.903814	0.261312	0.947745	1.31969	0.843035	0.842915	-0.000383271	0.999713	-0.000119715
Q503C8	nudcd1	nudcd1	NudC domain-containing protein 1	65790.06	48927.1	12283.1	19344.8	6871.38	12718.2		-1.9108	-3.72341	-3.12642	-3.98883	-3.11935		-2.92021	-3.55409	-0.833009	0.465955	-0.633878
A0A8M1RR02;A0A8M2BD62;A0A8M2BD70;A0A8M2BD96;A0A8M9PMX0;A0A8M9PMX5;A0A8M9PMZ3;A0A8M9Q0M5;A0A8M9Q0N2;A0A8M9Q6X7;A0A8M9Q6Y2;A0A8M9Q6Y7;A0A8M9Q6Z5;A0A8M9QB36;A0A8M9QB41;A0A8M9QB50;A0A8M9QG48;A0A8M9QG53;A0A8M9QG61;A0A8M9QG66	dock7	dock7	Isoform of A0A8M9Q6X7, dedicator of cytokinesis protein 7 isoform X15;Isoform of A0A8M9Q6X7, dedicator of cytokinesis protein 7 isoform X11;Isoform of A0A8M9Q6X7, dedicator of cytokinesis protein 7 isoform X12;Isoform of A0A8M9Q6X7, dedicator of cytokinesis protein 7 isoform X16;Isoform of A0A8M9Q6X7, dedicator of cytokinesis protein 7 isoform X4;Isoform of A0A8M9Q6X7, dedicator of cytokinesis protein 7 isoform X9;Isoform of A0A8M9Q6X7, dedicator of cytokinesis protein 7 isoform X18;Isoform of A0A8M9Q6X7, dedicator of cytokinesis protein 7 isoform X5;Isoform of A0A8M9Q6X7, dedicator of cytokinesis protein 7 isoform X10;dedicator of cytokinesis protein 7 isoform X1;Isoform of A0A8M9Q6X7, dedicator of cytokinesis protein 7 isoform X6;Isoform of A0A8M9Q6X7, dedicator of cytokinesis protein 7 isoform X13;Isoform of A0A8M9Q6X7, dedicator of cytokinesis protein 7 isoform X20;Isoform of A0A8M9Q6X7, dedicator of cytokinesis protein 7 isoform X3;Isoform of A0A8M9Q6X7, dedicator of cytokinesis protein 7 isoform X8;Isoform of A0A8M9Q6X7, dedicator of cytokinesis protein 7 isoform X17;Isoform of A0A8M9Q6X7, dedicator of cytokinesis protein 7 isoform X2;Isoform of A0A8M9Q6X7, dedicator of cytokinesis protein 7 isoform X7;Isoform of A0A8M9Q6X7, dedicator of cytokinesis protein 7 isoform X14;Isoform of A0A8M9Q6X7, dedicator of cytokinesis protein 7 isoform X21	238234.57;241496.12;241235.87;237974.32;242840.72;241965.66;236488.65;242649.43;241705.41;243524.48;242580.47;240262.94;234929.83;243054.94;242179.89;236958.19;243264.24;242344.08;238918.34;234669.58	229426	284601	268623	169700	133642	140325	0.318523	0.81078	0.669144	0.637417	0.27406	0.400123	0.599482	0.4372	-0.896705	0.420566	-0.162282
F1R5C5;Q803R5	ftsjd2;cmtr1	cmtr1	Isoform of Q803R5, Cap-specific mRNA (nucleoside-2'-O-)-methyltransferase 1;Cap-specific mRNA (nucleoside-2'-O-)-methyltransferase 1	94873.57;94899.6	69435.3	69045.8	53502.6	47914	58515.9	44140.1	-1.40576	-1.23253	-1.65876	-1.18705	-0.917409	-1.26849	-1.43235	-1.12432	1.88972	0.131793	0.308035
Q568E7	zgc:86794	zgc:110339	Zgc:110339	26858.91	1.00929e+06	523138	912777	224320	234701	257437	2.45576	1.68903	2.43383	1.03999	1.08651	1.27558	2.19287	1.13403	-4.03994	0.0156047	-1.05885
A0A8M3BDT9	col6a1	col6a1	collagen alpha-1(VI) chain	107463.87	12736839	15351195	13302548	13366683	11431164	10524082	6.11336	6.56405	6.29912	6.93692	6.69252	6.6289	6.32551	6.75278	2.65416	0.0567348	0.427273
A0A8M2B5T1;A0A8M3AJ61;Q567G1	slc24a4a;slc24a4a;zgc:112072	slc24a4a	sodium/potassium/calcium exchanger 4 isoform X1;Isoform of A0A8M2B5T1, sodium/potassium/calcium exchanger 4 isoform X2;Isoform of A0A8M2B5T1, Zgc:112072	69072.86;68944.73;62928.69	7468.14	12643.4	12056.5	3900.96	2769.64	2801.8	-4.62261	-3.6817	-3.80855	-4.8056	-5.31847	-5.24615	-4.03762	-5.12341	-3.23603	0.0317933	-1.08578
A4QP32	mfge8l	mfge8a	Mfge8l protein	52890.18	8525.4	2599.02	5890.91	1963.97	4523.54	2882.09	-4.43159	-5.96405	-4.8418	-5.79566	-4.61071	-5.20539	-5.07915	-5.20392	-0.218261	0.837909	-0.124771
A0A8M3AIE6;A0A8M3AIF0;A0A8M3AJD7;A0A8M3AJE0;A0A8M3AQX5;A0A8M3AQX9;A0A8M3ATQ5;A0A8M3B1X6;A0A8M3B1X9;A0A8M9NZT5;A0A8M9P8H3;A0A8M9PDS9;A0A8M9PK78;A0A8M9PN78	adgrb1a	adgrb1a	Isoform of A0A8M3AJD7, brain-specific angiogenesis inhibitor 1 isoform X4;Isoform of A0A8M3AJD7, brain-specific angiogenesis inhibitor 1 isoform X9;brain-specific angiogenesis inhibitor 1 isoform X1;Isoform of A0A8M3AJD7, brain-specific angiogenesis inhibitor 1 isoform X6;Isoform of A0A8M3AJD7, brain-specific angiogenesis inhibitor 1 isoform X3;Isoform of A0A8M3AJD7, brain-specific angiogenesis inhibitor 1 isoform X8;Isoform of A0A8M3AJD7, brain-specific angiogenesis inhibitor 1 isoform X2;Isoform of A0A8M3AJD7, brain-specific angiogenesis inhibitor 1 isoform X5;Isoform of A0A8M3AJD7, brain-specific angiogenesis inhibitor 1 isoform X14;Isoform of A0A8M3AJD7, brain-specific angiogenesis inhibitor 1 isoform X12;Isoform of A0A8M3AJD7, brain-specific angiogenesis inhibitor 1 isoform X13;Isoform of A0A8M3AJD7, brain-specific angiogenesis inhibitor 1 isoform X7;Isoform of A0A8M3AJD7, brain-specific angiogenesis inhibitor 1 isoform X11;Isoform of A0A8M3AJD7, brain-specific angiogenesis inhibitor 1 isoform X10	175162.04;171411.02;177951.26;174505.22;176399.53;171880.6;177481.68;174692.46;171246.41;167562.89;139916.67;174103.13;168032.47;169091.38	23049.9	18237.7	33921.9	5078.19	15605.5		-2.99667	-3.15316	-2.31615	-4.42511	-2.82419		-2.82199	-3.62465	-1.17583	0.324482	-0.802656
Q4VBR8	psma2	psma2a	Proteasome subunit alpha type	25904.54	1.2243e+06	1.64168e+06	2.0451e+06	2.15249e+06	2.00076e+06	1.99455e+06	2.73438	3.33895	3.59766	4.30236	4.17817	4.22935	3.22366	4.23663	3.92143	0.017227	1.01296
Q6DHR8;Q6DHR8-2	nus1	nus1	Dehydrodolichyl diphosphate synthase complex subunit nus1;Isoform of Q6DHR8, Isoform 2 of Dehydrodolichyl diphosphate synthase complex subunit nus1	31276.29;31276.29-2	82012.5						-1.16559
A2BGT3;Q6NY97	wu:fb55b11;zgc:76928	dao.2;dao.1	D-amino-acid oxidase, tandem duplicate 1;D-amino acid oxidase	39345.98;39012.54	196789	217759	222367	109708	104620	90073.2	0.097145	0.424574	0.396503	0.00810056	-0.0791481	-0.239477	0.306074	-0.103508	-3.21454	0.0324485	-0.409582
Q4V8X4	acbd6	acbd6	Acyl-CoA-binding domain-containing protein 6	32661.71	200512	161392	219831	123693	187604	133768	0.124185	-0.00758813	0.37996	0.181186	0.76338	0.331085	0.165519	0.425217	1.24653	0.280584	0.259698
Q1LY10	fsd1	fsd1	Fibronectin type III and SPRY domain-containing protein 1	55875.89	68050.3	45946.8	64244.8	38618.2	20905.2	24480.8	-1.43483	-1.82012	-1.39479	-1.49822	-2.40238	-2.11892	-1.54991	-2.00651	-1.52477	0.202003	-0.456593
Q6IQI6	zgc:86748	rpl11	60S ribosomal protein L11	20376.6	7.14048e+06	7331417	7520061	4254239	4.70329e+06	4471312	5.27844	5.49786	5.47624	5.28526	5.41129	5.39398	5.41751	5.36351	-0.673507	0.537537	-0.0540061
A0MTA1	apex1	apex1	DNA-(apurinic or apyrimidinic site) endonuclease	34880.61	4462274	3.56494e+06	3.97797e+06	1.88675e+06	1.74122e+06	2.00093e+06	4.6002	4.45765	4.55752	4.11226	3.97772	4.23395	4.53846	4.10797	-5.05219	0.00722	-0.430483
Q7ZVX8	zgc:55524	atp6v1d	V-type proton ATPase subunit D	28286.79	1.31188e+06	1134778	1.39713e+06	736906	902260	697410	2.83405	2.80618	3.04796	2.75591	3.02923	2.71336	2.89606	2.83283	-0.505819	0.639586	-0.063231
A0A8M2B5Y2;A0A8M2B632;A0A8M3AK00;A0A8M3ASC4;A0A8M3AVB4;A0A8M3B3B9;A0A8M9PAS6;Q7SYN5	rxrba	rxrba	Isoform of Q7SYN5, Retinoic acid receptor RXR;Isoform of Q7SYN5, Retinoic acid receptor RXR;Isoform of Q7SYN5, Retinoic acid receptor RXR;Isoform of Q7SYN5, Retinoic acid receptor RXR;Isoform of Q7SYN5, Retinoic acid receptor RXR;Isoform of Q7SYN5, Retinoic acid receptor RXR;Isoform of Q7SYN5, Retinoic acid receptor RXR;Retinoic acid receptor RXR-beta-A	49072.01;50569.6;51190.39;51660.87;52687.97;50163.28;49463.55;51596.71	247975	252867	239203	178012	155112	178331	0.430687	0.640219	0.5018	0.7064	0.489	0.745914	0.524235	0.647104	1.21874	0.289901	0.122869
A0A8M9PC77	strn4	strn4	striatin-4	83433.29	36136.5	28282.3	51972.3	7236.79	9005.2		-2.34798	-2.52019	-1.70062	-3.91408	-3.61741		-2.1896	-3.76574	-4.62841	0.0189939	-1.57615
Q4KMD4	im:6891941	tmx4	Zgc:112303	31243.37	426582	471751	447860	265890	314118	322324	1.21332	1.53987	1.40661	1.28526	1.50699	1.59987	1.3866	1.46404	0.582151	0.591699	0.0774414
A0A8M3AWL5;A0A8M9PYC4;Q6DBY5	uevld	uevld	Isoform of Q6DBY5, ubiquitin-conjugating enzyme E2 variant 3 isoform X2;Isoform of Q6DBY5, ubiquitin-conjugating enzyme E2 variant 3 isoform X1;Ubiquitin-conjugating enzyme E2 variant 3	36423.82;40462.47;51264.13	29407.7	48195.8	48452	26538.6	17440.7	25904.7	-2.64524	-1.75118	-1.80181	-2.03941	-2.66378	-2.03736	-2.06608	-2.24685	-0.506205	0.639338	-0.180772
A0A8M2BEL9	syn1	syn1	Isoform of B0UXI4, Synapsin-1	68159.38	24793.7	23279.9	20288.2	11595.5	15849.8	16567.8	-2.89146	-2.801	-3.05773	-3.23394	-2.80177	-2.6822	-2.91673	-2.90597	0.0585911	0.956088	0.0107614
Q7SXJ4	zgc:66262	hibadhb	3-hydroxyisobutyrate dehydrogenase	34617.15	455612	269352	446834	226710	270807	208782	1.3083	0.731333	1.4033	1.05527	1.29295	0.973353	1.14764	1.10719	-0.175267	0.869384	-0.040451
Q504J1	caspb	caspb	Caspase b	46090.21	157604	109976	232296	133393	171899	131648	-0.2232	-0.560969	0.459528	0.290115	0.637246	0.308034	-0.108213	0.411798	1.62169	0.180189	0.520012
A7MC01	crygm2d11	crygm2d11	Zgc:171793 protein	21367.33	21813554	24913900	29059946	12865770	9618354	6998594	6.88958	7.26265	7.42645	6.88182	6.44341	6.04035	7.19289	6.45519	-2.54112	0.0639052	-0.7377
A0A8M3AZB2;Q7SY25	pcolce2a;zgc:63590	pcolce2a;pcolce2b	procollagen C-endopeptidase enhancer 2;Procollagen C-endopeptidase enhancer 2b	45978.87;45758.58		5076.46		7370.06	6317.92	5895.68		-4.99819		-3.88775	-4.12872	-4.17284
F1RBJ9	zgc:101685	tpk1	Thiamine pyrophosphokinase	28829.15	16692.2		11974.7	3926.79	6629.89	11466.8	-3.46226		-3.81838	-4.79608	-4.05918	-3.21311	-3.64032	-4.02279	-0.632038	0.572242	-0.382471
A0A8M2BCZ6;Q90ZY8	LOC405768	map3k20a	Isoform of B0S4Y7, protein kinase Npk isoform X1;Isoform of B0S4Y7, protein kinase Npk	53989.06;42456.25	137147	99210.9	95958.6	8918.98	25108.4	20860.4	-0.423778	-0.709588	-0.815953	-3.61255	-2.13807	-2.34981	-0.649773	-2.70014	-4.3171	0.0124759	-2.05037
A0A8N7TE72	si:dkey-29p10.4	si:dkey-29p10.4	E3 ubiquitin/ISG15 ligase TRIM25	80209.79	160440	86632.2	84864.2	48991.2	25835.5	73993.8	-0.197476	-0.905184	-0.99321	-1.15498	-2.09688	-0.523169	-0.698623	-1.25834	-1.07226	0.343987	-0.559721
A0A8M9PUB2;Q7T2B9	mtpn	mtpn	Isoform of Q7T2B9, myotrophin isoform X1;Myotrophin	18545.96;12748.55	313947	194162	269732	71405.3	72389.7	54883	0.771017	0.2591	0.675088	-0.611469	-0.610455	-0.954215	0.568401	-0.72538	-6.65668	0.00264515	-1.29378
A0A8M1RTL2	pla2g15	pla2g15	group XV phospholipase A2	47173.36	197646	77365.7	148682	32062.7	33404.6	31035	0.103411	-1.06839	-0.184206	-1.7666	-1.72619	-1.77668	-0.383063	-1.75649	-3.89164	0.017666	-1.37343
Q7SXJ0	lgals1l3	lgals2b	Isoform of A0A8M2BJG5, Galectin	13347.05	464792	565324	241642	348383	428242	807114	1.33708	1.80092	0.516437	1.6751	1.95412	2.92413	1.21815	2.18445	1.81229	0.144163	0.966303
A0A8M2B8Q6;A0A8M2B8U2;A0A8M3AMN3;A0A8M3AV41;A0A8M3B5X9;F1RDH9;Q6PEH2	prkcbp1l;prkcbp1l;prkcbp1l;prkcbp1l;prkcbp1l;im:7138336;wu:fb99d12	prkcbp1l	Isoform of A0A8M2B8U2, protein kinase C binding protein 1, like isoform X4;protein kinase C binding protein 1, like isoform X1;Isoform of A0A8M2B8U2, protein kinase C binding protein 1, like isoform X5;Isoform of A0A8M2B8U2, protein kinase C binding protein 1, like isoform X2;Isoform of A0A8M2B8U2, protein kinase C binding protein 1, like isoform X6;Isoform of A0A8M2B8U2, Protein kinase C-binding protein 1,-like;Isoform of A0A8M2B8U2, protein kinase C binding protein 1, like	121162.42;124117.8;120984.23;123939.61;120367.84;122019.57;121981.48	40050			20008.4		14926.3	-2.19963			-2.44689		-2.83272
A0A8M2BJS2;A0A8M2BJT2;A0A8M6YZW1;A0A8M6Z7R9;A0A8M9Q9X1;A0A8M9QIS9;A0A8N7UV22	pxnb	pxnb	Isoform of A0A8M9Q9X1, paxillin-like isoform X6;Isoform of A0A8M9Q9X1, paxillin-like isoform X8;Isoform of A0A8M9Q9X1, caskin-1-like isoform X3;Isoform of A0A8M9Q9X1, serine/arginine repetitive matrix protein 2-like isoform X4;serine/arginine repetitive matrix protein 2-like isoform X1;Isoform of A0A8M9Q9X1, serine/arginine repetitive matrix protein 2-like isoform X2;Isoform of A0A8M9Q9X1, paxillin-like isoform X7	62669.55;62241.1;129327.46;125173.45;129755.9;129626.79;62540.43	185542	154449	187671	135832	58208.7	102432	0.0122396	-0.0710256	0.151769	0.31625	-0.925004	-0.0539754	0.0309943	-0.22091	-0.674245	0.537115	-0.251904
E7FDA0	galnt1	galnt1	Polypeptide N-acetylgalactosaminyltransferase	64120.69	115564	84585.1	64142.5	36980.8	21999.1	27683.9	-0.67081	-0.939683	-1.39708	-1.56072	-2.3288	-1.94153	-1.00253	-1.94368	-3.06798	0.0373663	-0.941157
A0A8M1QV24	wu:fa03e10	wu:fa03e10	glutamic acid-rich protein	25554.15	1.33492e+06	247398	446220	72040.1	32043.5		2.85918	0.608675	1.40132	-0.598701	-1.78621		1.62306	-1.19245	-2.93572	0.0607195	-2.81551
A0A8N1TT67	inaa	inaa	alpha-internexin	54641.46	6.68746e+06	3864588	4.56687e+06	2320679	1.75132e+06	2.28995e+06	5.18388	4.57408	4.7567	4.4109	3.98606	4.4286	4.83822	4.27519	-2.43253	0.0717847	-0.563035
A3FKT8	Icn2	icn2	Protein S100	10715.32	6.12929e+06	8941399	11338587	7509293	5638642	6.96343e+06	5.05814	5.78427	6.06866	6.10503	5.67296	6.03308	5.63702	5.93703	0.911277	0.4137	0.300002
A9JRC7	ppp4cb	ppp4cb	Serine/threonine-protein phosphatase 4 catalytic subunit B	35096.93	429150	617992	581044	405944	384724	300871	1.22198	1.92943	1.78221	1.89571	1.79951	1.5005	1.64454	1.73191	0.354892	0.740592	0.0873669
Q7ZV87	zgc:56165	cd2bp2	CD2 antigen (Cytoplasmic tail) binding protein 2	43609.47	14543.1	27793.4	37432	23302.2	39045.8	25738	-3.6611	-2.54534	-2.17409	-2.22704	-1.50107	-2.04667	-2.79351	-1.92493	1.74668	0.155619	0.868583
A0A8M2BIB3;Q5XJ76	kng1;wu:fb64g01	kng1	kininogen-1 isoform X1;Isoform of A0A8M2BIB3, Kininogen 1	37049.45;37047.48	159549	262151	216776		177862	194482	-0.205508	0.692239	0.359766		0.686449	0.870993	0.282166	0.778721	1.43838	0.245908	0.496555
D5FFZ1	aqp9	aqp9b	Aquaporin-9b	31323.83	216999	431119	344149	306952	366106	596673	0.238184	1.40993	1.02659	1.49244	1.72795	2.48829	0.891568	1.90289	2.21075	0.0915497	1.01133
A0A8M9PPU8;A0A8M9Q2I6	coro2ba	coro2ba	Coronin;Isoform of A0A8M9PPU8, Coronin	55831.08;55270.37	85580.6	57903.1	110173	42703.5	48896	36400.7	-1.10415	-1.48645	-0.61667	-1.35315	-1.17652	-1.54661	-1.06909	-1.35876	-1.05934	0.349173	-0.28967
Q5BLE8	retsat	retsat	All-trans-retinol 13,14-reductase	67937.31	56636.6	85503.9	90845.3	51515.9	64456.5	61732.4	-1.6997	-0.924096	-0.894953	-1.08248	-0.777914	-0.784547	-1.17292	-0.881648	1.03281	0.360046	0.291268
A0A8M2BD87;A0A8M3AT85;A0A8M3AT86;A0A8M3B3A0	fmnl2b	fmnl2b	formin-like protein 2 isoform X1;Isoform of A0A8M2BD87, formin-like protein 2 isoform X2;Isoform of A0A8M2BD87, formin-like protein 2 isoform X4;Isoform of A0A8M2BD87, formin-like protein 2 isoform X3	126081.84;125194.83;124407.9;125294.92	67460.3	40084.3	48119.5	33514.5	20720.7	13721.8	-1.4474	-2.01705	-1.81174	-1.70272	-2.41517	-2.95411	-1.75873	-2.35733	-1.50082	0.207798	-0.5986
Q75XT1	wu:fa01e01	chrnd	Acetylcholine receptor delta subunit	60357.71			9218.77	5974.49	3609.79				-4.19572	-4.19061	-4.93625
Q5SPB1	slc38a2	slc38a2	Sodium-coupled neutral amino acid symporter 2	55831.55		12130.5	6147.58	9918.66	13630.9			-3.74144	-4.78027	-3.45928	-3.01935
A0A8N7UYU2	hmgb3a	hmgb3a	high mobility group protein B3	24556.85	4.24752e+06	3.09561e+06	4.00677e+06	2.22561e+06	1.38541e+06	2.09707e+06	4.52904	4.25399	4.56793	4.35056	3.64793	4.30166	4.45032	4.10005	-1.41746	0.229317	-0.350274
Q7ZVQ8	ivns1abpb	ivns1abpb	Influenza virus NS1A-binding protein homolog B	71117.9	27764.1	24972.5	25277.7		18008.3	15770.1	-2.72821	-2.69974	-2.7405		-2.61758	-2.75339	-2.72282	-2.68548	0.705028	0.531602	0.0373365
A0A8M2BIB6	dsg2l	dsg2l	Desmoglein-2-like protein	117994.24	107740	133472	131919	70945.8	104342	100973	-0.771946	-0.281616	-0.356784	-0.620785	-0.0829881	-0.0746813	-0.470115	-0.259485	0.89098	0.42329	0.210631
Q6PBX2	sara2	sar1b	GTP-binding protein SAR1b	22228.7	1.65554e+06	1.48603e+06	1.66624e+06	861658	967271	977856	3.16972	3.19524	3.30209	2.98154	3.12961	3.20098	3.22235	3.10404	-1.5508	0.195889	-0.118307
Q9PVF8	ctnna	ctnna1	Catenin (Cadherin-associated protein), alpha	100518.68	1.67231e+06	1.7849e+06	1.96448e+06	1.13536e+06	1228644	1242133	3.18426	3.45961	3.53964	3.3795	3.47468	3.5461	3.39451	3.46676	0.612585	0.573265	0.0722558
L7RKJ8	mapk8ip3	mapk8ip3	C-Jun-amino-terminal kinase-interacting protein 3	144012.55	19185	17969.6	20965.8	23235.1	16450.2	17367.9	-3.26145	-3.17453	-3.01033	-2.2312	-2.74814	-2.61415	-3.14877	-2.53116	3.60124	0.022733	0.617609
Q6NYG0	np	pnp5a	Purine nucleoside phosphorylase	32371.03	208086	168826	192836	73229.2	151796	137039	0.177677	0.057377	0.190937	-0.575083	0.457822	0.365941	0.141997	0.0828936	-0.177606	0.867664	-0.0591034
A0A8M1PFB8	crip2	crip2	cysteine-rich protein 2	22220.23	422163	794945	477651	359192	251346	168191	1.19829	2.2927	1.49952	1.71918	1.18536	0.661453	1.6635	1.18867	-1.06239	0.347945	-0.474838
Q568F3	zgc:110330	psmb4	Isoform of A0A8M2B6L9, Proteasome subunit beta	24045.49	812819	997043	933330	1.07967e+06	866139	847267	2.14343	2.6195	2.46595	3.30694	2.97029	2.99417	2.40963	3.09047	3.8396	0.0184659	0.680841
A0A8N7T7U6	pnpla7b	pnpla7b	patatin-like phospholipase domain-containing protein 7 isoform X1	150022.57	131934	110301	105116	44396.9	39520.9	54043.4	-0.479684	-0.556711	-0.684454	-1.29704	-1.48362	-0.976455	-0.573616	-1.25237	-4.25059	0.0131518	-0.678757
Q6DGJ1	grifin	grifin	Grifin	16325.58	577869	693244	502728	614493	451182	524353	1.65124	2.09521	1.57334	2.49382	2.0294	2.30189	1.77326	2.27504	2.37673	0.0762603	0.501778
Q6DGJ6	prdx1	prdx2	Peroxiredoxin-1	21850.91	48850672	49233188	47961896	38295808	35407980	42861336	8.05273	8.24533	8.14931	8.45547	8.32362	8.65489	8.14912	8.47799	2.95777	0.0416464	0.32887
Q6IQL4	zgc:86714	ddt	D-dopachrome decarboxylase	12985.2	1.02388e+06	985394	2.20464e+06	1263535	1185838	1.29878e+06	2.47646	2.60254	3.70603	3.53382	3.42352	3.61044	2.92835	3.5226	1.50712	0.206256	0.594249
Q6TGW9	NEIL1	neil1	Nei endonuclease VIII-like 1	49940.28		15407.8	13980.2			8919.19		-3.39643	-3.59498			-3.57559
Q08CC1	cb579	ftr82	Si:dkey-252h13.6	64842.96	598421	457877	489372	193349	210438	211175	1.70166	1.4968	1.53449	0.825634	0.929082	0.989795	1.57765	0.914837	-8.37785	0.00111034	-0.662814
A0A8M1P933	smpd1	smpd1	Sphingomyelin phosphodiesterase	67570.15				7255.1	10149.8	2632.62				-3.91043	-3.44478	-5.336
A0A8M2B5F6;A0A8N7TD83	aim1a	crybg1a	Isoform of A0A8N7TD83, absent in melanoma 1 protein isoform X2;absent in melanoma 1 protein isoform X1	295715.65;312362.3	705.022	3657.27	4850.44	2626.11	2813.35	2578.4	-8.02762	-5.47125	-5.12218	-5.3765	-5.29588	-5.36602	-6.20702	-5.34614	0.939608	0.400618	0.860881
Q6PFQ5	zgc:66119	nat10	RNA cytidine acetyltransferase	115864.34	375177	214276	310190	115137	118842	171324	1.02807	0.40131	0.876713	0.0777766	0.10473	0.688082	0.768697	0.290196	-1.74386	0.156133	-0.478501
Q8AW06	cb275	rfc3	Replication factor C (Activator 1) 3	40327.96	78322.8	55890.1	79334	23923.7	37189.9	38955.2	-1.232	-1.53749	-1.09043	-2.18906	-1.57133	-1.44876	-1.28664	-1.73638	-1.70129	0.164107	-0.449742
B1B5D9	nSMase2	smpd3	sphingomyelin phosphodiesterase	76013.26	16212.6	23001.8	38715.1	23521.4		2127.6	-3.50432	-2.81834	-2.12547	-2.21353		-5.64327	-2.81605	-3.9284	-0.807447	0.478492	-1.11235
Q7SXL4	ndpkz2	nme2b.2	Nucleoside diphosphate kinase	17123.67	50203456	42139260	49678788	32777914	32334694	33012256	8.09214	8.02086	8.20005	8.23101	8.19263	8.27821	8.10435	8.23395	2.24738	0.0878999	0.129599
A0A8M2BKD7;A0A8M3AGK4;Q800H6	matr3l1.2	matr3l1.2	Isoform of A0A8M3ARX7, matrin 3-like isoform X1;Isoform of A0A8M3ARX7, matrin 3-like isoform X3;Isoform of A0A8M3ARX7, Matrin 3-like 1.1	133022.08;102832.77;129290.75	1.73186e+06	1.31019e+06	1.86155e+06	1.50211e+06	1.35051e+06	1.3254e+06	3.23474	3.01354	3.462	3.78334	3.61113	3.6397	3.23676	3.67806	3.15217	0.0344419	0.441296
A2TJ25	si:zc188c22.1	plcb3	Isoform of A0A8M2BDZ4, 1-phosphatidylinositol 4,5-bisphosphate phosphodiesterase	141799.53	170230	97671.3	107966	65257.6	81171.4	69603.8	-0.11202	-0.732152	-0.645865	-0.741356	-0.445268	-0.611408	-0.496679	-0.599344	-0.484219	0.653548	-0.102665
Q568H8	zgc:110289	polr2h	DNA-directed RNA polymerases I, II, and III subunit RPABC3	17126.23	480935	551230	649370	645300	690191	572098	1.38634	1.7645	1.9426	2.5644	2.64268	2.42762	1.69781	2.5449	4.82302	0.00850434	0.847088
A0A8M1PES2;A0A8M3AMT9;A0A8M3AMU4;A0A8M3AMU7;A0A8M3ANK1;A0A8M3ANK4;A0A8M3ANK7;A0A8M3ANL2;A0A8M3AV93;A0A8M3AV98;A0A8M3AVA2;A0A8M3AVA7;A0A8M3AYB6;A0A8M3AYB9;A0A8M3AYC4;A0A8M3B621;A0A8M3B624;A0A8M3B629;A0A8M6Z4D8;A0A8M9PEY4;A0A8M9PKM3	kif1b	kif1b	Isoform of A0A8M3AV93, kinesin-like protein KIF1B;Isoform of A0A8M3AV93, kinesin-like protein KIF1B isoform X2;Isoform of A0A8M3AV93, kinesin-like protein KIF1B isoform X8;Isoform of A0A8M3AV93, kinesin-like protein KIF1B isoform X15;Isoform of A0A8M3AV93, kinesin-like protein KIF1B isoform X5;Isoform of A0A8M3AV93, kinesin-like protein KIF1B isoform X10;Isoform of A0A8M3AV93, kinesin-like protein KIF1B isoform X17;Isoform of A0A8M3AV93, kinesin-like protein KIF1B isoform X23;kinesin-like protein KIF1B isoform X1;Isoform of A0A8M3AV93, kinesin-like protein KIF1B isoform X7;Isoform of A0A8M3AV93, kinesin-like protein KIF1B isoform X12;Isoform of A0A8M3AV93, kinesin-like protein KIF1B isoform X19;Isoform of A0A8M3AV93, kinesin-like protein KIF1B isoform X6;Isoform of A0A8M3AV93, kinesin-like protein KIF1B isoform X11;Isoform of A0A8M3AV93, kinesin-like protein KIF1B isoform X18;Isoform of A0A8M3AV93, kinesin-like protein KIF1B isoform X3;Isoform of A0A8M3AV93, kinesin-like protein KIF1B isoform X9;Isoform of A0A8M3AV93, kinesin-like protein KIF1B isoform X16;Isoform of A0A8M3AV93, kinesin-like protein KIF1B isoform X13;Isoform of A0A8M3AV93, kinesin-like protein KIF1B isoform X4;Isoform of A0A8M3AV93, kinesin-like protein KIF1B isoform X14	199202.43;215592.92;211455.3;200355.64;214835;207808.01;198330.44;189633.26;216241.61;212199.03;203461.11;188984.57;213575.55;206895.75;198066.86;215307.58;208742.04;198979.12;202109.44;215241.4;202021.49	30022.2	32147	37143.7	26580.5	10291.7	7770.1	-2.61541	-2.3354	-2.18525	-2.03713	-3.42476	-3.77457	-2.37869	-3.07882	-1.28392	0.268496	-0.700133
A0A8M9PXZ4;B3DJ78	pdzd3b;zgc:194812	nherf4b	Isoform of B3DJ78, PDZ domain containing 3 isoform X1;PDZ domain containing 3	55076.8;57543.64	9013.32	15896.3	15521.7	9738.98	10706.3	6786.07	-4.3513	-3.35139	-3.44408	-3.48566	-3.36778	-3.96993	-3.71559	-3.60779	0.292655	0.784339	0.107804
Q6PBJ8	zgc:73373	fkbp1aa	peptidylprolyl isomerase	11685.32	8606026	5413930	5.44647e+06	1.9989e+06	1.54418e+06	1.04822e+06	5.54777	5.06045	5.01081	4.19556	3.80446	3.30123	5.20634	3.76708	-4.63675	0.00975772	-1.43926
A0A8M2BGL8;A0A8M2BGL9;A0A8M2BGN3;A0A8M2BH76;A0A8M3AXM6;A0A8M3B6X9;A0A8M3BDQ3;A0A8M9PVJ2	iqsec1b	iqsec1b	Isoform of A0A8M2BGN3, IQ motif and SEC7 domain-containing protein 1 isoform X5;Isoform of A0A8M2BGN3, IQ motif and SEC7 domain-containing protein 1 isoform X4;IQ motif and SEC7 domain-containing protein 1 isoform X1;Isoform of A0A8M2BGN3, IQ motif and SEC7 domain-containing protein 1 isoform X3;Isoform of A0A8M2BGN3, IQ motif and SEC7 domain-containing protein 1 isoform X6;Isoform of A0A8M2BGN3, IQ motif and SEC7 domain-containing protein 1 isoform X7;Isoform of A0A8M2BGN3, IQ motif and SEC7 domain-containing protein 1 isoform X2;Isoform of A0A8M2BGN3, IQ motif and SEC7 domain-containing protein 1 isoform X8	126299.09;127046.88;141332.84;128008.17;125931.59;119985.51;137240.16;114559.05	7647.15	3809.64	9790.46			904.242	-4.58844	-5.41236	-4.10892			-6.87772
Q7ZW00	agk	agk	Acylglycerol kinase, mitochondrial	47544.61	186689	155606	147439	63550.1	54811	77444.7	0.0211333	-0.0602625	-0.196318	-0.779608	-1.01177	-0.457408	-0.0784823	-0.749596	-3.88383	0.0177833	-0.671114
A0A8N7T8G8	si:dkey-266m15.6	kcp	kielin/chordin-like protein	240558.34	10824.5	11211.2	2127.18	7526.81	11627.7	8634.36	-4.08713	-3.85514	-6.31135	-3.85739	-3.24867	-3.62241	-4.75121	-3.57616	1.46378	0.217098	1.17505
A0A8M2BE32;A0A8M9PQ84;A0A8M9QD52;A0A8M9QI41;A0A8N7TCQ2	pcdh7b	pcdh7b	Isoform of A0A8N7TCQ2, protocadherin-7 isoform X4;Isoform of A0A8N7TCQ2, protocadherin-7 isoform X5;Isoform of A0A8N7TCQ2, protocadherin-7 isoform X3;Isoform of A0A8N7TCQ2, protocadherin-7 isoform X2;protocadherin-7 isoform X1	114578.65;113649.61;121290.68;135036.05;135933.97	52599	76449.3	57631.6	18369.7	29636.9	16748.9	-1.8064	-1.08558	-1.5515	-2.57017	-1.89885	-2.66651	-1.48116	-2.37851	-2.79838	0.0488924	-0.897345
Q90X41	si:dz150f13.2	sf3a1	Novel protein similar to human splicing factor 3a, subunit 1, 120kD (SF3A1)	87916.18	1.51899e+06	1.14216e+06	1.64369e+06	1.02458e+06	1.03756e+06	1.1553e+06	3.04554	2.81554	3.28243	3.23139	3.23081	3.44155	3.04784	3.30125	1.66779	0.170684	0.253417
A0A8M3AXI0;A0A8M9PE50;A0A8M9PJU5	LOC101885444	LOC101885444	uncharacterized protein LOC101885444 isoform X1;Isoform of A0A8M3AXI0, uncharacterized protein LOC101885444 isoform X2;Isoform of A0A8M3AXI0, uncharacterized protein LOC101885444 isoform X3	80155.19;79499.66;61488.41	42340.6	57434.9	48601.6	41033.7	67218.3	54713	-2.11939	-1.49816	-1.79736	-1.41069	-0.717385	-0.958691	-1.80497	-1.02892	2.86318	0.0457823	0.776048
A0A8M6YTI9;A0A8M6Z1Y9	ryr1b	ryr1b	Isoform of A0A8M6YTI2, Ryanodine receptor 1;Isoform of A0A8M6YTI2, Ryanodine receptor 1	574824.95;574395.56	12424781	11403751	11698424	7652318	7.89821e+06	7703539	6.07757	6.13521	6.11373	6.13225	6.15914	6.1788	6.10884	6.15673	2.22149	0.0904625	0.0478961
A0A8M3AY05;Q6U7I5	nadl1.1;wu:fa30h05	l1camb	Isoform of Q90478, neural cell adhesion molecule L1.1 isoform X1;Isoform of Q90478, Neural adhesion molecule L1.1	121341.6;140760.76	166756	195822	219831	196065	162884	183751	-0.14177	0.271381	0.379957	0.845758	0.559531	0.789102	0.169856	0.731464	3.09541	0.0363829	0.561608
Q4VBT1	fabp1b.1	fabp1b.1	Fatty acid binding protein 1-B.1	14115.18	4.24848e+06	7.64268e+06	7.50034e+06	5364877	5.39866e+06	5.46972e+06	4.52937	5.55785	5.47245	5.6199	5.61022	5.68475	5.18655	5.63829	1.36746	0.24328	0.451735
Q6P3K2	zgc:77657	gne	Glucosamine (UDP-N-acetyl)-2-epimerase/N-acetylmannosamine kinase	79654.06	190423	191026	209183	115937	171795	99553.9	0.0496989	0.235614	0.308326	0.0877718	0.636377	-0.0950973	0.19788	0.209684	0.050687	0.962005	0.011804
A0A8M2B757;A0A8M3AL94;A0A8M3ASY2;A0A8M9P2J2;A0A8M9PBP4;A0A8M9PH95;F1Q6Q6	myo6a	myo6a	Isoform of A0A8M9PH95, Unconventional myosin-VI;Isoform of A0A8M9PH95, Unconventional myosin-VI;Isoform of A0A8M9PH95, Unconventional myosin-VI;Isoform of A0A8M9PH95, unconventional myosin-VI isoform X6;Isoform of A0A8M9PH95, unconventional myosin-VI isoform X7;Unconventional myosin-VI;Isoform of A0A8M9PH95, Unconventional myosin-VI	147701.12;148001.43;145271.19;132746.84;132446.52;148687.3;144970.87	1.09107e+06	1.40588e+06	1.27063e+06	1.02253e+06	1.04069e+06	932500	2.56817	3.11524	2.91103	3.2285	3.23515	3.13246	2.86481	3.1987	2.04815	0.109921	0.333889
B0V2X9	wu:fj20e02	man1a2	alpha-1,2-Mannosidase	73155.18			4774.18	5059.86	10186				-5.14504	-4.43033	-3.43965
A0A8M1PDW7;A0A8M9PKV4;A8WGS1;Q6NZ09	adrm1;adrm1;adrm1b;adrm1b	adrm1b;adrm1	Isoform of Q6NZ09, proteasomal ubiquitin receptor ADRM1;Isoform of Q6NZ09, proteasomal ubiquitin receptor ADRM1 isoform X2;Isoform of Q6NZ09, ADRM1 26S proteasome ubiquitin receptor;Proteasomal ubiquitin receptor ADRM1	42466.44;42595.56;42652.61;42595.56	1.03527e+06	504119	613504	283042	438644	345526	2.49243	1.63561	1.86064	1.37544	1.98874	1.70015	1.99622	1.68811	-0.988499	0.378867	-0.308112
Q49GP3	pi4kb	pi4kb	Phosphatidylinositol 4-kinase beta	94058.87	13627.8		19196.9				-3.75488		-3.13749
Q6IQH4	zgc:86762	psmd8	26S proteasome non-ATPase regulatory subunit 8	31014.66	4568983	4.18531e+06	4.82648e+06	3.49023e+06	2.9995e+06	3364942	4.6343	4.6891	4.83646	4.99968	4.76234	4.98386	4.71995	4.91529	2.00275	0.115753	0.19534
A0A8M6Z390;Q5U378	tbce	tbce	Isoform of Q5U378, tubulin-specific chaperone E isoform X2;Tubulin-specific chaperone E	48195.61;59042.74	12829						-3.84203
A0A8M9QEL9	waplb	waplb	wings apart-like protein homolog	129733.08	59499	147505	88244.6	40007.4	49654.9	36367.4	-1.62857	-0.137399	-0.936858	-1.44723	-1.1543	-1.54793	-0.900942	-1.38315	-1.07945	0.341131	-0.482213
A0A8M1PSH1;A0A8M1QV59;A0A8M2BH17;A0A8M9PL13;A0A8M9PZX5;A0A8M9Q5N2;A0A8M9QAR1;A0A8N7T6S9	LOC110437770;LOC100149234;LOC101885874;LOC110438792;LOC110439322;LOC110437770;si:dkey-73p2.1;si:dkey-175d9.2	LOC110439322;si:dkey-73p2.1;LOC101885874;LOC110437770;LOC110438792;LOC100149234;si:dkey-175d9.2	interferon-induced very large GTPase 1-like isoform X1;interferon-induced very large GTPase 1-like;GTPase IMAP family member 8-like;GTPase IMAP family member 7-like;interaptin-like;Isoform of A0A8M1PSH1, interferon-induced very large GTPase 1-like isoform X2;GTPase IMAP family member 7;uncharacterized protein si:dkey-175d9.2	106786.08;125536.92;67945.4;47656.14;94791.79;104641.74;34688.8;107658.29				3716.08	4434.47	5042.67				-4.87565	-4.63941	-4.39831
A0A8M9PT81	ttn.1	ttn.1	Isoform of A0A8M9QGA6, titin isoform X2	2816263.62					2177.65						-5.66539
A2RV23	zgc:158677	sv2ba	Zgc:158677 protein	78441.14	1.06175e+06	950155	891956	602563	733746	612050	2.52887	2.55	2.40054	2.46554	2.73097	2.525	2.49314	2.57384	0.867803	0.434464	0.0807019
A0A8M1N3M4	hapln1a	hapln1a	hyaluronan and proteoglycan link protein 1 isoform 1 precursor	37687.44	1.86614e+06	1.03973e+06	1303051	728326	853491	790663	3.34248	2.67998	2.94738	2.73901	2.94906	2.89442	2.98995	2.86083	-0.637765	0.558306	-0.129117
A0A8M2BFS1;Q7ZUW0	dnaja3a;wu:fj36c02	dnaja3a	dnaJ homolog subfamily A member 3, mitochondrial isoform X1;Isoform of A0A8M2BFS1, DnaJ (Hsp40) homolog, subfamily A, member 3A	51240.86;48913.31	97950.9	84870.8	77603.6	36308.1	24721.6	29804.7	-0.909375	-0.934818	-1.12224	-1.58721	-2.16047	-1.83503	-0.988811	-1.8609	-4.87075	0.00821523	-0.872092
A0A8N7T814	rbsn	rbsn	rabenosyn-5	89936.96	84296.5	93237.7	97765.9	75943.5	71604.1	42903.1	-1.12596	-0.799173	-0.789034	-0.522576	-0.626196	-1.30949	-0.904723	-0.819422	0.315319	0.768285	0.0853009
Q6P607	gnmt	gnmt	Glycine N-methyltransferase	33245.94	764946	599998	691778	320542	525517	472230	2.05585	1.8868	2.03387	1.55494	2.24943	2.15084	1.99217	1.98507	-0.0318136	0.976145	-0.00710515
A0A8M2B6P3;A0A8N1Z3N3	anp32b	anp32b	Isoform of A0A8N1Z3N3, acidic leucine-rich nuclear phosphoprotein 32 family member B isoform X1;acidic leucine-rich nuclear phosphoprotein 32 family member B	29343.83;29472.95	963343	681524	816495	415184	295392	376513	2.38854	2.07061	2.27301	1.92818	1.41832	1.82405	2.24405	1.72352	-2.87316	0.045324	-0.520536
Q7ZTY9	wdr57	snrnp40	Small nuclear ribonucleoprotein 40 (U5)	38274.34	278092	147845	185425	69850.3	83825.1	94114.5	0.596055	-0.13407	0.134402	-0.643235	-0.398856	-0.176157	0.198796	-0.406083	-2.39749	0.0745588	-0.604878
Q8AYB8	hopx	hopx	Homeodomain-only protein	8518.65	257448	209994	192778	99202.7	75359.9	104977	0.484778	0.372186	0.190499	-0.137121	-0.552442	-0.0185668	0.349154	-0.236044	-3.19501	0.0330578	-0.585198
A0A8M3AV68	nsfl1c	nsfl1c	Isoform of Q5U3U1, NSFL1 cofactor p47	40634	2.77887e+06	1.58874e+06	1.8662e+06	1.22872e+06	1.0187e+06	925752	3.91692	3.29165	3.46559	3.49351	3.20435	3.12198	3.55805	3.27328	-1.30789	0.261011	-0.284774
A0A8M9QAH9;B3DI38	rbl1;fj58e06	rbl1	Isoform of B3DI38, retinoblastoma-like protein 1 isoform X1;Rbl1 protein	119126.17;120041.07	23705.7	53855.3	20662.1	13368.5	21138.6	14533	-2.9562	-1.591	-3.03138	-3.02866	-2.38636	-2.87124	-2.52619	-2.76209	-0.4658	0.665591	-0.235898
Q5XTN8	crygna	crygna	Gamma-crystallin N-A	21511.11	191615	285010	219973	102444	120101	156128	0.0587035	0.812855	0.380892	-0.090741	0.119935	0.55408	0.417484	0.194425	-0.770696	0.483884	-0.223059
A0A8M1N743	gpx4b	gpx4b	Glutathione peroxidase	21536.5	1.03167e+06	736381	895571	257748	415282	273696	2.48741	2.18229	2.40637	1.24039	1.90978	1.36393	2.35869	1.5047	-3.79569	0.0191747	-0.853992
A8WG88	tmx2a	tmx2a	Thioredoxin-related transmembrane protein 2-A	35171.88	182582	211386	159320	94827.3	104704	101272	-0.0109614	0.38172	-0.0845085	-0.202199	-0.0779919	-0.0704052	0.0954167	-0.116865	-1.40685	0.232213	-0.212282
Q8JHW2	thbs3a	thbs3a	Thrombospondin-3a	105591.21	25010.5	25654.6	27274.3	32339.6	25492.8	12776.2	-2.8789	-2.66087	-2.63082	-1.7542	-2.11615	-3.05711	-2.72353	-2.30915	1.04617	0.354534	0.414378
A0A8M1N1U5	echs1	echs1	enoyl-CoA hydratase, mitochondrial	31252.2	2.44645e+06	1.8373e+06	2.37835e+06	905623	1.0729e+06	896910	3.73311	3.50135	3.81545	3.05334	3.27913	3.07632	3.68331	3.13626	-4.6253	0.00984189	-0.547046
A0A8N7TBQ1	si:dkey-197c15.6	si:dkey-197c15.6	Putative nuclease HARBI1	44160.2	19782.8	17723.9	22804.6	13937	14636.5	15471.2	-3.21719	-3.19439	-2.88904	-2.96858	-2.91667	-2.78099	-3.10021	-2.88875	1.76715	0.151943	0.211459
A0A8M9PRW6;A0A8N7T7Q2	si:ch211-194p6.12	si:ch211-194p6.12	intelectin-like;Isoform of A0A8M9PRW6, intelectin-like	36238.52;36280.6	43272.8	31544.3	38463.1		3580.5		-2.08797	-2.36271	-2.13489		-4.94801
A0A8M3AYS5	col7a1l	col7a1l	collagen alpha-1(VII) chain	228285.79	58785	33252.5	41767.8	15316.1	11117.7	10409.3	-1.64599	-2.28663	-2.01598	-2.83245	-3.31338	-3.35271	-1.98286	-3.16618	-4.73525	0.00906893	-1.18332
A0A8M1P1Q7;A0A8M3B5S4;Q6NYJ3;Q6NYJ3-2	terf2ip	terf2ip	Isoform of Q6NYJ3, Telomeric repeat-binding factor 2-interacting protein 1;Isoform of Q6NYJ3, Telomeric repeat-binding factor 2-interacting protein 1;Telomeric repeat-binding factor 2-interacting protein 1;Isoform of Q6NYJ3, Isoform 2 of Telomeric repeat-binding factor 2-interacting protein 1	68157.49;67533.85;68075.34;68075.34-2		7035.14	9028.74	5093.24	3193.54	6726		-4.52744	-4.22577	-4.42085	-5.11301	-3.98275	-4.3766	-4.50554	-0.293447	0.78831	-0.128935
Q6NY88	chmp3	chmp3	Charged multivesicular body protein 3	24806.72	76383.2	34715.6	36588	44220.8			-1.26818	-2.2245	-2.20699	-1.30278
Q6NYE2	rcc2	rcc2	Protein RCC2 homolog	54151.58	1.78873e+06	1.14201e+06	1.40576e+06	935430	982447	703639	3.28136	2.81535	3.05684	3.10006	3.15207	2.72619	3.05118	2.99277	-0.307447	0.773846	-0.0584124
A0A8M3ATR3;A0A8M3B0S8	cacna2d2a	cacna2d2a	Isoform of A0A8M3B0S8, voltage-dependent calcium channel subunit alpha-2/delta-2 isoform X2;voltage-dependent calcium channel subunit alpha-2/delta-2 isoform X1	125533.29;126182.95	667216	559865	649050	455957	544391	553326	1.85865	1.78692	1.94189	2.06332	2.30033	2.37948	1.86249	2.24771	3.66851	0.0214192	0.385226
A0A8M1P7D8	vtg3	vtg3	vitellogenin 3, phosvitinless precursor	140001.23		59076.8						-1.4575
A0A8M9PXZ7;A0A8M9PY03;A0A8M9PY10;A0A8M9PY31;A0A8M9Q9U5;A0A8M9Q9V4;A0A8M9Q9V8;A0A8M9QFH8;A0A8M9QFI1;A0A8M9QFJ4;A0A8M9QJR7;A0A8M9QJS5;A0A8M9QNG6;Q08CD0	rnf220a;rnf220a;rnf220a;rnf220a;rnf220a;rnf220a;rnf220a;rnf220a;rnf220a;rnf220a;rnf220a;rnf220a;rnf220a;zgc:153254	rnf220a	E3 ubiquitin-protein ligase RNF220 isoform X1;Isoform of A0A8M9PXZ7, E3 ubiquitin-protein ligase RNF220 isoform X4;Isoform of A0A8M9PXZ7, E3 ubiquitin-protein ligase RNF220 isoform X7;Isoform of A0A8M9PXZ7, E3 ubiquitin-protein ligase RNF220 isoform X12;Isoform of A0A8M9PXZ7, E3 ubiquitin-protein ligase RNF220 isoform X5;Isoform of A0A8M9PXZ7, E3 ubiquitin-protein ligase RNF220 isoform X10;Isoform of A0A8M9PXZ7, E3 ubiquitin-protein ligase RNF220 isoform X11;Isoform of A0A8M9PXZ7, E3 ubiquitin-protein ligase RNF220 isoform X6;Isoform of A0A8M9PXZ7, E3 ubiquitin-protein ligase RNF220 isoform X8;Isoform of A0A8M9PXZ7, E3 ubiquitin-protein ligase RNF220 isoform X13;Isoform of A0A8M9PXZ7, E3 ubiquitin-protein ligase RNF220 isoform X3;Isoform of A0A8M9PXZ7, E3 ubiquitin-protein ligase RNF220 isoform X9;Isoform of A0A8M9PXZ7, E3 ubiquitin-protein ligase RNF220 isoform X2;Isoform of A0A8M9PXZ7, E3 ubiquitin-protein ligase RNF220	76539.21;70549.33;66556.58;36741.99;69686.12;40426.19;37565.86;68030.1;63696.25;33881.66;72546.45;44418.94;73678.88;34436.32	946.744	5259.92	3995.51	3317.59	2278.03	2862.76	-7.60232	-4.94697	-5.40191	-5.0393	-5.60038	-5.21509	-5.98373	-5.28492	0.835448	0.450463	0.698812
A7YT47	hadha	hadhaa	enoyl-CoA hydratase	81875.37	4626146	2.44803e+06	3.60887e+06	1.529e+06	1.61317e+06	1.46605e+06	4.65223	3.91539	4.41704	3.80895	3.86752	3.78522	4.32822	3.82056	-2.32161	0.0809933	-0.50766
Q5BJ17	zgc:110766	tufm	Elongation factor Tu	49244.82	3.66391e+06	2680649	3422266	1.68991e+06	1566083	1.44155e+06	4.3158	4.04635	4.34044	3.9533	3.82478	3.7609	4.2342	3.84633	-3.53004	0.0242298	-0.387874
A0A8M2BA79	pkmb	pkmb	Pyruvate kinase	66784.03	24917122	11704799	14136262	7171765	6189278	5.69e+06	7.08149	6.1728	6.38682	6.03868	5.80739	5.74171	6.54704	5.86259	-2.3709	0.0767455	-0.684441
A0A8M9PB45;Q08CH8	cyhr1;zftraf1	zftraf1	cysteine and histidine-rich protein 1 isoform X1;Zinc finger TRAF-type-containing protein 1	33499.47;42616.84	112735	64157.6	71372.7	42643.5		41692.2	-0.706567	-1.33847	-1.24299	-1.35518		-1.3508	-1.09601	-1.35299	-1.01215	0.38601	-0.256978
A0A8M1QV47	si:dkey-191g9.5	si:dkey-191g9.5	rap1 GTPase-GDP dissociation stimulator 1	60802.37	315910	263207	259302	161988	142159	161885	0.780009	0.69804	0.618195	0.570313	0.363194	0.606324	0.698748	0.513277	-2.08389	0.105557	-0.185471
A0A8M9Q0X9	osbpl8	osbpl8	Oxysterol-binding protein	103275.48	36244.8	31239.6	41836.6	18319.8	6750.11	12592.6	-2.34366	-2.37671	-2.0136	-2.5741	-4.03326	-3.078	-2.24466	-3.22845	-2.21919	0.0906942	-0.983792
Q7ZWD8	CFL1	cfl1l	Cfl1 protein	18436.41	9638166	4.87631e+06	7.94601e+06	3.66966e+06	3.4483e+06	2.73672e+06	5.71118	4.90956	5.55572	5.072	4.9635	4.68573	5.39215	4.90708	-1.78961	0.148017	-0.485076
A3QK39;Q5XFY4;Q5XFY4-2	cb585;bcl7a;bcl7a	bcl7a	Isoform of Q5XFY4, B-cell CLL/lymphoma 7 protein family member A;B-cell CLL/lymphoma 7 protein family member A;Isoform of Q5XFY4, Isoform 2 of B-cell CLL/lymphoma 7 protein family member A	22253.14;22124.97;22124.97-2	608089	653757	740334	471009	405732	475866	1.72478	2.0106	2.13174	2.11018	1.87622	2.16191	1.9557	2.04944	0.627972	0.564092	0.0937323
A0A8M3ASP9;A0A8M6YU02;A0A8M6YUL9;A0A8M6YWG4;A0A8M6YWG9;A0A8M6Z2G6;A0A8M6Z325	macf1a	macf1a	Isoform of A0A8M6YUK6, microtubule-actin cross-linking factor 1 isoform X25;Isoform of A0A8M6YUK6, microtubule-actin cross-linking factor 1 isoform X17;Isoform of A0A8M6YUK6, microtubule-actin cross-linking factor 1 isoform X19;Isoform of A0A8M6YUK6, microtubule-actin cross-linking factor 1 isoform X14;Isoform of A0A8M6YUK6, microtubule-actin cross-linking factor 1 isoform X20;Isoform of A0A8M6YUK6, microtubule-actin cross-linking factor 1 isoform X18;Isoform of A0A8M6YUK6, microtubule-actin cross-linking factor 1 isoform X16	907939.23;911757.65;909820.72;915357.62;909372.08;910793.7;912158.04	1.64599e+06	1.56653e+06	2070676	1.21202e+06	1.19188e+06	1.24061e+06	3.16137	3.27134	3.61559	3.47376	3.43086	3.54433	3.34944	3.48298	0.948798	0.39645	0.133548
A0A8M2BA25;A0A8M2BA43;A0A8M2BA69;A0A8M3ART5;A0A8M3AWK3;A0A8M3B1V1;A0A8M3B930;A0A8M9Q1H5	gramd4b;gramd4b;gramd4b;gramd4a;gramd4b;gramd4a;gramd4a;gramd4a	gramd4b;gramd4a	GRAM domain-containing protein 4 isoform X1;Isoform of A0A8M2BA25, GRAM domain-containing protein 4 isoform X2;Isoform of A0A8M2BA25, GRAM domain-containing protein 4 isoform X4;Isoform of A0A8M3B930, GRAM domain-containing protein 4 isoform X2;Isoform of A0A8M2BA25, GRAM domain-containing protein 4 isoform X3;Isoform of A0A8M3B930, GRAM domain-containing protein 4 isoform X4;GRAM domain-containing protein 4 isoform X1;Isoform of A0A8M3B930, GRAM domain-containing protein 4 isoform X3	74319.69;71255;70475.39;69139.86;71137.15;60057.42;69757.57;68737.36	9329.14	22275.5	20600.4	12579.7	11702.9	15079.1	-4.30162	-2.86463	-3.03569	-3.1164	-3.23938	-2.81803	-3.40065	-3.05794	0.728965	0.506411	0.342711
Q6PFJ1	ngdn	ngdn	Neuroguidin	36201.44	145676	102701	87235.4	68785	96043.6	81129.5	-0.336747	-0.659705	-0.953452	-0.665407	-0.20255	-0.390349	-0.649968	-0.419435	1.03323	0.359871	0.230533
A0A8M1N1I7	auh	auh	methylglutaconyl-CoA hydratase, mitochondrial	34739.54	1.19257e+06	1.11736e+06	1038289	940856	676966	623866	2.69649	2.78386	2.6197	3.1084	2.61477	2.55259	2.70002	2.75859	0.321624	0.763843	0.0585705
A0A8M1N9L7	mccc1	mccc1	methylcrotonoyl-CoA carboxylase subunit alpha, mitochondrial	78019.81	679783	408584	421217	229230	234796	274076	1.88557	1.33247	1.31813	1.07122	1.0871	1.36593	1.51206	1.17475	-1.60707	0.183316	-0.337306
Q3B7G2	zgc:123103	zgc:123103	Zgc:123103	36000.43	939854	623304	627059	133986	364574	244079	2.35293	1.94178	1.89216	0.296507	1.7219	1.1987	2.06229	1.07237	-2.24388	0.088241	-0.98992
Q5BJC4	zgc:112185	zgc:112185	UPF0488 protein C8orf33 homolog	24511.35		12983.7	17074.5	4159.3		1539.73		-3.64338	-3.30652	-4.71309		-6.10983
A0A8M9Q0S3;U3JA51	vwa2	vwa2	Isoform of U3JA51, von Willebrand factor A domain-containing protein 2;von Willebrand factor A domain-containing 2	87547.39;87646.53	1.74886e+06	1.35755e+06	1.44454e+06	786144	839895	880269	3.24883	3.06477	3.0961	2.84922	2.9259	3.0493	3.13657	2.94147	-2.39618	0.0746654	-0.195096
A0A8M9P6G3;A0A8M9PGV6;Q08BD4	ano10b;ano10b;zgc:153923	ano10b	Anoctamin;Isoform of A0A8M9P6G3, Anoctamin;Isoform of A0A8M9P6G3, Anoctamin	91431.21;78152.57;78186.59	53088.7	146016	126169	80539.7	95367		-1.79303	-0.152036	-0.421082	-0.437802	-0.212749		-0.788716	-0.325275	0.700771	0.533908	0.463441
A0A8M2BH49;A0A8M2BH68;A0A8M2BL53;A0A8M3AU36;A0A8M3AZL5;A0A8M3B2H2;A0A8M9PKV6;A0A8M9PNW0;Q4V904	hmbox1a;hmbox1a;hmbox1b;hmbox1a;hmbox1b;hmbox1b;hmbox1a;hmbox1a;hmbox1	hmbox1b;hmbox1a	Isoform of A0A8M2BH68, homeobox-containing protein 1 isoform X1;homeobox-containing protein 1 isoform X5;homeobox-containing protein 1 isoform X1;Isoform of A0A8M2BH68, homeobox-containing protein 1 isoform X2;Isoform of A0A8M2BL53, homeobox-containing protein 1 isoform X3;Isoform of A0A8M2BL53, homeobox-containing protein 1 isoform X2;Isoform of A0A8M2BH68, homeobox-containing protein 1 isoform X4;Isoform of A0A8M2BH68, homeobox-containing protein 1 isoform X3;Isoform of A0A8M2BH68, Homeobox containing 1	48923.43;49052.54;51278.82;48178.91;50583.09;50712.2;47978.71;48049.79;48793.28	6352.74	6806.12	12310.8				-4.85598	-4.57518	-3.77844
A0A8M6Z413	xpo5	xpo5	exportin-5	137980.75	150039	160554	118930	133696	94185.1	73800.1	-0.294167	-0.0150997	-0.506322	0.293384	-0.230741	-0.526952	-0.271863	-0.154769	0.419921	0.696117	0.117093
Q6NV31	wdr82	wdr82	WD repeat-containing protein 82	35000.86	254627	168129	207928	135552	166818	147410	0.468882	0.05141	0.299644	0.313278	0.593965	0.471188	0.273312	0.459477	1.27568	0.271115	0.186165
Q6PC56	calb2	calb2b	Calretinin	30901.01	11479698	14282559	13436557	13207750	12857952	11503197	5.96344	6.45995	6.31358	6.91967	6.86221	6.75724	6.24566	6.84637	3.88095	0.0178269	0.600716
Q29R95	zgc:136933	as3mt	Zgc:136933	41545.08	12780.8	4434.67	10638.5	6332.31	3933.19	5622.07	-3.84745	-5.19319	-3.98907	-4.1067	-4.81247	-4.2414	-4.34324	-4.38686	-0.0911341	0.931767	-0.0436183
A0A8M1NG80;A0A8M1NIH5;A6H8Q4;A8E4S8;Q15I82;Q15I84;Q15I85	crygm2d9;crygm2d21;crygm2d19;si:ch211-212n6.17;crygEM2-7;crygEM2-5;crygm2d3	crygm2d21;crygm2d10;crygm2d3;crygm2d5;crygm2d17;crygm2d7;crygm2d9	uncharacterized protein LOC799807;uncharacterized protein LOC569000;Crystallin, gamma M2d17;Crystallin, gamma M2d10;Crystallin gamma EM2-7;Crystallin gamma EM2-5;Crygm2d3 protein	21171.12;21226.16;21203.12;21240.19;21152.02;21199.14;21192.08	56100580	60057552	58067324	36117408	29966938	27516946	8.25237	8.53204	8.42515	8.37098	8.08292	8.01553	8.40318	8.15647	-1.81287	0.144067	-0.24671
A0A8M6YV52	LOC103909578	elfn2a	protein phosphatase 1 regulatory subunit 29	101545.92	9593.15	7825.46	11969.9	18701.7	7749.54	14166.4	-4.26136	-4.37384	-3.81896	-2.54433	-3.83406	-2.9081	-4.15138	-3.0955	2.51633	0.0656128	1.05589
A0A8M1NUU1	ntrk2b	ntrk2b	Tyrosine-protein kinase receptor	89733.66	36714.8	19798.3	20606.5	16140.1	7578.36	18320.9	-2.32507	-3.03471	-3.03527	-2.75685	-3.86628	-2.53708	-2.79835	-3.05341	-0.537447	0.619464	-0.255055
Q6NYD7	ociad1	ociad1	OCIA domain-containing protein 1	29733.06	503147	427975	485616	300262	350807	300828	1.45147	1.39937	1.52338	1.46065	1.66637	1.50029	1.45807	1.54244	1.16287	0.309527	0.0843629
Q5RGB5	rab3a	rab3ab	Ras-related protein Rab-3	24924.88	609392	438487	505517	416702	322942	233521	1.72787	1.43437	1.58132	1.93344	1.54696	1.1349	1.58119	1.53844	-0.174044	0.870285	-0.0427507
A0A8M2BDL4;A0A8N7TDS8	srgap3	srgap3	SLIT-ROBO Rho GTPase-activating protein 3 isoform X1;Isoform of A0A8M2BDL4, SLIT-ROBO Rho GTPase-activating protein 3 isoform X2	123944.06;121155.63	288390	396474	409885	269245	212860	240968	0.648514	1.28907	1.27878	1.30334	0.945591	1.1802	1.07212	1.14304	0.300024	0.779104	0.0709227
Q5U3U2	im:7136651	rab22a	RAB22A, member RAS oncogene family	21893.96	101283	81582.6	89805.5	43226.3	62225.7	52835	-0.861107	-0.991825	-0.911562	-1.33559	-0.828728	-1.00908	-0.921498	-1.0578	-0.890058	0.42373	-0.136301
Q8JGS0	snrpc	snrpc	U1 small nuclear ribonucleoprotein C	17286.43	153598	79513.5	134053	98885.2	81213.2	91692.3	-0.260346	-1.02889	-0.333631	-0.141747	-0.444525	-0.213774	-0.540955	-0.266682	1.04943	0.353202	0.274273
A0A8M1PEC5;A0A8M2BG14;A0A8M2BG21	ccbl2	kyat3.2	Kynurenine--oxoglutarate transaminase 3;Isoform of A0A8M1PEC5, Kynurenine--oxoglutarate transaminase 3;Isoform of A0A8M1PEC5, Kynurenine--oxoglutarate transaminase 3	50359.33;47010.47;46628.03	486016	792637	843133	514255	663242	726966	1.4015	2.2885	2.31932	2.23691	2.58523	2.77324	2.00311	2.53179	1.55733	0.194385	0.528684
A0A8M3B525	brcc3	brcc3	Lys-63-specific deubiquitinase	32857.93	60069.1	65709.5	39867.2	23327.3	28111.9	24727.5	-1.61481	-1.30398	-2.08316	-2.22548	-1.97506	-2.10446	-1.66732	-2.10167	-1.82714	0.141697	-0.434348
Q7T2C1	zgc:64071	cul4a	Cullin-4A	73502.35	148694	94797.4	110700	50633	82736.3	31490	-0.307159	-0.775239	-0.609784	-1.10742	-0.417718	-1.75568	-0.564061	-1.09361	-1.29193	0.26597	-0.529547
A8WGP7	ik:tdsubc_2a8	ugdh	UDP-glucose 6-dehydrogenase	54577.82	1.03363e+06	727336	961252	408260	350320	477958	2.49015	2.16446	2.50848	1.90392	1.66436	2.16824	2.3877	1.91217	-2.59185	0.0605658	-0.475525
Q08BL2	zgc:153358	tfam	Zgc:153358	31527	36962.1	40632.6	36815.8	22919.4	15824.1	27544.4	-2.31539	-1.99745	-2.19804	-2.25094	-2.80411	-1.94881	-2.17029	-2.33462	-0.615292	0.571644	-0.164329
A2BG43	gltp	gltp	Glycolipid transfer protein	23948.78	163454	199079	250945	157482	201139	215004	-0.170619	0.295185	0.570932	0.529614	0.863885	1.01572	0.231832	0.803072	2.19962	0.0926923	0.57124
A0A8M1Q7F5	abhd6a	abhd6a	monoacylglycerol lipase abhd6-A	38103.25	51054	43434.1	38858.5	25112.4	30131	38654.6	-1.84941	-1.90126	-2.12014	-2.1191	-1.87499	-1.45993	-1.95694	-1.81801	0.663036	0.543565	0.138926
A0A8N7UTH2	emilin3a	emilin3a	Isoform of A0A8M9PS18, EMILIN-3	115624.32		36527.1						-2.15112
A0A8M3AZK9;A2BHD8	hexb;hexa	hexb	Isoform of A0A8M3B2G3, Beta-hexosaminidase;Isoform of A0A8M3B2G3, Beta-hexosaminidase	61817.3;61532.94	4.12792e+06	3.98547e+06	4.73608e+06	2.86801e+06	3.40222e+06	3.06535e+06	4.48784	4.61852	4.80919	4.7164	4.94409	4.84933	4.63851	4.83661	1.73301	0.158124	0.198094
A0A8M2BBE4;A0A8M9PJN2;Q6PCR3	smurf1;smurf1;zgc:66401	smurf1	Isoform of Q6PCR3, E3 ubiquitin-protein ligase;Isoform of Q6PCR3, HECT-type E3 ubiquitin transferase;E3 ubiquitin-protein ligase	83026.33;77665.31;83241.54	78135.6	77977.4	77436.9	50302.3	54193.8	49217.4	-1.23545	-1.05703	-1.12535	-1.11688	-1.02811	-1.11141	-1.13928	-1.08547	0.906188	0.416087	0.0538115
Q32PS0	zgc:123264	cdc16	Cell division cycle 16 homolog (S. cerevisiae)	70454.26			18911.9	8762.75	11572.5	11144.2			-3.15907	-3.63805	-3.25554	-3.25429
F1QMV3	trappc6b	trappc6b	Trafficking protein particle complex subunit 6b	17893.77	173326	184785	216344	126553	166667	185191	-0.0860134	0.187692	0.356886	0.214169	0.59266	0.800368	0.152855	0.535732	1.78331	0.149107	0.382877
A0A8M1NGN8	kif5c	kif5c	Kinesin-like protein	113671.33	237826	243040	220157	171401	180756	128571	0.370399	0.583034	0.382093	0.651803	0.709729	0.273918	0.445175	0.54515	0.653083	0.549338	0.0999749
Q1ECX3	TGM2	tgm2b	Tgm2b protein	75772.68	1.08765e+06	560079	681846	362548	247065	307907	2.56364	1.78747	2.01301	1.7326	1.16058	1.53385	2.12137	1.47568	-2.26523	0.0861805	-0.645696
A0A8M2BIB9	LOC100536657	LOC100536657	adhesion G protein-coupled receptor E1-like	84888.55		5165.74	6326.42		1134.95			-4.97304	-4.7389		-6.60554
Q5RHX2	si:ch211-14g4.2	ociad2	OCIA domain containing 2	17948.38	169709	151627	124953	91111.9	84703	79348	-0.116439	-0.0976352	-0.435049	-0.259862	-0.383826	-0.42238	-0.216374	-0.355356	-1.15867	0.311053	-0.138982
A0A8M2BFX9;A4IGC3	rilpl2	rilpl2	Isoform of A4IGC3, RILP-like protein 2 isoform X1;RILP-like protein 2	22540.6;22412.46	321165	198844	194976	96770.4	43186.5	25152.1	0.80381	0.293477	0.20686	-0.172936	-1.35566	-2.0799	0.434716	-1.20283	-2.79377	0.0491229	-1.63755
Q6NYV3	zgc:65861	h1-0	H1.0 linker histone	21206.41	6048676	2.26106e+06	5135521	1.89047e+06	2.11795e+06	2.21704e+06	5.03904	3.80077	4.926	4.1151	4.26029	4.38192	4.5886	4.25243	-0.83475	0.450813	-0.336171
Q7SZV4	tgfb2	tgfb2	Transforming growth factor beta	47529.55		47132.9	23145.5	29092.4	18800.6	9278.22		-1.78335	-2.86764	-1.90686	-2.55546	-3.51865	-2.32549	-2.66033	-0.460499	0.676486	-0.334832
A0A8M1RJJ4	lsm3	lsm3	U6 snRNA-associated Sm-like protein LSm3	11817.35	1139684	1.00756e+06	1.19116e+06	1.12006e+06	753932	545871	2.63106	2.63463	2.81786	3.35994	2.77012	2.35991	2.69452	2.82999	0.456592	0.671658	0.135476
Q6P3J5	EEF2	eef2b	Eukaryotic Translation Elongation factor 2B	95498.39	69012736	34877412	43137200	20704670	20312960	19484958	8.55121	7.74799	7.99635	7.56824	7.52195	7.51757	8.09852	7.53592	-2.36403	0.0773224	-0.5626
Q503X4	mrps17	mrps17	28S ribosomal protein S17, mitochondrial	15328.81	113471	58688.3	74656.6	30241.8	41506.9	35365.3	-0.697179	-1.46701	-1.1781	-1.85096	-1.41289	-1.58824	-1.1141	-1.61736	-1.9499	0.122972	-0.503265
Q7ZV92	prp19	prpf19	Pre-mRNA-processing factor 19	54733.94	2.29238e+06	2.26977e+06	2.45646e+06	1.60988e+06	1.58925e+06	1.30643e+06	3.63927	3.80632	3.86207	3.88331	3.84596	3.61891	3.76922	3.78273	0.127028	0.905048	0.0135068
A3KP95;E9QJ61	zgc:163086;cb255	thumpd3	Isoform of E9QJ61, THUMP domain-containing protein 3;THUMP domain-containing 3	53236.62;53938.45	57308.6	35298.9	55108.7	23912.5	21643.1	21148.4	-1.68268	-2.20046	-1.61608	-2.18974	-2.35233	-2.33003	-1.83308	-2.2907	-2.38868	0.0752754	-0.457622
A0A8M1N5F3;A0A8M2BDX2	dync1li2	dync1li2	Dynein light intermediate chain;Isoform of A0A8M1N5F3, Dynein light intermediate chain	54894.19;51562.48	176203	161939	155248	90917.8	107628	94179	-0.0622699	-0.00271118	-0.12186	-0.262939	-0.0382535	-0.175169	-0.0622804	-0.158787	-1.3064	0.261469	-0.096507
A0A8M1N587;Q566T0	eed	eed	Isoform of Q566T0, polycomb protein eed;Polycomb protein eed	50356.85;50616.21	29808.6	36975.2	37848.5	26489.5	24679.6	25429.8	-2.62571	-2.13353	-2.15813	-2.04208	-2.16292	-2.06406	-2.30579	-2.08968	1.31472	0.258916	0.216104
Q567E6	coq10b	coq10b	Coenzyme Q-binding protein COQ10 homolog B, mitochondrial	27077.38	170942	98167.2	132421	21159.3	29284.2	27095.7	-0.105998	-0.724846	-0.351307	-2.36621	-1.91612	-1.97251	-0.39405	-2.08495	-7.38575	0.00179174	-1.6909
F1Q883	fi03d03	pgd	6-phosphogluconate dehydrogenase, decarboxylating	56468.79	3.56494e+06	3658531	3.84269e+06	2.29894e+06	2733421	2.59521e+06	4.2763	4.49503	4.50761	4.39733	4.62832	4.60913	4.42631	4.54493	1.125	0.323526	0.118614
A0A8M2BA41;A0A8M6Z4F3	si:dkey-219c3.2	si:dkey-219c3.2	transcription initiation factor TFIID subunit 4 isoform X1;Isoform of A0A8M2BA41, transcription initiation factor TFIID subunit 4 isoform X2	103337.2;103209.07	76375.2	99493.2	96594.2	67384.6	57822.3	51429	-1.26833	-0.705489	-0.806429	-0.695083	-0.934613	-1.04799	-0.926749	-0.892562	0.16917	0.873873	0.0341871
A0A8N7UZV3	snd1	snd1	Isoform of Q7ZT42, Staphylococcal nuclease domain-containing protein	102593.04	12407550	8.23458e+06	9532229	4.88923e+06	4.22196e+06	4.2515e+06	6.07557	5.66546	5.8183	5.48596	5.25553	5.32125	5.85311	5.35425	-3.61768	0.0224034	-0.498864
A0A8M2BAB1;A0A8M9P6D7;A0A8M9PUV2;Q6P111	lsm14aa;lsm14aa;lsm14aa;lsm14a	lsm14aa	Isoform of A0A8M9PUV2, protein LSM14 homolog A isoform X3;Isoform of A0A8M9PUV2, protein LSM14 homolog A isoform X2;protein LSM14 homolog A isoform X1;Isoform of A0A8M9PUV2, LSM14 homolog A (SCD6, S. cerevisiae)	44889.82;47560.7;50464.9;47794.02	161437	237678	237702	205654	195956	232943	-0.188537	0.55085	0.492717	0.914643	0.826221	1.13133	0.28501	0.957398	2.64634	0.0572002	0.672388
Q5PR52	zgc:103508	zgc:103508	Zgc:103508	21629.51	17581.2	11139	14333.2	6720.18	11434.4	9546.9	-3.3874	-3.86447	-3.559	-4.02093	-3.27286	-3.47747	-3.60362	-3.59042	0.0501665	0.962395	0.0132051
Q6DGR4	hgh1	hgh1	Protein HGH1 homolog	43199.58	25410.6	41575.2	42975.5	34094.6	40655.9	33472.2	-2.856	-1.96436	-1.97485	-1.67796	-1.44278	-1.66761	-2.26507	-1.59611	2.1913	0.0935564	0.668959
A0A8M1NW84	ddx1	ddx1	ATP-dependent RNA helicase DDX1	82413.94	1.03415e+06	984612	1.01876e+06	463969	564604	478042	2.49087	2.6014	2.5923	2.08845	2.35293	2.16849	2.56152	2.20329	-4.16812	0.0140525	-0.358229
A0A8M2B723;A0A8M2BI91;A0A8M3ALY5;A0A8M3AM06;A0A8M3AMJ8;A0A8M3AUC4;A0A8M3AUG8;A0A8M3B535;A0A8M3B579;A0A8M6YZW6;A0A8M6YZY9;A0A8M6Z0D4;A0A8M6Z1H8;A0A8M9PJB5;A0A8M9PQ13;A0A8M9Q2K3;A0A8M9Q7T9;A0A8M9QCS9	si:ch211-114l13.1;si:ch211-236p5.3;si:dkey-222h21.2;LOC100334101;si:ch211-114l13.4;si:dkey-222h21.1;si:dkey-222h21.11;si:dkey-222h21.9;LOC100334101;si:ch211-114l13.13;si:dkey-222h21.10;si:ch73-236c18.5;si:dkey-222h21.10;si:ch73-236c18.7;si:ch73-236c18.2;si:dkey-222h21.4;si:ch73-236c18.7;si:ch211-15j1.1	si:dkey-222h21.1;si:ch211-15j1.1;si:dkey-222h21.11;si:ch73-236c18.5;nlrc10;si:ch211-114l13.13;si:dkey-222h21.9;si:dkey-222h21.2;si:dkey-222h21.10;si:ch73-236c18.2;si:ch73-236c18.7;LOC100002266;LOC100334101;si:dkey-222h21.4;si:ch211-114l13.1	protein NLRC3;Isoform of E7FD84, protein NLRC3;NACHT, LRR and PYD domains-containing protein 3;protein NLRC3-like isoform X2;protein NLRC3;protein NLRC3;NACHT, LRR and PYD domains-containing protein 3-like;protein NLRC3;Isoform of A0A8M3AM06, protein NLRC3-like isoform X1;si:ch211-114l13.13 isoform X1;NACHT, LRR and PYD domains-containing protein 3-like isoform X1;protein NLRC3-like;Isoform of A0A8M6YZY9, NACHT, LRR and PYD domains-containing protein 3-like isoform X2;Isoform of A0A8M9Q7T9, protein NLRC3-like isoform X2;protein NLRC3-like;protein NLRC3;protein NLRC3-like isoform X1;NLR family CARD domain-containing protein 3-like	111626.35;111666.82;125247.66;112889.17;110878.79;114277.7;101257.25;118504.65;84962.15;124797.96;120572.72;102438.54;115996.66;115309.67;113888.37;102534.63;115477;112745.96	61105.6	70058.7	100174		44587.9	21138.3	-1.59013	-1.21152	-0.753929		-1.30959	-2.33071	-1.18519	-1.82015	-1.29014	0.28745	-0.634958
A0A8N7TF70	wfs1a	wfs1a	wolframin	118925.34	61951.7	84695.5	57517.5	35418.2	31629.3	43977.8	-1.57029	-0.937802	-1.55436	-1.62301	-1.80498	-1.2738	-1.35415	-1.56726	-0.819366	0.458589	-0.21311
A0A8M2B459	cnot10	cnot10	Isoform of Q08CL8, CCR4-NOT transcription complex subunit 10	82272.76	87148.4	69166	70558.2	29934	15650.7	25851.1	-1.07796	-1.23002	-1.25955	-1.86572	-2.82001	-2.04035	-1.18918	-2.24203	-3.52474	0.0243457	-1.05285
Q7ZV98	zgc:56150	syap1	Syap1 protein	38277.32	2797.47	5635.99	4334.54	3245.68	1025.67	1348.14	-6.03924	-4.84735	-5.28441	-5.07091	-6.7516	-6.30154	-5.39033	-6.04135	-1.06523	0.346802	-0.651016
Q6PCS5	wu:fa92h03	ndfip2	NEDD4 family-interacting protein 2	25890.45		2081.28	3471.32	2644.24	6497.29	2861.81		-6.28454	-5.60481	-5.36657	-4.08833	-5.21558	-5.94468	-4.89016	1.82131	0.166103	1.05452
A0A8M9PJ80;A0A8M9Q7R3;Q32LR4	poglut1;poglut1;zgc:123318	poglut1	Isoform of Q32LR4, protein O-glucosyltransferase 1 isoform X2;Isoform of Q32LR4, protein O-glucosyltransferase 1 isoform X1;Protein O-glucosyltransferase 1	27546.67;37092.78;45587.6	104629	127988	103647	56238.2	87404.8	30707	-0.814219	-0.342155	-0.704754	-0.955952	-0.338526	-1.79201	-0.620376	-1.02883	-0.918558	0.410304	-0.408453
A0A8N1TSJ0	nipsnap1	nipsnap1	protein NipSnap homolog 1	32873.34	11482.9	3608.14	28472.9	27515.6		30921	-4.00195	-5.49076	-2.56877	-1.98725		-1.78199	-4.0205	-1.88462	1.95645	0.145355	2.13588
A0A8M2BHD0;Q6TNV6	bub3;BUB3	bub3	mitotic checkpoint protein BUB3 isoform X1;Isoform of A0A8M2BHD0, BUB3 budding uninhibited by benzimidazoles 3-like protein	37408.04;36274.84	1501869	1.12704e+06	1.28622e+06	657503	701754	581819	3.02918	2.7963	2.92863	2.59142	2.66665	2.45192	2.91804	2.57	-3.77397	0.0195373	-0.348037
Q6GMK7	sh3bgrl2	sh3bgrl2	SH3 domain-binding glutamic acid-rich-like protein 2	12130.7	75843.1	48976.7	47999.5	26909.9	33668.8	28118.2	-1.27842	-1.72799	-1.81535	-2.01936	-1.71483	-1.91907	-1.60725	-1.88442	-1.46698	0.216276	-0.27717
A0A8M3AL85;A0A8M3AL88;A0A8M3ALX1;A0A8M3ALX6;A0A8M3ALY0;A0A8M3ATL9;A0A8M3AWL7;A0A8M3AWM2;A0A8M3B4H4;A0A8M3B4H7;A0A8M9P3K0;A0A8M9P3K2;A0A8M9PD08;A0A8M9PD13;A0A8M9PIP2;A0A8M9PIP5;A0A8M9PQV3;A0A8M9PQV7;A0A8M9PUD4;A0A8M9PUD8	LOC562049	LOC562049	Isoform of A0A8M9P3K0, formin-binding protein 1-like isoform X12;Isoform of A0A8M9P3K0, formin-binding protein 1 homolog isoform X17;Isoform of A0A8M9P3K0, formin-binding protein 1-like isoform X7;Isoform of A0A8M9P3K0, formin-binding protein 1-like isoform X15;Isoform of A0A8M9P3K0, formin-binding protein 1-like isoform X19;Isoform of A0A8M9P3K0, formin-binding protein 1-like isoform X9;Isoform of A0A8M9P3K0, formin-binding protein 1-like isoform X8;Isoform of A0A8M9P3K0, formin-binding protein 1 homolog isoform X16;Isoform of A0A8M9P3K0, formin-binding protein 1-like isoform X14;Isoform of A0A8M9P3K0, formin-binding protein 1-like isoform X18;formin-binding protein 1-like isoform X1;Isoform of A0A8M9P3K0, formin-binding protein 1-like isoform X6;Isoform of A0A8M9P3K0, formin-binding protein 1-like isoform X2;Isoform of A0A8M9P3K0, formin-binding protein 1-like isoform X10;Isoform of A0A8M9P3K0, formin-binding protein 1-like isoform X3;Isoform of A0A8M9P3K0, formin-binding protein 1-like isoform X11;Isoform of A0A8M9P3K0, formin-binding protein 1-like isoform X5;Isoform of A0A8M9P3K0, formin-binding protein 1-like isoform X20;Isoform of A0A8M9P3K0, formin-binding protein 1-like isoform X4;Isoform of A0A8M9P3K0, formin-binding protein 1-like isoform X13	74813.66;71016.17;78086.44;71259.43;70461.44;75706.59;76261.32;71103.24;72463.82;70548.51;79534.1;78173.52;79447.02;74836.61;79117.53;74900.74;78329.71;75457.32;78979.37;74231.87	48084.4	44193.4	78471	35036.8	45421.9	40100.7	-1.93586	-1.87626	-1.10621	-1.63863	-1.28285	-1.40695	-1.63944	-1.44281	0.685623	0.530623	0.196633
Q90WX5	gnat2	gnat2	Cone transducin alpha subunit	40189.92	6.36065e+06	4.32272e+06	6003546	3490307	2.72215e+06	3.6494e+06	5.1116	4.73571	5.15131	4.99971	4.62236	5.10094	4.99954	4.90767	-0.466753	0.664965	-0.0918647
A0A8M2B529;A0A8N7UR79	hnrnpua	hnrnpua	Isoform of A0A8N7UR79, heterogeneous nuclear ribonucleoprotein U isoform X2;heterogeneous nuclear ribonucleoprotein U isoform X1	85003.23;85131.41	961000	918206	905946	847459	722615	577154	2.38503	2.50066	2.42299	2.95757	2.70892	2.44031	2.43623	2.70227	1.73672	0.15744	0.266039
A0A8M3B747	mgea5l	ogal	protein O-GlcNAcase-like	75396.93	235331	89368	153104	16212.8	33204.2	62911	0.355187	-0.860328	-0.141929	-2.75037	-1.73487	-0.757262	-0.21569	-1.7475	-2.2695	0.0857746	-1.53181
Q08BN2	cst14b.1	cst14b.1	Zgc:153129	11180.81	1206106	1.27853e+06	1270859	1.03206e+06	1.37435e+06	1.17904e+06	2.71278	2.97825	2.91129	3.24188	3.63636	3.47089	2.86744	3.44971	4.17684	0.0139538	0.58227
B0JYH6	pvrl1b	nectin1b	Nectin 1b	60112.82	5642292	5606747	5.47473e+06	4299976	4475831	3773406	4.9387	5.11093	5.01828	5.30068	5.33977	5.14915	5.02264	5.2632	3.14361	0.034727	0.240563
Q5BJA2	zgc:114172	ndufa5	NADH dehydrogenase [ubiquinone] 1 alpha subcomplex subunit 5	13223.3	3799928	3.33983e+06	3.43714e+06	1.73141e+06	1.81584e+06	2026221	4.36839	4.36355	4.3467	3.9883	4.03825	4.25207	4.35955	4.09288	-3.28571	0.0303373	-0.266671
Q7ZUL8	zgc:55558	zgc:55558	Zgc:55558	21372.11	171978	143183	196590	58458.6	75455.4	86059.8	-0.0972822	-0.180297	0.218756	-0.900086	-0.550615	-0.305235	-0.0196078	-0.585312	-2.67968	0.0552469	-0.565704
A9JT76;Q6JWV8	popdc2	popdc2	Isoform of Q6JWV8, Popdc2 protein;Popeye domain-containing 2	40674.4;41032.72	78735.5	14816.1	42447.9	10814.5	6794.15	7242.85	-1.22442	-3.45292	-1.99267	-3.33453	-4.02387	-3.87595	-2.22334	-3.74478	-2.21677	0.0909384	-1.52144
Q7T2D4	ergic2	ergic2	Endoplasmic reticulum-Golgi intermediate compartment protein 2	42590.02	48535.7	37400.8	38167.7	23681.3	30596.1	21345	-1.92239	-2.11702	-2.14601	-2.20376	-1.85289	-2.31668	-2.06181	-2.12444	-0.400757	0.709082	-0.0626349
A0A8M1RH67	nampta	nampt1	Nicotinamide phosphoribosyltransferase	55931.58	2.08292e+06	1.78427e+06	1.79841e+06	922198	963702	858782	3.50103	3.4591	3.41221	3.0795	3.12428	3.01365	3.45745	3.07248	-9.36368	0.000724511	-0.384974
B3DKL0	wu:fi76g09	atic	Bifunctional purine biosynthesis protein ATIC	64044.11	4860616	3586679	5.18414e+06	1.46868e+06	1.9096e+06	1.49e+06	4.72356	4.46642	4.9396	3.75087	4.11089	3.8086	4.70986	3.89012	-4.64329	0.00971009	-0.81974
Q5U3H4	zgc:103524	rpia	ribose-5-phosphate isomerase	30379.19	410206	483554	625083	442483	511729	402761	1.15684	1.57552	1.88761	2.02005	2.21107	1.92128	1.53999	2.0508	2.23892	0.0887279	0.510807
A0A8M1P8U5;Q76LC6	rbm24b;rbm24	rbm24b;rbm24	RNA-binding protein 24	26558.69;24600.64	59011.8	65842.7	60432.5	46402.2	38386.6	31560	-1.64043	-1.30106	-1.48304	-1.23331	-1.52564	-1.75248	-1.47484	-1.50381	-0.161413	0.879593	-0.0289622
A0A8M9PY01	si:dkey-82j4.2	uba6	ubiquitin-like modifier-activating enzyme 6	115384.17	348862	196023	400792	193507	222498	91750.2	0.923149	0.272861	1.24642	0.826812	1.00948	-0.212864	0.814143	0.541142	-0.573163	0.597217	-0.273001
Q6P6E5	zgc:77820	ndufb7	NADH dehydrogenase [ubiquinone] 1 beta subcomplex subunit 7	14483.61	42225.6	7940.18	13949	4195.2			-2.12332	-4.35284	-3.5982	-4.70069
Q7ZVW9	arglu1b	arglu1b	Arginine and glutamate-rich protein 1-B	32555.75	215506	279069	328260	385458	401499	329431	0.228222	0.782461	0.958403	1.821	1.86108	1.63133	0.656362	1.77114	4.82293	0.00850489	1.11478
Q6PC49	zgc:73107	ndufa13	NADH dehydrogenase [ubiquinone] 1 alpha subcomplex subunit 13	17090.84	985382	199254	316096	75000.1	65220.4	83085.7	2.42118	0.296451	0.903925	-0.54061	-0.760916	-0.355975	1.20718	-0.5525	-2.73851	0.0519853	-1.75968
A0A8M1RKE0;A0A8M9QFP1;A0A8M9QJW3	si:ch1073-55a19.2	ranbp2	Isoform of A0A8M9QJW3, E3 SUMO-protein ligase RanBP2 isoform X3;Isoform of A0A8M9QJW3, E3 SUMO-protein ligase RanBP2 isoform X2;E3 SUMO-protein ligase RanBP2 isoform X1	327206.21;328698.01;330227.58	485163	433155	489457	239935	189047	179868	1.39896	1.41672	1.53474	1.13707	0.774431	0.758291	1.45014	0.88993	-4.28324	0.0128146	-0.560214
A0A8M1PI64;A0A8M9PI52;A0A8M9PQA5	gria4b	gria4b	Glutamate receptor;Isoform of A0A8M1PI64, Glutamate receptor;Isoform of A0A8M1PI64, Glutamate receptor	101170.93;91949.16;101337.86	52320.2	45422.9	65448.5	49129.5	52739	46134.1	-1.81407	-1.83667	-1.368	-1.15091	-1.06737	-1.20474	-1.67291	-1.14101	3.37203	0.027991	0.531905
Q7SXP2	nae1	nae1	NEDD8-activating enzyme E1 regulatory subunit	60404.02	241324	265259	262746	116913	115502	123025	0.391465	0.709241	0.637231	0.099867	0.0636035	0.210309	0.579312	0.124593	-4.29667	0.012679	-0.454719
A0A8M1NJ75;A0A8M2BE64	acsbg2	acsbg2	long-chain-fatty-acid--CoA ligase ACSBG2;Isoform of A0A8M1NJ75, long-chain-fatty-acid--CoA ligase ACSBG2 isoform X1	83022.78;81967.55	13820.3	8657.45	13054.2	3291.67	9506.71	8617.85	-3.73465	-4.22807	-3.69386	-5.05061	-3.53922	-3.62518	-3.88552	-4.07167	-0.358453	0.738122	-0.186144
A0A8N7UVB8	eef1e1	eef1e1	eukaryotic translation elongation factor 1 epsilon-1	19924.11	185573	231616	305633	153814	172363	134581	0.0124786	0.513574	0.855363	0.495612	0.641137	0.339833	0.460472	0.492194	0.122118	0.908695	0.0317218
F1QEG2	klhl41b	klhl41b	Kelch-like protein 41b	68712.81	4.70562e+06	5.39849e+06	4572682	3079521	3.28269e+06	3.00404e+06	4.67681	5.05633	4.75853	4.81906	4.8925	4.82019	4.83055	4.84391	0.11336	0.915207	0.0133601
A0A8M6Z9I5	ggps1	ggps1	geranylgeranyl pyrophosphate synthase isoform 1	40625.5	285834	65776.9	179577		38141.1	27980.3	0.635669	-1.30251	0.0881688		-1.53489	-1.92616	-0.19289	-1.73053	-2.02616	0.135846	-1.53764
A0A8N7T6W3	mdc1	mdc1	mediator of DNA damage checkpoint protein 1	212790.94	20456.3	12073.5	18684	14713	22496.4	16479	-3.16889	-3.74824	-3.17656	-2.89041	-2.29655	-2.68994	-3.36457	-2.62563	2.84985	0.0464027	0.738933
A3KNG7	si:dkey-158b13.1	si:dkey-158b13.1	Si:dkey-158b13.1	53975.75	55201.7	50330.7	18106.4		11495.8		-1.73672	-1.68865	-3.22187		-3.26513
Q08BV5	zgc:154097	rangap1a	RAN GTPase activating protein 1	62014.18	514255	329837	364266	159516	183782	191744	1.48298	1.0236	1.10855	0.548128	0.733688	0.850532	1.20504	0.710783	-2.97158	0.0410801	-0.494261
Q561W9	wu:fc41h09	pex19	Peroxisomal biogenesis factor 19	31542.86	126508	244406	171721	130666	92003.4	80943.3	-0.540276	0.591122	0.0236262	0.260315	-0.264552	-0.393664	0.0248239	-0.132634	-0.411152	0.702035	-0.157457
Q803I7	fi15b02	psat1	Phosphoserine aminotransferase	40523.48	1.99506e+06	1.41938e+06	1.85538e+06	692478	749679	620351	3.43885	3.12903	3.45721	2.66619	2.76196	2.54444	3.3417	2.65753	-5.53173	0.00521859	-0.684163
Q0D272	zgc:154164	zgc:154164	Histone H4	11395.35	38071.4	32552	44250.6	29623.8	34229.4	36390	-2.27273	-2.31734	-1.93267	-1.88074	-1.691	-1.54703	-2.17424	-1.70626	3.01493	0.0393588	0.467985
Q6P298	nubp1	nubp1	Cytosolic Fe-S cluster assembly factor nubp1	34111.8	54697.5	51422	64428	27330.3	25859.8	15461.4	-1.74996	-1.6577	-1.39068	-1.997	-2.09553	-2.78191	-1.59945	-2.29148	-2.56936	0.0620211	-0.692031
Q1LV46	abhd14a	abhd14a	Protein ABHD14A	29663.51		11194.4	16931.2	3669.44				-3.8573	-3.31868	-4.89387
A0A8M1Q134	si:ch211-270n8.1	apcs	Pentaxin	27486.67	14404.5	29492.5	39879.6	31552.5	40572.6	22266.4	-3.67491	-2.45974	-2.08271	-1.78975	-1.44573	-2.25571	-2.73912	-1.8304	1.69965	0.164423	0.908726
A0A8M2BFC9;B0S6R1	nckap1	nckap1	Isoform of B0S6R1, nck-associated protein 1 isoform X1;Nck-associated protein 1	129467.73;128740.89	4.16075e+06	3690650	3965300	2.63479e+06	2747002	2.87077e+06	4.49926	4.50764	4.55292	4.59405	4.63548	4.75472	4.51994	4.66141	2.77591	0.0500273	0.14147
Q7T3H2	insm1b	insm1b	Insulinoma-associated protein 1b	49568.43		16377.5	14712.5	13557.2		10982		-3.30837	-3.52132	-3.00844		-3.27544
B8JMA2	zgc:153113	ugt2a5	UDP-glucuronosyltransferase	60406.3	43487.3	49618.1		60937.2	25092.2	49718.7	-2.08084	-1.70922		-0.840178	-2.139	-1.09679	-1.89503	-1.35865	1.00996	0.386902	0.536376
A4QP65	zgc:162933	tprg1	Tprg1 protein	32140.54	73240.2	163099	131398	98990.7	87287.5	101433	-1.3288	0.00758644	-0.362494	-0.140208	-0.340464	-0.0681163	-0.561235	-0.18293	0.930369	0.404845	0.378306
A1A5Y7	fb74a08	hmgn7	Isoform of A0A8M2BCE7, High mobility group nucleosomal-binding domain 7	10642.72	1161032	1.60864e+06	2.01413e+06	1.92325e+06	1.92257e+06	1.56045e+06	2.65783	3.30961	3.57565	4.1399	4.12065	3.87525	3.18103	4.04527	3.02561	0.038948	0.864237
A0A8M1P9F5;A0A8M2BBP0;A0A8M3ARC6	ano2b;ano2;ano2	ano2b	Anoctamin;Isoform of A0A8M3ARC6, Anoctamin;Anoctamin	122465.53;115115.53;119272.93	34719.9	27601.9	32957.4	21080.8	29774.3	24209.9	-2.40567	-2.55532	-2.35776	-2.37157	-1.89217	-2.13498	-2.43958	-2.13291	2.0358	0.111475	0.306676
Q7SZQ6	zgc:65966	arhgdig	Rho GDP dissociation inhibitor (GDI) gamma	23408.63	416609	288468	407576	134564	131363	164311	1.17919	0.830251	1.27063	0.302724	0.249246	0.627783	1.09336	0.393251	-3.91416	0.0173329	-0.700106
A0A8M2B1Z8	cntnap3	cntnap3	contactin-associated protein-like 4	142380.78	199774	196573	279518	151917	154824	165273	0.11886	0.276905	0.726503	0.477707	0.48632	0.636206	0.374089	0.533411	0.842296	0.447038	0.159322
A2BE49	CaMKP	ppm1f	Protein phosphatase, Mg2+/Mn2+-dependent, 1F	46232.31	70041.6	71684.3	61117.2	32668.6	28865.2	15511.6	-1.39322	-1.17843	-1.46679	-1.7396	-1.93691	-2.77722	-1.34615	-2.15124	-2.44204	0.0710523	-0.805096
A1L248	im:6898613	surf1	SURF1-like protein	35468.14	1700.03		1412.92	15606.8	17476.1	8484.13	-6.7578		-6.90161	-2.80533	-2.66085	-3.64774	-6.82971	-3.03797	9.4589	0.00250464	3.79173
Q58EC1	im:6971267	snx4	Snx4 protein	49927.57	318435	238170	261300	112539	92568.5	121997	0.791492	0.553833	0.62927	0.0448524	-0.255718	0.198195	0.658198	-0.00422348	-4.39783	0.011711	-0.662422
A0A8M1RNI0	cgnl1	cgnl1	cingulin-like protein 1 isoform X1	149317.32	23356.8	10948.1	13434.6	17954.8	6533.26	6201.78	-2.97759	-3.8894	-3.65241	-2.60313	-4.08036	-4.09982	-3.50647	-3.59444	-0.155439	0.884004	-0.0879726
F1Q5S2	zgc:152997	proza	Protein Z, vitamin K-dependent plasma glycoprotein a	47248.87	431856	264730	359250	225408	208288	145752	1.23104	0.706361	1.08855	1.04697	0.914267	0.454874	1.00865	0.805369	-0.853582	0.441438	-0.203282
A8YXX6	va2	valopb	Vertebrate ancient long opsin b	43831.24	19029.8		30434.8		6117.28		-3.27317		-2.47264		-4.17528
A0A8M1NI63	dgcr8	dgcr8	microprocessor complex subunit DGCR8	87981.15	3107.48	1121.34	750.874			910.762	-5.88762	-7.17679	-7.81365			-6.86736
A0A8M2B6K9;A0A8M2B6R0;A0A8M2B752;A0A8M3AHG1;A0A8M3AIJ0;A0A8M3ASS3;A0A8M6Z5P5;A8WGB0	zgc:172295	zgc:172295	Isoform of A0A8M3AIJ0, glycerol kinase;Isoform of A0A8M3AIJ0, glycerol kinase;Isoform of A0A8M3AIJ0, glycerol kinase;Isoform of A0A8M3AIJ0, glycerol kinase;glycerol kinase;Isoform of A0A8M3AIJ0, glycerol kinase;Isoform of A0A8M3AIJ0, glycerol kinase;Isoform of A0A8M3AIJ0, glycerol kinase	61805.96;62462.79;59309.05;59380.13;62533.87;61877.04;62148.4;58190.73	34213.3	30826.2	31933.3	28293.3	36746.7	32442.9	-2.42688	-2.39593	-2.4033	-1.94704	-1.58862	-1.71267	-2.4087	-1.74945	6.2488	0.00334371	0.659255
A0A8M2BBG2;Q0P4B3	nucb1;zgc:153192	nucb1	Nucleobindin-1;Isoform of A0A8M2BBG2, Nucleobindin-1	53841.07;53796.12	462079	493372	653408	304548	310783	315128	1.32864	1.60452	1.95155	1.48109	1.4916	1.56729	1.62823	1.51333	-0.630499	0.562595	-0.114904
A0A8M9Q5V4;Q5XFY0	pgm3;zgc:91932	pgm3	Phosphoacetylglucosamine mutase;Isoform of A0A8M9Q5V4, Phosphoacetylglucosamine mutase	63628.22;59732.67	309747	183765	276800	105233	121009	129009	0.751585	0.179706	0.712406	-0.0519807	0.1308	0.27882	0.547899	0.119213	-2.06319	0.108061	-0.428686
Q6DGX4	zgc:92732	gcshb	Glycine cleavage system H protein	18907.63	124314	47704.4	64992.3	17176.5	21547.9	34830.7	-0.565516	-1.76597	-1.3781	-2.66706	-2.35869	-1.61021	-1.23653	-2.21199	-2.06308	0.108075	-0.975465
Q6P1J5	fk58f09	atp5f1d	ATP synthase F1 subunit delta	16915.2	2.73201e+06	1.31603e+06	2.26501e+06	1.34378e+06	1.04692e+06	2.01089e+06	3.89238	3.01996	3.74501	3.62265	3.24377	4.24111	3.55245	3.70251	0.378495	0.724294	0.150059
B3DJ38	LOC566397	syt12	Similar to synaptotagmin XII	46834.46	136489	106067	115484	64163.2	87108	70424.5	-0.430722	-0.613189	-0.548742	-0.765754	-0.343434	-0.594498	-0.530884	-0.567895	-0.276681	0.795734	-0.0370111
A0A8M1P3V9	arl3a	arl3a	ADP-ribosylation factor-like protein 3 isoform 1	20431.51	15211		10818.6				-3.59632		-3.96485
A7MBX1	wu:fa18a08	capns1b	Capns1b protein	24312.66	1.09767e+06	1.06083e+06	1.25186e+06	525759	595776	537489	2.57686	2.70896	2.88957	2.26883	2.43046	2.33759	2.72513	2.34563	-3.72002	0.0204741	-0.379503
A0A8M9PAU9;Q6TEP1	fam91a1	fam91a1	Isoform of Q6TEP1, protein FAM91A1 isoform X1;Protein FAM91A1	92319.23;93048.04	201585	212494	180453	114517	149089	123558	0.131881	0.389264	0.0951863	0.0699897	0.431866	0.216539	0.205444	0.239465	0.242983	0.81997	0.034021
A0A8M3B6M0;L7NKH5	cntnap2a;Caspr2a	cntnap2a	contactin-associated protein-like 2 isoform X1;Isoform of A0A8M3B6M0, Contactin-associated protein 2a	147157.43;146057.18	72100.7	66758.2	39058.9	28361.1	29320.6	31735.6	-1.35142	-1.28114	-2.11271	-1.94359	-1.91432	-1.74447	-1.58176	-1.86746	-1.04503	0.355	-0.285702
Q6PFU4	cdc42a	cdc42	Isoform of Q52WY2, Cell division control protein 42 homolog	21271.69	114740	34829.2	89450.2	17956.2	9979.58	2571.07	-0.681142	-2.21979	-0.91728	-2.60302	-3.46919	-5.37013	-1.27274	-3.81411	-2.68378	0.0550119	-2.54138
A0A8M6Z0H2;A0A8M6Z149;A0A8M6Z2S1;A0A8M6Z871;A0A8M9Q562	impg2a	impg2a	interphotoreceptor matrix proteoglycan 2 isoform X1;Isoform of A0A8M6Z0H2, interphotoreceptor matrix proteoglycan 2 isoform X3;Isoform of A0A8M6Z0H2, interphotoreceptor matrix proteoglycan 2 isoform X4;Isoform of A0A8M6Z0H2, interphotoreceptor matrix proteoglycan 2 isoform X2;Isoform of A0A8M6Z0H2, interphotoreceptor matrix proteoglycan 2 isoform X5	125843.46;125744.33;124876.36;125714.35;124777.23	77132.2	48255.3	63214.8	42648.2	39134	45929.6	-1.2541	-1.7494	-1.4181	-1.35502	-1.49782	-1.21115	-1.47387	-1.35466	0.711517	0.516059	0.119206
A0A8M2BAV2;F1RCY6	upf1	upf1	Isoform of F1RCY6, regulator of nonsense transcripts 1 isoform X1;Regulator of nonsense transcripts 1	122021.57;122078.62	749393	533948	560817	308071	393593	269448	2.02622	1.71854	1.73109	1.49769	1.83239	1.34136	1.82528	1.55715	-1.52087	0.202934	-0.268137
A0A8M1NSW6	ctnnal1	ctnnal1	alpha-catulin	83547	20649.8	31724.2	21870.5	18481.5	11737.4	20315.5	-3.1553	-2.3545	-2.94938	-2.56142	-3.23512	-2.38799	-2.81973	-2.72818	0.25957	0.808008	0.0915503
Q6DGZ8	zgc:92706	crybb1	Beta-crystallin B1	26815.34	51149184	28838158	32323600	22421434	23724850	22505100	8.11906	7.47368	7.58001	7.68316	7.74594	7.72546	7.72425	7.71819	-0.0302008	0.977354	-0.00605925
A0A8M9QB73	LOC101886015	LOC101886015	protein diaphanous homolog 1-like	137343.56	26945.2	56169	53370.1	31842.1	26685.9	44491.2	-2.77141	-1.53031	-1.66233	-1.77656	-2.05016	-1.25705	-1.98802	-1.69459	0.641873	0.555891	0.293425
A0A8M1Q6T7	tgm1l3	tgm1l3	protein-glutamine gamma-glutamyltransferase K-like	93311.68	14724.6	67685.5	29856.9	70203.9	60592	66468.7	-3.64321	-1.26124	-2.5003	-0.63595	-0.867111	-0.6779	-2.46825	-0.726987	2.51822	0.065481	1.74126
A0A8M1NZA9;Q6P3J9	adka;adk	adka	Isoform of Q6P3J9, Adenosine kinase;Adenosine kinase	38547.01;40273.06	661608	781731	869176	448298	604887	384347	1.84647	2.26851	2.36321	2.03888	2.45235	1.85376	2.1594	2.115	-0.186724	0.860965	-0.044398
Q503C9	c1qtnf3	amacr	C1q and tumor necrosis factor related protein 3	41412.36	45281.2	43230.8	38612.5	20159.3	4381.83	22751.5	-2.02252	-1.90803	-2.1293	-2.43605	-4.65663	-2.22461	-2.01995	-3.10577	-1.39127	0.23653	-1.08582
O42363	apoa1	apoa1	Apolipoprotein A-I	30256.35	60476560	55609464	66721208	32494044	34294304	26779748	8.36073	8.42103	8.62556	8.21846	8.27751	7.97635	8.46911	8.15744	-2.55225	0.0631546	-0.311665
A0A8M2BFA1;A0A8M2BFB3;A0A8M2BFB7;A0A8M2BFB8;A0A8M2BFX8;Q4KMJ6	ildr2;ildr2;ildr2;ildr2;ildr2;im:6905632	ildr2;ildr2;ildr2;ildr2;ildr2;im:6905632	Isoform of A0A8M2BFX8, immunoglobulin-like domain-containing receptor 2 isoform X2;Isoform of A0A8M2BFX8, immunoglobulin-like domain-containing receptor 2 isoform X3;Isoform of A0A8M2BFX8, immunoglobulin-like domain-containing receptor 2 isoform X4;Isoform of A0A8M2BFX8, immunoglobulin-like domain-containing receptor 2 isoform X5;immunoglobulin-like domain-containing receptor 2 isoform X1;Isoform of A0A8M2BFX8, Immunoglobulin-like domain-containing receptor 2	71234.89;69193.55;67000.11;66929.03;71305.97;63156.51		16888.8			20599.9	13268.4		-3.26402			-2.4236	-3.00258
A0A8M3B7B9;A0A8M3BE35;Q6NYV7	pcdh10a;pcdh10a;ZPCR1	pcdh10a	Isoform of Q6NYV7, protocadherin-10 isoform X2;Isoform of Q6NYV7, protocadherin-10 isoform X1;Protocadherin 10a	104888.18;109637.44;110190.05	4667.09		3755.77	745.44	1605.98		-5.30084		-5.49119	-7.19327	-6.10471
A0A8M1Q1Q9	si:ch211-214e3.5	si:ch211-214e3.5	zinc finger protein 518A	154805.79		12383.6	5763.25		5472.03	16348		-3.71166	-4.87341		-4.33609	-2.70146
A0A8M1PZW5	si:dkey-105h12.2	si:dkey-105h12.2	alpha-2-macroglobulin-like	160980.07	195271	332808	225440	329332	369831	433420	0.0859718	1.03653	0.416308	1.59397	1.74256	2.02712	0.512937	1.78788	4.16328	0.0141077	1.27494
Q2HPF8	Lgi2b	lgi2b	LGI2B	62435.86	37558.2	40642.1	21329.5		9794.51		-2.2923	-1.99711	-2.98551		-3.49619
A0A8M1REM4	atad2b	atad2b	ATPase family AAA domain-containing protein 2B	156167.3	232038	328186	301471	153648	188930	147240	0.334854	1.01636	0.83558	0.494058	0.773544	0.469527	0.72893	0.579043	-0.663354	0.543381	-0.149887
Q7ZV00	otud6b	otud6b	Deubiquitinase OTUD6B	33506.56	25738.9	8847.48	17337.1	6546.32			-2.83748	-4.19675	-3.2845	-4.05875
Q6WFZ4	fc02d09	mtx2	Metaxin-2	30852.99	270113	140274	167911	71994	53585.6	68094	0.554055	-0.209908	-0.00873653	-0.599625	-1.04439	-0.643047	0.111803	-0.762356	-3.25074	0.0313537	-0.874159
A0A8M1NGS2;P58239	cnmd	cnmd	Isoform of P58239, leukocyte cell-derived chemotaxin 1;Leukocyte cell-derived chemotaxin 1	32189.79;32234.88	79475	126890	90907.4	92274	71623.9	75267.4	-1.21093	-0.354576	-0.893968	-0.241577	-0.625797	-0.49855	-0.819825	-0.455308	1.32876	0.254659	0.364517
A0A8M3ASH3;B0S516	arpc5lb;si:dkeyp-15f12.2	arpc5lb	Actin-related protein 2/3 complex subunit 5;Isoform of A0A8M3ASH3, Actin-related protein 2/3 complex subunit 5	19596.42;16801.12	24029	19790.3	20635.2	14464.3		9116.63	-2.93666	-3.03529	-3.03326	-2.915		-3.544	-3.00174	-3.2295	-0.9564	0.409427	-0.227766
A0A8M1RN75	LOC100537938	LOC100537938	Coronin	105694.05	420482	514414	541630	459019	482276	507619	1.19254	1.66477	1.68087	2.07298	2.12555	2.2551	1.51273	2.15121	3.77672	0.0194909	0.638483
A0A8M9QHH8;Q19U09	itgb1b.2;zgc:85632	itgb1b.2	Isoform of Q19U09, Integrin beta;Integrin beta	60172.02;66908.73	442144	332868	540397	238957	285869	288199	1.26501	1.03679	1.67758	1.13118	1.37104	1.43842	1.32646	1.31355	-0.0616642	0.953788	-0.0129134
A0A8M9PDQ2;A0A8M9PN46	arid1aa	arid1aa	AT-rich interactive domain-containing protein 1A isoform X1;Isoform of A0A8M9PDQ2, AT-rich interactive domain-containing protein 1A isoform X2	246099.71;245856.45	917663	786746	1.21028e+06	578852	657320	632054	2.31846	2.27774	2.84083	2.40762	2.57229	2.5714	2.47901	2.5171	0.201155	0.850392	0.0380938
A0A8M9PTN0;Q6DHC4	bfb;Bf-2	bfb	Isoform of Q6DHC4, complement component bfb isoform X1;Complement component bfb	50583.99;51503.03	5529.38	14515		13485.2	13608.9	10943.1	-5.05625	-3.48254		-3.01612	-3.02169	-3.28055	-4.26939	-3.10612	1.94788	0.146578	1.16327
A2BGE0	si:rp71-10d23.3	stxbp1b	Si:rp71-10d23.3	68574.92	235448	148994	244783	62261	58701.8	101226	0.355901	-0.1229	0.535066	-0.809172	-0.912835	-0.0710668	0.256022	-0.597691	-2.58821	0.0607987	-0.853714
Q5BLB7	marveld1	marveld1	MARVEL domain-containing protein 1	18353.97	10810.2	9140.44	13515.9	9058.61	9127.14	9982.16	-4.08905	-4.14975	-3.6437	-3.59014	-3.598	-3.41315	-3.96083	-3.53377	2.50386	0.0664917	0.427068
Q6PFT1	fbp1	fbp1a	fructose-bisphosphatase	36735.25	1.15202e+06	737736	785088	387206	533289	448832	2.64658	2.18495	2.21642	1.82753	2.27061	2.07753	2.34932	2.05855	-1.47947	0.213109	-0.290762
D6MUD3	COL11A1b	col11a1b	Collagen type XI alpha-1b	180932.65	1.2828e+06	2.28436e+06	1.83565e+06	2.19259e+06	1959692	2.13137e+06	2.80172	3.81556	3.44178	4.32899	4.14824	4.32507	3.35302	4.26743	3.0283	0.0388455	0.914413
A0A8N1YZY7	ube3b	ube3b	HECT-type E3 ubiquitin transferase	122542.71	19462.3	8686.74	12609.4	2978.38	5658.35	5253.08	-3.24075	-4.2232	-3.74386	-5.1949	-4.28779	-4.33934	-3.73594	-4.60734	-2.13251	0.0999255	-0.871403
Q1LXJ7	cyt1l	cyt1l	type I cytokeratin, enveloping layer, like	46646.18	754292	677404	1809986	138675	303810	840865	2.03562	2.06186	3.42147	0.346137	1.45886	2.98323	2.50631	1.59607	-1.02173	0.364671	-0.91024
Q7ZTH6	wu:fb14g10	hadhb	Hydroxyacyl-Coenzyme A dehydrogenase/3-ketoacyl-Coenzyme A thiolase/enoyl-Coenzyme A hydratase (Trifunctional protein), beta subunit	49971.78	3.4962e+06	943852	1.54884e+06	652687	591103	588125	4.24821	2.5404	3.19667	2.58082	2.4191	2.46748	3.32843	2.48913	-1.67965	0.168324	-0.839297
Q66I81	zgc:103551	mrpl17	39S ribosomal protein L17, mitochondrial	19100.23	127449	132469	130343	87231.6	114830	102325	-0.529583	-0.2925	-0.374123	-0.32265	0.0551824	-0.0554894	-0.398736	-0.107652	2.20593	0.0920427	0.291083
Q7SXU7	bat1	ddx39b	RNA helicase	49717.03	400481	125927	423800	182191	106401	91392	1.12223	-0.365575	1.32695	0.739877	-0.0547972	-0.218507	0.694534	0.155524	-0.883681	0.426783	-0.539009
Q7ZT36	zgc:56217	pvalb3	Parvalbumin	11547.96	1.1589e+06	1853814	1.1777e+06	1.1163e+06	725276	936931	2.65518	3.51427	2.80146	3.35508	2.71422	3.1393	2.9903	3.06953	0.243517	0.819584	0.0792311
Q6NYH5	fd56c08	atp1b1a	Sodium/potassium-transporting ATPase subunit beta	35172.94	4851067	5734129	4.80171e+06	5.18065e+06	5.36283e+06	5590892	4.72072	5.14334	4.82904	5.56949	5.60061	5.71636	4.8977	5.62882	5.44049	0.00554123	0.731117
P13104	tpma	tpma	Tropomyosin alpha-1 chain	32722.69	26049096	24800496	46850516	32916714	13752002	17388814	7.14558	7.25607	8.11548	8.2371	6.95919	7.35337	7.50571	7.51655	0.0222834	0.983289	0.0108417
Q1LYQ0	fb62c07	si:ch211-31o18.2	Novel protein	30815.19	516214	576591	546974	282624	344118	310464	1.48846	1.82939	1.69503	1.37331	1.63859	1.54578	1.67096	1.51923	-1.2044	0.294823	-0.151734
Q802F2	selenot1a	selenot1a	Thioredoxin reductase-like selenoprotein T1a	22261.15	134425	96069.4	99699.8	91910.4	74497.8	77059.7	-0.452704	-0.756009	-0.760775	-0.247273	-0.569042	-0.464598	-0.656496	-0.426971	1.64932	0.174428	0.229525
A0A8M9PLL8;E7FDW7	nlrx1	nlrx1	Isoform of E7FDW7, NLR family member X1 isoform X2;NLR family member X1	111202.26;114487.05	70658.7	52888.6	77405.8	14248	24412	7476.05	-1.38057	-1.61713	-1.12592	-2.93674	-2.17865	-3.83023	-1.37454	-2.98187	-3.22802	0.0320356	-1.60733
Q7SZ51	elastaseB	ela2l	Elastase 2 like	28510.47	212293	718452	369093	876835	681951	904327	0.206553	2.14673	1.12755	3.00673	2.62536	3.0882	1.16028	2.90676	3.02058	0.0391409	1.74649
Q7ZUY9	wu:fb38c11	stt3a	dolichyl-diphosphooligosaccharide--protein glycotransferase	80574.5	2.00069e+06	2.44375e+06	2.34505e+06	2.03487e+06	2.24884e+06	2.50485e+06	3.44292	3.91286	3.79511	4.22129	4.3468	4.55801	3.71697	4.37536	3.82801	0.0186499	0.6584
A0A8M1P8L7	apoc2	apoc2	Apolipoprotein C-II	11162.61	3.39302e+06	911911	772010	443417	522034	521901	4.20499	2.49074	2.19218	2.02309	2.23983	2.29513	2.96264	2.18602	-1.22766	0.286878	-0.776618
Q5BKV4	ms1	msi1b	Msi1 protein	35818.56	9085.37		6588.15	619.735		253.08	-4.33982		-4.68042	-7.45971		-8.71484
Q6DBR6	stac3	stac3	SH3 and cysteine-rich domain-containing protein 3	38825.85	135450	97993.2	104135	37098.1	46723.1	51015	-0.44175	-0.727404	-0.697987	-1.55616	-1.2421	-1.05965	-0.62238	-1.28597	-3.87986	0.0178434	-0.663591
Q1L986	rab3b	rab3b	RAB3B, member RAS oncogene family (Fragment)	24984.27	301619	435607	315154	167328	221250	215398	0.713222	1.42487	0.899619	0.617105	1.00137	1.01836	1.01257	0.878944	-0.534258	0.621475	-0.133625
Q7ZU80	lnpka	lnpka	Endoplasmic reticulum junction formation protein lunapark-A	43840.76	258353	290976	260346	165347	139116	172266	0.489837	0.842743	0.623994	0.599922	0.331977	0.69599	0.652191	0.54263	-0.731386	0.505083	-0.109562
A0A286Y9D1;A0A8M2B6E7;A0A8M2B6H0;A0A8M2B6J6	phf14	phf14	PHD finger protein 14;Isoform of A0A286Y9D1, PHD finger protein 14 isoform X4;Isoform of A0A286Y9D1, PHD finger protein 14 isoform X3;Isoform of A0A286Y9D1, PHD finger protein 14 isoform X1	102272.4;95330.93;101858.92;102272.4	53180.9	44003.5	53636.8	78588.2	50670.1	71907.6	-1.79053	-1.88247	-1.65514	-0.473188	-1.1251	-0.56443	-1.77605	-0.720907	4.92516	0.00790016	1.05514
Q8UUT0	zgc:136505	gpm6ba	DMgamma1	31643.48	650796	754333	620123	536668	578834	692403	1.8227	2.21704	1.87612	2.29846	2.38884	2.70297	1.97195	2.46342	2.82428	0.0476208	0.491468
B6IDE1	MYH7	smyhc2	slow Myosin heavy chain 2	223287.66	4.58943e+06	3.38041e+06	3498487	2.41573e+06	2360165	2.12059e+06	4.64074	4.38097	4.37222	4.46881	4.4165	4.31775	4.46464	4.40102	-0.645286	0.553891	-0.0636198
A0A8M9P366;F1QUM3	gsna;cb107	gsna	Gelsolin;Isoform of A0A8M9P366, Gelsolin	81495.61;80624.59	1736633	1.51053e+06	1.48928e+06	937294	819735	959976	3.23872	3.21882	3.14011	3.10293	2.89085	3.17435	3.19921	3.05604	-1.58553	0.188028	-0.143172
Q802W6	wu:fa96g11	arhgdia	Arhgdia protein	23075.04	2880396	1.52116e+06	2.2282e+06	626275	651942	604804	3.96869	3.22894	3.72137	2.52122	2.56043	2.50782	3.63967	2.52983	-5.09125	0.00702535	-1.10984
A0A8N7TAQ3	znf652	znf652	zinc finger protein 652	72825.34	2507.21	2223.8	8465	3528.69	4241.24		-6.19728	-6.18899	-4.31878	-4.9503	-4.70368		-5.56835	-4.82699	0.913214	0.428466	0.741364
Q802Z1	zgc:55655	zmpste24	CAAX prenyl protease	53741.43	963696	777412	832982	576697	724885	610685	2.38907	2.26052	2.30185	2.40224	2.71344	2.52178	2.31715	2.54582	2.32776	0.0804489	0.228674
Q7ZVK4	vps36	vps36	Vacuolar protein-sorting-associated protein 36	43280.87	249701	274009	290202	117266	181318	135339	0.440698	0.756067	0.780619	0.104212	0.714211	0.347934	0.659128	0.388786	-1.29763	0.26419	-0.270342
A0A8M1P4G2;A0A8M2B2H9;A0A8M3AYD1;A0A8M3AYE8;A0A8M3BE68	tom1l2	tom1l2	Isoform of A0A8M3AR96, TOM1-like protein 2;Isoform of A0A8M3AR96, TOM1-like protein 2 isoform X4;Isoform of A0A8M3AR96, TOM1-like protein 2 isoform X3;Isoform of A0A8M3AR96, TOM1-like protein 2 isoform X1;Isoform of A0A8M3AR96, TOM1-like protein 2 isoform X2	57447.49;55241.13;55639.59;57845.95;57717.82	556044	785591	736995	489138	430755	503828	1.59569	2.27562	2.12522	2.16467	1.96256	2.24428	1.99884	2.12384	0.561523	0.604411	0.124992
A0A8M2B772;Q08BY9	clgn;canx	clgn	Isoform of Q08BY9, calmegin isoform X1;Calmegin	71442.67;71513.75	1.23108e+06	930608	1173271	715698	695568	673736	2.74235	2.52002	2.79603	2.71378	2.65388	2.66354	2.68613	2.67706	-0.104807	0.921574	-0.00906647
A0A8M1P1N1	wdr47b	wdr47b	WD repeat-containing protein 47	95657.53	166043	90526.7	108936	45777.1	61260.7	43510.5	-0.14795	-0.841743	-0.632958	-1.25287	-0.851277	-1.28921	-0.540884	-1.13112	-2.37198	0.0766554	-0.590237
A0A8M3AYU4;Q1L881	si:ch211-244b2.1	scyl2	SCY1-like protein 2 isoform X1;Isoform of A0A8M3AYU4, Novel protein	102926.61;102523.15	57034.7	9395.08	18505.8	23920.4	15346.2	16571.8	-1.68959	-4.11011	-3.19039	-2.18926	-2.84835	-2.68185	-2.9967	-2.57315	0.578102	0.594181	0.423546
A0A8M3B3V9;A0A8M9PAK0	arid3a	arid3a	Isoform of A2BEA6, AT-rich interactive domain-containing protein 3A isoform X1;Isoform of A2BEA6, AT-rich interactive domain-containing protein 3A isoform X2	57870.61;51418.31	19804.9	14818.3	16179.4		4505.22	4850.32	-3.21557	-3.45271	-3.38421		-4.61657	-4.45442	-3.35083	-4.5355	-10.848	0.00167608	-1.18467
Q8JHV6	lamb4	lamb4	Laminin subunit beta-4	203552.17	859688	1.29154e+06	1.18329e+06	1.30465e+06	1.18645e+06	1.19136e+06	2.22431	2.99286	2.80829	3.58002	3.42427	3.48589	2.67515	3.49673	3.48096	0.0253298	0.821575
Q6DC18	wu:fb50e08	phpt1	14 kDa phosphohistidine phosphatase	13732.28	1.08982e+06	758108	726612	419270	362358	359578	2.56651	2.22424	2.10475	1.94231	1.7131	1.75766	2.2985	1.80436	-3.18505	0.0333737	-0.494144
Q7ZUQ2	ppp2r5e1	ppp2r5eb	Serine/threonine protein phosphatase 2A regulatory subunit	54633.14	1.03762e+06	810101	953164	556368	494117	375740	2.4957	2.31994	2.49629	2.35047	2.16054	1.82109	2.43731	2.1107	-1.97247	0.11983	-0.326612
A0A8M9QF71	cacng1a	cacng1a	Isoform of Q803X9, Voltage-dependent calcium channel gamma-1 subunit	25512.08	174021	596192	109527	97066.2	131768	142563	-0.080248	1.87762	-0.625153	-0.168532	0.253692	0.422957	0.390739	0.169373	-0.283808	0.790642	-0.221366
A0A8M2BFJ5;A0A8M9Q4G0;B0LVE9;B5DE38;F1QY45	zeb2a;zeb2a;wu:fc92g08;sip1a;si:dkey-52o2.2	zeb2a	Isoform of F1QY45, zinc finger E-box-binding homeobox 2 isoform X1;Isoform of F1QY45, zinc finger E-box-binding homeobox 2 isoform X3;Isoform of F1QY45, SIP1a;Isoform of F1QY45, zinc finger E-box-binding homeobox 2 isoform 2;Zinc finger E-box-binding homeobox 2a	132032.22;121764.06;133262.54;130167.03;135090.72		3542.67	1911.36		6306.89	576.268		-5.51718	-6.46569		-4.13124	-7.52769
A0A8M9P2V3	wu:fi46h04	wu:fi46h04	band 4.1-like protein 2	110664.62	1.33207e+06	1.71046e+06	1.77674e+06	1.60246e+06	1.69086e+06	1.7921e+06	2.8561	3.39816	3.39472	3.87664	3.93537	4.07493	3.21633	3.96231	3.93717	0.0170002	0.745989
A0A8M2B6E9	mrpl3	mrpl3	39S ribosomal protein L3, mitochondrial isoform X1	38816.61	93338.5	121778	123071	64833.7	56352.7	66845.1	-0.978962	-0.413911	-0.456951	-0.750757	-0.971754	-0.669752	-0.616608	-0.797421	-0.891623	0.422983	-0.180813
A0A8M6Z144	LOC100535353	LOC100535353	protein CutA homolog	16279.89	279533	234629	175227	54041.4	52510.1	75380.2	0.603513	0.532222	0.0527913	-1.01344	-1.07364	-0.496388	0.396176	-0.861156	-4.99084	0.00753919	-1.25733
A0A8M9QA83;Q6PC76	gorasp2;zgc:73072	gorasp2	Isoform of Q6PC76, Golgi reassembly-stacking protein 2 isoform X1;Golgi reassembly stacking protein 2, 55kDa	44227.27;45503.72	18597	8834.62	13732.5	1925.08			-3.30636	-4.19885	-3.62077	-5.82451
A0A8M9PW88;A0A8M9Q8B1;Q5PZ43	xirp1	xirp1	Isoform of Q5PZ43, xin actin-binding repeat-containing protein 1 isoform X3;Isoform of Q5PZ43, xin actin-binding repeat-containing protein 1 isoform X1;Xin actin-binding repeat-containing protein 1	195942.58;286411.61;258390.41	42944	37298.4	42206.3	22024.1	20019.7	9945.06	-2.09898	-2.12097	-2.00091	-2.30842	-2.46482	-3.41852	-2.07362	-2.73059	-1.8831	0.132804	-0.656968
A0A8M6Z8J2;E7F4D7	ankzf1	ankzf1	ankyrin repeat and zinc finger domain-containing protein 1 isoform X1;Isoform of A0A8M6Z8J2, Ankyrin repeat and zinc finger peptidyl tRNA hydrolase 1	83155.41;81718.64	12795	27805.3	16891	22649	25806.8	17693.9	-3.84585	-2.54473	-3.32211	-2.26805	-2.09849	-2.58732	-3.23756	-2.31795	2.27498	0.0852573	0.919609
A0A8M9PVE1;A0A8M9Q7N0;A0A8N7T7N3	zmynd8	zmynd8	Isoform of A0A8N7T7N3, protein kinase C-binding protein 1 isoform X2;Isoform of A0A8N7T7N3, protein kinase C-binding protein 1 isoform X3;protein kinase C-binding protein 1 isoform X1	130255.82;129213.5;132152.82	33670.2	12124.8	19750.8	13628.3	20805.5	11441.5	-2.44996	-3.74213	-3.09645	-3.0009	-2.40928	-3.21629	-3.09618	-2.87549	0.496789	0.645402	0.220691
Q804H2	anx1a	anxa1a	Annexin	37754.07	10901440	5854538	6842753	3.74356e+06	3.87712e+06	3.34708e+06	5.88887	5.17332	5.34007	5.10077	5.1326	4.97618	5.46742	5.06985	-1.79605	0.146913	-0.39757
Q1LUK1	micos13	micos13	MICOS complex subunit MIC13	11752.54	64039.1	3880.17	12923.6			2342.61	-1.52248	-5.38589	-3.70836			-5.50438
Q502B7	zgc:112343	mcee	Methylmalonyl CoA epimerase	18953.21	415347	437179	442443	349190	305593	321376	1.17481	1.43007	1.38906	1.67844	1.4673	1.59562	1.33131	1.58045	2.48699	0.0677022	0.249141
A0A8M1RSS5;A0A8M9Q352	itga2.2	itga2.2	integrin alpha-2-like isoform X1;Isoform of A0A8M1RSS5, integrin alpha-2-like isoform X2	131269.16;131309.22	36022.1	42140.9	96321.8	20316.5	31723.5	39526.2	-2.35255	-1.94486	-0.810503	-2.42485	-1.80069	-1.42776	-1.70264	-1.88443	-0.333339	0.755619	-0.181793
Q6NW90	Tubb5	tubb5	Tubulin beta chain	49672.78	7106159	2.3227e+06	4.94839e+06	1.17084e+06	1.30041e+06	855474	5.27149	3.83957	4.87245	3.42389	3.55659	3.00808	4.66117	3.32952	-2.91059	0.0436522	-1.33165
A0A8M1P3M8	acbd3	acbd3	Golgi resident protein GCP60	60613.49	302822	289154	292936	178253	140535	192762	0.718966	0.833678	0.79415	0.708353	0.346623	0.858178	0.782265	0.637718	-0.929441	0.405272	-0.144547
Q08C49	zgc:153624	prkar1b	Protein kinase, cAMP-dependent, regulatory, type I, beta	42960.83		9580.54	2852.23	850.324	1331.23	1392.55		-4.08191	-5.8882	-7.00334	-6.3754	-6.25477	-4.98505	-6.54451	-2.11648	0.124598	-1.55945
Q5VSI2	zgc:162401	mrps11	28S ribosomal protein S11, mitochondrial	21739.1	31555.7	7787.38	2319.53	2026.36	8294.2		-2.54353	-4.38088	-6.18646	-5.75054	-3.73606		-4.37029	-4.7433	-0.240434	0.825487	-0.373011
Q5XJ51	zgc:103658	zgc:103658	ADP-ribosylation factor-like protein 2	20711.99	48122.8	52032.5	65765.9	24784.9	39240.4	12702.8	-1.93471	-1.64067	-1.36103	-2.13804	-1.4939	-3.06543	-1.64547	-2.23246	-1.20965	0.293014	-0.586984
Q5TYS5	scrn2	scrn2	Secernin-2	46040.91	101911	61931.6	65593.9	31824.4	32199.6	29601.5	-0.852194	-1.38941	-1.3648	-1.77737	-1.7792	-1.8449	-1.20214	-1.80049	-3.38975	0.0275364	-0.598353
A0A8M3APQ9;A0A8M3AWL1;A0A8M3AZP8;A0A8M9P6F0;A0A8M9PUX5	erc1a	erc1a	ELKS/Rab6-interacting/CAST family member 1 isoform X1;Isoform of A0A8M3APQ9, ELKS/Rab6-interacting/CAST family member 1 isoform X3;Isoform of A0A8M3APQ9, ELKS/Rab6-interacting/CAST family member 1 isoform X2;Isoform of A0A8M3APQ9, ELKS/Rab6-interacting/CAST family member 1 isoform X5;Isoform of A0A8M3APQ9, ELKS/Rab6-interacting/CAST family member 1 isoform X4	111374.59;111030.23;111145.36;110047.94;110392.3	656528	534037	534600	335410	234550	231016	1.83535	1.71878	1.66202	1.62035	1.08558	1.11935	1.73872	1.27509	-2.57177	0.0618628	-0.463624
Q6TNS5	MLC3SM	MLC3SM	Isoform of A0A8M6Z3P2, Myosin light chain alkali, smooth-muscle isoform	16937.16	41647452	28898660	34017804	13104149	12276560	14391552	7.82258	7.4767	7.65371	6.90831	6.79545	7.08043	7.651	6.92806	-5.57149	0.00508524	-0.722933
F1QRY4	zgc:66327	tiprl	TIP41-like protein	31043.34	6545.34	2464.44					-4.81289	-6.04076
A0A8M9QL68	fat4	fat4	protocadherin Fat 4	535490.08	410.502	2891.32		2958.83	1570.73	1297.44	-8.8079	-5.81029		-5.2044	-6.13673	-6.35683	-7.30909	-5.89932	1.16835	0.327066	1.40977
Q6DHI9	zgc:92282	psmb2	Proteasome subunit beta	22586.08	2.42365e+06	3.42803e+06	3.07544e+06	3.13159e+06	2.81192e+06	2758694	3.71961	4.40115	4.18628	4.84325	4.66917	4.69727	4.10235	4.73656	3.04501	0.0382142	0.634218
F8WK50	im:7141769	flii	Flightless I	143752.97	112605	111169	73811.4	58136.1	65832	48977.6	-0.708234	-0.545403	-1.19452	-0.908068	-0.74745	-1.11845	-0.816053	-0.924657	-0.487851	0.651188	-0.108604
A0A8M2BDN5;A0A8M2BDV8;Q568L5	akr1a1b	akr1a1b	Isoform of Q568L5, alcohol dehydrogenase (NADP(+));Isoform of Q568L5, alcohol dehydrogenase (NADP(+));Aldo-keto reductase family 1 member A1-B	40217.26;37026.41;36818.18	669368	463914	694754	196756	250924	232550	1.86329	1.5157	2.04007	0.850832	1.18294	1.1289	1.80635	1.05422	-4.06058	0.0153414	-0.75213
A0A0R4IVA0	s100w	s100w	S100 calcium-binding protein W	11975.45	344632	636484	643346	618960	406566	508357	0.905552	1.97197	1.92916	2.50427	1.87918	2.2572	1.60223	2.21355	1.55513	0.194892	0.611324
A0A8M9QHD6;Q0P4B4	tagln;zgc:153186	tagln	Transgelin;Isoform of A0A8M9QHD6, Transgelin	22746.93;22116.22	492783	683874	544877	324935	389107	375184	1.42145	2.07557	1.68949	1.57458	1.81586	1.81895	1.72884	1.73646	0.0369474	0.972297	0.00762549
A0A8M1NE76;A0A8M3AM54;A0A8M3AUK1;A0A8M3B5D8	cacna2d2b	cacna2d2b	Isoform of A0A8M3AUK1, calcium channel, voltage-dependent, alpha 2/delta subunit 2;Isoform of A0A8M3AUK1, calcium channel, voltage-dependent, alpha 2/delta subunit 2 isoform X2;calcium channel, voltage-dependent, alpha 2/delta subunit 2 isoform X1;Isoform of A0A8M3AUK1, calcium channel, voltage-dependent, alpha 2/delta subunit 2 isoform X3	119285.23;123814.52;123885.6;122005.63	50870	34043.9	43229.2	36771.3	20503.1	31117.9	-1.85462	-2.25269	-1.96636	-1.56892	-2.4304	-1.77283	-2.02456	-1.92405	0.351815	0.742729	0.100507
A0A8M2B921;A0A8M9PWI4;B2CZC0	atp2b3b	atp2b3b	Isoform of A0A8M9PWI4, Calcium-transporting ATPase;Calcium-transporting ATPase;Isoform of A0A8M9PWI4, Calcium-transporting ATPase	129307.67;143317.49;128715	447231	475146	452255	413471	457277	365168	1.28151	1.55021	1.4207	1.92221	2.04876	1.77991	1.41747	1.91696	4.55038	0.0104146	0.499486
A2CE73	p62	khdrbs1a	Isoform of Q6NW56, KH domain containing, RNA binding, signal transduction associated 1a isoform X1	40219.01	29947956	21194480	26688946	12940694	10980406	11467708	7.34681	7.02939	7.30366	6.8902	6.63448	6.75279	7.22662	6.75915	-3.77431	0.0195315	-0.467465
Q7T3H9	hyi	hyi	Putative hydroxypyruvate isomerase	31185.54	129856	113523	173547	104089	152567	108486	-0.502591	-0.515176	0.0388868	-0.067761	0.465131	0.0288655	-0.326293	0.142079	1.90861	0.128953	0.468372
A0A8M2BIJ7	tnw	tnn	tenascin-N isoform X1	111957.61	32673096	20430704	20175318	10502860	10886892	12354674	7.47245	6.97644	6.90001	6.58907	6.62214	6.86027	7.1163	6.69049	-2.14261	0.0987975	-0.42581
Q7T2C2	wu:fc75e01	acadvl	Acyl-Coenzyme A dehydrogenase, very long chain	71111.86	7308606	6.10031e+06	7174940	2.37551e+06	3.08848e+06	2.75689e+06	5.31202	5.23265	5.40846	4.44459	4.80452	4.69632	5.31771	4.64848	-5.66587	0.00478495	-0.669234
Q5EAQ6	zgc:113348	zgc:113348	Zgc:113348	38461.51	204694	223120	191748	168612	151959	156901	0.153962	0.459659	0.182773	0.628137	0.459372	0.561212	0.265464	0.549574	2.60395	0.0597991	0.284109
Q1RLN9	si:dkey-31f5.1	slc26a3.2	Chloride anion exchanger	83570.85	48681.6	15311.2			9020.47	18457.7	-1.91806	-3.4055			-3.61496	-2.52635
Q6DHU3	cb112	krt97	Zgc:92061	49785.35	11681052	19245560	18036702	12812304	10881032	13485510	5.98852	6.89022	6.73835	6.87581	6.62136	6.98662	6.53903	6.82793	0.966334	0.388599	0.288898
A0A8M3AV09;A0A8M3BBP2;A0JMN8	osbpl9;osbpl9;zgc:154069	osbpl9	Isoform of A0JMN8, Oxysterol-binding protein;Isoform of A0JMN8, Oxysterol-binding protein;Oxysterol-binding protein	75553.1;81111.43;82546.9	182715	169062	217425	128484	138770	110311	-0.00991234	0.0593933	0.364083	0.236018	0.32838	0.0529247	0.137855	0.205774	0.483335	0.654123	0.0679196
A0A8M3AX31;A0A8M3AX53;A0A8M3BDA6;A0A8M9PUB6;A0A8M9QCN6;A0A8M9QH80;A0A8M9QL86	myo18aa	myo18aa	Isoform of A0A8M9QL86, unconventional myosin-XVIIIa isoform X8;Isoform of A0A8M9QL86, unconventional myosin-XVIIIa isoform X2;Isoform of A0A8M9QL86, unconventional myosin-XVIIIa isoform X3;Isoform of A0A8M9QL86, unconventional myosin-XVIIIa isoform X5;Isoform of A0A8M9QL86, unconventional myosin-XVIIIa isoform X9;Isoform of A0A8M9QL86, unconventional myosin-XVIIIa isoform X4;unconventional myosin-XVIIIa isoform X1	235381.56;281629.11;280182.29;279332.52;233518.35;279855.99;282045.5	140841	96630.4	123985	55818	30061.9	55554	-0.385438	-0.74761	-0.446274	-0.966772	-1.8783	-0.936683	-0.526441	-1.26059	-2.23386	0.0892273	-0.734146
A0A8M2BI34;A0A8M2BI57	gria2a	gria2a	Glutamate receptor;Isoform of A0A8M2BI34, Glutamate receptor	100044.96;98185.56	691372	702098	675023	563078	603190	457320	1.90996	2.11351	1.9985	2.36776	2.4483	2.10456	2.00732	2.30687	2.50971	0.0660781	0.29955
A0A8M2BE90;A0A8M3AUY9;A0A8M3BBL9	fam208b	tasor2	Isoform of A0A8M3AUY9, protein FAM208B isoform X3;protein FAM208B isoform X1;Isoform of A0A8M3AUY9, protein FAM208B isoform X2	324326.96;339698.34;333188.09	10314.2	13239.7	22853.2	7992.42	10611.6	5651.26	-4.1568	-3.61521	-2.88597	-3.7708	-3.3806	-4.23393	-3.55266	-3.79511	-0.547091	0.613406	-0.242449
Q6PD99	marcksl1a	marcksl1a	MARCKS-related protein 1-A	22093.62	1.92984e+06	4.73635e+06	3.02966e+06	3436374	3.40998e+06	3005836	3.39091	4.86755	4.16465	4.97724	4.94738	4.82105	4.14103	4.91522	1.80417	0.14553	0.774191
A0A8M9Q925	dhx8	dhx8	RNA helicase	138020.57	24472.4	16314.6	44279.2	11592.5	9228.87	11996.6	-2.91028	-3.31392	-1.93174	-3.23431	-3.58201	-3.14795	-2.71864	-3.32142	-1.39773	0.234729	-0.60278
A0A8M6YUA0	znf622	znf622	zinc finger protein 622	51720.52	16385.2	6299.71	8638.45				-3.48904	-4.68673	-4.28952
A5PLK2	lhpp	lhpp	Phospholysine phosphohistidine inorganic pyrophosphate phosphatase	29624.83	72040.4	71571.3	92756.2	40897.5	47724.3	43835.3	-1.35263	-1.18071	-0.864921	-1.41549	-1.21151	-1.27848	-1.13275	-1.30183	-1.09139	0.336432	-0.169077
Q4V8U7	zgc:114136	zgc:114136	Zgc:114136	20126.25	7657.46	916.743	8069.32	3881.14	5012.64		-4.5865	-7.46743	-4.38785	-4.81295	-4.4626		-5.48059	-4.63777	0.652713	0.560498	0.842815
A0A8M1P8B1;A0A8N7V031;Q7ZU92;Q7ZU92-2	parn	parn	Isoform of Q7ZU92, Poly(A)-specific ribonuclease PARN;Isoform of Q7ZU92, Poly(A)-specific ribonuclease PARN;Poly(A)-specific ribonuclease PARN;Isoform of Q7ZU92, Isoform 2 of Poly(A)-specific ribonuclease PARN	75262.33;73669.46;75261.31;75261.31-2	241573	236345	217223	128217	123881	82762.3	0.392956	0.542737	0.362738	0.233009	0.164643	-0.361602	0.43281	0.0120169	-2.14779	0.0982247	-0.420793
Q32PS5	zgc:123352	grpel1	GrpE protein homolog	23876.32	322695	145438	198098	69758.6	104805	33150.5	0.810664	-0.157755	0.229779	-0.64513	-0.0766081	-1.68154	0.294229	-0.801094	-2.00003	0.116112	-1.09532
A0A8M1PHY6	ssrp1a	ssrp1a	FACT complex subunit SSRP1	79666.82	1433605	1.19322e+06	1453528	918074	864362	758296	2.96207	2.87863	3.10505	3.07304	2.96732	2.83411	2.98192	2.95816	-0.248372	0.816077	-0.0237565
A0A8M3B4B0	ptpn5	ptpn5	protein-tyrosine-phosphatase	59572.53	37416.6	42604	48920	43156.2	29229.2	35036.7	-2.29775	-1.9291	-1.78794	-1.33793	-1.91883	-1.60171	-2.00493	-1.61949	1.70184	0.164001	0.385441
Q6Q420	rps15a	rps15a	40S ribosomal protein S15a	14839.5	14466071	13775383	16082067	11058886	13063953	8955025	6.29702	6.40779	6.57287	6.66349	6.88514	6.39598	6.4259	6.6482	1.36766	0.243223	0.222306
A0A8M3AYL8	nrcama	nrcama	Isoform of A0A8M2BC02, neuronal cell adhesion molecule isoform X5	144158.78	804674	827330	875075	714563	637892	686901	2.1289	2.3503	2.37297	2.71149	2.529	2.69146	2.28406	2.64398	3.71237	0.0206114	0.359924
Q90Z37	E-cadherin	cdh1	Cadherin-1	95254.95	874543	549788	1.10077e+06	382454	484426	453201	2.24902	1.76072	2.70401	1.80971	2.13197	2.0915	2.23792	2.01106	-0.780626	0.478637	-0.226855
A0A8M1NQA6;A0A8M2B377	atl1	atl1	Isoform of A0A8M2B377, atlastin-1;atlastin-1 isoform X1	63209.96;63725.44	212348	123819	162657	59798.8	74082.2	55436	0.206923	-0.38993	-0.0546067	-0.867385	-0.577112	-0.939751	-0.0792047	-0.794749	-3.48672	0.0251977	-0.715545
A0A8M3AWX7;A0A8M9QGM9;E9QBD0	dclk1a;dclk1a;dcamkl1	dclk1a	Isoform of E9QBD0, serine/threonine-protein kinase DCLK1 isoform X2;Isoform of E9QBD0, serine/threonine-protein kinase DCLK1 isoform X3;Doublecortin-like kinase 1a	80260.06;38495.62;85167.73	134800	60529.5	72693.9	20911.2	25052.9	21901.7	-0.448684	-1.42245	-1.21653	-2.38323	-2.14126	-2.27953	-1.02922	-2.26801	-4.06867	0.0152396	-1.23879
Q6NSM8	zgc:66101	zgc:66101	Serine/threonine-protein kinase SIK3 homolog	130967.37	15763						-3.54489
A0A8M1N2T9;A0A8M1PAF3	gpx4a	gpx4a	Isoform of A0A8M1PAF3, Glutathione peroxidase;Glutathione peroxidase	21151.91;21935.79	148724	81104.4	75572.4	41236.7	32424.4	34208.4	-0.306869	-1.00031	-1.16051	-1.40357	-1.76916	-1.63622	-0.82256	-1.60299	-2.75858	0.0509239	-0.780425
A0A8M2BIR2;A0A8M9PQ14;A0A8N7TBX3	dip2cb	dip2cb	disco-interacting protein 2 homolog C isoform X1;Isoform of A0A8M2BIR2, disco-interacting protein 2 homolog C isoform X3;Isoform of A0A8M2BIR2, disco-interacting protein 2 homolog C isoform X2	174937.39;174961.48;173807.08		7585.23		4785.1	6676.39	7933.08		-4.41882		-4.51088	-4.0491	-3.74462
A0A8M1N0R8	syn2a	syn2a	synapsin-2	51104.77	706747	268865	453248	118209	133831	131516	1.94169	0.728726	1.42386	0.115761	0.276105	0.306592	1.36476	0.232819	-3.17651	0.0336473	-1.13194
A0A8M3AHU4;Q7ZUZ1	pex5;zgc:56318	pex5	Peroxisomal targeting signal 1 receptor;Isoform of A0A8M3AHU4, Peroxisomal targeting signal 1 receptor	72257.91;67143.21	82195.7	90783.6	83357.3	13779.7	22092.8	12958.4	-1.16237	-0.837654	-1.01906	-2.98495	-2.32266	-3.03669	-1.00636	-2.78143	-7.14805	0.00202655	-1.77507
Q7ZUG4	rab5al	rab5ab	RAB5A, member RAS oncogene family like	23499.62	6.41696e+06	3.54321e+06	4.25245e+06	2.35925e+06	1.95284e+06	1.65536e+06	5.12431	4.44883	4.65378	4.43468	4.14319	3.96042	4.74231	4.17943	-2.31625	0.0814714	-0.562875
Q8AW03	zgc:56717	ndufa6	NADH dehydrogenase [ubiquinone] 1 alpha subcomplex subunit 6	15077.22	591184	136657	141226	93817.1	78561.7	78697.9	1.6841	-0.2476	-0.258427	-0.21765	-0.492413	-0.43425	0.392691	-0.381438	-1.18895	0.300216	-0.774129
A0A8M1RNE9;A0A8M3B2U0	ccdc180	ccdc180	coiled-coil domain-containing protein 180 isoform X1;Isoform of A0A8M1RNE9, coiled-coil domain-containing protein 180 isoform X2	171214.72;125628.96
A0A8M2B4H7;A0A8M2B4I9;A0A8M2B500;A0A8M2B527;A0A8M3B1R9;A0A8M9NZ18;A0A8M9NZ24;A0A8M9P7Q1;A0A8M9P7Q4;A0A8M9P7Q9;A0A8M9PCW2;A0A8M9PCW5;A0A8M9PCX0;A0A8M9PJ68;A0A8M9PJ73;A0A8M9PM54;A0A8M9PM62;Q98SN4	ptk2ab;ptk2ab;ptk2ab;ptk2ab;ptk2ab;ptk2ab;ptk2ab;ptk2ab;ptk2ab;ptk2ab;ptk2ab;ptk2ab;ptk2ab;ptk2ab;ptk2ab;ptk2ab;ptk2ab;ptk2	ptk2ab	Isoform of A0A8M9P7Q1, non-specific protein-tyrosine kinase;Isoform of A0A8M9P7Q1, non-specific protein-tyrosine kinase;Isoform of A0A8M9P7Q1, non-specific protein-tyrosine kinase;Isoform of A0A8M9P7Q1, non-specific protein-tyrosine kinase;Isoform of A0A8M9P7Q1, non-specific protein-tyrosine kinase;Isoform of A0A8M9P7Q1, non-specific protein-tyrosine kinase;Isoform of A0A8M9P7Q1, non-specific protein-tyrosine kinase;non-specific protein-tyrosine kinase;Isoform of A0A8M9P7Q1, non-specific protein-tyrosine kinase;Isoform of A0A8M9P7Q1, non-specific protein-tyrosine kinase;Isoform of A0A8M9P7Q1, non-specific protein-tyrosine kinase;Isoform of A0A8M9P7Q1, non-specific protein-tyrosine kinase;Isoform of A0A8M9P7Q1, non-specific protein-tyrosine kinase;Isoform of A0A8M9P7Q1, non-specific protein-tyrosine kinase;Isoform of A0A8M9P7Q1, non-specific protein-tyrosine kinase;Isoform of A0A8M9P7Q1, non-specific protein-tyrosine kinase;Isoform of A0A8M9P7Q1, non-specific protein-tyrosine kinase;Isoform of A0A8M9P7Q1, non-specific protein-tyrosine kinase	124715.12;122864.16;123303.68;123876.21;124275.61;128558.25;125005.35;129026.92;128454.39;124565.84;129078.06;128164.16;124955.21;128587.4;127325.25;128736.69;127897.78;118776.45	30560.6						-2.58976
Q7ZU93	zgc:56066	snu13a	Ribonucloprotein	13974.31	1.70908e+06	671611	1.04383e+06	497060	460974	475361	3.21564	2.04947	2.62737	2.18785	2.06037	2.16038	2.63083	2.1362	-1.45963	0.218164	-0.494628
A0A8M2BGW1;Q6DC00	sfxn1;zgc:100851	sfxn1	Isoform of Q6DC00, Sidoreflexin;Sidoreflexin	35509.34;35493.3	1.82754e+06	1.08819e+06	1.29192e+06	651674	536662	532517	3.31233	2.74571	2.93501	2.57858	2.2797	2.32418	2.99768	2.39415	-3.16313	0.0340816	-0.603527
A0A8M9Q188;Q0IJ38	mybpc2a;zgc:136820	mybpc2a	myosin-binding protein C, fast-type isoform X1;Isoform of A0A8M9Q188, Myosin-binding protein Ca	126416.46;125159.27	4139366	3.63765e+06	4.52916e+06	2.67351e+06	2467559	2.82945e+06	4.49183	4.48678	4.74473	4.61509	4.4807	4.73381	4.57445	4.60987	0.31557	0.768108	0.0354181
B3DJ34	LOC560360	pip4k2aa	Similar to type II phosphatidylinositolphosphate kinase-alpha	46087.19	170443	108370	126371	76613.3	88170.9	48804.7	-0.110214	-0.582195	-0.418777	-0.509907	-0.325936	-1.12355	-0.370395	-0.653133	-1.01698	0.366674	-0.282738
A4FUN4	anpepb	anpepb.1	Aminopeptidase	110021.1	4.92923e+06	4714310	4998301	4.01213e+06	5.99022e+06	5230796	4.74378	4.86082	4.88693	5.20072	5.76023	5.62031	4.83051	5.52709	4.00855	0.0160159	0.696577
A0A8M2B9H3;A0A8M2B9S0;A0A8M9P621;A0A8M9P625;A0A8M9PGA5;A0A8M9PGA9;A0A8M9PM53;A0A8M9PM61;A0A8M9PM64;A0A8M9PUB4;A0A8M9PUC0;A0A8M9PXT3;A0A8M9PXT9;A0A8M9PXU4;A0A8N7UV88	si:ch211-285f17.1	si:ch211-285f17.1	Isoform of A0A8M9PM53, sickle tail protein homolog isoform X10;Isoform of A0A8M9PM53, sickle tail protein homolog isoform X2;Isoform of A0A8M9PM53, sickle tail protein homolog isoform X5;Isoform of A0A8M9PM53, sickle tail protein homolog isoform X12;Isoform of A0A8M9PM53, sickle tail protein homolog isoform X6;Isoform of A0A8M9PM53, sickle tail protein isoform X13;sickle tail protein homolog isoform X1;Isoform of A0A8M9PM53, sickle tail protein homolog isoform X7;Isoform of A0A8M9PM53, sickle tail protein isoform X14;Isoform of A0A8M9PM53, sickle tail protein homolog isoform X4;Isoform of A0A8M9PM53, sickle tail protein homolog isoform X9;Isoform of A0A8M9PM53, sickle tail protein homolog isoform X3;Isoform of A0A8M9PM53, sickle tail protein homolog isoform X8;Isoform of A0A8M9PM53, sickle tail protein homolog isoform X15;Isoform of A0A8M9PM53, sickle tail protein homolog isoform X11	197298.28;222391.54;217783.51;171220.9;216841.31;164822.24;225762.47;215888.63;160894.45;221910.16;208773.4;221834.67;208509.27;145857.79;194664.38	37615.3	40436.6	26834.4	17876.3	19536.9	4302.2	-2.29012	-2.00443	-2.65428	-2.60946	-2.50004	-4.62743	-2.31627	-3.24564	-1.29668	0.264484	-0.929366
A0A8M2B7N2;A1L1T9	asap2b;zgc:158353	asap2b	Isoform of A1L1T9, arfGAP with SH3 domain, ankyrin repeat and PH domain 2b isoform X1;ArfGAP with SH3 domain, ankyrin repeat and PH domain 2b	113079.15;113689.81		3466.63	14386.3	9805.84	7753.89	18839.2		-5.54848	-3.55367	-3.47579	-3.83325	-2.49683	-4.55107	-3.26862	1.41743	0.251366	1.28245
A0A8N7UZX0	iars1	iars1	isoleucine--tRNA ligase	145203.32	4.56341e+06	3866877	4369700	2169561	2.41209e+06	2455059	4.63254	4.57494	4.69302	4.31376	4.4479	4.52904	4.6335	4.43023	-2.84562	0.0466019	-0.203267
A0A8M3AT57;Q503G7	map3k7;zgc:110612	map3k7	Mitogen-activated protein kinase kinase kinase 7;Isoform of A0A8M3AT57, Mitogen-activated protein kinase kinase kinase 7	64881.68;61122.27	32495.2	20827.9	34155.5				-2.50121	-2.96157	-2.30625
A0A8M3AXD5	kif21b	kif21b	kinesin-like protein KIF21B	186806.49	493069	644700	498182	230299	266165	170236	1.42228	1.99047	1.56024	1.07793	1.26801	0.678886	1.65766	1.00828	-2.66422	0.0561429	-0.649388
A0A0G2KTI4;A0A0G2KTI4-2	slc12a2	slc12a2	Solute carrier family 12 member 2;Isoform of A0A0G2KTI4, Isoform 2 of Solute carrier family 12 member 2	124112.21;124112.21-2	573978	415787	493008	279843	237486	231243	1.64149	1.35769	1.54517	1.35904	1.10353	1.12076	1.51478	1.19444	-2.73277	0.0522934	-0.320339
Q5PRC6	sb:cb523	ephx2	Ephx2 protein	61892.35	1.47295e+06	1.14731e+06	1.17078e+06	501590	748125	568341	3.00114	2.82202	2.79296	2.20094	2.75897	2.41811	2.87204	2.45934	-2.35879	0.0777657	-0.4127
Q6DHK2	zgc:92259	nup37	Nucleoporin 37	36524.5	139509	181186	144310	96413.7	114367	93454.6	-0.399152	0.159314	-0.227266	-0.178263	0.0493604	-0.186309	-0.155701	-0.105071	0.277712	0.794996	0.0506308
B8JJQ4	si:dkey-275b16.2	paox	Si:dkey-275b16.2	57026	73936.6	69373.3	57400.8	21553.8	34730.5	45267.1	-1.31514	-1.22571	-1.5573	-2.33956	-1.67004	-1.23211	-1.36605	-1.74724	-1.13144	0.321104	-0.381187
Q7ZWH4	arpc5b	arpc5b	Actin-related protein 2/3 complex subunit 5	16612.78	55825.9	55942	63873	32106	43280.1	34300.7	-1.7205	-1.53615	-1.40316	-1.76466	-1.35254	-1.63234	-1.55327	-1.58318	-0.196248	0.853983	-0.0299066
A0A8M1RDC6	LOC100333521	LOC100333521	cathepsin Z-like isoform X1	33580.78	34373.8	43941.8	41005.1	60032	53243.6	59786.2	-2.42013	-1.88449	-2.04256	-0.861769	-1.05363	-0.830762	-2.11573	-0.915388	6.91809	0.00229092	1.20034
A0A8M1PSS4	scamp5b	scamp5b	Secretory carrier-associated membrane protein	25889.21	30518.7	38791.2	27471.3	25583.3	18288.5	18713.6	-2.59174	-2.06436	-2.62044	-2.0923	-2.5953	-2.50649	-2.42551	-2.39803	0.115415	0.913678	0.0274828
F1QAD7	pik3ca	pik3ca	phosphatidylinositol-4,5-bisphosphate 3-kinase	124445.01	42815.9	48290.9	42794.5	56300.9	39581.2	21011.3	-2.10329	-1.74834	-1.98094	-0.954343	-1.48142	-2.33941	-1.94419	-1.59172	0.845584	0.4454	0.352463
A0A8M9P612	cul2	cul2	cullin-2	86995.38	535395	614154	643929	437373	431380	430470	1.5411	1.92044	1.93046	2.00329	1.96465	2.01727	1.79733	1.99507	1.53148	0.200408	0.197734
A0A8M3AQN6;A0A8M3B8C3;A0A8M9P777;A0A8M9PW22;E1AZA4;E1AZA5	kcnc3a	kcnc3a	Isoform of A0A8M9P777, potassium voltage-gated channel subfamily C member 3 isoform X4;Isoform of A0A8M9P777, potassium voltage-gated channel subfamily C member 3 isoform X6;potassium voltage-gated channel subfamily C member 3 isoform X1;Isoform of A0A8M9P777, potassium voltage-gated channel subfamily C member 3 isoform X5;Isoform of A0A8M9P777, Potassium voltage-gated channel, Shaw-related subfamily, member 3a;Isoform of A0A8M9P777, Potassium voltage-gated channel, Shaw-related subfamily, member 3a	70831.96;67811.45;73875.43;69817.67;71311.26;73211.63	76410	114572	95193.5	87878.4	96966.9	93971.6	-1.26767	-0.501898	-0.827502	-0.311992	-0.188747	-0.178349	-0.865691	-0.226363	2.82893	0.0473963	0.639328
A0A8M2B494	rtn2a	rtn2a	Isoform of A0A8M2B4B6, Reticulon	22642.69	926425	1.38987e+06	1356155	878845	998223	1.24759e+06	2.33217	3.09872	3.00501	3.01004	3.17505	3.55243	2.81197	3.24584	1.49654	0.208851	0.433872
Q568V3	nccrp1	nccrp1	F-box only protein 50	27255.83	1341799	1.94403e+06	2.08384e+06	1.51996e+06	1.24061e+06	1232698	2.86659	3.58282	3.62473	3.80038	3.48866	3.5351	3.35805	3.60805	0.945203	0.398076	0.25
B0R024	fc07e03	ap1g2	AP-1 complex subunit gamma	87317.12	137488	168356	166179	106656	93140.6	95074.4	-0.420195	0.0533523	-0.0236969	-0.0326086	-0.246829	-0.161518	-0.13018	-0.146985	-0.105449	0.921096	-0.0168055
Q1ECX9	cai	pdia4	Protein disulfide-isomerase A4	72466.82	5596738	3134023	4.33867e+06	1.35638e+06	1.09545e+06	1.30873e+06	4.92701	4.27179	4.68274	3.63611	3.30914	3.62145	4.62718	3.52223	-5.04765	0.00724303	-1.10495
Q6P5L7	arglu1a	arglu1a	Arginine and glutamate-rich protein 1-A	30422.23	415319	500638	618578	639916	552146	525784	1.17472	1.62561	1.87252	2.55231	2.32074	2.30582	1.55761	2.39296	3.80884	0.018959	0.835343
Q7ZUD9	naalad2	naalad2	Zgc:56429	83979.99	99349.4	95070.7	141793	72325.6	108374	81184.6	-0.888922	-0.771085	-0.252655	-0.592996	-0.0282863	-0.389369	-0.637554	-0.336884	1.1752	0.305093	0.30067
A1L260	cavin4a	cavin4a	Caveolae-associated protein 4a	36534.2	3.68322e+06	3.66614e+06	3488670	1.47898e+06	1.23812e+06	1.52988e+06	4.32339	4.49803	4.36817	3.76096	3.48577	3.8467	4.39653	3.69781	-5.78352	0.00444047	-0.69872
Q6NWL3	wu:fb47h01	crtap	Cartilage associated protein	46739.96	342516	190138	216962	200532	176753	224782	0.896665	0.228887	0.361006	0.878261	0.677426	1.07988	0.495519	0.878523	1.63044	0.178342	0.383003
A0A8M1NI02	dhx15	dhx15	RNA helicase	88390.91	2677069	2.26199e+06	2.32573e+06	1.49422e+06	1.44927e+06	1.41409e+06	3.86308	3.80136	3.78318	3.77574	3.71295	3.73316	3.81587	3.74062	-2.47157	0.0688307	-0.0752567
E7FGT2	h6pd	h6pd	GDH/6PGL endoplasmic bifunctional protein	89511.58	276943	225084	269296	125129	161691	187056	0.590083	0.472305	0.672753	0.197844	0.54893	0.814823	0.57838	0.520532	-0.307869	0.773547	-0.0578483
Q6PEH1;Q6PH70	kdelr2;kdelr2l	kdelr2;kdelr2b	ER lumen protein-retaining receptor 2	24323.86;24395.93		11224.5	7500.84	9804.63	7289.36	16391.8		-3.85343	-4.49324	-3.47597	-3.92238	-2.6976	-4.17334	-3.36531	1.55417	0.217975	0.808023
A0A8M1RHU8	si:cabz01113374.3	pdpr	pyruvate dehydrogenase phosphatase regulatory subunit, mitochondrial	98804.32	95743.1	53193.8	84847.1	19497.8	31273.9	20515.5	-0.942266	-1.60883	-0.993499	-2.48419	-1.82128	-2.37386	-1.18153	-2.22644	-3.52404	0.024361	-1.04491
A0A8M1N612	ndufs2	ndufs2	NADH dehydrogenase [ubiquinone] iron-sulfur protein 2, mitochondrial	52712.73	4.79786e+06	3.38357e+06	3.40595e+06	2353025	2.10114e+06	1.75926e+06	4.70481	4.38232	4.33355	4.43087	4.24879	4.04825	4.47356	4.24264	-1.4383	0.223736	-0.230924
A0A8M9PDL9	LOC101884909	LOC101884909	calcium/calmodulin-dependent protein kinase kinase 2-like	38055.64	6224.42	1703.18	6677.34				-4.88542	-6.57379	-4.66102
A0A8M2B6A4;A0A8M2B6R9;A0A8M9P202;A0A8M9P205;A0A8M9PB65;A0A8M9PB68;A0A8M9PGN7;A0A8M9PNM0;A0A8M9PNM5;A0A8M9PRW7;A0A8M9PRX5;A0A8N7T6X5	si:ch211-250g4.3	si:ch211-250g4.3	Isoform of A0A8N7T6X5, nesprin-1 isoform X3;Isoform of A0A8N7T6X5, nesprin-1 isoform X6;Isoform of A0A8N7T6X5, nesprin-1 isoform X5;Isoform of A0A8N7T6X5, nesprin-1 isoform X11;Isoform of A0A8N7T6X5, nesprin-1 isoform X7;Isoform of A0A8N7T6X5, nesprin-1 isoform X12;Isoform of A0A8N7T6X5, nesprin-1 isoform X8;Isoform of A0A8N7T6X5, nesprin-1 isoform X4;Isoform of A0A8N7T6X5, nesprin-1 isoform X10;Isoform of A0A8N7T6X5, nesprin-1 isoform X2;Isoform of A0A8N7T6X5, nesprin-1 isoform X9;nesprin-1 isoform X1	1900596.23;1881981.69;1883161.87;1801075.08;1878047.72;1801102.1;1864132.6;1890846.6;1827900.26;1900610.25;1850410.57;1932498.39	16297.5	20756.9	19251.3	9612.44	19931.5	5108.07	-3.49679	-2.96649	-3.13341	-3.50453	-2.47119	-4.37972	-3.1989	-3.45181	-0.441112	0.681926	-0.252916
A0A8M3AS04;A0A8M3AZC6	si:ch1073-179p4.3	txnrd2.2	Isoform of A0A8M3AZC6, thioredoxin-disulfide reductase;thioredoxin-disulfide reductase	56456.94;56528.02	201034	266270	244382	292264	334729	248156	0.127935	0.71473	0.532703	1.4217	1.59868	1.2226	0.458456	1.41433	4.67129	0.00950921	0.955871
Q561T8	si:ch211-174h24.2	dctn4	Zgc:112431	53235.09	192340	204233	235073	123044	108429	119605	0.0641559	0.332056	0.476672	0.1736	-0.027556	0.169633	0.290961	0.105226	-1.34704	0.249221	-0.185735
Q08C96	wu:fe11h11	nt5dc2	5'-nucleotidase domain-containing 2	69475.76	168060	111332	144740	69993.5	90856.5	78793.1	-0.130531	-0.543291	-0.222975	-0.64028	-0.28265	-0.432505	-0.298932	-0.451812	-0.941061	0.399956	-0.15288
Q7SXP1	wu:fk65f06	capzb	Isoform of A0A8M3AUB3, F-actin-capping protein subunit beta	30742.84	589268	383207	533949	192948	179610	171212	1.67942	1.23997	1.66027	0.822637	0.700558	0.687134	1.52655	0.736776	-5.27441	0.0061936	-0.789773
A0A8M6YZI6	cdh28	cdh28	cadherin-1	84978.8		92999.3	35619	86326.7				-0.802866	-2.24572	-0.337694
A0A8M1PJE6	derl1	derl1	Derlin	29384.44	62316.9	58722.2	55325.3	56128.7	69299	40600.5	-1.56181	-1.46618	-1.61043	-0.958764	-0.673404	-1.38908	-1.54614	-1.00708	2.53941	0.0640208	0.539058
Q66IB5	qdprb1	qdprb.1	Qdprb1 protein	25204.89	80548.9	66244.6	88056.3	34336.2	48123	23742.8	-1.19157	-1.29228	-0.93994	-1.66777	-1.19951	-2.16308	-1.14126	-1.67679	-1.80146	0.14599	-0.535524
Q5U3M8	zgc:101897	gsto2	Glutathione S-transferase omega	27598.12	3.86208e+06	4.17534e+06	4885996	2.67674e+06	2.03385e+06	1.65543e+06	4.3918	4.68566	4.85414	4.61683	4.20183	3.96049	4.64387	4.25972	-1.63824	0.176714	-0.384152
A0A8M1NGT0;A0A8M2BCD7;A0A8M2BCH9;A0A8M3ASB4;A0A8M3B2D0;A0A8M9Q912;A0A8M9QEB8	git2a	git2a	Isoform of A0A8M2BCD7, ARF GTPase-activating protein GIT2;ARF GTPase-activating protein GIT2 isoform X1;Isoform of A0A8M2BCD7, ARF GTPase-activating protein GIT2 isoform X2;Isoform of A0A8M2BCD7, ARF GTPase-activating protein GIT2 isoform X3;Isoform of A0A8M2BCD7, ARF GTPase-activating protein GIT2 isoform X5;Isoform of A0A8M2BCD7, ARF GTPase-activating protein GIT2 isoform X6;Isoform of A0A8M2BCD7, ARF GTPase-activating protein GIT2 isoform X4	83348.04;89300.9;89018.55;83630.39;79206.77;48459.32;82780.39	33952.2		27453.1	19318.8			-2.43793		-2.6214	-2.4975
A8WG94	cav4a	cav4a	Caveolin	20511.43	14789.5	17801	16196.5	3887.55	8097.36	8298.84	-3.63687	-3.18813	-3.38268	-4.81057	-3.77072	-3.67959	-3.40256	-4.08696	-1.77617	0.150353	-0.684401
A0A8M9PWC8	sncgb	sncgb	synuclein, gamma b (Breast cancer-specific protein 1) isoform X1	12162.53	1.86717e+06	1.22903e+06	1.5665e+06	1.05876e+06	620929	955560	3.34328	2.92129	3.21304	3.27873	2.49012	3.1677	3.1592	2.97885	-0.65289	0.549451	-0.180352
A4IG64	exoc8	exoc8	Exocyst complex component 8	78755.13	256848	257430	240142	220108	299866	291748	0.481407	0.66602	0.507453	1.01264	1.44001	1.45608	0.551627	1.30291	4.80825	0.00859629	0.751281
Q5PQY6	lonp2	lonp2	Lon protease homolog 2, peroxisomal	92220.54	11880.6		10810.3				-3.95282		-3.96595
A0A8M2B1Z3;A0A8M2B227;Q6PEI9	col1a1b;col1a1b;alpha3(I)	col1a1b	Isoform of Q6PEI9, collagen, type I, alpha 1b isoform X2;Isoform of Q6PEI9, collagen, type I, alpha 1b isoform X1;Collagen, type I, alpha 3	132416.17;136784.84;136930	6.0814e+06	9727748	8728244	8096134	6.42548e+06	7005509	5.04682	5.90588	5.69118	6.21359	5.86142	6.04177	5.54796	6.03893	1.76975	0.151484	0.490966
Q6PFM8	sb:cb42	wdr3	WD repeat domain 3	105737.35	392974	420960	459331	351626	329049	337277	1.09493	1.37553	1.4431	1.68847	1.57399	1.66529	1.30452	1.64258	3.01374	0.0394052	0.338066
B3DFQ1	cb536	capns1b	Isoform of A7MBX1, Calpain, small subunit 1 b	24333.74	140887		204132	89907.3	117360		-0.384963		0.273062	-0.279063	0.0866355
F1Q688	sdpra	cavin2a	Caveolae-associated protein 2a	50654.86	652026	390198	638956	255401	267655	209453	1.82542	1.26605	1.91928	1.22719	1.27607	0.977982	1.67025	1.16041	-2.27783	0.0849895	-0.509838
A0A8M9PTQ6	wdr70	wdr70	WD repeat-containing protein 70	71111.9	287160	259131	269017	218228	209175	251195	0.642351	0.675525	0.671262	1.00026	0.920401	1.24016	0.663046	1.05361	4.04114	0.0155893	0.390562
H0WES8	si:dkeyp-80c12.10	atp5md	ATP synthase membrane subunit k	6338.35	63920.1	7261.39	29284	12309	11497.6	9889.55	-1.52516	-4.48177	-2.52826	-3.14779	-3.26491	-3.4266	-2.84506	-3.27977	-0.498611	0.644226	-0.434703
Q7SXN1	zgc:77524	shmt1	Serine hydroxymethyltransferase	53383.94	1495211	1.41498e+06	1.58313e+06	1.23669e+06	1.56439e+06	1.46821e+06	3.02277	3.12455	3.22827	3.50284	3.82322	3.78734	3.1252	3.70447	4.93291	0.00785648	0.57927
A0A8M1PI82	sdr16c5a	sdr16c5a	epidermal retinal dehydrogenase 2	33814.67	79372.3	95495	96396.4	47740.7	65043	39965	-1.2128	-0.764661	-0.809387	-1.19228	-0.764845	-1.41184	-0.928948	-1.12299	-0.817102	0.459742	-0.194039
A0A8M3AZ84	zmp:0000000846	tnca	Isoform of A0A8M9PKQ8, tenascin-like isoform X7	166757.73	1.149e+06	1.03888e+06	926832	572380	549599	709866	2.6428	2.6788	2.45587	2.3914	2.31407	2.7389	2.59249	2.48146	-0.751294	0.494261	-0.111034
A0A8M1NI12	sycp1	sycp1	synaptonemal complex protein 1	115771.45		8736.83			12265.2	7241.01		-4.2149			-3.17167	-3.87631
Q1LVN8	selenoo1	selenoo1	Protein adenylyltransferase SelO-1, mitochondrial	77450.31	550872	1.41803e+06	1.24084e+06	243946	624350		1.58221	3.12766	2.8768	1.16099	2.49804		2.52889	1.82952	-0.880815	0.443274	-0.699376
A0A8M1N2Z2;A0A8M3AVG1;A0A8M6YZT2;A0A8M6Z7M5;A0A8M6Z833;A0A8M9PQX3	ncor2	ncor2	Isoform of A0A8M3AVG1, nuclear receptor corepressor 2;nuclear receptor corepressor 2 isoform X1;Isoform of A0A8M3AVG1, nuclear receptor corepressor 2 isoform X4;Isoform of A0A8M3AVG1, nuclear receptor corepressor 2 isoform X5;Isoform of A0A8M3AVG1, nuclear receptor corepressor 2 isoform X2;Isoform of A0A8M3AVG1, nuclear receptor corepressor 2 isoform X3	254336.76;261159.54;258204.17;257292.13;260086.32;259277.39	41425	91331.8	56446.7	65865.4	47511.8	59231.9	-2.15093	-0.828969	-1.58148	-0.72798	-1.21795	-0.8442	-1.52046	-0.930044	1.4387	0.223629	0.590415
A0A8M2BJN0	zgc:63587	zgc:63587	uncharacterized protein LOC393431 isoform X1	40182.96	1.34101e+06	1.2073e+06	1.78331e+06	1.09029e+06	1078702	1.11651e+06	2.86575	2.89555	3.40005	3.32107	3.28691	3.39228	3.05378	3.33342	1.5879	0.187503	0.279637
Q6PC41	zgc:73118	sap18	Histone deacetylase complex subunit SAP18	17524.03	243260	77716.9	166899	75907.3			0.402995	-1.06186	-0.0174604	-0.523263
A0A8M3AVI2	hspg2	hspg2	Isoform of A0A8M9PWV8, basement membrane-specific heparan sulfate proteoglycan core protein isoform X8	401945.11	351142	242937	259606	209260	230005	296872	0.932547	0.582427	0.619888	0.939721	1.05735	1.4812	0.711621	1.15942	2.25724	0.0869459	0.447803
A0A8M2BA40;Q642H7	ric8a	ric8a	Isoform of Q642H7, Synembryn;Synembryn-A	62915.7;61995.64	398834	238352	402903	258055	209803	169098	1.11628	0.554935	1.254	1.24211	0.924726	0.669213	0.975071	0.945348	-0.109884	0.917794	-0.0297227
E7F6Z6	si:dkey-9l5.2	oplah	5-oxoprolinase	139958.4	926000	920130	966373	466458	544124	478352	2.33151	2.50368	2.51614	2.09617	2.29962	2.16943	2.45044	2.18841	-3.11223	0.0357946	-0.262035
Q6PEJ2	zgc:65827	ap2s1	AP complex subunit sigma	17004.7	1661247	1567987	1514762	1.33489e+06	1.12212e+06	966258	3.17469	3.27268	3.16458	3.61308	3.34385	3.18376	3.20398	3.38023	1.35659	0.246426	0.176244
A0A8M3B6E2	LOC103911757	LOC103911757	uncharacterized protein LOC103911757	26996.83	72931.2	69134.3	24171.4		15451.7		-1.3349	-1.23068	-2.80506		-2.83848
A4VAK4	hsp1	hspb1	Heat shock protein beta-1	22408.56	2.48113e+06	2.07732e+06	3.20413e+06	1.86734e+06	1.71386e+06	1624689	3.75342	3.67849	4.24543	4.09734	3.95486	3.93345	3.89245	3.99522	0.555209	0.608336	0.102769
A0A8M3AP77;A0A8M9PZ65;Q5BKX3	lamp2;lamp2;sb:cb587	lamp2	Isoform of A0A8M9PZ65, lysosome-associated membrane glycoprotein 2 isoform X2;lysosome-associated membrane glycoprotein 2 isoform X1;Isoform of A0A8M9PZ65, Lysosomal membrane glycoprotein 2	37691.18;37824.12;37492.96	32969.1	34964.5	55680.9	43984.5	41922.5	56163.5	-2.48032	-2.21419	-1.60118	-1.31051	-1.39851	-0.920941	-2.09857	-1.20999	2.97382	0.0409887	0.888578
A0A8M6YU25;A0A8M6Z2J3	si:dkey-218f9.10	si:dkey-218f9.10	trafficking protein particle complex subunit 9 isoform X1;Isoform of A0A8M6YU25, trafficking protein particle complex subunit 9 isoform X2	126498.33;125575.29	46772.4	124839	114939	49217.2	79416.1	43680.9	-1.97578	-0.378085	-0.555565	-1.14834	-0.476808	-1.28357	-0.969809	-0.969574	0.000417689	0.999687	0.000235484
A0A8M1NX73;A0A8M2B3J4;A0A8M2B3R2;A0A8M2B4A2	cltcb	cltcb	Isoform of A0A8M2B3J4, Clathrin heavy chain;Clathrin heavy chain;Isoform of A0A8M2B3J4, Clathrin heavy chain;Isoform of A0A8M2B3J4, Clathrin heavy chain	191636.69;192535.7;192420.61;191751.78	27390376	22242928	26864288	15922253	16792612	15284329	7.21802	7.09904	7.31311	7.18933	7.24737	7.16726	7.21006	7.20132	-0.131633	0.90163	-0.00873671
A0A8M2BIE4;Q6DGK2	ldhbb	ldhbb	Isoform of Q6DGK2, L-lactate dehydrogenase;L-lactate dehydrogenase B-B chain	39310.62;36709.56	226567	196239	157604	105920	125212	118176	0.300432	0.274453	-0.10013	-0.0426013	0.180063	0.152285	0.158252	0.0965824	-0.419084	0.696681	-0.0616692
Q568M0	wu:fc47b08	rras2	RAS-related 2	23261.43	268580	164405	206561	71836.8	81632.7	85695	0.545848	0.0190949	0.290133	-0.602778	-0.437092	-0.311364	0.285025	-0.450412	-4.22846	0.0133866	-0.735437
Q1JPT2	wu:fk69a12	pkp3a	Isoform of F1Q8J9, Zgc:136656	95525.47			2279.08		8324.93	1620.85			-6.21184		-3.73073	-6.03575
Q7ZVC4	chmp4b	chmp4b	Charged multivesicular body protein 4b	24795.88	143913	154479	187815	114468	82259.8	77794.3	-0.35431	-0.0707433	0.152872	0.0693734	-0.426051	-0.45091	-0.090727	-0.269196	-0.79619	0.470502	-0.178469
Q6P5M2	skic8	skic8	SKI8 subunit of superkiller complex protein	33336.25	639205	449803	683650	380178	424282	362316	1.79677	1.47113	2.01682	1.8011	1.94071	1.7686	1.76158	1.8368	0.450297	0.675824	0.0752297
A0A8M6YZC0	stard5	stard5	stAR-related lipid transfer protein 5	23406.75	103696	122033	93706.2	62769.4	64471	65030.1	-0.827143	-0.410888	-0.850221	-0.79744	-0.77759	-0.709467	-0.696084	-0.761499	-0.450459	0.675716	-0.0654147
A0AUQ2	wdr48a	wdr48a	WD repeat-containing protein 48	58729.88	126029	167312	142253	125791	118127	120662	-0.545749	0.0443839	-0.247974	0.20545	0.0960271	0.182325	-0.24978	0.161267	2.36802	0.0769867	0.411047
Q7ZVA4	zgc:56142	s100a10b	Protein S100	11156.78	1360901	1.9227e+06	2.43803e+06	1.84682e+06	1661326	1.25467e+06	2.88698	3.5669	3.85121	4.0814	3.90995	3.56059	3.43503	3.85065	1.28075	0.2695	0.415617
Q4KMJ1	chac2	chac2	Putative glutathione-specific gamma-glutamylcyclotransferase 2	20762.39	5568.21	17217	27397.1	8759.52	32079.9	24780.6	-5.04615	-3.23625	-2.62434	-3.63858	-1.78457	-2.10137	-3.63558	-2.50817	1.21824	0.290074	1.12741
A0A8M1N1L8	polb	polb	Isoform of Q6DRD3, DNA polymerase	38955.28	25216.2	17112.2		17355.4		27991	-2.86709	-3.24506		-2.65212		-1.92561
Q6PBY1	rps3a	rps3a	40S ribosomal protein S3a	30199.2	19490208	11272279	15333014	9129468	8157183	6.82695e+06	6.7271	6.11848	6.50406	6.38689	6.20569	6.00452	6.44988	6.19903	-1.19863	0.296827	-0.250847
Q7SY45	zgc:63525	vti1b	Vesicle transport through interaction with t-SNAREs 1B	25890.53	10578.1	14621.8	7413.56	10976.2	10244	11653.7	-4.12035	-3.47197	-4.51013	-3.31312	-3.43146	-3.18979	-4.03415	-3.31146	2.32594	0.0806099	0.722689
Q7T322	naa35	naa35	N-alpha-acetyltransferase 35, NatC auxiliary subunit	83152.63	63058.6	25995.2	52085.5	24149.7	28516.6	22185.4	-1.54474	-2.64184	-1.69748	-2.17549	-1.95444	-2.26097	-1.96135	-2.1303	-0.475852	0.659003	-0.168944
A0A8M2BEA2;A0A8M2BER1	vdac3	vdac3	Voltage-dependent anion-selective channel protein 3;Isoform of A0A8M2BEA2, Voltage-dependent anion-selective channel protein 3	34074.49;32984.22	57775.2	4347.1	16500.1	12872.8	4671.66	3248.4	-1.67098	-5.22196	-3.35589	-3.08317	-4.56423	-5.03277	-3.41628	-4.22673	-0.685706	0.530575	-0.810446
Q4V8S2	rcv1a	rcvrna	Recoverin a	23376.33	5732642	7100213	7083102	5891740	5.27223e+06	6010167	4.96162	5.45163	5.38987	5.75505	5.57603	5.82069	5.26771	5.71725	2.63595	0.0578246	0.449546
A0A8M1RMB4;A0A8M3AX15;A0A8M9PI91	cnnm3;LOC100329789;LOC100329789	LOC100329789;cnnm3	metal transporter CNNM3;metal transporter CNNM4 isoform X1;Isoform of A0A8M3AX15, metal transporter CNNM4 isoform X2	83411.89;93953.3;91068.81	60316.1	34303.7	38459.4	6289.44	7264.22	9202	-1.60889	-2.24172	-2.13503	-4.1165	-3.92736	-3.53056	-1.99521	-3.85814	-7.14037	0.00203476	-1.86292
Q5PR40	wu:fk66c02	lxn	Zgc:103612	30316.21	529644	319451	406798	386368	259609	280003	1.52552	0.977436	1.26787	1.8244	1.23203	1.3968	1.25694	1.48441	0.959302	0.391731	0.227466
A0A8M9Q575	si:dkey-21e2.13	si:dkey-21e2.13	granzyme-like protein 1	27514.72	65866.9	69036.5	101989	72288.6	81713.5	85526	-1.48188	-1.23273	-0.728019	-0.593733	-0.435665	-0.314211	-1.14754	-0.44787	2.96404	0.0413882	0.699672
Q6AZA0	acat1	acat1	Acetyl-CoA acetyltransferase, mitochondrial	44342.43	5.81196e+06	1433672	1.82773e+06	642108	497539	500191	4.98145	3.14348	3.43554	2.55724	2.1705	2.23383	3.85349	2.32052	-2.63087	0.0581334	-1.53297
Q6PBU0	fam136a	fam136a	Protein FAM136A	15543.75	426996	478989	526930	125530	149050	133753	1.21472	1.56184	1.64117	0.202459	0.431487	0.330922	1.47258	0.321623	-7.84213	0.00142805	-1.15095
A0A8M3ATR5;A0A8M3ATT5;A0A8M3B0U2;A0A8M3BAP0;A0A8M9Q110;A0A8M9QBG9;A0A8M9QGH3	ralgapb	ralgapb	Isoform of A0A8M9Q110, ral GTPase-activating protein subunit beta isoform X7;Isoform of A0A8M9Q110, ral GTPase-activating protein subunit beta isoform X3;Isoform of A0A8M9Q110, ral GTPase-activating protein subunit beta isoform X2;Isoform of A0A8M9Q110, ral GTPase-activating protein subunit beta isoform X8;ral GTPase-activating protein subunit beta isoform X1;Isoform of A0A8M9Q110, ral GTPase-activating protein subunit beta isoform X5;Isoform of A0A8M9Q110, ral GTPase-activating protein subunit beta isoform X4	164884.04;170249.16;170671.64;165306.52;172087.29;166722.18;168522.24	106482	90287.1	101830	44059.8	48260.2	45647.3	-0.788895	-0.845568	-0.730269	-1.30804	-1.19541	-1.22004	-0.788244	-1.24116	-9.49238	0.000687358	-0.452919
Q6IQM3	rpp40l	rpp40	Ribonuclease P 40 subunit like	41212.81	7212.9		6815.45				-4.67278		-4.63148
F2Z4R1	zgc:92840	sec61g	Protein transport protein Sec61 subunit gamma	7741.32	2.35772e+06	504886	997987	204424	175115	184630	3.67982	1.6378	2.56258	0.905992	0.663991	0.795993	2.62673	0.788659	-3.09189	0.0365072	-1.83807
Q90Z40	[g]3	gng3	Guanine nucleotide-binding protein subunit gamma	8262.65	32828	12704.2	22195.3	6909.8	7202.61	6762.25	-2.48651	-3.67478	-2.92811	-3.98078	-3.93965	-3.975	-3.0298	-3.96514	-2.69544	0.0543505	-0.935345
A0A8N7USY1	slc36a1	slc36a1	proton-coupled amino acid transporter 1	51484.49	3473.87	1892.47	10143.5	3293.04	3139.66	3421.55	-5.72682	-6.42174	-4.05781	-5.05001	-5.13756	-4.95785	-5.40212	-5.04847	0.502794	0.641531	0.35365
A0A8M1N0E2	decr1	decr1	2,4-dienoyl-CoA reductase, mitochondrial	35551.08	2.12943e+06	2.51205e+06	2.52289e+06	2223519	2.28341e+06	1.9623e+06	3.53289	3.95263	3.90057	4.3492	4.36881	4.20582	3.79536	4.30794	3.61654	0.022426	0.51258
A0A8M1P7P0;A0A8M2BF65;A0A8M2BF69;A0A8M3B3U2;A1L2G2	dachb;dachd;dachd;dachb;si:ch211-176j8.3	dachb;dachd	dachshund b;Isoform of A1L2G2, dachshund homolog 1 isoform X1;Isoform of A1L2G2, dachshund homolog 1 isoform X2;Isoform of A0A8M1P7P0, dachshund b isoform X1;Zgc:158869	63133.9;65673.86;65731.89;63005.77;65730.82	137884	114095	145503	71602.1	67340.7	66955.4	-0.41605	-0.507925	-0.215385	-0.6075	-0.71476	-0.667375	-0.379787	-0.663211	-3.08811	0.0366416	-0.283425
A0A8M2B5X9	calub	calub	Isoform of Q7SXV9, calumenin-B isoform X1	37409.85	1.12378e+06	1.20492e+06	1.30138e+06	335767	396723	516563	2.61079	2.89271	2.94553	1.62189	1.84382	2.2803	2.81634	1.91534	-4.104	0.0148046	-0.901007
A8IYK2	plxna1	plxna1b	Plexin-A1	211755.85	878418	856880	1.40439e+06	723004	749506	624219	2.2554	2.40093	3.05543	2.72843	2.76163	2.55341	2.57059	2.68116	0.434661	0.68623	0.110566
Q6DGV0	zgc:92762	clic2	Chloride intracellular channel protein	27558.73	75592.1	52897.4	88849.4	9892.93	38323.5		-1.2832	-1.61689	-0.927003	-3.46303	-1.52801		-1.2757	-2.49552	-1.59325	0.209354	-1.21982
Q6NWY3	zgc:77346	zer1	Zgc:77346	88568.8		503.851	1945.99	3153.52				-8.33095	-6.43979	-5.11247
Q5XJS7	zgc:101610	dera	deoxyribose-phosphate aldolase	35037.54	274170	80226.4	237838	27940.6	87307.2	37360.4	0.575563	-1.01601	0.493545	-1.96514	-0.340138	-1.50907	0.0176996	-1.27145	-1.81974	0.142921	-1.28915
Q9DGL5	atp1a2	atp1a2	Sodium/potassium-transporting ATPase subunit alpha	112118.94	2.5722e+06	2.40173e+06	2.5612e+06	863876	706980	789217	3.80542	3.88784	3.92231	2.98525	2.67736	2.89178	3.87186	2.85146	-10.4643	0.00047132	-1.0204
A0A8M3ATM0	dennd3b	dennd3b	DENN domain-containing protein 3	143191.35	19976.2	22932.3	36691.7	25871.6	32513.3	20526	-3.20316	-2.82271	-2.20291	-2.07613	-1.76521	-2.37312	-2.74292	-2.07149	1.97339	0.119704	0.671438
A0A8M2BGF3;A0A8N7UVN4	usp10	usp10	Isoform of A0A8N7UVN4, Ubiquitin carboxyl-terminal hydrolase;Ubiquitin carboxyl-terminal hydrolase	91509.94;93705.48	761475	546249	606204	339361	460252	377467	2.04929	1.7514	1.84337	1.63725	2.05811	1.8277	1.88135	1.84102	-0.268507	0.801588	-0.0403303
A0A8M2BJ60;A0A8M3ASD2;A0A8M3ASH8;A0A8M3AZN5;A0A8M3B2J1;A0A8M3B9N6;A5PF44	si:ch211-182d3.1;si:ch211-182d3.1;si:ch211-182d3.1;si:ch211-182d3.1;si:ch211-182d3.1;si:ch211-182d3.1;garnl3	garnl3	Isoform of A0A8M3ASH8, GTPase-activating Rap/Ran-GAP domain-like protein 3 isoform X2;Isoform of A0A8M3ASH8, GTPase-activating Rap/Ran-GAP domain-like protein 3 isoform X5;GTPase-activating Rap/Ran-GAP domain-like protein 3 isoform X1;Isoform of A0A8M3ASH8, GTPase-activating Rap/Ran-GAP domain-like protein 3 isoform X4;Isoform of A0A8M3ASH8, GTPase-activating Rap/Ran-GAP domain-like protein 3 isoform X3;Isoform of A0A8M3ASH8, GTPase-activating Rap/Ran-GAP domain-like protein 3 isoform X6;GTPase-activating Rap/Ran-GAP domain-like protein 3	117348.19;115422.8;118003.94;115702.28;115920.34;115046.53;114143.57	12576.4		5293.74	1417.72	383.97		-3.87072		-4.99601	-6.26585	-8.1691
Q6NWH5	tmem11	tmem11	Transmembrane protein 11, mitochondrial	20967.18	264387	193715	175741	105858	114231	95577.8	0.523146	0.255777	0.0570112	-0.0434459	0.0476378	-0.153899	0.278645	-0.0499024	-2.23379	0.0892347	-0.328547
Q8JHH4	atp6e	atp6v1e1b	V-type proton ATPase subunit E 1	25910.94	3.23022e+06	1.57075e+06	2.14718e+06	931401	665085	670025	4.13406	3.27522	3.66794	3.09383	2.58923	2.65557	3.6924	2.77954	-3.10066	0.036198	-0.912863
A0A8M9Q2M7;A0A8N7TFN7	si:ch211-173a9.6	olfm4.2	olfactomedin-4;Isoform of A0A8M9Q2M7, olfactomedin-4	56024.88;55956.82	19374.2	42208.6	48905.2	20421.3	26777.2	21982.1	-3.2473	-1.94255	-1.78838	-2.41743	-2.04523	-2.27424	-2.32607	-2.24564	0.169246	0.873817	0.0804394
A9JTI3	zgc:175280	zgc:175280	Zgc:175280 protein	66668.57	68077.9	61431.9	48473	17598.9	20208.1	13413.2	-1.43425	-1.4011	-1.80118	-2.63201	-2.45131	-2.98693	-1.54551	-2.69008	-5.64001	0.00486502	-1.14457
Q6DEG5	polr2e	polr2eb	DNA-directed RNA polymerase II subunit E	24648.41	571040	544543	647645	475106	434509	399120	1.63409	1.74689	1.93877	2.12268	1.97508	1.90818	1.77325	2.00198	2.0946	0.104288	0.228729
A0A8M1REB8;A0A8M3ALY9;A0A8M3AMN9;A0A8M3AUC9;A0A8M3AXB7	ampd2a	ampd2a	AMP deaminase;Isoform of A0A8M1REB8, AMP deaminase;Isoform of A0A8M1REB8, AMP deaminase;Isoform of A0A8M1REB8, AMP deaminase;Isoform of A0A8M1REB8, AMP deaminase	95423.45;91296.86;94082.09;92657.42;92793.44	120282	68035.8	90669.9	48861.2	26376.4	42051.9	-0.61308	-1.25379	-0.897741	-1.15881	-2.06699	-1.3384	-0.921538	-1.5214	-1.79681	0.146782	-0.599865
A0A8M2B9T7;A0A8M2B9W7;A0A8M3ANN8;A0A8M3APB7;A0A8M3AZ81;A0A8M3B6R8;A0A8M9PX90;A0A8M9Q441;A0A8M9Q886	dip2ca	dip2ca	Isoform of A0A8M3ANN8, disco-interacting protein 2 homolog C isoform X3;Isoform of A0A8M3ANN8, disco-interacting protein 2 homolog C isoform X8;disco-interacting protein 2 homolog C isoform X1;Isoform of A0A8M3ANN8, disco-interacting protein 2 homolog C isoform X4;Isoform of A0A8M3ANN8, disco-interacting protein 2 homolog C isoform X5;Isoform of A0A8M3ANN8, disco-interacting protein 2 homolog C isoform X2;Isoform of A0A8M3ANN8, disco-interacting protein 2 homolog C isoform X9;Isoform of A0A8M3ANN8, disco-interacting protein 2 homolog C isoform X11;Isoform of A0A8M3ANN8, disco-interacting protein 2 homolog C isoform X10	176206.89;175043.51;177323.18;176159.8;172733.91;176967.74;153436.42;152320.13;153080.98	367465	475145	430437	427685	436919	408370	0.998101	1.55021	1.34936	1.97098	1.98305	1.94123	1.29922	1.96509	4.1149	0.0146733	0.665863
A0A0R4IRS4;A0A8M6YSB6;Q08BP0	wu:fe48d04;pnkp;fe48d04	pnkp	Polynucleotide kinase 3'-phosphatase;Isoform of A0A0R4IRS4, bifunctional polynucleotide phosphatase/kinase isoform X2;Isoform of A0A0R4IRS4, Zgc:153084	65477.21;41413.52;65216.91	234989	167831	155174	114480	111313	86143.5	0.353085	0.0488516	-0.122552	0.0695274	0.0103139	-0.303833	0.0931282	-0.0746637	-0.926978	0.406406	-0.167792
A0A8M2B6H8;A0A8M3ASR7	clasp2	clasp2	Isoform of Q6NYW6, CLIP-associating protein 2 isoform X21;Isoform of Q6NYW6, CLIP-associating protein 2 isoform X3	166691.04;170592.24	214300	149323	180374	81691.5	60367.2	59910.8	0.220129	-0.119719	0.0945537	-0.417316	-0.872474	-0.827757	0.0649881	-0.705849	-4.39063	0.0117768	-0.770837
A7MD67	cb1093	coro1b	Coronin	54603.16	253695	106017	188221	73050.5	47029.6	79520.9	0.463589	-0.613865	0.155988	-0.578607	-1.23267	-0.419241	0.00190385	-0.743506	-1.83722	0.140049	-0.74541
A0A8M2BET4;B0S5H4	ugt5e1;si:ch211-229n2.5	ugt5e1	UDP glucuronosyltransferase 5 family, polypeptide E1 isoform X1;Isoform of A0A8M2BET4, UDP-glucuronosyltransferase	66389.59;59877.1	13477.2	11158.7	17141.6	13476.4	22421.7	7314.49	-3.77091	-3.86192	-3.30086	-3.01707	-2.30134	-3.86174	-3.64456	-3.06005	1.20939	0.293102	0.584513
E7F354	ywhag2	ywhag2	14-3-3 protein gamma-1	28307.56	10853673	5928776	10420223	6570044	6.37228e+06	6610350	5.88253	5.1915	5.9468	5.91226	5.84943	5.95801	5.67361	5.90656	0.955466	0.393449	0.23295
A0A8M3AMD6	cfhl4	cfhl4	complement factor H like 4 isoform X1	55646.98	467194	398200	327428	341795	500036	275646	1.34452	1.29533	0.954739	1.64756	2.17772	1.37417	1.1982	1.73315	2.01248	0.114475	0.534953
A0A8M1N560	b3gat3	b3gat3	Galactosylgalactosylxylosylprotein 3-beta-glucuronosyltransferase	38109.99	58676	59504.5	60861.7	42604.8	38790.6	65516.4	-1.64866	-1.44709	-1.47283	-1.35649	-1.51053	-0.698718	-1.52286	-1.18858	1.30139	0.263021	0.334281
A0A8M2B1I0;A0A8M2B1N6;A0A8M2B1W8;A0A8M2B1X1;A0A8M2B211;A0A8M2B291;A0A8M3AWP0;A0A8M3B384;A0A8M3B662	synj1	synj1	Isoform of A0A8M2B1N6, phosphoinositide 5-phosphatase;phosphoinositide 5-phosphatase;Isoform of A0A8M2B1N6, phosphoinositide 5-phosphatase;Isoform of A0A8M2B1N6, phosphoinositide 5-phosphatase;Isoform of A0A8M2B1N6, phosphoinositide 5-phosphatase;Isoform of A0A8M2B1N6, phosphoinositide 5-phosphatase;Isoform of A0A8M2B1N6, phosphoinositide 5-phosphatase;Isoform of A0A8M2B1N6, phosphoinositide 5-phosphatase;Isoform of A0A8M2B1N6, phosphoinositide 5-phosphatase	176045.96;176288.23;174979.73;149432.38;174482.32;174737.45;175434.26;149304.25;173244.94	1.27437e+06	1.1865e+06	1.47176e+06	1.05247e+06	972548	797857	2.7922	2.87048	3.12304	3.27013	3.13746	2.90748	2.92857	3.10502	1.21224	0.292125	0.17645
A0A8M1NQ07;A0A8M2B3S2	rrbp1a	rrbp1a	ribosome binding protein 1;Isoform of A0A8M1NQ07, ribosome binding protein 1 isoform X1	145517.39;145176.03	1.17601e+06	1.18379e+06	1.29628e+06	772353	716664	723201	2.67633	2.86719	2.93987	2.82369	2.69699	2.76575	2.82779	2.76214	-0.757264	0.49105	-0.0656542
A0A8M9PJD3;F1QKE3	mpp6a	pals2a	Isoform of F1QKE3, membrane protein, palmitoylated 6a (MAGUK p55 subfamily member 6) isoform X2;membrane protein, palmitoylated 6A (MAGUK p55 subfamily member 6)	60603.6;61651.78	198767	59877.6	70948.7	19010.5	25178.8	18533.7	0.111572	-1.43807	-1.25159	-2.5207	-2.13403	-2.52042	-0.859363	-2.39172	-3.03346	0.038649	-1.53236
Q6NV33	zgc:56380	idh3a	Isocitrate dehydrogenase [NAD] subunit, mitochondrial	39983.22	3.36948e+06	2.42902e+06	2.4096e+06	1.09093e+06	897696	950113	4.19495	3.90415	3.83429	3.32191	3.02192	3.15945	3.97779	3.16776	-5.7694	0.00448015	-0.810034
O57332	Y	psmb6	Proteasome subunit beta	24123.17	2.8401e+06	2893264	3.86466e+06	3.33081e+06	3.5749e+06	2751362	3.94837	4.15647	4.51583	4.93223	5.01552	4.69343	4.20689	4.88039	3.51148	0.024639	0.673504
A0A8M2BLK8;O42114	spon1b;F-spondin2	spon1b	Spondin-1;Isoform of A0A8M2BLK8, Spondin-1	90470.96;90331.74	109882	75871.4	103398	35357.4	32014.7	29879.3	-0.743545	-1.09653	-0.708236	-1.62549	-1.78751	-1.83143	-0.849437	-1.74814	-6.47078	0.00293871	-0.898702
A0A8M1MZY4;A7MCQ3	gtf2f2a;MGC174761	gtf2f2a	General transcription factor IIF subunit 2;Isoform of A0A8M1MZY4, General transcription factor IIF subunit 2	29914.86;28568.57	88852.1	54837.1	57911.3	5606.22	7687.7		-1.05003	-1.56493	-1.54452	-4.2824	-3.84562		-1.38649	-4.06401	-9.86102	0.00221746	-2.67751
Q6NY69	zgc:77101	braf	Ubiquitin-like protein	13147.13	80528	41640.9	37087	12561.7	24940.2	14578.9	-1.19194	-1.96208	-2.18745	-3.11847	-2.14776	-2.86669	-1.78049	-2.71098	-2.22165	0.0904466	-0.930484
A0A8N7TDF9	nt5dc3	nt5dc3	5'-nucleotidase domain-containing protein 3	67515.13	203224	249259	294187	140662	174631	167860	0.143562	0.619486	0.800295	0.366656	0.660001	0.658611	0.521114	0.561756	0.185741	0.861687	0.0406416
Q4ZJI3	mip2	mipb	Aquaporin-0b	28997.87	1.45302e+06	815460	1.34348e+06	643662	577930	523388	2.98148	2.32946	2.99147	2.56073	2.38658	2.29923	2.76747	2.41552	-1.51625	0.204045	-0.351952
Q6P6E0	zgc:77946	atp5l	ATP synthase subunit	11315.29	13379486	11944457	13111761	7.926e+06	8403116	7.83242e+06	6.18437	6.20204	6.27828	6.18295	6.24854	6.20274	6.22156	6.21141	-0.292232	0.78464	-0.0101549
A0A8M9PCV7	dmgdh	dmgdh	dimethylglycine dehydrogenase, mitochondrial	96033.27	2.30769e+06	1.42838e+06	1.90104e+06	653915	841136	703720	3.64887	3.13815	3.49228	2.58353	2.92803	2.72635	3.42643	2.74597	-3.75682	0.0198294	-0.680462
Q1JPY6	im:6895552	pfdn2	Prefoldin subunit 2	17063.14	1.22605e+06	1.07948e+06	1.02298e+06	474550	485763	317989	2.73644	2.73411	2.59827	2.12099	2.13594	1.58033	2.68961	1.94575	-3.94862	0.0168375	-0.743852
A0A2R8QF26;A0A8M2BFL2;A0A8M3AWR8;A0A8M3B3A3;A0A8M3B692;A0A8M3BD13;A0A8M3BD19;A0A8M9PUY2;A0A8M9Q0X5;A0A8M9Q670;A5YC70;B8JIV1;F1Q5U6	fj89c04;mbnl2;mbnl2;mbnl2;mbnl2;mbnl2;mbnl2;mbnl2;mbnl2;mbnl2;mbnl2B;fj89c04;fj89c04	mbnl2	Isoform of A0A8M2BFL2, Muscleblind-like-splicing regulator 2;muscleblind-like protein 2 isoform X1;Isoform of A0A8M2BFL2, muscleblind-like protein 2 isoform X2;Isoform of A0A8M2BFL2, muscleblind-like protein 2 isoform X3;Isoform of A0A8M2BFL2, muscleblind-like protein 2 isoform X7;Isoform of A0A8M2BFL2, muscleblind-like protein 2 isoform X5;Isoform of A0A8M2BFL2, muscleblind-like protein 2 isoform X9;Isoform of A0A8M2BFL2, muscleblind-like protein 2 isoform X10;Isoform of A0A8M2BFL2, muscleblind-like protein 2 isoform X6;Isoform of A0A8M2BFL2, muscleblind-like protein 2 isoform X8;Isoform of A0A8M2BFL2, Muscleblind-like protein 2 isoform B;Isoform of A0A8M2BFL2, Muscleblind-like-splicing regulator 2;Isoform of A0A8M2BFL2, Muscleblind-like-splicing regulator 2	20503.48;42306.6;41314.6;41189.26;39386.36;40378.37;38269.02;37978.7;39906.94;38789.59;36861.36;40197.26;22431.71	34138.6	22099.3	28915.6	7132.47	7661.99	12653.8	-2.43003	-2.87608	-2.54652	-3.93503	-3.85045	-3.071	-2.61754	-3.61883	-3.27515	0.0306401	-1.00128
Q7ZVF8	dia1	cyb5r1	NADH-cytochrome b5 reductase	34162.4	1.26089e+06	1.11303e+06	944488	673190	831739	753527	2.77687	2.77827	2.4831	2.62544	2.91182	2.82501	2.67941	2.78742	0.832781	0.451802	0.108014
A0A8M1P3F0	mlsl	ugl	malate synthase	62486.01	141172	128575	170330	76948.6	161682	157080	-0.382048	-0.335554	0.011891	-0.503606	0.548852	0.562857	-0.235237	0.202701	1.16968	0.307072	0.437938
A0A8M3B8A2	LOC100535278	LOC100535278	collagen alpha-6(VI) chain	305710.6	4094147	4.39615e+06	4091495	3422610	2.73916e+06	2867456	4.47599	4.76001	4.59812	4.97145	4.63135	4.75305	4.61137	4.78528	1.34718	0.24918	0.173913
Q4V9A4	im:6912336	neu3.2	exo-alpha-sialidase	42043.32	28279.2	36969.8	47442.8		78424.3	45169.6	-2.70169	-2.13374	-1.83218		-0.494939	-1.23522	-2.22254	-0.86508	3.16109	0.0508282	1.35746
Q7ZVA6	eif4a3	eif4a3	Eukaryotic initiation factor 4A-III	46467.7	3.92799e+06	4.18767e+06	3.92445e+06	2964719	2.62479e+06	2775256	4.41621	4.68992	4.53798	4.76425	4.56982	4.7059	4.54804	4.67999	1.34772	0.249022	0.131953
A0A8M9PWM5	ryr2a	ryr2a	ryanodine receptor 2	521262.99	34641.7	42231.3	31869.8	33028.4	29285.8	12945	-2.40892	-1.94177	-2.40618	-1.72379	-1.91604	-3.03818	-2.25229	-2.226	0.059979	0.955049	0.0262879
Q6GMI6	zgc:92463	kctd4	BTB/POZ domain-containing protein KCTD4	29659.97	62613.3	40774.1	29876.8	14143.6	27221	15826.4	-1.55496	-1.99243	-2.49934	-2.94735	-2.02152	-2.74825	-2.01558	-2.57237	-1.42061	0.228466	-0.556793
A0A8M1NRB7;A0A8M2BEG7	ipo11	ipo11	Isoform of A0A8M2BEG7, importin-11 isoform 1;importin-11 isoform X1	110191.31;111887.33	100953	79045.1	89675.1	65238.4	73676.4	74620.1	-0.865828	-1.03741	-0.913658	-0.74178	-0.585037	-0.51101	-0.938966	-0.612609	3.83513	0.0185366	0.326357
A0A8M2BEX2;Q6GMK8	gmppaa	gmppaa	Isoform of Q6GMK8, mannose-1-phosphate guanyltransferase alpha-A isoform X1;Mannose-1-phosphate guanyltransferase alpha-A	47610.29;47010.7	219581	203614	229011	101971	129859	124435	0.255248	0.32768	0.438978	-0.0974168	0.23263	0.22675	0.340635	0.120654	-1.8115	0.144295	-0.219981
A0A8M1NBL6	hexdc	hexd	beta-N-acetylhexosaminidase	53955.37	57125.1	39711.4	34816.4	20345.6	17019.4	11875.2	-1.68731	-2.03053	-2.2786	-2.42279	-2.69906	-3.16263	-1.99881	-2.76149	-2.76698	0.0504868	-0.762678
A0A8M3B5V3;A0A8M9PT21	ctdsp1	ctdsp1	Isoform of A0A8M9PT21, protein-serine/threonine phosphatase;protein-serine/threonine phosphatase	29843.04;136105.27	155744	200686	147822	66633.6	68146.7	108020	-0.240332	0.306784	-0.192576	-0.711251	-0.697595	0.0226569	-0.0420415	-0.462063	-1.40505	0.232708	-0.420022
Q803L7	fc38a11	rhogc	Ras homolog gene family, member GC	21178.28	138680	100907	69547.4	40725.2	21990.2	32823.4	-0.40775	-0.685133	-1.28037	-1.42158	-2.32938	-1.69585	-0.791084	-1.8156	-2.75271	0.0512316	-1.02452
Q4VBT2	noc4l	noc4l	Nucleolar complex protein 4 homolog	60725.87	46508.2	79167.6	87055.3	70167.1	72883.7	59679.1	-1.98395	-1.03518	-0.956434	-0.636707	-0.600643	-0.833348	-1.32519	-0.690233	1.87861	0.133495	0.634953
F1R5R5	zgc:172253	zgc:172253	Isoform of A9JRF2, Zgc:172253	64037.68	43680.5	39107.1	28967.8	24404.9	29814.6	20370.7	-2.07445	-2.05266	-2.54391	-2.16033	-1.89022	-2.38408	-2.22367	-2.14488	0.367142	0.732112	0.0787967
Q6P5M5;Q7ZUW4	DKEY-238C7.11;cb445	arf5;DKEY-238C7.11	ADP-ribosylation factor	20372.45;20342.43	5.11556e+06	4.18269e+06	4.41869e+06	2.51985e+06	2.5413e+06	2.41564e+06	4.79731	4.6882	4.70911	4.52969	4.52318	4.50568	4.73154	4.51952	-6.20017	0.00344142	-0.212021
A3KP08;F1QLT3	fgfbp2b;zgc:162825	fgfbp2b	Zgc:162825 protein;Isoform of A3KP08, Fibroblast growth factor-binding protein 2b	31569.25;31555.23	4357027	496617	267602	170813	82260.7	252199	4.56577	1.61397	0.663651	0.646845	-0.426036	1.24592	2.28113	0.488909	-1.40839	0.23179	-1.79222
Q6Q417	wu:fa93c11	rpl7	60S ribosomal protein L7	28445.75	7.56197e+06	4.65705e+06	6286779	3.84879e+06	4.52724e+06	3.68374e+06	5.36119	4.84319	5.21781	5.14076	5.35625	5.11445	5.14073	5.20382	0.366023	0.732885	0.0630921
Q6DG67	cb722	aclya	ATP-citrate synthase	119709.83	3.17195e+06	2.18417e+06	3.20231e+06	1.39564e+06	1.77074e+06	1.53178e+06	4.10779	3.75085	4.24461	3.67729	4.00197	3.84849	4.03442	3.84258	-1.09924	0.333378	-0.191834
Q6NZ29	zgc:77186	glud1a	glutamate dehydrogenase [NAD(P)(+)]	60114.43	7504513	3045070	4.25985e+06	1.1969e+06	1.43586e+06	1.35017e+06	5.35018	4.23024	4.65629	3.45565	3.69953	3.66642	4.74557	3.6072	-3.39628	0.027371	-1.13837
A0A8M3AU94;A0A8M6YZZ4;A0A8M9QBZ9;F1QJF4;F1QJF4-2	rorab	rorab	Isoform of F1QJF4, RAR-related orphan receptor A, paralog b isoform X1;Isoform of F1QJF4, RAR-related orphan receptor A, paralog b isoform X3;Isoform of F1QJF4, RAR-related orphan receptor A, paralog b isoform X2;Nuclear receptor ROR-alpha B;Isoform of F1QJF4, Isoform 2 of Nuclear receptor ROR-alpha B	58948.43;60981.73;57891.3;53569.81;53569.81-2	156607	112976	109103	78340.7	86390	68112	-0.232356	-0.522142	-0.63075	-0.477739	-0.355375	-0.642666	-0.461749	-0.491927	-0.207916	0.845452	-0.0301776
A0A8M2B7L1;Q5TYW4	nbas	nbas	Isoform of Q5TYW4, neuroblastoma-amplified sequence isoform X1;NBAS subunit of NRZ tethering complex	266194.52;267980.63	108116	89984.8	125751	61496.7	63496.1	61315.9	-0.766929	-0.850406	-0.425867	-0.826992	-0.799572	-0.794314	-0.681068	-0.806959	-0.966539	0.388508	-0.125892
Q6DRK5	wu:fb13c12	copa	Coatomer subunit alpha	138109.47	4.92969e+06	4129548	5211758	3004548	3211968	2946100	4.74392	4.66975	4.94726	4.7835	4.86107	4.79209	4.78698	4.81222	0.291803	0.784945	0.0252436
Q7T380	tmem254	tmem254	Zgc:64043	14431.94	78704.1	112916	113208		96748.4	109308	-1.22499	-0.522907	-0.577462		-0.192002	0.0397566	-0.775121	-0.0761227	2.30202	0.104794	0.698999
Q6PBM0	wu:fb39a11	ndufa10	NADH dehydrogenase [ubiquinone] 1 alpha subcomplex subunit 10, mitochondrial	40340.43	3.53701e+06	1.50207e+06	2480223	750169	596267	856161	4.26495	3.21072	3.87596	2.78164	2.43165	3.00923	3.78388	2.74084	-2.97459	0.0409574	-1.04303
Q6DEM5	timm8a	timm8a	Mitochondrial import inner membrane translocase subunit Tim8 A	10562.93	293794	497285	559830	136384	363960	309297	0.675301	1.61592	1.72855	0.322099	1.71947	1.54035	1.33992	1.19397	-0.264621	0.804378	-0.14595
Q6PBI6	pcbd	pcbd1	4a-hydroxytetrahydrobiopterin dehydratase	11821.53	675176	854582	996311	714877	719136	774713	1.87576	2.39706	2.56016	2.71212	2.70195	2.86502	2.27766	2.7597	2.26283	0.08641	0.482038
A0A8M2BCK7	nova1	nova1	Isoform of Q1LYC7, neuro-oncological ventral antigen 1 isoform X1	45312.34	821742	199282	556385	88912.8	99268.8	76514.6	2.15918	0.296654	1.71965	-0.295111	-0.154898	-0.47484	1.39183	-0.308283	-2.98438	0.0405628	-1.70011
Q6PBI5	rps25	rps25	40S ribosomal protein S25	13860.24	8084810	8126462	8778620	4539198	3.96628e+06	3689972	5.45764	5.6464	5.69948	5.37879	5.1654	5.11689	5.60117	5.22036	-3.49726	0.0249581	-0.380811
Q7ZWE1	zgc:56486	pwp1	PWP1 homolog (S. cerevisiae)	54662.91	321128	427399	424560	193910	245225	277829	0.803641	1.39743	1.32953	0.829815	1.14979	1.38555	1.17687	1.12172	-0.223015	0.83445	-0.0551449
Q90Z08	unc119b	unc119b	Protein unc-119 homolog B	28009.23	34996.7	42704.2	59263.9	36969.7	19267.8		-2.39422	-1.92571	-1.51121	-1.56116	-2.52005		-1.94371	-2.04061	-0.199397	0.854702	-0.0968935
A0A8N1TRP2	si:ch211-51h9.6	si:ch211-51h9.6	UPF0545 protein C22orf39 homolog	13050.55	10363.1	5039.73	27169.4		21323.1	14041.5	-4.14998	-5.00867	-2.63638		-2.37382	-2.92087	-3.93168	-2.64735	1.39878	0.256336	1.28433
A0A8M1NHK4;A0A8M2BFN4;A0A8M9PVG8	rbm47	rbm47	Isoform of A0A8M9PVG8, RNA-binding protein 47;Isoform of A0A8M9PVG8, RNA-binding protein 47;RNA-binding protein 47	65520.5;58415.45;65591.58	70041.4	30532.4	53199.2	35869.3		12061.5	-1.39323	-2.40975	-1.66696	-1.60475		-3.14016	-1.82331	-2.37246	-0.791694	0.486362	-0.549146
A0A8N7T6F8	ipo4	ipo4	importin-4	119512.1	418412	436163	437764	293527	307706	324246	1.18542	1.42671	1.37371	1.42792	1.47724	1.60844	1.32862	1.50453	1.93539	0.125038	0.175919
F1QZ64	wu:fc74f03	abcf2a	ATP-binding cassette sub-family F member 2	70087.42	445640	342348	399320	128642	250206	245618	1.27637	1.0773	1.24111	0.237792	1.17881	1.20777	1.19826	0.874789	-0.996965	0.375206	-0.323473
Q6TH03	GNG5	gng5	Guanine nucleotide-binding protein subunit gamma	7467.62	307520	145942	198168	60408.6	46819	72094.4	0.741176	-0.152763	0.230284	-0.852747	-1.23915	-0.560688	0.272899	-0.884194	-3.5598	0.0235903	-1.15709
Q7ZU67	fb54c08	eif4a1b	RNA helicase	46122.92	1.26836e+06	782487	960538	367576	378249	392596	2.78539	2.26991	2.50741	1.75247	1.77502	1.8844	2.5209	1.80396	-4.64247	0.00971601	-0.716936
A0A8M2BGL0;A0A8M2BH62;Q6P949;Q6P949-2	phf2	phf2	Isoform of Q6P949, lysine-specific demethylase phf2 isoform X1;Isoform of Q6P949, lysine-specific demethylase phf2 isoform X2;Lysine-specific demethylase phf2;Isoform of Q6P949, Isoform 2 of Lysine-specific demethylase phf2	118884.41;118219.7;118582.12;118582.12-2	116616	186219	118756	106721	82469	106716	-0.657739	0.198838	-0.508442	-0.0317275	-0.422387	0.00513297	-0.322448	-0.14966	0.580817	0.592516	0.172787
Q7ZUQ1	Cdc42	cdc42l	Cell division control protein 42 homolog	21305.5	401504	85779.9	366127	70600.7	137318	23808.6	1.12591	-0.919447	1.11591	-0.627818	0.313212	-2.15909	0.44079	-0.824567	-1.27716	0.270643	-1.26536
Q803T1	DC	dcn	Decorin	41210.9	2.0682e+06	1.34505e+06	1.2192e+06	775352	882112	662825	3.4908	3.05142	2.85143	2.82928	2.99665	2.63998	3.13122	2.82197	-1.43762	0.223917	-0.309246
Q9MIY8	mt-co1	mt-co1	Cytochrome c oxidase subunit 1	56805.95	16657.6	23061.1	21275.7	15162.3	22254.7	17831.8	-3.46526	-2.81462	-2.98916	-2.84702	-2.31213	-2.57612	-3.08968	-2.57842	2.05914	0.108558	0.511257
Q860B9	wu:fb54c03	ik	IK cytokine	64386.93	135248	133166	160011	87880.2	87191.8	61050.3	-0.443903	-0.284928	-0.0782706	-0.311963	-0.342047	-0.800576	-0.269034	-0.484862	-1.1344	0.319999	-0.215828
A0A8M1RF66;A0A8M9QGR1;A0A8M9QKT3	sgsm1b	sgsm1b	small G protein signaling modulator 1-like isoform X1;Isoform of A0A8M1RF66, small G protein signaling modulator 1-like isoform X3;Isoform of A0A8M1RF66, small G protein signaling modulator 1-like isoform X2	171031.51;158873.65;158645.07	76910.8	78937.5	62156.1	61628.5	58190.5	78834	-1.25825	-1.03938	-1.44247	-0.823904	-0.925455	-0.431756	-1.2467	-0.727038	2.7301	0.0524376	0.51966
Q6IQM5	zgc:86702	pigk	GPI-anchor transamidase	44537.79	3692.8	2364.08	387.239			2557.07	-5.63865	-6.10073	-8.769			-5.37801
Q498Q0	zgc:56244	itih3b.1	Inter-alpha (Globulin) inhibitor H3	100016.11	154380	283429	289290	243687	261333	333020	-0.253016	0.80483	0.776079	1.15946	1.24158	1.64696	0.442631	1.34933	2.39137	0.0750557	0.9067
Q642M9	dhdh	dhdh	Trans-1,2-dihydrobenzene-1,2-diol dehydrogenase	36566.32	599337	540056	731887	195542	456474	390665	1.70386	1.73495	2.11518	0.841906	2.04622	1.87729	1.85133	1.58847	-0.658795	0.54602	-0.262861
Q2L6L1	cnpy1	cnpy1	Protein canopy-1	20972.76	137430	227227	205355	46495.2	81147.2	65249.8	-0.420805	0.485975	0.281682	-1.23042	-0.445698	-0.704601	0.115618	-0.793573	-2.53425	0.0643733	-0.909191
Q66I52	zgc:103774	ndufs6	NADH dehydrogenase [ubiquinone] iron-sulfur protein 6, mitochondrial	14246.21	344036	319938	337702	197022	148452	190636	0.903052	0.979635	0.999315	0.852784	0.425681	0.842173	0.960667	0.706879	-1.76653	0.152054	-0.253788
Q568A0	prkrip1	prkrip1	PRKR-interacting protein 1 homolog	21093.97		6467.58		7301.78	9035.37	11920.7		-4.64879		-3.90118	-3.61258	-3.1571
E7F7E9	gb:kf234084	grm2b	Glutamate receptor, metabotropic 2b	96653.33	85399.7	75452.5	76095.5	87517.5	96951.4	86485.3	-1.1072	-1.10452	-1.15056	-0.317931	-0.188978	-0.298119	-1.12076	-0.268342	19.9265	3.74259e-05	0.852416
A0A8M1PAW5	umps	umps	Uridine 5'-monophosphate synthase	51695.4	1.02004e+06	795978	1.01882e+06	524155	503061	430862	2.47104	2.29457	2.59239	2.26442	2.18642	2.01858	2.45267	2.15647	-2.62452	0.0585213	-0.296194
A0A8M9Q3C6;A0A8M9QII4	znf131	znf131	zinc finger protein 131;Isoform of A0A8M9Q3C6, zinc finger protein 131 isoform X2	63338.05;63181.86	112714	126225	102218	50907.1	65044.3	45743	-0.706839	-0.362157	-0.724795	-1.09964	-0.764816	-1.21702	-0.59793	-1.02716	-2.38909	0.0752423	-0.429228
Q803J6	sdcbp	sdcbp2	Isoform of A0A8M1PFQ7, Sdcbp protein	32437.29	1911.12		1642.86				-6.58894		-6.68408
A0A8M3B1P1;A0A8M3B4L0	hectd4	hectd4	Isoform of A0A8M3B4L0, probable E3 ubiquitin-protein ligase HECTD4 isoform X2;probable E3 ubiquitin-protein ligase HECTD4 isoform X1	483608.56;483835.83	52212.4	67097.3	53276.4	58604.1	43626.6	35058.6	-1.81704	-1.27383	-1.66487	-0.8965	-1.34103	-1.60081	-1.58525	-1.27945	1.16875	0.307406	0.305802
Q503X5	fabp11b	fabp4b	Adipocyte fatty acid-binding protein	15219.5	1.62657e+06	1.2641e+06	1548257	621998	629467	746108	3.14426	2.96189	3.19614	2.51134	2.50982	2.81074	3.10076	2.61063	-3.99434	0.0162063	-0.490129
Q6NYL3	ehhadh	ehhadh	Peroxisomal bifunctional enzyme	78508.46	49361.7	28415.1	45343.9	19753.1	28182.2	26056.1	-1.89804	-2.51343	-1.89746	-2.46542	-1.97145	-2.02895	-2.10298	-2.15528	-0.202906	0.849112	-0.0523014
B8JLQ0	lyrm4	lyrm4	LYR motif-containing protein 4	10464.14	23790.3	14116.8	11671.8				-2.95106	-3.52267	-3.85534
Q5PRA2	dhtkd1	dhtkd1	2-oxoadipate dehydrogenase complex component E1	102964.24	1930318	1.46609e+06	1423875	683411	721486	696450	3.39126	3.17575	3.07531	2.64718	2.70666	2.71137	3.21411	2.6884	-5.50689	0.00530412	-0.525703
A0A8M9QAD3;A0A8M9QFE6;Q4U0S2	myh11a;myh11a;myh11	myh11a	Isoform of A0A8M9QFE6, myosin-11 isoform X2;myosin-11 isoform X1;Isoform of A0A8M9QFE6, Smooth muscle myosin heavy chain	224568.13;228780.45;227714.31	4466802	5144917	5.0211e+06	3276298	2.03314e+06	2.52604e+06	4.60166	4.98692	4.89349	4.90842	4.20132	4.57016	4.82736	4.55997	-1.13857	0.318445	-0.26739
Q6DGS3;Q6DGS3-2	camk2d2	camk2d2	Calcium/calmodulin-dependent protein kinase type II delta 2 chain;Isoform of Q6DGS3, Isoform A of Calcium/calmodulin-dependent protein kinase type II delta 2 chain	62384.14;62384.14-2	1.70174e+06	1.3373e+06	1.63085e+06	1.02845e+06	797511	998081	3.20943	3.04309	3.27112	3.23683	2.85119	3.23051	3.17455	3.10618	-0.472965	0.660892	-0.0683675
Q6TH47	stambpa	stambpa	STAM-binding protein-like A	47510.18	11517.7	11957.3	10025.4	9007.96			-3.99759	-3.76219	-4.0747	-3.59823
Q08BR9	zgc:152881	ppp1r12c	Protein phosphatase 1, regulatory subunit 12C	75037.18	4748.49	4410.73	8793.36				-5.27589	-5.201	-4.26388
A2RRV3	patl1	patl1	Protein PAT1 homolog 1	85940.21	24518.6	17275.5	26251.4	8561.83		7413.21	-2.90756	-3.23136	-2.68597	-3.67151		-3.84241	-2.94163	-3.75696	-3.80759	0.0318399	-0.815326
A0A8M1PZB6	letm2	letm2	LETM1 domain-containing protein LETM2, mitochondrial	53897.9	20105.4	13226.2	12016.8				-3.19385	-3.61668	-3.81331
A0A8M1PK31	eif4h	eif4h	Isoform of A0A8M1NUW6, Eukaryotic translation initiation factor 4H	27487.93	3.08659e+06	4737456	4742423	4235334	3.28434e+06	3512405	4.06844	4.86788	4.81112	5.27883	4.89322	5.04574	4.58248	5.0726	1.74488	0.155947	0.490119
A0A8M1Q6V7	scyl1	scyl1	N-terminal kinase-like protein	94247.15	66049.1	39580.7	37181.6	34729.4	27946.3	16442.1	-1.47789	-2.03529	-2.18378	-1.65135	-1.98358	-2.69318	-1.89899	-2.10937	-0.561119	0.604662	-0.210381
Q6TGV6	PSMA5	psma5	Proteasome subunit alpha type	26406.95	4551192	5439359	5.30627e+06	5749949	5.15058e+06	4303731	4.62867	5.06721	4.97319	5.7199	5.54235	5.33887	4.88969	5.53371	3.72527	0.0203806	0.644021
A0A8M2B4H6;A0A8M9NZD6	bcam	bcam	basal cell adhesion molecule isoform X1;Isoform of A0A8M2B4H6, basal cell adhesion molecule isoform X2	66417.08;65657.27	2.95557e+06	3.73607e+06	3.81879e+06	3267718	3.18773e+06	3.37259e+06	4.00586	4.52529	4.49861	4.90464	4.85015	4.98714	4.34325	4.91397	3.28938	0.0302331	0.570723
A0A8M9PGW6;Q5U870	cyp19a1b;cyp19	cyp19a1b	cytochrome P450, family 19, subfamily A, polypeptide 1b isoform X1;Isoform of A0A8M9PGW6, Brain aromatase	58443.62;58216.35		359525	245239					1.14794	0.537754
Q6PBJ3	vamp1	vamp1a	VAMP/synaptobrevin	13050.98	149464	167684	158356	96468.7	68534.2	52173.2	-0.299704	0.0475883	-0.0932689	-0.17744	-0.689414	-1.02727	-0.115128	-0.631374	-1.93476	0.125128	-0.516246
A0A8M9NZW7	LOC101885083	LOC101885083	raftlin-like	50679.39	22510.6	37986.9	28068.5	17495.5	9626.52	8295.33	-3.03083	-2.09459	-2.58941	-2.64052	-3.52115	-3.6802	-2.57161	-3.28062	-1.6821	0.167841	-0.709015
Q7ZVM7	wu:fi46h07	tcirg1b	V-type proton ATPase subunit a	93476	76109.2	97412.4	96126.6	68844.3	62031.5	73219.3	-1.27336	-0.735982	-0.813429	-0.664164	-0.833237	-0.538351	-0.940925	-0.678584	1.39379	0.235825	0.262341
Q7ZVL5	zgc:55929	serpine2	Serine (Or cysteine) proteinase inhibitor, clade E (Nexin, plasminogen activator inhibitor type 1), member 2	43776.29	30290	21247.7	8878.43	4683.74	8674.92	16720.9	-2.60259	-2.93278	-4.24999	-4.54177	-3.67132	-2.66892	-3.26179	-3.62734	-0.494707	0.646747	-0.365548
Q6IQM9	zgc:56307	rnaseh2a	Ribonuclease	34211.67	69044	31236.7	18599.6				-1.41392	-2.37684	-3.18309
A0A8M1NE58	rbm5	rbm5	RNA-binding protein 5	93178.42		23719.9	15428.9					-2.77399	-3.45273
A0A8M2BAQ2;A0A8M2BAT7;A0A8M2BAX7;A0A8N7TEB6	LOC566646	LOC566646	Isoform of A0A8N7TEB6, uncharacterized protein LOC566646 isoform X4;Isoform of A0A8N7TEB6, uncharacterized protein LOC566646 isoform X2;Isoform of A0A8N7TEB6, uncharacterized protein LOC566646 isoform X3;uncharacterized protein LOC566646 isoform X1	42548.73;54532.4;45863.57;59845.43		15187.3	15633.8					-3.41723	-3.4337
Q5EAR7	zgc:112983	baxb	BCL2 associated X, apoptosis regulator b	22846.6		19766.1		1856.13	18666.5	10715.8		-3.03706		-5.87713	-2.56579	-3.31083
Q6DGB4	zgc:100841	yeats4	YEATS domain-containing 4	26534.49	300865	380404	220870	299047	75263	222208	0.709611	1.22937	0.386762	1.4548	-0.554298	1.06327	0.775249	0.65459	-0.182238	0.864259	-0.120659
A0A8M1QHZ3	si:dkey-183j2.10	si:dkey-183j2.10	Glutamate receptor	50992.94	148656	120407	157831	78173.2	67756.9	56571.1	-0.307532	-0.430243	-0.0980601	-0.480828	-0.705871	-0.91051	-0.278612	-0.69907	-2.66982	0.0558164	-0.420458
Q4KMC8	aldoca	aldoca	Fructose-bisphosphate aldolase C-A	39870.44	119064	50305.7	64916.8	3322.13	18217.5	5067.42	-0.627772	-1.68936	-1.37977	-5.03732	-2.60092	-4.39125	-1.2323	-4.00983	-3.49826	0.0249354	-2.77753
Q50LC6	gstp2	gstp1.1	Glutathione S-transferase	23500.28	131204	138513	115835	96938.4	43702.9	109139	-0.487698	-0.228133	-0.544369	-0.170433	-1.33851	0.0375266	-0.420067	-0.490472	-0.160314	0.880404	-0.0704055
Q6NWA8	tada1	tada1	Transcriptional adapter 1	36961.3	3373.33		7335.67	1649.47	6836.98	6431.4	-5.76919		-4.52536	-6.04743	-4.01481	-4.04737	-5.14728	-4.7032	0.451375	0.682352	0.444075
A3KNP0	zgc:162297	zgc:162297	Zgc:162297 protein	29060.39	65538.9	83369.4	112040	104422	102394	110227	-1.48908	-0.960569	-0.592428	-0.0631498	-0.110178	0.0518286	-1.01403	-0.0404997	3.67882	0.0212259	0.973527
A0A8M3BAI5;A0A8M9P9C1;A0A8M9PF35;A0A8M9PRJ7;A0A8M9PRY2;A0A8M9PY21;A0A8M9PYS4;A0A8M9Q253;A0A8M9Q4J7;A0A8M9Q919	dip2bb	dip2bb	disco-interacting protein 2 homolog B-A isoform X1;Isoform of A0A8M3BAI5, disco-interacting protein 2 homolog B-A isoform X5;Isoform of A0A8M3BAI5, disco-interacting protein 2 homolog B-A isoform X1;Isoform of A0A8M3BAI5, disco-interacting protein 2 homolog B-A isoform X2;Isoform of A0A8M3BAI5, disco-interacting protein 2 homolog B-A isoform X2;Isoform of A0A8M3BAI5, disco-interacting protein 2 homolog B-A isoform X3;Isoform of A0A8M3BAI5, disco-interacting protein 2 homolog B-A isoform X4;Isoform of A0A8M3BAI5, disco-interacting protein 2 homolog B-A isoform X3;Isoform of A0A8M3BAI5, disco-interacting protein 2 homolog B-A isoform X5;Isoform of A0A8M3BAI5, disco-interacting protein 2 homolog B-A isoform X4	175664.23;173946.04;175650.21;174926.33;174912.3;174926.33;174669.92;174940.35;173932.02;174655.9	217689	234649	224826	154123	180012	111207	0.242764	0.532348	0.412374	0.498506	0.703784	0.0646071	0.395829	0.422299	0.128317	0.904091	0.0264701
Q9W6A9	opn1sw1	opn1sw1	Opsin-1, short-wave-sensitive 1	37268.25	20228284	20539354	22366894	20334088	20589502	19783572	6.78072	6.98409	7.04878	7.54218	7.54145	7.53951	6.93787	7.54105	7.46852	0.00171795	0.603184
A0A8M9Q8F5;Q6DRI3	rcl1;zgc:109921	rcl1	RNA 3'-terminal phosphate cyclase-like protein isoform X1;Isoform of A0A8M9Q8F5, RNA 3'-terminal phosphate cyclase-like protein	46571.41;40361.9	118778	83778.7	119398	65519.9	62076.4	62472.7	-0.631235	-0.953503	-0.500661	-0.735568	-0.832195	-0.767349	-0.695133	-0.778371	-0.605177	0.577716	-0.0832378
A9JRS9	cb430	ap3m1	AP-3 complex subunit mu-1	47562.91	346496	237075	204404	124511	132813	109879	0.913331	0.547184	0.274987	0.190696	0.26508	0.0472722	0.578501	0.167683	-2.09951	0.10371	-0.410818
Q6PE26	calr	calr3a	Calreticulin	48540.11	5.34765e+06	4.76564e+06	5236984	3470843	3.88123e+06	3.86018e+06	4.86133	4.87644	4.95423	4.99164	5.13413	5.18195	4.89733	5.10257	3.20715	0.0326776	0.205243
A0A8M2BJM8;Q6NXC1	rbm4.3;zgc:56141	rbm4.3	uncharacterized protein LOC406277 isoform X1;Isoform of A0A8M2BJM8, RNA-binding motif protein 4.3	40562.78;38235.16	11313377	4827580	6738598	2.27386e+06	2546986	2.40775e+06	5.94238	4.89507	5.31794	4.3815	4.52641	4.50097	5.38513	4.46963	-2.97768	0.0408326	-0.915504
D3XDA3	Ugt5b3	ugt5b3	Isoform of D3XD99, UDP glucuronosyltransferase 5 family polypeptide b3	60533.63	15574.1	19023.6	15707.7	13367.1	8499.95	9861.62	-3.56228	-3.0923	-3.42689	-3.02882	-3.70071	-3.43068	-3.36049	-3.38674	-0.109338	0.9182	-0.026244
A0A8M1Q245;A0A8M2BAN5;A0A8M9PLU7	retreg1	retreg1	reticulophagy receptor FAM134B isoform X1;Isoform of A0A8M1Q245, reticulophagy receptor FAM134B isoform X2;Isoform of A0A8M1Q245, reticulophagy receptor FAM134B isoform X3	50824.24;38113.59;36556.79	13574.2	4455.31	12542.3	6996.7	7410.69	11200.9	-3.76057	-5.18649	-3.75156	-3.96276	-3.89856	-3.24696	-4.23287	-3.70276	1.00248	0.372839	0.530113
Q566V0	zbtb8os	zbtb8os	Protein archease	19020.46	26872.1	9584.75	22838.2	2376.1	2556.89	3651.68	-2.77532	-4.08127	-2.88691	-5.52083	-5.43378	-4.86394	-3.24784	-5.27285	-4.34583	0.0121969	-2.02502
A0A8M1NYW5;A0A8M1PYZ8;A0A8M9Q3R1;A0A8M9Q9Y3;A0A8M9QBJ4	cdk17;cdk16;cdk16;cdk16;cdk17	cdk17;cdk16	cyclin-dependent kinase 17;Isoform of A0A8M9Q3R1, cyclin-dependent kinase 16 isoform X2;cyclin-dependent kinase 16 isoform X1;Isoform of A0A8M9Q3R1, cyclin-dependent kinase 16 isoform X3;Isoform of A0A8M1NYW5, cyclin-dependent kinase 17 isoform X1	60017.62;59170.28;60837.29;55074.81;53936.6	5434.4	3539.72	4709.58	3596.59	4558.93	2885.75	-5.08124	-5.51838	-5.16469	-4.9228	-4.59947	-5.20356	-5.25477	-4.90861	1.57326	0.190767	0.346163
A0A8M3AIF6	cpne4a	cpne4a	copine-4	62286.92	107074	130624	197263	162553	168358	196659	-0.780902	-0.312739	0.223683	0.575334	0.607219	0.887049	-0.289986	0.689867	3.19536	0.0330468	0.979853
A0A0R4ILP2;A0A8M2BDH7;A0A8M9PYR4	gabrb3	gabrb3	Isoform of A0A8M2BDH7, Gamma-aminobutyric acid type A receptor subunit beta3;gamma-aminobutyric acid receptor subunit beta-3 isoform X1;Isoform of A0A8M2BDH7, gamma-aminobutyric acid receptor subunit beta-3 isoform X2	56770.45;60925.99;59910.89	40618.8	51814.9	42833.4	71165.4	55397.7	60285.2	-2.17929	-1.64672	-1.97963	-0.616326	-0.996412	-0.818771	-1.93521	-0.810503	5.91257	0.00409686	1.12471
A9JRB3;Q6GMI0	htra1b;htra1a	htra1b;htra1a	Serine protease HTRA1B;Serine protease HTRA1A	51121.96;51441.41	88431.2	80666.3	80440.2	74526.5	73294.9	64969	-1.05688	-1.00812	-1.07045	-0.549748	-0.592527	-0.710824	-1.04515	-0.6177	8.259	0.00117259	0.42745
Q66I16	zgc:92093	etfdh	Electron transfer flavoprotein-ubiquinone oxidoreductase	68930.58	1.25273e+06	819650	981378	325847	330829	403298	2.7675	2.33685	2.53837	1.57862	1.58178	1.9232	2.54757	1.69453	-5.04864	0.00723801	-0.85304
A0A8M1P227	capn3b	capn3b	Calpain-3	83173.83	2137073	1.36801e+06	1552022	655667	802091	836544	3.53806	3.07585	3.19964	2.58739	2.85945	2.9758	3.27118	2.80755	-2.57863	0.0614161	-0.463637
A0A8M2B8Z0;E9QFQ5	usp21	usp21	Ubiquitin carboxyl-terminal hydrolase;Isoform of A0A8M2B8Z0, Ubiquitin carboxyl-terminal hydrolase	46430.76;46302.63	26016.3	37487.2	39741.1	35713.6		58779.1	-2.82202	-2.11369	-2.08773	-1.61103		-0.855271	-2.34115	-1.23315	2.6428	0.0774698	1.108
A4QP88	wu:fc10e10	khsrp	MGC163038 protein	68432.34	4762566	2.35643e+06	3.27628e+06	1.09693e+06	821198	969005	4.69416	3.86037	4.27755	3.32983	2.89342	3.18786	4.27736	3.13703	-4.17922	0.013927	-1.14033
Q1LXF9	si:dkey-102c8.3	si:dkey-102c8.3	Si:dkey-102c8.3	27658.52	12138.1	135505	45178	73851.1	100910	90922.6	-3.92189	-0.259809	-1.90274	-0.562882	-0.131235	-0.225936	-2.02815	-0.306684	1.61325	0.181987	1.72146
A0A8M9PPA7	churc1	churc1	Isoform of Q5U3N7, Protein Churchill	10560.01	103791	136090	160773	76759.8	118797	69567.2	-0.825828	-0.253602	-0.0714102	-0.507151	0.104186	-0.612168	-0.383614	-0.338378	0.14196	0.893975	0.0452358
Q4V902	zgc:114066	gnsa	N-acetylglucosamine-6-sulfatase	60601.03	99145.9	64994.7	100227	51426.5	74660.6	65127	-0.89188	-1.31976	-0.753171	-1.08499	-0.565892	-0.707319	-0.988272	-0.786066	0.877658	0.429684	0.202205
A0A8M1QV67	ddx10	ddx10	RNA helicase	99196.44	26985.5	27176.7	27892.4	16131.3	9935.63	5801.2	-2.76925	-2.57772	-2.59849	-2.75764	-3.47556	-4.19615	-2.64849	-3.47645	-1.97287	0.119775	-0.827961
A0A0R4IKF0	xx:sd49	apoa1b	Apolipoprotein A-Ib	30139.68	302860800	340182720	388023552	271026496	330169952	275274944	10.6849	11.0339	11.1655	11.2786	11.5447	11.338	10.9615	11.3871	2.58767	0.0608335	0.425659
A0A8M1N1X8;A0A8M2B5U0;A0A8M3B2J7;A0A8M9P042;A0A8M9P8V8	myo6b	myo6b	Unconventional myosin-VI;Isoform of A0A8M1N1X8, Unconventional myosin-VI;Isoform of A0A8M1N1X8, Unconventional myosin-VI;Isoform of A0A8M1N1X8, Unconventional myosin-VI;Isoform of A0A8M1N1X8, Unconventional myosin-VI	NaN;145371.19;144990.78;146757.73;146377.33	100298	91348.7	104323	65293.6	84246.9	72667.8	-0.87521	-0.828702	-0.695381	-0.74056	-0.391615	-0.549259	-0.799764	-0.560478	2.09205	0.104588	0.239287
A0A8M9QBP3	aim1b	crybg1b	mucin-5AC	321306.13	54394.3	21996.1	67350.4	19510.9	12596.1	21443.9	-1.75798	-2.88284	-1.32668	-2.48322	-3.13326	-2.31001	-1.98916	-2.64216	-1.23858	0.283221	-0.652999
Q5U3A8	ppp1r21	ppp1r21	Protein phosphatase 1 regulatory subunit 21	75153.17	2687.36		600.855				-6.09717		-8.13521
A0A8N1Z345	asns	asns	Asparagine synthetase [glutamine-hydrolyzing]	64034.34	1.08316e+06	1.02575e+06	1.25075e+06	612543	608678	577169	2.55767	2.66045	2.88828	2.48924	2.46137	2.44035	2.70214	2.46365	-2.41603	0.073076	-0.238485
A0A8M9PJU2	si:ch73-27e22.2	si:ch73-27e22.2	uncharacterized protein si:ch73-27e22.2	92917.41		3099.68	3594.6					-5.70989	-5.55446
A0A8M9PJQ6;A0A8M9PX50;A0A8M9PX61;A0A8M9PX68;A0A8M9Q2X9;A0A8M9Q2Z7;A0A8M9Q892;A0A8M9Q8A0;A0A8M9QDJ9;A0A8M9QDK6;A0A8M9QDL1;A0A8M9QDL7;A0A8M9QDM2	ank2a	ank2a	Isoform of A0A8M9QDJ9, ankyrin-2-like isoform X4;Isoform of A0A8M9QDJ9, ankyrin-2-like isoform X2;Isoform of A0A8M9QDJ9, ankyrin-2-like isoform X8;Isoform of A0A8M9QDJ9, ankyrin-2-like isoform X11;Isoform of A0A8M9QDJ9, ankyrin-2-like isoform X5;Isoform of A0A8M9QDJ9, ankyrin-2-like isoform X14;Isoform of A0A8M9QDJ9, ankyrin-2-like isoform X7;Isoform of A0A8M9QDJ9, ankyrin-2-like isoform X10;ankyrin-2-like isoform X1;Isoform of A0A8M9QDJ9, ankyrin-2-like isoform X3;Isoform of A0A8M9QDJ9, ankyrin-2-like isoform X6;Isoform of A0A8M9QDJ9, ankyrin-2-like isoform X9;Isoform of A0A8M9QDJ9, ankyrin-2-like isoform X12	538120.13;538410.24;535710.68;529775.87;537806.17;535298.46;536583.77;534346.09;539091.48;538792.15;536883.1;535631.4;428927.53	16585.8	5074.89	8979.74	7067.19	3808.45	3494.91	-3.47149	-4.99864	-4.23362	-3.94829	-4.85896	-4.92725	-4.23458	-4.57817	-0.633751	0.560673	-0.343587
A3KPA0	jam3b	jam3b	Junctional adhesion molecule 3B	33937.06	315182	302717	329346	244597	356262	387208	0.776682	0.899813	0.963165	1.16484	1.68863	1.86446	0.879886	1.57264	3.19035	0.0332052	0.692757
Q6PC69	rpl10a	rpl10a	60S ribosomal protein L10a	24622.08	8.04435e+06	5.76371e+06	6381187	3.06458e+06	2.81609e+06	2.64346e+06	5.4504	5.15077	5.23932	4.81204	4.67131	4.63571	5.28016	4.70636	-5.52225	0.00525104	-0.573804
Q9DEY3	atp[a]1A2a	atp1a1a.3	Sodium/potassium-transporting ATPase subunit alpha	112858.73	2320738	2.09495e+06	1803776	1.17865e+06	1.14869e+06	1.26706e+06	3.65701	3.69069	3.41651	3.4335	3.37761	3.57477	3.58807	3.46196	-1.20822	0.293505	-0.126109
Q4V8V8	zgc:114119	zgc:114119	Mediator of RNA polymerase II transcription subunit 30	21256.72	15989	16098.1	18523.6	14093.3	12986.3	6791.68	-3.52435	-3.3332	-3.189	-2.95249	-3.08925	-3.96873	-3.34885	-3.33683	0.0361228	0.972915	0.0120251
E7FBI7	rcv1b	rcvrnb	Recoverin B	23538.3	49510.6	92845.2	70069.9	64018	34076.7	54745.1	-1.8937	-0.805259	-1.26957	-0.769024	-1.69745	-0.957844	-1.32284	-1.14144	0.427931	0.690735	0.181401
Q7SZQ8	ptges3	ptges3a	Prostaglandin E synthase 3 (Cytosolic)	18464.26	272625	224119	310276	48545.9	57176.3	70232.9	0.567413	0.466109	0.877114	-1.16815	-0.950821	-0.598427	0.636878	-0.9058	-7.45342	0.00173113	-1.54268
A0A8M9PW15	tsc2	tsc2	tuberin isoform X4	203943.75	33650.8	21082.8	35665.5	13607.2	19226.6	23379.3	-2.45079	-2.94402	-2.24384	-3.00313	-2.52313	-2.18534	-2.54622	-2.57053	-0.077123	0.942229	-0.0243181
A0A8M3AU54;A0A8M3AU60;A0A8M3AU67;A0A8M3B152;A0A8M3B425;A0A8M3B429;A0A8M3BAY8;A0A8M3BAZ3;A0A8M6Z7T9	mark2b	mark2b	Isoform of A0A8M3BAY8, non-specific serine/threonine protein kinase;Isoform of A0A8M3BAY8, non-specific serine/threonine protein kinase;Isoform of A0A8M3BAY8, non-specific serine/threonine protein kinase;Isoform of A0A8M3BAY8, non-specific serine/threonine protein kinase;Isoform of A0A8M3BAY8, non-specific serine/threonine protein kinase;Isoform of A0A8M3BAY8, non-specific serine/threonine protein kinase;non-specific serine/threonine protein kinase;Isoform of A0A8M3BAY8, non-specific serine/threonine protein kinase;Isoform of A0A8M3BAY8, non-specific serine/threonine protein kinase	87336.45;82519.26;86058.2;86134.02;86290.21;81188.7;87464.58;84883.82;87308.39	117555	112921	135184	93503.5	125320	93817.7	-0.646165	-0.522848	-0.321517	-0.222481	0.181308	-0.180715	-0.496843	-0.0739627	2.65401	0.056744	0.422881
A0A8M1N8C3;A0A8M3AHU7;A0A8M3B095;Q2QCI8	med12	med12	Isoform of Q2QCI8, mediator of RNA polymerase II transcription subunit 12;Isoform of Q2QCI8, mediator of RNA polymerase II transcription subunit 12 isoform X2;Isoform of Q2QCI8, mediator of RNA polymerase II transcription subunit 12 isoform X1;Mediator of RNA polymerase II transcription subunit 12	244264.22;244632.7;244760.83;243991.91	1543.89	3284.31	6489.66	1212.48	1902.45		-6.89679	-5.62642	-4.70215	-6.49147	-5.86031		-5.74179	-6.17589	-0.508133	0.646367	-0.434097
Q6DI16	wu:fa02h03	casq2	Calsequestrin	47330.23	2162286	995634	1.00966e+06	498216	306936	402995	3.55498	2.61746	2.57937	2.1912	1.47363	1.92212	2.91727	1.86231	-2.7648	0.0506	-1.05496
A0A0R4IEW8;A0A8M2BEA7;A0A8M6Z808;A0A8M9Q9I0	elavl4	elavl4	ELAV-like protein 4;Isoform of A0A0R4IEW8, ELAV-like protein;Isoform of A0A0R4IEW8, ELAV-like protein;Isoform of A0A0R4IEW8, ELAV-like protein	45258.26;41977.55;40548.02;43769.49	7.86677e+06	3950756	5519575	2.51119e+06	2.21366e+06	2269092	5.41819	4.6059	5.03005	4.52473	4.32405	4.4154	5.01805	4.42139	-2.46927	0.0690009	-0.596656
A0A2R9YJM4	zgc:109968	pacsin1a	Protein kinase C and casein kinase substrate in neurons protein 1	50451.89	4.14628e+06	2.69888e+06	3.24345e+06	2.0631e+06	1.71672e+06	2.23839e+06	4.49424	4.05613	4.26302	4.24117	3.95728	4.39574	4.27113	4.19806	-0.405334	0.705975	-0.0730692
Q7T2P8	pyk2	ptk2bb	non-specific protein-tyrosine kinase	113992.7	31166	27026.9	23593.6	12517.3	13748.1	15136.8	-2.56146	-2.58569	-2.83997	-3.12358	-3.00701	-2.81252	-2.66237	-2.98104	-2.50626	0.0663218	-0.318662
Q68EH0	zgc:91975	gspt1	G1 to S phase transition 1	62307.71	89051.7	129978	96576.6	58455.4	61529.6	50711.5	-1.04679	-0.319886	-0.806692	-0.900165	-0.844959	-1.06826	-0.724456	-0.937796	-0.951873	0.395063	-0.213339
G8XYX6	slc16a2	slc16a2	Monocarboxylate transporter 8	57115.02	41162.6	105772	28659.1	62661.4	54533.7	56829.6	-2.1601	-0.617207	-2.55937	-0.799925	-1.01909	-0.903932	-1.77889	-0.90765	1.46294	0.217312	0.871244
F8W2H3	fc35a10	sox6	SRY-box containing protein 6	85790.67	116359	216398	164230	118906	115025	132333	-0.660921	0.41553	-0.0407203	0.124248	0.0576412	0.315526	-0.0953704	0.165805	0.81268	0.462001	0.261176
B5DDE8	LOC100000836	rps8b	40S ribosomal protein S8	24089.19	20513.9	28526.4	32069.6	16444.5	22458	18459.6	-3.16483	-2.50779	-2.39716	-2.7299	-2.29901	-2.5262	-2.68993	-2.51837	0.635442	0.559675	0.171558
A0A0R4INK2;Q803Z1	fb63d12;zgc:55280	uap1	UDP-N-acetylglucosamine pyrophosphorylase 1;Isoform of A0A0R4INK2, UDP-N-acetylhexosamine pyrophosphorylase	58071.71;56681.1	240599	154587	214188	43651.5	83975	49397.1	0.387127	-0.0697361	0.342437	-1.32147	-0.396279	-1.10615	0.219943	-0.941299	-3.68564	0.0210992	-1.16124
E7FEV0	wdr81	wdr81	WD repeat-containing protein 81	228484.47	4756.58		5083.67				-5.27344		-5.05442
A0A8M3B0R8;B3DHR0;Q8JFD6	LOC100331216;LOC572372;gja9	LOC100331216;gjd1a;gjd2b	Gap junction protein	34757.5;34146.86;35059.73	21271.3	37676.9			38217.9		-3.11253	-2.10641			-1.53199
B0S641	fc46a11	pofut2	GDP-fucose protein O-fucosyltransferase 2	51137.26	39414.2	23304	31507.3	9473.4	33181	4838.98	-2.22272	-2.79951	-2.42268	-3.52555	-1.73588	-4.4578	-2.48164	-3.23974	-0.928661	0.405631	-0.758107
Q7ZV33	zgc:56246	tm9sf3	Transmembrane 9 superfamily member	67713.97	49608.7	52123.3	62993.1	34328	56798.4	47016.1	-1.89084	-1.63816	-1.42317	-1.66812	-0.96039	-1.17742	-1.65072	-1.26864	1.53341	0.199951	0.382081
Q6GQN6	zgc:92385	acaa1	3-ketoacyl-CoA thiolase, peroxisomal	44003.56	252466	179041	217001	85766.9		78768.3	0.456581	0.142134	0.361264	-0.347081		-0.432959	0.319993	-0.39002	-5.70906	0.0106604	-0.710013
Q6NYP5	zgc:77540	cdipt	CDP-diacylglycerol--inositol 3-phosphatidyltransferase	23978.56	245517	307303	337958	283221	263781	266839	0.416319	0.921505	1.0004	1.37636	1.25503	1.32732	0.779409	1.31957	2.89893	0.0441653	0.54016
A0A8M1P7U4	mtif3	mtif3	translation initiation factor IF-3, mitochondrial	31296.07	16856.4	11904.7	16757	9674.33		5490.53	-3.44814	-3.76855	-3.3336	-3.49527		-4.27556	-3.51676	-3.88541	-1.09764	0.352567	-0.368649
E7FE01	dis3	dis3	DIS3 exosome endoribonuclease and 3'-5' exoribonuclease	107873.15	248116	160703	156827	120964	144179	123351	0.431508	-0.0137645	-0.107264	0.149004	0.383552	0.214123	0.103493	0.248893	0.806364	0.465243	0.1454
Q32LU1	rhot2	rhot2	Mitochondrial Rho GTPase 2	69739.7	275518	173535	210211	95669.1	81602.9	68630.6	0.582643	0.0970695	0.3154	-0.189449	-0.437618	-0.631723	0.331704	-0.419597	-3.9544	0.0167561	-0.751301
A0A8M2B6V8;Q502M4	galnt7;zgc:112011	galnt7	Isoform of Q502M4, Polypeptide N-acetylgalactosaminyltransferase;Polypeptide N-acetylgalactosaminyltransferase	74248.64;74424.76	30031.4	22314	53377.7	17526.7	14848.6	17772.4	-2.61496	-2.86214	-1.66213	-2.63794	-2.89591	-2.58094	-2.37974	-2.70493	-0.859264	0.438641	-0.325187
Q4QRC7	zgc:114184	tnnt2d	Zgc:114184	28512.3	14664371	21241598	14697615	10343842	9413590	7.41775e+06	6.31667	7.03259	6.443	6.56706	6.41236	6.12426	6.59742	6.36789	-0.896784	0.420529	-0.229525
E7F1G8	ddx61	ddx61	RNA helicase	54352.06	240945	133230	182936	74911.6	112605	97647.7	0.389199	-0.284244	0.114905	-0.542313	0.0269574	-0.122989	0.0732866	-0.212781	-1.10314	0.331871	-0.286068
Q8AW56	si:dz234g15.4	OTTDARP00000001491	Cochlin	60351.03	424390	328453	380679	225135	206602	170695	1.20589	1.01753	1.17214	1.04522	0.902543	0.682774	1.13185	0.876846	-2.11956	0.101393	-0.255005
A0A8M1P435	phyhip	phyhip	phytanoyl-CoA hydroxylase-interacting protein	37354.37	53710.4	65317.9	51857.2	31215.3	37541.7	24456.6	-1.77623	-1.31261	-1.70382	-1.80525	-1.55775	-2.12035	-1.59755	-1.82778	-1.05927	0.349204	-0.230228
Q45H72	lama1	lama1	Laminin alpha 1	335703.7	108741	126930	98558.5	98848.2	45228.9	90983.8	-0.758604	-0.35412	-0.777385	-0.142286	-1.28899	-0.224965	-0.630036	-0.552081	0.197756	0.852879	0.0779549
Q8JHG6	chunp6935	wdr43	KIAA0007-like protein	71614.79	298575	203796	241148	180416	170826	173576	0.69859	0.328966	0.513483	0.725757	0.628219	0.706923	0.51368	0.686967	1.5639	0.192884	0.173287
Q6DBS8	zgc:109940	cfd	Complement factor D (adipsin)	27260.69	14618.8						-3.65361
A0A8M9P5P6	dclk2b	dclk2b	serine/threonine-protein kinase DCLK2-like	29928.04	47005.6		27407.7				-1.9686		-2.62379
A0A8M1NDW2;A0A8M6YVD7	zgc:162509;LOC100149015	im:7160392;LOC100149015	uncharacterized protein LOC553299;uncharacterized protein LOC100149015	78454.78;78125.66	27706.7	12158.7	40085.4	22085.5	27929.1	54939.4	-2.7312	-3.7381	-2.07529	-2.3044	-1.98447	-0.952734	-2.8482	-1.7472	1.74048	0.15675	1.10099
Q5XIZ6	gpd1l	gpd1l	Glycerol-3-phosphate dehydrogenase 1-like protein	38284.54	887385	885543	870950	458980	498086	462453	2.27005	2.4484	2.36615	2.07286	2.17208	2.12066	2.36154	2.12187	-4.0646	0.0152907	-0.239669
Q6NZ06	ilf2	ilf2	Interleukin enhancer-binding factor 2 homolog	42852.08	8026881	5308611	6808555	4205809	4.05977e+06	4.06665e+06	5.44726	5.0321	5.33284	5.26874	5.19901	5.25712	5.27074	5.24163	-0.231641	0.828184	-0.0291098
B8JKD7;Q4V967	polr1b;wu:fc91a05	polr1b	DNA-directed RNA polymerase I subunit RPA2;Isoform of B8JKD7, DNA-directed RNA polymerase subunit beta	127611.79;127684.89	81076.3	96081.2	77707.3	79246	70308.8	60023.2	-1.18215	-0.755833	-1.12032	-0.461163	-0.652534	-0.825054	-1.01943	-0.64625	2.2015	0.0924975	0.373184
Q6PBW4	wu:fa97f08	ppib	Peptidyl-prolyl cis-trans isomerase	23928.61	15414379	12013755	12368868	7.58233e+06	6.50431e+06	5.91841e+06	6.38863	6.21038	6.19413	6.119	5.87901	5.79849	6.26438	5.93217	-2.89728	0.0442385	-0.332215
Q90ZL2	lancl1	lancl1	Glutathione S-transferase LANCL1	45751.53	148761	248421	153133	210248	166878	179104	-0.306513	0.614627	-0.141652	0.94652	0.59448	0.752155	0.0554876	0.764385	2.3527	0.0782844	0.708897
A0A8M9PIV4;A0A8M9PX85	si:ch211-269i23.2	ppp1r9alb	Isoform of A0A8M9PX85, neurabin-1 isoform X2;neurabin-1 isoform X1	159714.85;165431.24						1403.81						-6.24315
Q32LQ4	bhmt	bhmt	Betaine--homocysteine S-methyltransferase 1	44066.39	28138952	27484876	29893808	16342690	16157457	16797694	7.25692	7.40434	7.46727	7.22693	7.19175	7.30347	7.37617	7.24072	-1.92082	0.127151	-0.135458
Q7ZUY4	cb638	nucb2a	Nucleobindin 2a	58136.54	338340	356254	461292	226467	275133	233927	0.878966	1.13475	1.44924	1.05373	1.31582	1.13741	1.15432	1.16899	0.0805361	0.939679	0.0146678
Q5RGX8	cb765	gys2	Glycogen [starch] synthase	80581.15	363291	249140	288235	101967	120521	115300	0.981619	0.618796	0.770807	-0.0974686	0.124974	0.11675	0.790407	0.0480852	-5.80219	0.00438863	-0.742322
A0A8M2B482;A0A8M3AHY4;A0A8M3AQG4;A0A8M3B1K3	myh14	myh14	Isoform of A0A8M3AQG4, myosin-10 isoform X3;Isoform of A0A8M3AQG4, myosin-10 isoform X2;myosin-10 isoform X1;Isoform of A0A8M3AQG4, myosin-10 isoform X4	237771.46;237797.51;238289.06;237257.97	896682	1.07642e+06	1.29683e+06	674557	533740	512852	2.28509	2.73001	2.94049	2.62837	2.27183	2.2699	2.65186	2.39003	-1.15351	0.312936	-0.261832
A0A8M1P8W3	hbae5	hbae5	hemoglobin zeta	15830.49	43819.9	24309.5	55861.5				-2.06985	-2.73857	-1.59651
A0A2R8QM83	zgc:73348	tmem126a	Transmembrane protein 126A	22464.51	37679.7	38674.1	45839.9	39093.3	14392	36009.8	-2.28765	-2.06872	-1.88176	-1.48058	-2.94097	-1.56219	-2.07938	-1.99458	0.173731	0.870515	0.0847953
A0A8M9PIB9;A0A8M9PLA6	fndc3a	fndc3a	Isoform of A0A8M9PLA6, fibronectin type-III domain-containing protein 3A isoform X2;fibronectin type-III domain-containing protein 3A isoform X1	133393.94;136597.55	31687	22890.1	18612.9	13845.4	17302.4	25697.4	-2.53754	-2.82536	-3.18206	-2.9781	-2.67527	-2.04895	-2.84832	-2.56744	0.848449	0.443978	0.280884
Q08C39	zgc:153680	mrps5	28S ribosomal protein S5, mitochondrial precursor	44138.78	121729	58983.1	80747.5	32999.3	35735	26661.7	-0.595832	-1.45979	-1.06495	-1.72507	-1.6289	-1.99581	-1.04019	-1.78326	-2.72387	0.0527755	-0.74307
A7E288	syngr3b	syngr3b	Synaptogyrin	25639.61	261315	291551	269074	195294	115403	134157	0.506285	0.84559	0.671567	0.840077	0.0623745	0.335279	0.674481	0.412577	-1.05617	0.350457	-0.261904
Q568S6	zgc:110118	ca8	Ca8 protein	32088.36	92072.5	110661	112141	72845.3	75294.2	30414.9	-0.998664	-0.552012	-0.591126	-0.582666	-0.5537	-1.8058	-0.713934	-0.980722	-0.611004	0.574213	-0.266788
A0A8M2BHP7;A0A8M2BI59	LOC101884621;LOC101884748	LOC101884621;LOC101884748	zinc finger protein 239-like;zinc finger protein 883-like	32863.15;59817.5	9873.95	16196.1	14313.1	7079.28	6144.69	14564.3	-4.21973	-3.32444	-3.56103	-3.94583	-4.16883	-2.86813	-3.70174	-3.66093	0.0845341	0.936694	0.0408065
Q7SXE9	zgc:66391	ndufa11	NADH dehydrogenase [ubiquinone] 1 alpha subcomplex subunit 11	14100.55	691153	649668	567133	593968	328258	609601	1.9095	2.00154	1.74725	2.44481	1.57052	2.51922	1.8861	2.17818	0.931607	0.404276	0.292086
A0A8M2BCU8;A0A8M2BCV1	dnm1b	dnm1b	Isoform of A0A8M2BCV1, dynamin GTPase;dynamin GTPase	95446.16;96729.44	5560810	3.53421e+06	4.17211e+06	2.56184e+06	2.04859e+06	2134537	4.91772	4.44516	4.62627	4.55354	4.21225	4.3272	4.66305	4.36433	-1.75416	0.154264	-0.298717
A0A8M9PQN7;A0A8M9Q2P7	tmtc2b	tmtc2b	dolichyl-phosphate-mannose--protein mannosyltransferase;Isoform of A0A8M9PQN7, dolichyl-phosphate-mannose--protein mannosyltransferase	94071.89;66565.55	9372.98	2536.81	4753.87	1357.81	1798.3	827.489	-4.29485	-5.999	-5.15119	-6.32814	-5.94154	-7.00569	-5.14835	-6.42512	-2.19375	0.0933005	-1.27678
Q32PV2	zgc:112538	camk2a	calcium/calmodulin-dependent protein kinase	54092.71	154373	98673.9	122673	68373.2	71794.2	54115.6	-0.253089	-0.717418	-0.461616	-0.67407	-0.622371	-0.974531	-0.477374	-0.756991	-1.61215	0.182223	-0.279616
Q0P3U2	aimp1	aimp1a	Zgc:154081	34536.15	1.2026e+06	1.07593e+06	1.24893e+06	679266	593692	615017	2.70858	2.72935	2.88619	2.6384	2.4254	2.53198	2.77471	2.53193	-2.91772	0.0433423	-0.242778
A0A8M1REW3;A8WFS0;B0UXS6;Q6PH56	hsp70.1;hsp70-4;zgc:174006;hsp70	hsp70.1;hsp70.3;hsp70l	Isoform of B0UXS6, heat shock 70 kDa protein isoform X1;LOC560210 protein;Zgc:174006 protein;Heat shock cognate 70-kd protein, tandem duplicate 3	70441.55;70535.76;70441.63;70469.65	234870	248253	273778	105974	58588.3	81720.6	0.352355	0.61365	0.696571	-0.0418643	-0.915625	-0.379875	0.554192	-0.445788	-3.64014	0.0219619	-0.99998
Q7ZUZ7	arf1l	arf2b	ADP-ribosylation factor	20608.64	15284239	16516352	16310144	9322189	9698902	8950827	6.3764	6.66959	6.59319	6.41702	6.45544	6.3953	6.54639	6.42259	-1.38242	0.239018	-0.123804
A0A8M3AX02;A0A8M9PAG8;A0A8M9PAH4;A0A8M9PLV9;A0A8M9PLW5;A0A8M9PSZ2;A0A8M9PSZ7;A0A8M9PT04;A0A8M9PU97;A0A8M9PUA1;A0A8M9Q074;A0A8M9Q080;A0A8M9Q3G6;A0A8M9Q6M2;A0A8M9QCM0;A0A8M9QH60;A0A8M9QH66;A0A8M9QL73;A0A8M9QL76	fryb	fryb	Isoform of A0A8M9PSZ2, protein furry homolog isoform X9;Isoform of A0A8M9PSZ2, protein furry homolog isoform X3;Isoform of A0A8M9PSZ2, protein furry homolog isoform X7;Isoform of A0A8M9PSZ2, protein furry homolog isoform X4;Isoform of A0A8M9PSZ2, protein furry homolog isoform X8;protein furry homolog isoform X1;Isoform of A0A8M9PSZ2, protein furry homolog isoform X5;Isoform of A0A8M9PSZ2, protein furry homolog isoform X9;Isoform of A0A8M9PSZ2, protein furry homolog isoform X3;Isoform of A0A8M9PSZ2, protein furry homolog isoform X8;Isoform of A0A8M9PSZ2, protein furry homolog isoform X10;Isoform of A0A8M9PSZ2, protein furry homolog isoform X6;Isoform of A0A8M9PSZ2, protein furry homolog isoform X2;Isoform of A0A8M9PSZ2, protein furry homolog isoform X4;Isoform of A0A8M9PSZ2, protein furry homolog isoform X5;Isoform of A0A8M9PSZ2, protein furry homolog isoform X2;Isoform of A0A8M9PSZ2, protein furry homolog isoform X7;Isoform of A0A8M9PSZ2, protein furry homolog isoform X1;Isoform of A0A8M9PSZ2, protein furry homolog isoform X6	338184.74;344287.02;340161.19;343902.56;335403.57;344960.81;343532.16;338354.95;344116.81;335233.36;344590.4;340457.38;344873.73;343732.35;343361.95;344703.52;339990.98;344790.6;340287.17	68201	52109.7	55279.1	29588.9	54766.3	14750.2	-1.43164	-1.63854	-1.61163	-1.88245	-1.01295	-2.84984	-1.5606	-1.91508	-0.663222	0.543457	-0.354476
A0A8M1NBW4	bbs4	bbs4	Bardet-Biedl syndrome 4 protein	59073.43	35549.6	34392.6	44683.3	26828.4	28449.6	26015.7	-2.3716	-2.23799	-1.91863	-2.02374	-1.95783	-2.03119	-2.17607	-2.00425	1.25983	0.276225	0.171818
Q803U6	aqp3	aqp3a	Aquaporin-3	32220.49	895615	782522	932848	727959	781000	803066	2.28337	2.26997	2.46521	2.73828	2.82101	2.91687	2.33952	2.82539	5.96848	0.0039582	0.485872
Q7ZWI5	gnai2	gnai2b	Guanine nucleotide binding protein (G protein), alpha inhibiting activity polypeptide 2	39596.09	364930	334725	365569	238881	226243	221956	0.988112	1.04482	1.11371	1.13072	1.03356	1.06163	1.04888	1.0753	0.569559	0.599438	0.0264217
Q5SQE1	si:ch211-194d6.2	gtf2e1	General transcription factor IIE, polypeptide 1, alpha	50262.93		6669.8	12128.2	2391.5		4270.52		-4.60437	-3.80001	-5.51151		-4.63809
A0A8M2BHV0	polrmt	polrmt	DNA-directed RNA polymerase	146287.51	4947.93						-5.21654
A0A8M1NEF9;A0A8M1P8W5	fam160b1	fhip2a	Isoform of A0A8M1P8W5, protein FAM160B1 isoform 2;protein FAM160B1 isoform 1	56824.6;84535.38	12011.7	16008.2	22640.9	7562.19		7211.36	-3.93699	-3.34127	-2.89943	-3.85063		-3.88223	-3.39257	-3.86643	-1.22045	0.309475	-0.473863
A0A8M1PU93;A0A8M3AJ18;A0A8M9P0L3	grid1a	grid1a	Isoform of A0A8M9P0L3, Glutamate receptor;Isoform of A0A8M9P0L3, Glutamate receptor;Glutamate receptor	112573.8;103123.9;116434.4	18983	20790.1	22035.3		13647.8	14828.2	-3.27673	-2.96419	-2.93855		-3.01757	-2.84223	-3.05982	-2.9299	0.83927	0.462928	0.129923
A0A8M3ARX3;Q5U3E2	cetp;zgc:103675	cetp	Cholesteryl ester transfer protein;Isoform of A0A8M3ARX3, Cholesteryl ester transfer protein	57534.1;54797.93	240596	302058	288864	316130	465313	532479	0.387109	0.896665	0.773953	1.53495	2.07389	2.32408	0.685909	1.97764	4.63151	0.00979612	1.29173
A0A8M2B3I8;A0A8M2B480;A0A8M3ASL4	hip1	hip1	Isoform of A0A8M2B480, huntingtin-interacting protein 1 isoform X2;huntingtin-interacting protein 1 isoform X1;Isoform of A0A8M2B480, huntingtin-interacting protein 1 isoform X3	112477.19;116293.48;112504.25	488328	473772	581017	301690	296636	247689	1.40835	1.54603	1.78214	1.46749	1.42438	1.21989	1.57884	1.37059	-1.56334	0.193012	-0.208255
Q6PC90	fa95a02	rps12	40S ribosomal protein S12	14465.88	44393820	9968651	18827614	4290637	2746920	2.93579e+06	7.91471	5.94117	6.80027	5.29755	4.63543	4.78703	6.88538	4.90667	-3.2685	0.0308326	-1.97871
Q6NWI0	fb02d10	tuba5	Tubulin alpha chain	50050.45	6.38156e+06	2.60764e+06	3.80997e+06	1.54316e+06	1.69873e+06	1.25825e+06	5.11633	4.00651	4.49527	3.82224	3.94208	3.5647	4.53937	3.77634	-2.24496	0.0881358	-0.76303
A0A8M9NZC8;A0A8M9PD70;A0A8M9PMK0	oxr1a	oxr1a	Isoform of A0A8M9PD70, oxidation resistance protein 1 isoform X4;oxidation resistance protein 1 isoform X1;Isoform of A0A8M9PD70, oxidation resistance protein 1 isoform X2	87170.37;90152.86;89827.54	194556	115666	179634	57046.3	84798.2	93528.3	0.080678	-0.488194	0.0886258	-0.935367	-0.382205	-0.185172	-0.106297	-0.500915	-1.33873	0.251678	-0.394618
A0A8M1P122	lsm8	lsm8	U6 snRNA-associated Sm-like protein LSm8	10396.68	1.9017e+06	2.38423e+06	3.06479e+06	2.63274e+06	2.9533e+06	2.45545e+06	3.36971	3.87729	4.18128	4.59292	4.73994	4.52927	3.80943	4.62071	3.31398	0.0295443	0.811283
Q5XJC6	zgc:103434	pcyt2	ethanolamine-phosphate cytidylyltransferase	44914.84	234179	184344	212901	98306.8	95939.2	41525.2	0.348106	0.184238	0.333743	-0.15021	-0.204118	-1.35659	0.288696	-0.570305	-2.16415	0.0964392	-0.859001
A0A8M2BF87;Q58ER0	rbm39b;rnpc2l	rbm39b	Isoform of Q58ER0, RNA binding motif protein 39b isoform X2;RNA binding motif protein 39b isoform X1	48172.3;59754.2	128175	78321.5	137267	72460.7	58616.4	54251.4	-0.521389	-1.05068	-0.299458	-0.590302	-0.914934	-0.970913	-0.623842	-0.825383	-0.798355	0.469379	-0.201541
A0A8M9PK29	itga8	itga8	integrin alpha-8	117897.68	28196.5	10694.4	27296.6	29739.3	23770.4	21259.8	-2.70592	-3.92323	-2.62964	-1.87513	-2.21708	-2.32245	-3.08626	-2.13822	2.15331	0.0976189	0.948045
A0A8M1NRJ2;A0A8M2B705;A0A8M2B7B7;A0A8M3AKN2;A0A8M6YZQ9;A0A8M9PIA9;A0A8M9PVP0;A0A8M9Q1J6;A0A8M9Q6T9;A0A8M9QCC1	osbp	osbp	Isoform of A0A8M6YZQ9, Oxysterol-binding protein;Isoform of A0A8M6YZQ9, Oxysterol-binding protein;Isoform of A0A8M6YZQ9, Oxysterol-binding protein;Isoform of A0A8M6YZQ9, Oxysterol-binding protein;Oxysterol-binding protein;Isoform of A0A8M6YZQ9, Oxysterol-binding protein;Isoform of A0A8M6YZQ9, Oxysterol-binding protein;Isoform of A0A8M6YZQ9, Oxysterol-binding protein;Isoform of A0A8M6YZQ9, Oxysterol-binding protein;Isoform of A0A8M6YZQ9, Oxysterol-binding protein	85817.92;86472.6;88233.43;91355.75;91854.24;85661.74;90457.05;87872.16;84275.98;87217.49	427854	267566	334006	136980	185995	160434	1.21761	0.721735	0.983436	0.328388	0.750956	0.593333	0.974262	0.557559	-2.20503	0.0921346	-0.416702
Q6NXA6	wu:fb60b11	adh5	S-(hydroxymethyl)glutathione dehydrogenase	40032.19	4.96518e+06	7.01326e+06	7.12535e+06	5.67173e+06	7.39723e+06	5.9438e+06	4.75427	5.43385	5.39845	5.70014	6.0646	5.80467	5.19552	5.85647	2.68665	0.0548483	0.660946
Q58EN0	zgc:113352	smpdl3a	Isoform of A0A8M2BHJ3, Acid sphingomyelinase-like phosphodiesterase	50127.26	5168.28	19161.7	23797.6	14248.4	10211.1	36164	-5.15368	-3.08186	-2.82755	-2.9367	-3.4361	-1.55602	-3.6877	-2.64294	1.12738	0.322631	1.04475
Q08CA7	im:6909481	manf	Zgc:153327	20207.5	1.01949e+06	1.18821e+06	1.09657e+06	1.2187e+06	1.04766e+06	1.3261e+06	2.47027	2.87256	2.69849	3.4817	3.24479	3.64047	2.68044	3.45565	4.73669	0.00905924	0.77521
A0A8M3ALJ2;A0A8M3AM92;A0A8M3AWX3;A0A8M3B4R9;A0A8M9PR39;A0A8M9PUM5	arhgap32b	arhgap32b	rho GTPase-activating protein 32 isoform X1;Isoform of A0A8M3ALJ2, rho GTPase-activating protein 32 isoform X4;Isoform of A0A8M3ALJ2, rho GTPase-activating protein 32 isoform X6;Isoform of A0A8M3ALJ2, rho GTPase-activating protein 32 isoform X2;Isoform of A0A8M3ALJ2, rho GTPase-activating protein 32 isoform X5;Isoform of A0A8M3ALJ2, rho GTPase-activating protein 32 isoform X3	215834.15;211258.96;114835.42;215189.38;172594.89;214031.04	8011.62	25983	23149.6				-4.52127	-2.64252	-2.86738
A0A8M2BHH9;Q6PH52	trip13	trip13	Isoform of Q6PH52, Pachytene checkpoint protein 2 homolog;Pachytene checkpoint protein 2 homolog	47718.67;47776.82	27438.9	22444.3	36432.7		3230.66		-2.74521	-2.85373	-2.21313		-5.09634
A0A8M2B3I7;A0A8M9QJJ3;E7FC21	nt5c2a;nt5c2a;fc36f11	nt5c2a	cytosolic purine 5'-nucleotidase isoform X1;Isoform of A0A8M2B3I7, cytosolic purine 5'-nucleotidase isoform X2;Isoform of A0A8M2B3I7, 5'-nucleotidase, cytosolic IIa	66524.7;61359.94;65093.06	224375	180644	246658	119498	198476	118528	0.286408	0.15499	0.546074	0.131408	0.844656	0.156579	0.329158	0.377548	0.185838	0.861616	0.0483901
A0A8M1PET2	prmt1	prmt1	protein arginine N-methyltransferase 1	40115.95	3705678	3.97394e+06	4413650	2.78802e+06	3296578	2.51606e+06	4.33216	4.61434	4.70746	4.6756	4.89859	4.56445	4.55132	4.71288	1.07988	0.340961	0.161557
A0A8M3B6M1	sec14l7	sec14l7	SEC14-like protein 2	46650.67	138627	109081	106247	38967.2	61174.9	73074.3	-0.408293	-0.572755	-0.669021	-1.48524	-0.8533	-0.541211	-0.550023	-0.959918	-1.4236	0.227658	-0.409894
S5TRY1	TRPM4a	trpm4a	Transient receptor potential melastatin 4a	143597.74	72419.7	85932.9	40032.2	41693.9	30011.7	43790.6	-1.34505	-0.916876	-2.0772	-1.38767	-1.88072	-1.27995	-1.44638	-1.51611	-0.18068	0.865404	-0.0697349
A0A8M1MZM5;A0A8M3AU43	sgcd	sgcd	delta-sarcoglycan;Isoform of A0A8M1MZM5, delta-sarcoglycan isoform X1	32357.57;31839.87	223584	139714	156582	80137.1	102236	91296.6	0.281311	-0.21568	-0.109516	-0.445031	-0.11241	-0.220014	-0.0146283	-0.259152	-1.35769	0.246105	-0.244523
A1L1Q2	zgc:158236	wasf3b	Wiskott-Aldrich syndrome protein family member	53436.34	182766	205719	263169	125526	136213	72500	-0.00950403	0.342517	0.639552	0.202411	0.301553	-0.552593	0.324188	-0.0162097	-1.03611	0.358678	-0.340398
Q7ZUQ3	stk3	stk3	Serine/threonine-protein kinase 3	56080.5	410071	438037	472518	229832	247716	221076	1.15637	1.43289	1.48393	1.07501	1.16437	1.05589	1.35773	1.09843	-2.42102	0.0726828	-0.259305
A0A8M9P3S9;Q6T868	nrp2a;npn-2A	nrp2a	Isoform of Q6T868, Neuropilin;Neuropilin	100306.15;103200.21	43426.4	102039	61890.4	58562.1	67341	40208.1	-2.08286	-0.669031	-1.44865	-0.897534	-0.714753	-1.40309	-1.40018	-1.00512	0.863026	0.436797	0.395056
Q08CV8	wu:fc56h07	rps6ka1	Rps6ka1 protein	34728.84	99252.3	44220.8	43822	24484.5	17564.5	25976.5	-0.890333	-1.87536	-1.94671	-2.15563	-2.65358	-2.03337	-1.5708	-2.28086	-1.8203	0.142827	-0.710056
E7FFR8	smim4	uqcc5	small integral membrane protein 4	9689.46	12320.1	27837	16182.1	13407.2	7158.12	16499.7	-3.90041	-2.54309	-3.38396	-3.02449	-3.94859	-2.68814	-3.27582	-3.2204	0.10144	0.924083	0.0554165
Q6P2T6	zgc:77740	csrp2	Cysteine and Glycine-rich protein 2	20960.8	51210.4	51260	66466.4	73362.6	72120.8	72634.1	-1.845	-1.66225	-1.34574	-0.572457	-0.615824	-0.549927	-1.61766	-0.579402	7.05753	0.00212588	1.03826
Q0D282	zgc:153704	zgc:153704	Zgc:153704	20559.67	37998.4	79052.9	61225.4	45721.5	72198.8	70881.2	-2.2755	-1.03727	-1.46424	-1.25463	-0.614265	-0.585171	-1.59233	-0.818022	1.82712	0.141701	0.774311
A5D6S3	mut	mmut	Methylmalonyl-CoA mutase, mitochondrial	83517.68	2.37876e+06	1.70856e+06	1.89763e+06	954493	971563	836295	3.69263	3.39655	3.48969	3.12916	3.136	2.97537	3.52629	3.08017	-4.37656	0.0119068	-0.446116
A0A8M2B3S3;A0A8M2B3S4;A0A8M2B3X7;A0A8M3AHI1;A0A8M3AIL5;A0A8M3B160;A0A8M6YSI3;A0A8M6Z0W8;A0A8M9PCD9;A0A8N7T8N0	si:dkey-31m14.7	mark4b	non-specific serine/threonine protein kinase;Isoform of A0A8M2B3S3, non-specific serine/threonine protein kinase;Isoform of A0A8M2B3S3, MAP/microtubule affinity-regulating kinase 4 isoform X10;Isoform of A0A8M2B3S3, non-specific serine/threonine protein kinase;Isoform of A0A8M2B3S3, MAP/microtubule affinity-regulating kinase 4 isoform X9;Isoform of A0A8M2B3S3, MAP/microtubule affinity-regulating kinase 4 isoform X6;Isoform of A0A8M2B3S3, non-specific serine/threonine protein kinase;Isoform of A0A8M2B3S3, MAP/microtubule affinity-regulating kinase 4 isoform X7;Isoform of A0A8M2B3S3, MAP/microtubule affinity-regulating kinase 4 isoform X8;Isoform of A0A8M2B3S3, MAP/microtubule affinity-regulating kinase 4 isoform X5	87871.98;83530.22;70196.04;87401.46;72728.85;76162.78;86129.13;75327.77;73247.43;76633.31	122495	83115.5	69747.7	24369.3	24205.3	42188.7	-0.586781	-0.96497	-1.27622	-2.16243	-2.19091	-1.33372	-0.942657	-1.89569	-2.76555	0.0505611	-0.953033
A8WFV1	fc85a11	trap1	TNF receptor-associated protein 1	82118.46	14343530	12842098	17801910	8559304	9264236	8272359	6.28475	6.30658	6.71945	6.29385	6.38929	6.28158	6.43693	6.32157	-0.793123	0.472096	-0.115354
A0A8M1PD71;A0A8M9QKH6	atrx	atrx	Isoform of A0A8M9QKH6, DNA helicase;DNA helicase	227756.87;232143.79	783445	900477	925527	652304	709137	619545	2.09033	2.47253	2.45384	2.57997	2.68175	2.54256	2.3389	2.60143	2.00144	0.115926	0.26253
A0A8M9QLL1	dennd6aa	dennd6aa	protein DENND6A isoform X1	68564.53	42197.4	48102.2	30709.3	20160.4	11107.7	19885.9	-2.12428	-1.75398	-2.45969	-2.43598	-3.31468	-2.41883	-2.11265	-2.72316	-1.69958	0.164436	-0.61051
Q7SXC9	zgc:66439	clec14a	C-type lectin domain family 14 member A precursor	41109.59				31845.1	30439.8	41895.9				-1.77643	-1.86028	-1.34377
Q7ZWC5	Rds	rom1b	Zgc:56548	40002.55	100681	135559	113979				-0.869716	-0.259239	-0.567674
A0A8M2BJB5;A0A8M2BJD6	prrc2b	prrc2b	Isoform of A0A8M2BJD6, protein PRRC2B isoform X2;protein PRRC2B isoform X1	230681.53;233224.46	55276.5	93645.8	86732.1	46465	52350.3	41042.6	-1.73477	-0.792873	-0.961799	-1.23136	-1.07804	-1.37345	-1.16315	-1.22762	-0.213318	0.84151	-0.0644705
A0A8N7T7N7	apoba	apoba	apolipoprotein B-100	495986.21	19463020	17960198	15142818	10755700	11586484	11468280	6.72509	6.7905	6.48605	6.62338	6.71199	6.75286	6.66721	6.69608	0.288327	0.78742	0.0288639
A0A8M9QL61	LOC110440215	LOC110440215	protocadherin-10-like	60461.72	79138.3	86760.5	85913.1	53725	70682.1	49606.6	-1.21706	-0.903048	-0.975487	-1.02191	-0.644894	-1.10004	-1.03186	-0.922281	0.646219	0.553345	0.109583
Q6PC34	zgc:73126	hpca	Hippocalcin	22441.37	771355	991410	806699	952085	835358	790648	2.06789	2.61132	2.25559	3.12552	2.91808	2.89439	2.3116	2.97933	3.80573	0.0190097	0.667728
Q1JPY8	pspc1	pspc1	Paraspeckle component 1	57697.85	196721	109505	166723	82382	61800.6	89119.6	0.096642	-0.567165	-0.0189839	-0.405173	-0.838619	-0.254832	-0.163169	-0.499541	-1.24887	0.27981	-0.336372
A0A8M1N2Y5	gla	gla	Alpha-galactosidase	46100.07	66637.3	26593	89851.7	26591.8	55961.9	9597.46	-1.4651	-2.60904	-0.910819	-2.03652	-0.981795	-3.46985	-1.66165	-2.16272	-0.571078	0.598501	-0.501067
A0A8M1P3M6;A0A8M1P4I9;A0A8M1P4J4;A0A8M1P8W9	ube2q2	ube2q2	Isoform of A0A8M1P4I9, ubiquitin-conjugating enzyme E2Q 2 isoform 2;ubiquitin-conjugating enzyme E2Q 2 isoform 1;Isoform of A0A8M1P4I9, ubiquitin-conjugating enzyme E2Q 2 isoform 4;Isoform of A0A8M1P4I9, ubiquitin-conjugating enzyme E2Q 2 isoform 3	43091.59;43219.72;42582.03;42710.16	87127.9	40784.6	47540.7	3552.64	36036.8	22909.9	-1.0783	-1.99206	-1.8292	-4.94054	-1.61677	-2.21461	-1.63319	-2.92397	-1.21663	0.29062	-1.29078
Q6P0C5	bxdc1	rpf2	Ribosome production factor 2 homolog	35461.02	20714.2	15582.1	16263.8		7202.41	6802.84	-3.15081	-3.3802	-3.3767		-3.93969	-3.96636	-3.30257	-3.95303	-6.60554	0.00706359	-0.650458
A0A8M6Z399	dym	dym	Dymeclin	76499.81	45423.8	42790.7	42583.4	33506.5	32283.4	21250.7	-2.01799	-1.92279	-1.98807	-1.70306	-1.77545	-2.32307	-1.97628	-1.93386	0.21457	0.840598	0.042427
A0A8M2BAJ8	plcd1b	plcd1b	Phosphoinositide phospholipase C	88493.4	494697	479277	502142	148060	174800	212614	1.42704	1.5627	1.57166	0.440605	0.661398	0.999593	1.52047	0.700532	-4.84747	0.0083547	-0.819934
Q6IVB9	zgc:111821	spp1	Spp1	32638.67	9215.75	6500.15		15525.1	5156.47		-4.31926	-4.64154		-2.8129	-4.42178
A0A8M2BL32	LOC101884821	LOC101884821	desmoplakin-like	43586.02	100359	104079	126720	62542.4	64249.5	89566.9	-0.87434	-0.640479	-0.414797	-0.802668	-0.782553	-0.247609	-0.643205	-0.610943	0.14337	0.892931	0.032262
Q7T3F9	fa13h09	mrpl39	39S ribosomal protein L39, mitochondrial	37757.12	134267	84592.4	104807	27669.8	25843.5	24333.6	-0.454405	-0.939559	-0.688706	-1.97919	-2.09644	-2.12763	-0.694223	-2.06775	-9.33186	0.000734077	-1.37353
A4QNZ7;A4QNZ7-2;A4QNZ7-3	p33monox	p33monox	Putative monooxygenase p33MONOX;Isoform of A4QNZ7, Isoform 2 of Putative monooxygenase p33MONOX;Isoform of A4QNZ7, Isoform 3 of Putative monooxygenase p33MONOX	34421.67;34421.67-2;34421.67-3		4291.21	6316.47	1744.14	1442.78	4087.06		-5.24063	-4.74118	-5.96692	-6.25931	-4.70144	-4.9909	-5.64256	-1.01087	0.386531	-0.651652
A9C3P6;Q6NYR8	wu:fb53b06;npl	npl	Isoform of Q6NYR8, N-acetylneuraminate lyase;N-acetylneuraminate lyase	33202.13;33221.14	150513	125589	153861	58096.4	62963	71793.3	-0.289613	-0.369444	-0.13481	-0.909054	-0.811734	-0.566726	-0.264622	-0.762505	-4.04963	0.0154805	-0.497882
E7EZF3;E7EZF3-2	uhrf1	uhrf1	E3 ubiquitin-protein ligase UHRF1;Isoform of E7EZF3, Isoform 2 of E3 ubiquitin-protein ligase UHRF1	87091.21;87091.21-2	22703.1	41216.2	37067.7	25193.4	21624.2	18187.8	-3.01854	-1.97688	-2.1882	-2.11446	-2.35359	-2.54761	-2.39454	-2.33855	0.163854	0.877792	0.0559888
Q7SZ52	si:dkey-36i7.1	fxyd6	FXYD domain-containing ion transport regulator	10746.45	194048	121754	188550	30623.1	43719.7	10794.4	0.0769109	-0.414185	0.158514	-1.83288	-1.33795	-3.30029	-0.0595868	-2.15704	-3.4063	0.0271196	-2.09746
A0A8M1RL59	pfdn4	pfdn4	Prefoldin subunit 4	15133.99	566951	463567	467148	232109	179271	254044	1.62372	1.51462	1.46744	1.08923	0.69783	1.25643	1.53526	1.0145	-3.02991	0.0387839	-0.520765
A0A8M1RDG0;A1A5Y0	nell2b;nell2	nell2a;nell2b	protein kinase C-binding protein NELL2-like;Protein kinase C-binding protein NELL2	90740.32;89141.53		8695.11		6984.89	9218.09	9429.85		-4.22181		-3.96519	-3.5837	-3.49527
A0A8M6Z0S5;O13147;Q90ZN8	ephb3a;ephb3;wu:fc62d03	ephb3;ephb3a	Isoform of O13147, receptor protein-tyrosine kinase;Ephrin type-B receptor 3 (Fragment);Isoform of O13147, receptor protein-tyrosine kinase	106011.2;55910.92;101719.58	29829	18469.7	20991.1	5294.07	18280.3	11275.2	-2.62472	-3.13493	-3.00858	-4.36505	-2.59595	-3.23742	-2.92274	-3.39948	-0.883882	0.426687	-0.476732
Q7ZV95	zgc:56155	gtf2f1	Transcription initiation factor IIF subunit alpha	48938.73			1924.97						-6.45546
Q7ZVV4	wu:fb93b01	gtf2h2	General transcription factor IIH subunit	44069.57	48125.4						-1.93464
A0A8M1N1D1;A0A8M2BCK5	wdr54	wdr54	Isoform of A0A8M2BCK5, WD repeat-containing protein 54;WD repeat-containing protein 54 isoform X1	37160.37;38075.4	63672	111641	131184	92495.1	78637.6	56759.4	-1.53077	-0.539285	-0.364849	-0.238124	-0.49102	-0.905716	-0.811637	-0.544953	0.647387	0.552661	0.266683
Q7ZVP2	wu:fb98b08	rab5c	RAB5C, member RAS oncogene family	23642.72	83568.9	52418	32755.9	7877.01	31226.5	22544.7	-1.13847	-1.63002	-2.36661	-3.79178	-1.82347	-2.23778	-1.7117	-2.61768	-1.29917	0.26371	-0.905977
Q7ZW80	fuca1	fuca1.1	Alpha-L-fucosidase	51543.37	472007	192085	284344	125124	149045	142324	1.3593	0.243586	0.7512	0.197783	0.431433	0.420532	0.784696	0.349916	-1.31203	0.259737	-0.43478
A0A8M3ATF2;A0A8M3ATF7;A0A8M3ATG9;A0A8M3B0I9;A0A8M3B3H7;A0A8M3B3I1;A0A8M3BAF6;A0A8M3BAG0;A0A8M6Z7G8;A0A8M9PKD6;A0A8M9QB26;A0A8M9QG40	sgip1a	sgip1a	Isoform of A0A8M9PKD6, SH3-containing GRB2-like protein 3-interacting protein 1 isoform X4;Isoform of A0A8M9PKD6, SH3-containing GRB2-like protein 3-interacting protein 1 isoform X10;Isoform of A0A8M9PKD6, SH3-containing GRB2-like protein 3-interacting protein 1 isoform X9;Isoform of A0A8M9PKD6, SH3-containing GRB2-like protein 3-interacting protein 1 isoform X7;Isoform of A0A8M9PKD6, SH3-containing GRB2-like protein 3-interacting protein 1 isoform X6;Isoform of A0A8M9PKD6, SH3-containing GRB2-like protein 3-interacting protein 1 isoform X11;Isoform of A0A8M9PKD6, SH3-containing GRB2-like protein 3-interacting protein 1 isoform X1;Isoform of A0A8M9PKD6, SH3-containing GRB2-like protein 3-interacting protein 1 isoform X8;Isoform of A0A8M9PKD6, SH3-containing GRB2-like protein 3-interacting protein 1 isoform X3;SH3-containing GRB2-like protein 3-interacting protein 1 isoform X12;Isoform of A0A8M9PKD6, SH3-containing GRB2-like protein 3-interacting protein 1 isoform X5;Isoform of A0A8M9PKD6, SH3-containing GRB2-like protein 3-interacting protein 1 isoform X2	99813.91;95892.53;97413.2;98166.02;98353.26;95005.53;100626.75;97466.26;100172.26;104727.58;99739.75;100497.63	44708.4		23469.9		12317.5		-2.04089		-2.84755		-3.16553
Q5XJ10	gapdh	gapdh	Glyceraldehyde-3-phosphate dehydrogenase	35784.04	23449178	17093602	20561274	10966471	13043014	11658754	6.99389	6.71915	6.92735	6.65138	6.88282	6.77662	6.88013	6.77028	-1.03246	0.360191	-0.109854
A0A8M1Q1G5	si:ch211-256m1.8	si:ch211-256m1.8	uncharacterized protein si:ch211-256m1.8	173872.18	934233	984064	878413	434682	508172	551637	2.34428	2.60059	2.37846	1.99439	2.20101	2.37507	2.44111	2.19016	-1.84196	0.139281	-0.250955
Q803M5	saal1	saal1	Protein saal1	51204.63	172500	167463	188111	109288	146887	131251	-0.0929113	0.0456869	0.155148	0.00256221	0.410393	0.303681	0.0359746	0.238879	1.43254	0.225265	0.202904
A0A8M2BG54;A0A8M6Z7P4;A0A8N7V044	tln2a	tln2a	Isoform of A0A8M6Z7P4, talin-2 isoform X2;talin-2 isoform X1;Isoform of A0A8M6Z7P4, talin-2	271426.48;271775.87;271182.28	2.06953e+06	1.69142e+06	2.13365e+06	1.04156e+06	1.09682e+06	1312860	3.49172	3.382	3.65882	3.25511	3.31095	3.62599	3.51085	3.39735	-0.806464	0.465192	-0.113498
A0A8M1P8S1;A0A8M9PKI9	ube4b	ube4b	Isoform of A0A8M9PKI9, ubiquitin conjugation factor E4 B;ubiquitin conjugation factor E4 B isoform X1	134143.99;151498.33	306574	244800	349596	154200	159493	158535	0.73673	0.593447	1.04925	0.499226	0.529182	0.576156	0.793142	0.534855	-1.89335	0.131241	-0.258287
A0A8M9PW92	mpp2a	mpp2a	membrane protein, palmitoylated 2a (MAGUK p55 subfamily member 2)	61003.87	72467.1	34606.7	44128.1	19687.8	13529.3	11198.5	-1.34411	-2.22904	-1.93667	-2.4702	-3.03015	-3.24726	-1.8366	-2.91587	-3.09825	0.0362826	-1.07927
Q4V9N1	zgc:123170	tsn	Translin	26167.02	1.65096e+06	1.41538e+06	1.70738e+06	1015090	939675	892869	3.16573	3.12496	3.33727	3.21796	3.08785	3.0698	3.20932	3.1252	-1.05066	0.352697	-0.0841166
A0A8M3AVU9;A0A8M3AVV1;A0A8M3AVV4;A0A8M3AVV8;A0A8M3AVW2;A0A8M3AVW4;A0A8M3AVW8;A0A8M3B2J0;A0A8M3B2J4;A0A8M3B2K0;A0A8M3B5G8;A0A8M3B5H4;A0A8M3B5H8;A0A8M3BCC4;A0A8M3BCC8;A0A8M3BCD1;A0A8M6Z803;A0A8M9Q4H8;F1RD40;F1RD40-2	mycbp2	mycbp2	Isoform of F1RD40, RCR-type E3 ubiquitin transferase;Isoform of F1RD40, RCR-type E3 ubiquitin transferase;Isoform of F1RD40, RCR-type E3 ubiquitin transferase;Isoform of F1RD40, RCR-type E3 ubiquitin transferase;Isoform of F1RD40, RCR-type E3 ubiquitin transferase;Isoform of F1RD40, RCR-type E3 ubiquitin transferase;Isoform of F1RD40, RCR-type E3 ubiquitin transferase;Isoform of F1RD40, RCR-type E3 ubiquitin transferase;Isoform of F1RD40, RCR-type E3 ubiquitin transferase;Isoform of F1RD40, RCR-type E3 ubiquitin transferase;Isoform of F1RD40, RCR-type E3 ubiquitin transferase;Isoform of F1RD40, RCR-type E3 ubiquitin transferase;Isoform of F1RD40, RCR-type E3 ubiquitin transferase;Isoform of F1RD40, RCR-type E3 ubiquitin transferase;Isoform of F1RD40, RCR-type E3 ubiquitin transferase;Isoform of F1RD40, RCR-type E3 ubiquitin transferase;Isoform of F1RD40, RCR-type E3 ubiquitin transferase;Isoform of F1RD40, RCR-type E3 ubiquitin transferase;E3 ubiquitin-protein ligase MYCBP2;Isoform of F1RD40, Isoform 2 of E3 ubiquitin-protein ligase MYCBP2	522263.48;521508.56;518729.53;518569.06;516404.83;511896.83;510153.83;518858.65;517455.16;509728.31;519448.33;517451.58;511565.49;522134.37;518206.5;512968.98;520859.99;515753.91;501847.4;501847.4-2	295072	234976	279487	176755	145185	103693	0.681562	0.534355	0.726342	0.696179	0.393581	-0.0363239	0.64742	0.351145	-1.34494	0.249839	-0.296274
A0A8M9QH05;Q0P4A7	snap47	snap47	Isoform of Q0P4A7, Synaptosomal-associated protein 47;Synaptosomal-associated protein 47	47190.77;47190.77	13777.6	6790.45	9047.52	3112.02	4158.65	3434.45	-3.73911	-4.57851	-4.22277	-5.13158	-4.73205	-4.95243	-4.18013	-4.93868	-2.81684	0.047982	-0.758554
A0A8M1Q250	abcb10	abcb10	ATP-binding cassette sub-family B member 10, mitochondrial	77704.6	139050	49797.5	73625.1	29417.5	45230.6	27777.8	-0.4039	-1.70401	-1.19817	-1.89083	-1.28894	-1.93664	-1.10203	-1.70547	-1.39651	0.235068	-0.603444
Q503M9	zgc:110425	zgc:110425	Zgc:110425	20137.5	3.52969e+06	2971315	3.03951e+06	2.0553e+06	1.43129e+06	1.47344e+06	4.26196	4.19487	4.16933	4.23571	3.69493	3.79247	4.20872	3.9077	-1.78457	0.148889	-0.301019
Q6P5M7	arl7	arl4cb	ADP-ribosylation factor-like 4Cb	21511.91	552895	764579					1.5875	2.23651
A0A8M6Z1P5	itga7	itga7	integrin alpha-7	118950.14	622453	679976	603251	718532	609222	731759	1.75846	2.06732	1.83632	2.71948	2.46266	2.78272	1.88737	2.65495	5.69298	0.00470274	0.767585
A0A8M1PD10	rad23b	rad23b	UV excision repair protein RAD23	40220.9	1726167	2.00809e+06	1.88088e+06	1.23141e+06	1.24888e+06	1.22541e+06	3.22999	3.6296	3.4769	3.49667	3.49825	3.52655	3.4455	3.50716	0.527816	0.62555	0.0616608
I6LC24	DrPcdh1g28	pcdh1g32	Protocadherin cluster 1 gamma 32	105055	99283.3	78875.6	106335	53671.8	70274	55457.3	-0.889882	-1.04051	-0.667819	-1.02334	-0.653248	-0.939197	-0.866069	-0.871928	-0.0376105	0.9718	-0.00585827
A0A8N7T6Q4	mrpl49	mrpl49	Isoform of E7F2U2, 39S ribosomal protein L49, mitochondrial	19768.66	29794.2	64942.3	64687.4	29032.3	18064.6	20600	-2.6264	-1.32093	-1.38488	-1.90984	-2.61308	-2.36793	-1.7774	-2.29695	-1.10018	0.333014	-0.519549
Q503Y0	zgc:110020	endog	Endonuclease	34312.05	77393.6	32155.8	24671.7		16286.3		-1.24922	-2.33501	-2.77551		-2.76258
Q6TGT9	SFRS5	srsf5a	Splicing factor, arginine/serine-rich 5	29569.96	1.83642e+06	2.07126e+06	2.06876e+06	1.36795e+06	1.06601e+06	779999	3.31932	3.67428	3.61426	3.64837	3.26984	2.87483	3.53595	3.26435	-1.09163	0.336341	-0.271604
A0A8M9P891	tnxba	tnxba	serine-rich adhesin for platelets-like isoform X1	249204.7	2463779	2.15352e+06	2573626	2.43224e+06	2.05423e+06	3005475	3.7433	3.73046	3.92929	4.47864	4.21621	4.82087	3.80102	4.50524	3.77655	0.0194937	0.704225
Q6EWH2	fyna	fyna	Tyrosine-protein kinase fyna	60568.55	25486.7	37202.1	25242.8	31909.3	23256	30110	-2.85169	-2.1247	-2.74249	-1.77352	-2.24864	-1.82033	-2.57296	-1.9475	2.298	0.083122	0.625466
A1L2B4	zgc:158760	zgc:158760	28S ribosomal protein S2, mitochondrial	29475.12	83819.2	55465.5	111586	13720.8	21749.1	8436.79	-1.13415	-1.54849	-0.598277	-2.99114	-2.34529	-3.65581	-1.09364	-2.99741	-4.0701	0.0152217	-1.90377
Q5BJD1	zgc:112018	rab6bb	RAB6B, member RAS oncogene family b	23546.76	100813	100647	115548	85991.6	62316.3	83766.2	-0.86783	-0.688849	-0.547948	-0.343305	-0.826629	-0.344207	-0.701542	-0.504714	1.06008	0.348876	0.196829
Q6DGA0	zgc:91854	blvrb	Zgc:91854	21130.63	791326	561409	677296	341959	313941	213604	2.10477	1.79089	2.00335	1.64825	1.50618	1.00629	1.96634	1.38691	-2.68843	0.0547472	-0.579429
A0A8M9PJ33;A8KB57	rpz5;zgc:171577	rpz5;zgc:171577	Isoform of A8KB57, rapunzel 5 isoform X1;Zgc:171577 protein	45032.64;45060.65	632712	807121	797861	603046	684136	722709	1.78204	2.31463	2.2397	2.46669	2.62997	2.76477	2.11212	2.62048	2.71214	0.0534188	0.508355
Q4VBR7	wu:fc18a04	nmt1a	Glycylpeptide N-tetradecanoyltransferase	55689.92	1.52938e+06	1.41007e+06	1.35037e+06	938664	829796	697570	3.05537	3.11954	2.99884	3.10504	2.90844	2.71369	3.05792	2.90906	-1.25908	0.276469	-0.14886
E7F5V3	fasn	fasn	Fatty acid synthase	274191.75	560044	492294	461757	297156	318228	228428	1.60603	1.60136	1.4507	1.44565	1.52575	1.10309	1.5527	1.35816	-1.39657	0.235051	-0.194534
Q6ZM24	wu:fb96b08	tomm34	Translocase of outer mitochondrial membrane 34	34290.28	257261	254019	242947	120529	79405.1	136939	0.483725	0.64678	0.524207	0.143803	-0.477007	0.364882	0.551571	0.0105593	-2.10739	0.102793	-0.541011
A0A8M2B539;Q499A1	arid4a;zgc:110391	arid4a	AT-rich interactive domain-containing protein 4A isoform X1;Isoform of A0A8M2B539, AT-rich interactive domain 4A (RBP1-like)	149280.92;134315.61	38760.8	50284.6	52061.4	52851.8	70367.5	59003.3	-2.24684	-1.68997	-1.69815	-1.04555	-0.651329	-0.849779	-1.87832	-0.848886	4.75308	0.0089506	1.02943
Q1LXJ1	si:dkeyp-113d7.7	krt17	Si:dkeyp-113d7.7	46345.75	1.99061e+06	1.99546e+06	5.40364e+06	590757	430512	685537	3.43563	3.62049	4.99942	2.43699	1.96174	2.68859	4.01852	2.36244	-3.0816	0.0368742	-1.65608
Q2YDQ6	ldb1	ldb1b	LIM domain-binding protein 1	42855.37	117338	18611.9	33584.3	18656.9	21857.6	16096.4	-0.648839	-3.12386	-2.33058	-2.54779	-2.33811	-2.72383	-2.03443	-2.53658	-0.680303	0.533651	-0.502151
Q6GMI7	enoph1	enoph1	Enolase-phosphatase E1	29977.96	518123	270057	355086	169051	183261	137344	1.49379	0.735107	1.07173	0.631882	0.729588	0.369146	1.10021	0.576872	-2.14094	0.0989837	-0.523336
Q1RLT1	zgc:136869	gmpr2	GMP reductase	37495.98	673339	713596	801020	404962	442997	435606	1.87183	2.13695	2.2454	1.89221	2.00299	2.03438	2.08473	1.97653	-0.908927	0.414801	-0.1082
A0A8M3APN2;B2CZB7	atp2b1b	atp2b1b	Isoform of B2CZB7, Calcium-transporting ATPase;Calcium-transporting ATPase	137939;137967.01	1.36321e+06	815450	818548	515875	425368	444202	2.88943	2.32944	2.27663	2.24145	1.9444	2.06257	2.4985	2.08281	-1.94041	0.124319	-0.415692
A0A8M2B5G6;Q1LXT9	chkb;fc21g05	chkb	Isoform of Q1LXT9, choline/ethanolamine kinase isoform X1;Choline kinase beta	43081.02;51728.95	183974	113133	168413	54397	93025.3	87225.2	0	-0.520137	-0.00443486	-1.00398	-0.248615	-0.285829	-0.174857	-0.512806	-1.12504	0.323512	-0.337949
F1R8B7;Q5XJP1	tssc1;eipr1	eipr1	Isoform of Q5XJP1, EARP-interacting protein homolog;EARP-interacting protein homolog	43990.05;43588.48	23336.1	37483	35732.6	26043.8	30165.5	23595.3	-2.97887	-2.11385	-2.24112	-2.06656	-1.87334	-2.17207	-2.44462	-2.03733	1.43678	0.22414	0.407289
F1R372	arhgap5	arhgap5	Rho GTPase-activating protein 5	171941.98	116577	47356.9	64814.8	59811.5	32626.1	52268.6	-0.658227	-1.77651	-1.38204	-0.867078	-1.76021	-1.02463	-1.27226	-1.21731	0.128465	0.903981	0.0549527
Q7T2F2	mapkapk2	mapkapk2a	non-specific serine/threonine protein kinase	44021.65	98649.6	134128	100637	113511	152788	76287.2	-0.89912	-0.274546	-0.747278	0.057262	0.467224	-0.479134	-0.640315	0.0151174	1.97222	0.119865	0.655432
Q2VRP7	slc6a6	slc6a6b	Transporter	69897.84	31652	54634.5	61036.3	84758.1	76351.4	79250.8	-2.53914	-1.57027	-1.4687	-0.364151	-0.533584	-0.42415	-1.85937	-0.440628	4.11547	0.0146665	1.41874
Q3KRG3;Q8JGT2	tsr2;chunp6926	tsr2	Pre-rRNA-processing protein TSR2 homolog;Isoform of Q3KRG3, Pre-rRNA-processing protein TSR2 homolog	19991.75;20206.95	68570.8	48112.8	66383.4				-1.42384	-1.75366	-1.34754
A0A8M1N9U5;A0A8M2BBV7	tspan11	tspan11	Isoform of A0A8M2BBV7, Tetraspanin;Tetraspanin	28225.17;28859.71	43430.5	86373.9	78036.4	58629.1	83832.8	107860	-2.08273	-0.909492	-1.11422	-0.895884	-0.398724	0.0205137	-1.36881	-0.424698	2.10552	0.103009	0.944114
Q7ZVZ6	pitrm1	pitrm1	Presequence protease, mitochondrial	114971.89	1.23347e+06	836820	913486	249474	460484	376159	2.74514	2.36676	2.43494	1.19332	2.05884	1.8227	2.51561	1.69162	-2.90817	0.0437583	-0.823997
A0A8M2BBP9;A0A8M2BBS5;A0A8M6Z446	elavl3	elavl3	Isoform of A0A8M3AYA7, ELAV-like protein;Isoform of A0A8M3AYA7, ELAV-like protein;Isoform of A0A8M3AYA7, ELAV-like protein	39126.49;39810.29;38365.64	883410	398130	246001	198709	197586	135505	2.26358	1.29508	0.542225	0.865081	0.838167	0.349702	1.36696	0.684317	-1.29877	0.263835	-0.682645
A0A8M9PJR4;E7F8F4	ascc3	ascc3	Isoform of E7F8F4, Activating signal cointegrator 1 complex subunit 3;Activating signal cointegrator 1 complex subunit 3	251303.56;175219.15	8685.23	7117.39	4191.25	6195.32			-4.4048	-4.51067	-5.33291	-4.13825
Q7T3T6	tnr	tnr	Tenascin-R	147958.15	287418	218794	208702	125659	128818	143120	0.643642	0.431414	0.305006	0.203943	0.221025	0.428576	0.460021	0.284515	-1.43427	0.224806	-0.175506
A0A8M2BL16	cbx3a	cbx3a	chromobox protein homolog 3 isoform X1	20388.01	2.07475e+06	2.27633e+06	2.67207e+06	1.64814e+06	1.397e+06	1.54415e+06	3.49536	3.81048	3.98345	3.91719	3.65995	3.86009	3.7631	3.81241	0.302948	0.777031	0.0493135
B3DJC8	LOC562073	LOC562073	Similar to Extracellular matrix protein 2 (Matrix glycoprotein SC1/ECM2)	76095.73	582832	338389	497864	207583	161477	177013	1.66358	1.06053	1.55931	0.928116	0.547014	0.73521	1.42781	0.73678	-3.19655	0.0330094	-0.691025
E7FEZ9	atox1	atox1	Antioxidant 1 copper chaperone	7528.73	917496	983412	991975	449657	431175	445173	2.3182	2.59964	2.55387	2.04325	1.96396	2.06572	2.49057	2.02431	-5.04097	0.00727713	-0.466255
A3KPW8	si:ch211-215a10.5	hpcal4	Visinin-like protein 1 (Fragment)	22099.24	234038	310336	281894	272197	232451	272088	0.347236	0.935672	0.738714	1.31908	1.07262	1.35543	0.673874	1.24904	2.95845	0.0416183	0.575167
Q05AM4	faah2b	faah2b	Fatty-acid amide hydrolase 2-B	57026.15	77803	54729.9	59283.2	29453.6	31172.4	18801.4	-1.24161	-1.56776	-1.51074	-1.88906	-1.82597	-2.49974	-1.44004	-2.07159	-2.66229	0.0562558	-0.631552
Q6P4U8	dnase1l4.2	dnase1l4.2	Deoxyribonuclease	32517.42	37772.9	27977.8	27312.8	27502.8	17744.1	22486.3	-2.28408	-2.53581	-2.62879	-1.98792	-2.6389	-2.24153	-2.48289	-2.28945	0.897161	0.42035	0.193442
A0A8M9P1S9;Q6NV15	abcf1;wu:fc39a05	abcf1	Isoform of Q6NV15, ATP-binding cassette sub-family F member 1 isoform X2;ATP-binding cassette sub-family F member 1	96892.02;99150.8	891935	786122	942252	451582	500695	425796	2.27743	2.2766	2.47968	2.04942	2.17962	2.00152	2.34457	2.07685	-3.11317	0.035762	-0.267717
A0A8M2BE74;A0A8M2BE97;A0A8M2BEB4;A0A8M6Z7L0;A0A8M9QIJ9;B0S5H1	atp2b3a;atp2b3a;atp2b3a;atp2b3a;atp2b3a;zgc:92885	atp2b3a	Isoform of A0A8M2BEB4, Calcium-transporting ATPase;Isoform of A0A8M2BEB4, Calcium-transporting ATPase;Calcium-transporting ATPase;Isoform of A0A8M2BEB4, Calcium-transporting ATPase;Isoform of A0A8M2BEB4, Calcium-transporting ATPase;Isoform of A0A8M2BEB4, Calcium-transporting ATPase	131656.48;141390.48;143817.06;131969.79;129229.9;129543.21	3.54882e+06	2.78977e+06	3.03868e+06	1.99467e+06	1.71309e+06	1.88906e+06	4.26976	4.10392	4.16894	4.1925	3.95422	4.15095	4.18087	4.09922	-0.928776	0.405578	-0.0816479
Q566Y8	magoh	magoh	Protein mago nashi homolog	17222.68	3.19357e+06	3489040	3.42625e+06	2499211	2.40884e+06	2.25057e+06	4.11759	4.4266	4.34212	4.51783	4.44596	4.40357	4.29544	4.45579	1.63537	0.17731	0.16035
A0A8M9PFV5;A0A8M9Q9T8	alpk3a	alpk3a	Isoform of A0A8M9Q9T8, alpha-protein kinase 3 isoform X2;alpha-protein kinase 3 isoform X1	208845.29;209869.39		13406.2	7004.31	2336.39		6157.83		-3.59718	-4.59205	-5.54515		-4.11008
A0A8M1PBJ8	pola2	pola2	DNA polymerase alpha subunit B	66763.31	28775	43331.5	71192.3	19138.8	25663.4	18023.1	-2.67662	-1.90467	-1.24665	-2.511	-2.10653	-2.56073	-1.94264	-2.39275	-1.02871	0.361753	-0.450109
A0JMP5	abp1	aoc1	Amine oxidase	85579.35	508401	660704	547624	532495	544479	586545	1.46646	2.02584	1.69675	2.2872	2.30056	2.4636	1.72969	2.35045	3.61044	0.0225477	0.620767
A0A8M1RSK1	zmat4a	zmat4a	zinc finger matrin-type protein 4	31865.15		21.9222	1475.71	416.7				-12.8535	-6.83889	-8.03235
A0A0R4IFP8;A0A8M3AYV8;Q1RLY9;Q69DB8;Q8QFX6	np-1;nrp1a;zgc:136674;zgc:136674;nrp1a	nrp1a	Isoform of Q8QFX6, Neuropilin;Isoform of Q8QFX6, Neuropilin;Isoform of Q8QFX6, Neuropilin;Isoform of Q8QFX6, Neuropilin;Neuropilin-1a	102884.05;102089.32;101774.98;102304.4;102492.7	272030	301560	227784	268607	203785	196996	0.564259	0.894289	0.431228	1.29992	0.882737	0.889516	0.629925	1.02406	2.0225	0.113175	0.394134
Q6NYX8	pithd1	pithd1	PITH domain-containing protein 1	24057.59	413973	694692	701127	421215	398880	422924	1.17003	2.09821	2.05324	1.94898	1.85164	1.99175	1.77383	1.93079	0.514625	0.633945	0.156964
A0A8M2B3P0;Q803A6	mcmbp	mcmbp	Isoform of Q803A6, Mini-chromosome maintenance complex-binding protein;Mini-chromosome maintenance complex-binding protein	70933.97;71062.1	33202.8	20634.3	23549.9	5276.77	7697.28	3233.04	-2.47013	-2.97504	-2.84265	-4.36977	-3.84382	-5.03961	-2.76261	-4.41773	-4.3833	0.0118444	-1.65513
A0A8M1NCQ0	prss16	prss59	uncharacterized protein LOC556307 precursor	54523.74	823722	415715	574996	218630	274330	254480	2.16265	1.35744	1.76711	1.00292	1.3116	1.25891	1.7624	1.19114	-2.2737	0.0853782	-0.571259
Q6IQK2	ube2l3	ube2l3a	Ubiquitin-conjugating enzyme E2L 3	17858.44	188103	85158.8	174155	36500.7	49518.1	37468.9	0.0320151	-0.929931	0.0439329	-1.57958	-1.15828	-1.50488	-0.284661	-1.41425	-3.24801	0.0314348	-1.12959
A0A8M1P3K6;A0A8M3AVZ6;A0A8M3B2M1;A0A8M3B5K9;A0A8M3BCF4;A0A8M9PSB8;A0A8M9Q4P8;A0A8M9QAX5;A0A8M9QJT6	si:ch211-140m22.7	si:ch211-140m22.7	Isoform of A0A8M3B5K9, ATP synthase-coupling factor 6, mitochondrial;Isoform of A0A8M3B5K9, ATP synthase-coupling factor 6, mitochondrial;Isoform of A0A8M3B5K9, ATP synthase-coupling factor 6, mitochondrial;ATP synthase-coupling factor 6, mitochondrial;Isoform of A0A8M3B5K9, ATP synthase-coupling factor 6, mitochondrial;Isoform of A0A8M3B5K9, ATP synthase-coupling factor 6, mitochondrial;Isoform of A0A8M3B5K9, ATP synthase-coupling factor 6, mitochondrial;Isoform of A0A8M3B5K9, ATP synthase-coupling factor 6, mitochondrial;Isoform of A0A8M3B5K9, ATP synthase-coupling factor 6, mitochondrial	46249.77;45185.76;46690.42;48681.65;41437.61;47431.28;46936.69;45700.3;45440.05	1.08159e+06	552251	525902	222235	151061	216597	2.55558	1.76717	1.63836	1.02651	0.450819	1.02636	1.98703	0.834566	-3.34071	0.0288168	-1.15247
A0A8N7T834	ace	ace	Angiotensin-converting enzyme	152782.7	1.02955e+06	1.09551e+06	1.02675e+06	712732	1.38438e+06	1214306	2.48443	2.75537	2.60357	2.70779	3.64686	3.51341	2.61446	3.28935	2.22281	0.0903294	0.674893
V5NF21	Gpc5b	Gpc5b	Glypican 5b	67248.61	5841			8234.16		5182.52	-4.97715			-3.72781		-4.35885
A0A8M1NUN7;A0A8M9P2K6	map3k5	map3k5	mitogen-activated protein kinase kinase kinase;Isoform of A0A8M1NUN7, mitogen-activated protein kinase kinase kinase	153178.34;152232.2	31565.5	17335.4	35310.2	8089.97	14680.5	12030.7	-2.54309	-3.22636	-2.25828	-3.7533	-2.91234	-3.14385	-2.67591	-3.26983	-1.5575	0.194346	-0.593919
Q9DGL4	atp1a1l2	atp1a1a.2	Sodium/potassium-transporting ATPase subunit alpha	112947.9	713581	677806	797087	301556	383290	38474.4	1.95557	2.06271	2.2383	1.46685	1.79412	-1.46668	2.08553	0.5981	-1.43026	0.225874	-1.48743
A0A8M6YWJ3	LOC101886447	enpp2l	ectonucleotide pyrophosphatase/phosphodiesterase family member 2-like	93753.97	111191	59676.1	108691	82032.8	91969.8	69990.3	-0.726461	-1.44293	-0.636203	-0.411301	-0.265079	-0.60342	-0.935199	-0.4266	1.86055	0.136314	0.508599
O42376;Q5U3S2	mapk12;etID309866.18	mapk12a;mapk12	Mitogen-activated protein kinase 12;Isoform of O42376, mitogen-activated protein kinase	41970.58;41983.62	21630.4		13555.9			8623.13	-3.08837		-3.63944			-3.62429
Q3LTM3	zgc:136222	itgav	Integrin alpha V	115009.49	317675	316060	515382	255128	296007	311123	0.788046	0.962042	1.60921	1.22565	1.42132	1.54884	1.11976	1.3986	1.04467	0.35515	0.278839
Q6DRC1	snrpfl	snrpf	Sm protein F	9695.16	934982	1.17203e+06	1.06782e+06	847094	1.04166e+06	954145	2.34543	2.85278	2.66015	2.95695	3.23651	3.16556	2.61946	3.11967	2.94226	0.042294	0.500216
Q32LS2	wu:fc49f10	kin	DNA/RNA-binding protein KIN17	44576.83	37177	51438.2	49679.7	28445.9	20710	16274.6	-2.30703	-1.65725	-1.76571	-1.93928	-2.41591	-2.70796	-1.90999	-2.35438	-1.47659	0.213834	-0.444388
A0A8M3ANF4	ptprh	ptprh	receptor-type tyrosine-protein phosphatase H	51220.2	22840.8	27932.4	25012.4		14861.9	10454.3	-3.00982	-2.53815	-2.75572		-2.89462	-3.34648	-2.7679	-3.12055	-1.44795	0.243457	-0.352652
A0A8M1RRL5	LOC100334818	LOC100334818	solute carrier family 2, facilitated glucose transporter member 1-like	53671.14	41110.3	23551.5	42753.2	6645.9	7935.24		-2.16193	-2.78427	-1.98233	-4.03697	-3.79989		-2.30951	-3.91843	-4.93711	0.0159353	-1.60892
A4IG34	zgc:162150	plin6	Perilipin 6	54839.51	37110.7	51854.2	44466	22363.7	8955.8	16664.6	-2.3096	-1.64563	-1.92566	-2.28634	-3.62534	-2.67379	-1.9603	-2.86182	-2.04005	0.110938	-0.901527
Q6NYL6	zgc:76981	fam49bb	Zgc:76981	36904.92	287818	405970	332887	189766	202033	192759	0.645654	1.32322	0.978595	0.79865	0.870282	0.858151	0.982488	0.842361	-0.711834	0.515882	-0.140127
Q6DBT3	txndc17	txndc17	Thioredoxin domain-containing protein 17	14193.17	68800.6	17434.6	61946.9	9809.07	19828.6	9387.33	-1.41901	-3.21814	-1.44733	-3.47531	-2.47865	-3.50179	-2.02816	-3.15192	-1.64362	0.175599	-1.12376
A0A8M2BIJ9;A0A8M2BIP8;A0A8M9PXD0;A0A8M9Q0P4	acin1a	acin1a	Isoform of A0A8M9Q0P4, apoptotic chromatin condensation inducer in the nucleus isoform X1;Isoform of A0A8M9Q0P4, apoptotic chromatin condensation inducer in the nucleus isoform X2;Isoform of A0A8M9Q0P4, apoptotic chromatin condensation inducer in the nucleus isoform X2;apoptotic chromatin condensation inducer in the nucleus isoform X1	223073.9;222917.71;225760.81;225917	802144	988143	1227455	1.05051e+06	1.19558e+06	1.1731e+06	2.12436	2.60656	2.86116	3.26745	3.43533	3.46361	2.53069	3.38879	3.82126	0.018758	0.858102
A0A8M2BD18;A0A8M2BD24;A0A8M2BD25;A0A8M2BD58;A0A8M2BDA0;A0A8M2BDA6;A0A8M3AT64;A0A8M9PM97;A0A8M9PZX3;A0A8M9Q683;A0A8M9QAG4;A0A8M9QAG8;A0A8M9QFJ3;Q1JPU9	abi2b;abi2b;abi2b;abi2b;abi2b;abi2b;abi2b;abi2b;abi2b;abi2b;abi2b;abi2b;abi2b;zgc:136560	abi2b	Isoform of A0A8M2BDA0, abl interactor 2 isoform X3;Isoform of A0A8M2BDA0, abl interactor 2 isoform X5;Isoform of A0A8M2BDA0, abl interactor 2 isoform X9;Isoform of A0A8M2BDA0, abl interactor 2 isoform X7;abl interactor 2 isoform X1;Isoform of A0A8M2BDA0, abl interactor 2 isoform X12;Isoform of A0A8M2BDA0, abl interactor 2 isoform X4;Isoform of A0A8M2BDA0, abl interactor 2 isoform X13;Isoform of A0A8M2BDA0, abl interactor 2 isoform X6;Isoform of A0A8M2BDA0, abl interactor 2 isoform X8;Isoform of A0A8M2BDA0, abl interactor 2 isoform X2;Isoform of A0A8M2BDA0, abl interactor 2 isoform X11;Isoform of A0A8M2BDA0, abl interactor 2 isoform X10;Isoform of A0A8M2BDA0, Abl-interactor 2b	61402.56;56735.46;53788.82;54632.89;62246.63;49121.73;59121.83;48277.66;55891.39;54545.81;62159.55;50576.95;53701.74;50664.03	166026	133119	131090	58509.6	43458.5	63096.9	-0.148096	-0.285446	-0.365884	-0.898828	-1.3466	-0.753007	-0.266475	-0.999479	-3.86659	0.0180458	-0.733003
B0S5Q2	fa91d04	sdhc	Succinate dehydrogenase cytochrome b560 subunit, mitochondrial	18769.94	90355.5	112143	112613	95192.3	134986	151641	-1.02582	-0.532822	-0.585065	-0.196657	0.2885	0.512015	-0.71457	0.201286	3.507	0.024739	0.915856
A0A8M3AJ63;A0A8N7T8D1	tmem67	tmem67	meckelin isoform X1;Isoform of A0A8M3AJ63, meckelin isoform X2	112764.55;109524.66	78500.7						-1.22873
Q7ZYX1;Q7ZYX1-2	aktip	aktip	AKT-interacting protein;Isoform of Q7ZYX1, Isoform 2 of AKT-interacting protein	33200.81;33200.81-2	35071.4	15773.4	18812.7	15694.3	21535.9	17045.3	-2.39114	-3.36259	-3.16666	-2.79726	-2.35949	-2.6412	-2.97346	-2.59932	1.15804	0.311282	0.374144
Q6DG22	ada	ada	Adenosine deaminase	40843.68	3.06448e+06	2.39458e+06	2.42933e+06	1.10154e+06	941531	1.40557e+06	4.05807	3.88354	3.84605	3.33588	3.0907	3.72444	3.92922	3.38367	-2.78736	0.0494451	-0.545548
A0A8M1RH56	cog1	cog1	Conserved oligomeric Golgi complex subunit 1	103850.97	17477.7	18671	19313	8840.79	14801	10299.1	-3.39592	-3.11929	-3.12879	-3.62525	-2.90054	-3.36806	-3.21467	-3.29795	-0.361027	0.736339	-0.0832845
A0A8M3B409;Q5RID7	snx17	snx17	Isoform of Q5RID7, sorting nexin-17 isoform X2;Sorting nexin-17	29073.18;53617.83	16158.8	11676.8	10850.8		15647.9	8785.15	-3.50911	-3.79644	-3.96057		-2.82027	-3.59744	-3.75537	-3.20885	1.62654	0.202311	0.546521
Q7T3B0	eif3m	eif3m	Eukaryotic translation initiation factor 3 subunit M	42699.1	451354	344163	593176	149984	288399	291196	1.29475	1.08493	1.81202	0.459233	1.38376	1.45335	1.39724	1.09878	-0.772318	0.483024	-0.298458
A0A8M2B2P1;Q6NZZ3	zgc:77929	zgc:77929	Isoform of Q6NZZ3, UPF0669 protein C6orf120 homolog isoform X1;UPF0669 protein C6orf120 homolog	26444.82;20981.87	1177.79	7935.04	6748.48	2830.01	3863.51	1172.48	-7.28728	-4.35378	-4.64573	-5.26862	-4.83825	-6.50294	-5.42893	-5.53661	-0.101776	0.923832	-0.107678
Q4V8Z6	wu:fb57b06	sec62	Translocation protein SEC62	45426.22	46248.4	22824.3	40038.3	18335.1	6505.89	6994.81	-1.99203	-2.82952	-2.07699	-2.57289	-4.08642	-3.92622	-2.29951	-3.52851	-2.23911	0.0887097	-1.229
Q6PFN9	wu:fb23b05	gldc	glycine dehydrogenase (aminomethyl-transferring)	109309.05	488765	362934	370940	205569	183484	226170	1.40963	1.16155	1.13475	0.914049	0.731341	1.08876	1.23531	0.911384	-2.39423	0.0748234	-0.323927
A0A8M9PJI1;A0A8M9PRQ9;A0A8M9PV82;F1QXU0;Q6NWY0	pla2g6;pla2g6;pla2g6;wu:fc06g09;zgc:77476	pla2g6	phospholipase A2;Isoform of A0A8M9PJI1, phospholipase A2;Isoform of A0A8M9PJI1, phospholipase A2;Isoform of A0A8M9PJI1, phospholipase A2;Isoform of A0A8M9PJI1, phospholipase A2	91393.06;87247.19;88381.67;90678.18;90692.21	35735.2	39139.9	40017.8	29297.2	20169.7	17752.3	-2.36409	-2.05145	-2.07772	-1.89674	-2.45405	-2.58257	-2.16442	-2.31112	-0.629387	0.563253	-0.1467
A0A8M2B2M5;Q5XJ57	mettl1	mettl1	Isoform of Q5XJ57, tRNA (guanine-N(7)-)-methyltransferase;tRNA (guanine-N(7)-)-methyltransferase	22486.94;27966.01	61174.7	37491.7	33236.8	17298.5	27790.9	24877.7	-1.5885	-2.11352	-2.34558	-2.65685	-1.99162	-2.09572	-2.01587	-2.24807	-0.762118	0.488451	-0.2322
A8WGC1	Ugt2b6	ugt2b6	UDP-glucuronosyltransferase	60818.53	147128	156100	130244	104455	60410.4	174655	-0.322433	-0.0556915	-0.375224	-0.0626861	-0.871443	0.715863	-0.251116	-0.0727551	0.380469	0.722939	0.178361
A0A8M6Z3B3	smug1	smug1	single-strand selective monofunctional uracil DNA glycosylase	30690.12	65566.4	41955.6	60182.4	42573.5	29288	55651	-1.48848	-1.95122	-1.48902	-1.35754	-1.91593	-0.934166	-1.64291	-1.40255	0.74321	0.498635	0.24036
A0A8M1PZ45	LOC797104	fam171a2b	protein FAM171A2-like	92962.12	31509.6	35268.7	45359.4	31304.1	26579.4	31227.6	-2.54564	-2.2017	-1.89696	-1.80115	-2.05593	-1.76775	-2.21477	-1.87494	1.6314	0.178141	0.339826
A0A8M3AKU3	usp34	usp34	ubiquitinyl hydrolase 1	410755.18	17715.6	30509.5	30969.2	11715.2	6241.12	23297.9	-3.37642	-2.41083	-2.44753	-3.21911	-4.14636	-2.19037	-2.74493	-3.18528	-0.680363	0.533617	-0.440357
Q6P2T0	tmem38a	tmem38a	Trimeric intracellular cation channel type A	32950.77	1.35722e+06	1.81605e+06	1.7334e+06	1.31221e+06	1.2616e+06	1.51931e+06	2.88307	3.48457	3.3591	3.58836	3.51287	3.8367	3.24225	3.64598	1.94398	0.123811	0.403728
B2ZZ14	map1b	map1b	Hypothetical microtubule-associated protein 1b	222099.07	127844	138788	145967	110420	132912	115803	-0.525119	-0.225277	-0.210798	0.0174281	0.266162	0.123024	-0.320398	0.135538	3.63992	0.0219662	0.455936
A0A8M6Z3C7;A0A8M6Z955;A0A8M9PVH5;A0A8M9Q7Q2;A0A8M9QDM1;A0A8M9QDM5;A0A8M9QI40;A0A8M9QI42;A0A8M9QM04;A0A8M9QM07	plekha6	plekha6	Isoform of A0A8M9QDM1, pleckstrin homology domain-containing family A member 6 isoform X5;Isoform of A0A8M9QDM1, pleckstrin homology domain-containing family A member 6 isoform X8;Isoform of A0A8M9QDM1, pleckstrin homology domain-containing family A member 6 isoform X4;Isoform of A0A8M9QDM1, pleckstrin homology domain-containing family A member 6 isoform X6;pleckstrin homology domain-containing family A member 6 isoform X1;Isoform of A0A8M9QDM1, pleckstrin homology domain-containing family A member 6 isoform X7;Isoform of A0A8M9QDM1, pleckstrin homology domain-containing family A member 6 isoform X3;Isoform of A0A8M9QDM1, pleckstrin homology domain-containing family A member 6 isoform X10;Isoform of A0A8M9QDM1, pleckstrin homology domain-containing family A member 6 isoform X2;Isoform of A0A8M9QDM1, pleckstrin homology domain-containing family A member 6 isoform X9	134765.91;132579.55;135447.03;134694.19;137867.52;135403.12;136208.62;130477.6;137768.39;131056.98	18120.3	5662.37	13339.5		7750.44		-3.34382	-4.84061	-3.66266		-3.83389
A0A8M9PS88;A0A8M9QJR2;B0S8G5	col18a1a;col18a1a;fc96d06	col18a1a	Isoform of A0A8M9QJR2, collagen type XVIII, alpha 1 isoform X3;collagen type XVIII, alpha 1 isoform X1;Isoform of A0A8M9QJR2, Col18a1 protein	138496.6;171359.99;142491.99	4203853	3.68668e+06	4.16114e+06	2.65305e+06	2631313	3.26963e+06	4.51413	4.50609	4.62247	4.604	4.5734	4.94241	4.54757	4.7066	1.28212	0.269066	0.159039
Q5TZ35	im:7159195	vsnl1b	Visinin-like protein 1	22261.38	2.08931e+06	2.40674e+06	2.44784e+06	2.25657e+06	1.8572e+06	2.10763e+06	3.50545	3.89085	3.857	4.37049	4.07075	4.3089	3.7511	4.25004	3.25238	0.0313053	0.498945
A0A8M2B6T4	cd99	cd99	Isoform of A0JMK7, CD99 molecule isoform X4	21289.54	148862	260145	209862	120304	164837	50381.4	-0.305535	0.681158	0.313005	0.141112	0.576728	-1.07768	0.229543	-0.119948	-0.610237	0.574673	-0.349491
Q5BL20	zgc:101901	zgc:101901	Immunoglobulin superfamily containing leucine-rich repeat 2	78528.68	174435	231793	226057	184494	182998	188668	-0.0768186	0.514676	0.420247	0.758002	0.727514	0.827203	0.286035	0.770907	2.60938	0.0594586	0.484872
A0A8M1PYX1;A0A8M6YSH0	rrp8	rrp8	Isoform of B0R0L1, Ribosomal RNA-processing protein 8;Isoform of B0R0L1, Ribosomal RNA-processing protein 8	59672.17;49460.66	6960.09	8279.89	12323.7	13227.5	10569.1	9657.34	-4.72426	-4.2924	-3.77693	-3.04396	-3.38639	-3.46088	-4.26453	-3.29708	3.19903	0.0329314	0.967453
A0A8M3AT40;A0A8M3B073;A0A8M3B359;A0A8M3BA62;A0A8N7USR7;I3ISA3	myh10	myh10	Isoform of A0A8M3BA62, myosin-10 isoform X2;Isoform of A0A8M3BA62, myosin-10 isoform X4;Isoform of A0A8M3BA62, myosin-10 isoform X3;myosin-10 isoform X1;Isoform of A0A8M3BA62, myosin-10 isoform X6;Isoform of A0A8M3BA62, Myosin, heavy chain 10, non-muscle	232977.61;231162.77;231899.33;233685.44;229376.66;230454.94	6.20677e+06	6.52662e+06	7.29879e+06	4.37965e+06	4.0129e+06	4254895	5.07627	5.33011	5.43315	5.32717	5.18226	5.32241	5.27984	5.27728	-0.022035	0.983475	-0.00256065
Q6DGL9	si:dkey-1f1.2	rpl38	60S ribosomal protein L38	8217.88	6444519	4529274	5.50369e+06	3391177	3.25324e+06	2.43885e+06	5.1305	4.80305	5.02589	4.95814	4.87949	4.51948	4.98648	4.78571	-1.20944	0.293088	-0.200773
A0A8M1N2N4;A0A8M1P879	rwdd	rwdd	Isoform of A0A8M1P879, RWD domain-containing protein 4 isoform 2;RWD domain-containing protein 4 isoform 1	21349.02;21302.93	1207.39		4861.91	472.019			-7.25147		-5.11877	-7.85251
A0A8M3AZI4;A0A8M9PYV2;B0JZB5;F1QZB5	LOC562831;LOC562831;gabrp;gabrp	LOC562831;gabrz	Isoform of A0A8M9PYV2, gamma-aminobutyric acid receptor subunit pi-like isoform X2;gamma-aminobutyric acid receptor subunit pi-like isoform X1;Isoform of A0A8M9QPJ3, Zgc:171544 protein;Isoform of A0A8M9QPJ3, Gamma-aminobutyric acid type A receptor subunit zeta	51592.52;53154.32;51321.38;51293.37	6686.2	8525.58	9302.56		9188.11	7477.71	-4.78218	-4.25022	-4.18267		-3.5884	-3.82991	-4.40502	-3.70915	2.66845	0.0757903	0.695867
A0A8M3B1N2;Q5VSI1	kcnd2;si:dkey-24j9.3	kcnd2	Isoform of Q5VSI1, Potassium voltage-gated channel subfamily D member 2;Potassium voltage-gated channel subfamily D member 2	67181.09;70904.37	66044	79519.6	40028	62668.6	38728.4	37525.5	-1.47801	-1.02878	-2.07736	-0.799758	-1.51285	-1.5027	-1.52805	-1.27177	0.666254	0.541708	0.256278
A8E4S9;B3DFJ9	si:ch211-125e6.12	si:ch211-125e6.13;si:ch211-125e6.12	Si:ch211-125e6.12;Si:ch211-125e6.12 protein	17566.02;17418.84	61810	71412.3	92696.7	60895.2	42236.7	33098.6	-1.57359	-1.18391	-0.865848	-0.841172	-1.38774	-1.6838	-1.20778	-1.30424	-0.300839	0.778526	-0.0964547
A3KQX1	CN2	cndp2	Carnosine dipeptidase 2	53230.02	2.45482e+06	2147758	2.66741e+06	1.202e+06	1.36077e+06	1.43375e+06	3.73804	3.7266	3.98093	3.46179	3.62204	3.75308	3.81519	3.6123	-1.7164	0.161229	-0.202889
A0A8M2B2W1	polr2a	polr2a	DNA-directed RNA polymerase subunit	216817.79	1.64545e+06	1.20616e+06	1.42201e+06	735454	668318	691372	3.16091	2.89419	3.07343	2.75306	2.59622	2.70082	3.04284	2.68337	-3.94855	0.0168385	-0.359472
A0A8M2BI05;A0A8M6YVW6	chchd3b	chchd3b	Isoform of A4QP12, uncharacterized protein LOC325751 isoform X1;Isoform of A4QP12, uncharacterized protein LOC325751 isoform X2	49153.98;36962.64	25891.9	18073.7	58085.9	3842.89	22258.8	11173.1	-2.82893	-3.16619	-1.54018	-4.82724	-2.31186	-3.25055	-2.51177	-3.46322	-1.07452	0.343086	-0.951448
Q4V9P2	zgc:110077	qrich1	Glutamine-rich 1	79722.97	10556.1	3833.71		2018.98			-4.12336	-5.40327		-5.7558
A0A8M9PUQ8;A0A8M9QCY6;A0A8M9QHJ0;A0A8M9QLI0;Q7SXQ3	hnrnpa1a	hnrnpa1a	Isoform of A0A8M9QCY6, heterogeneous nuclear ribonucleoprotein A1 isoform X4;heterogeneous nuclear ribonucleoprotein A1 isoform X1;Isoform of A0A8M9QCY6, heterogeneous nuclear ribonucleoprotein A1 isoform X3;Isoform of A0A8M9QCY6, heterogeneous nuclear ribonucleoprotein A1 isoform X2;Isoform of A0A8M9QCY6, Zgc:66127	41018.83;44843.23;41650.51;44211.54;38458.9	14515088	11453555	14505871	7277323	7.21756e+06	7.61106e+06	6.3019	6.14149	6.42406	6.05976	6.02913	6.16138	6.28915	6.08342	-2.25929	0.0867482	-0.205727
A0A8M9P7C1	mau2	mau2	MAU2 chromatid cohesion factor homolog	67612.33	93416.1	119643	141625	153321	190868	163301	-0.977762	-0.439425	-0.254366	0.49098	0.788261	0.618885	-0.557184	0.632708	5.09752	0.0069947	1.18989
A0A8M9PU58	LOC100537272	LOC100537272	macrophage mannose receptor 1-like	242992.73	114245	76812	139651	81899.2	63321.1	123247	-0.687378	-1.07876	-0.274607	-0.413651	-0.803554	0.212906	-0.680247	-0.334766	0.918248	0.410448	0.34548
Q642H6	zgc:92317	crata	Carnitine O-acetyltransferase a	71261.34	713251	358116	452288	155681	137455	133430	1.9549	1.14227	1.42081	0.513024	0.314651	0.327441	1.50599	0.385039	-4.5403	0.0104947	-1.12095
Q803M8	ywhaz	ywhaqb	14-3-3 protein theta	27803.09	13901421	12354144	16176581	10125256	11580075	10940268	6.23958	6.25069	6.58133	6.53624	6.71119	6.68486	6.3572	6.6441	2.30186	0.0827694	0.286896
A0A0R4IQG1;A0A8M1PIL7	zgc:56481;hmgcs1	hmgcs1	Isoform of A0A8M1PIL7, Hydroxymethylglutaryl-CoA synthase;Hydroxymethylglutaryl-CoA synthase	57008.52;57839.56	208583	239328	238988	221476	129489	176460	0.181115	0.56083	0.500503	1.02158	0.22852	0.730691	0.41415	0.660263	0.947072	0.39723	0.246114
A0A8M2B3R9	aifm4	aifm4	uncharacterized protein LOC791218 isoform X1	58311.36	1.03611e+06	967471	897095	761402	885151	827117	2.4936	2.57606	2.40882	2.80308	3.00161	2.95945	2.49283	2.92138	5.543	0.00518037	0.428552
A0A8M9P020;A0A8M9PNK9;A0A8N7TEV0	palmda	palmda	Isoform of A0A8M9PNK9, palmdelphin isoform X2;palmdelphin isoform X1;Isoform of A0A8M9PNK9, palmdelphin isoform X3	53264.63;54029.68;52010.27	9448.24	26946.3	25125.1	5115.98	10453	14593.4	-4.28332	-2.59	-2.74924	-4.41442	-3.40232	-2.86526	-3.20752	-3.56067	-0.500576	0.642959	-0.353148
Q6DRP2	gnl3	gnl3	Guanine nucleotide-binding protein-like 3	62901.48	50502.3	55624.8	62816.3	47979.1	42738.4	31158	-1.86508	-1.54436	-1.42723	-1.1851	-1.3707	-1.77097	-1.61222	-1.44226	0.783898	0.476918	0.169966
Q2M5E9	zgc:109997	lin7b	Protein lin-7 homolog	22814.14	104592	150953	162308	102714		71137	-0.814727	-0.104056	-0.0577014	-0.0869452		-0.579974	-0.325495	-0.33346	-0.0217756	0.983994	-0.00796487
A0A8M1NTQ3	rpz6	rpz6	uncharacterized protein LOC100000883	45231.95	66927.4	55477.1	83101.1	92378.3	71522.2	65193.6	-1.45884	-1.54819	-1.0235	-0.239947	-0.627847	-0.705844	-1.34351	-0.524546	3.77666	0.0194919	0.818964
A0A8M2BG95	f2	f2	Prothrombin	71820.19	1095237	1.41491e+06	1.30129e+06	1.05087e+06	1.19274e+06	940108	2.57367	3.12448	2.94544	3.26794	3.4319	3.14418	2.88119	3.28134	2.19417	0.0932566	0.400148
A0A8M1PBS9	esf1	esf1	ESF1 homolog	88802.31	49546.5	55432.6	66886.5	58539.4	62254.7	39998.9	-1.89265	-1.54935	-1.33665	-0.898094	-0.828056	-1.41061	-1.59288	-1.04559	2.23518	0.0890975	0.547297
Q5RI59	si:ch211-240l19.6	si:ch211-240l19.6	Novel protein	15167.31	1153.46	15269.1	11791.6	21862.9	18038	30770.1	-7.3174	-3.40947	-3.84061	-2.31902	-2.6152	-1.78905	-4.85583	-2.24109	2.07446	0.10669	2.61474
A0A8M1QKV7	LOC100149007	LOC100149007	zinc finger protein 319-like	66692.01	36831.1	40581	67404.4	73675.5	66514.1	61515.3	-2.32051	-1.99928	-1.32552	-0.566317	-0.732578	-0.789629	-1.88177	-0.696175	3.94239	0.0169258	1.1856
A0A8M1P9S1	chia.6	wu:fb60f06	Isoform of B7ZVM0, chitinase	53537.37	95198	123593	121369	74909.1	84978.7	88232.3	-0.950503	-0.392556	-0.477032	-0.54236	-0.379138	-0.269268	-0.606697	-0.396922	1.09893	0.3335	0.209775
Q6P0I8	exosc6	exosc6	Exosome complex component MTR3	29456.62	134731	93099.3	88897.8	53583.8	51755.7	22465.6	-0.449419	-0.801316	-0.926217	-1.02571	-1.09452	-2.24285	-0.725651	-1.45436	-1.736	0.157573	-0.728709
Q803B0	cb863	hspd1	60 kDa heat shock protein, mitochondrial	61196.4	8.1369e+06	5.13751e+06	6350909	2.10724e+06	1.82793e+06	2.24827e+06	5.4669	4.98484	5.23245	4.27171	4.04782	4.4021	5.22807	4.24054	-5.69462	0.00469784	-0.987521
A0A8M1PIL2	ftcd	ftcd	Formimidoyltransferase-cyclodeaminase	59313.2	1.06854e+06	555113	815445	178464	211563	233069	2.53807	1.77462	2.27115	0.710063	0.936773	1.13211	2.19461	0.926316	-4.97826	0.00760674	-1.2683
A0A8M1P5N6	krt4	krt4	keratin 4	53997.17	71072408	118726256	196866576	74196456	76951224	104161712	8.59364	9.51526	10.1866	9.40963	9.44349	9.93596	9.43182	9.59636	0.33439	0.754883	0.164539
B3DIU1	cul3	cul3b	Cullin 3b	88782.97	1.70377e+06	1.7944e+06	1.82978e+06	1.2286e+06	1343149	1.49122e+06	3.21115	3.46727	3.43716	3.49337	3.60324	3.80978	3.37186	3.63546	2.14265	0.0987931	0.263599
Q98T96	cyp2j28	cyp2ad2	Cytochrome P450	56346.11	704815	654542	818350	505080	622770	849814	1.93774	2.01233	2.27628	2.21094	2.49439	2.9985	2.07545	2.56794	1.95305	0.122527	0.492493
Q6IQ96	atg4cl	atg4c	Cysteine protease	51551.33	11007.8	17534.5	12146.5	11616.7	7891.04	16696.3	-4.06291	-3.20989	-3.79782	-3.2313	-3.80795	-2.67105	-3.69021	-3.23677	1.09573	0.334742	0.45344
B8A6A3	zgc:110319	zgc:110319	NFU1 iron-sulfur cluster scaffold homolog, mitochondrial	28799.45	43936.5	25837.3	52870.8	9390.41	14127.5		-2.06601	-2.65063	-1.67589	-3.53824	-2.96773		-2.13085	-3.25299	-2.6529	0.0768033	-1.12214
A0A8M2BGY9;A0A8M2BH00;Q68EH8	flad1	flad1	Isoform of Q68EH8, FAD synthase;Isoform of Q68EH8, FAD synthase;FAD synthase	69117.96;58348.64;55610.26	28324.1	28260.2	31658.9	18358.3	22924.7	21276	-2.6994	-2.52132	-2.41576	-2.57107	-2.26934	-2.32135	-2.54549	-2.38725	1.27005	0.272919	0.158239
Q6P6E2;Q6PBZ2	wu:fa91f03;zgc:73182	rps26;rps26l	40S ribosomal protein S26	13021.38;13007.31	3.9769e+06	4387330	4.85649e+06	1934270	2.4866e+06	2.07906e+06	4.43407	4.75711	4.8454	4.14814	4.49179	4.28921	4.67886	4.30971	-2.30821	0.082194	-0.369146
A0A8M9QGJ8	ppp4r1l	ppp4r1l	Isoform of A0A8M9PYU3, serine/threonine-protein phosphatase 4 regulatory subunit 1-like isoform X1	72107.66	74934.8	79385.5	75221.9	41779.6	61687.4	45238.1	-1.2958	-1.03121	-1.16721	-1.3847	-0.841263	-1.23304	-1.16474	-1.153	0.0655805	0.950859	0.0117401
A0A8M3B0U6;Q7SXG8	sars2;SerRS2	sars2	Isoform of Q7SXG8, serine--tRNA ligase;serine--tRNA ligase	55930.37;57642.63	36972.9	36503.6	50142	18429.4	19603.5	17494.7	-2.31496	-2.15205	-1.75235	-2.56549	-2.49512	-2.60365	-2.07312	-2.55476	-2.83091	0.0473013	-0.481638
A0A8M1N789;A0A8M2BBU5	si:dkey-183c2.4	plxnb2a.3	Isoform of A0A8M2BBU5, uncharacterized protein LOC561237 precursor;uncharacterized protein LOC561237 isoform X1	63020.25;66612.32	47279.2	44099.2	53493.3	22199.5	29753.7	27204.2	-1.96023	-1.87933	-1.65901	-2.29698	-1.89317	-1.96674	-1.83286	-2.0523	-1.43088	0.225709	-0.219439
B8A569	ns:zf-e68	myhz1.3	Myosin, heavy polypeptide 1.3, skeletal muscle	222217.14	12164954	7821235	5.49588e+06	7600351	3.0397e+06	3.48899e+06	6.04708	5.59117	5.02384	6.12242	4.78155	5.03609	5.55403	5.31335	-0.475081	0.659507	-0.240676
Q5RKM9	zgc:66314	pygl	Alpha-1,4 glucan phosphorylase	111538.23	1.87764e+06	910386	1.46662e+06	464664	500656	522642	3.35134	2.48832	3.11798	2.09062	2.17951	2.29718	2.98588	2.1891	-3.01136	0.0394974	-0.796782
F1QQT7;Q803L9	zgc:55546;wu:fc17e11	ndfip1	NEDD4 family-interacting protein 1 isoform X1;Isoform of F1QQT7, NEDD4 family-interacting protein 1	24195.2;24211.16			9361.9						-4.17349
A0A8M2B8X8;A0A8M2B8Y4;A0A8M2B997;A0A8M9P5F2	usp19	usp19	Isoform of A0A8M2B997, ubiquitin carboxyl-terminal hydrolase 19 isoform X2;Isoform of A0A8M2B997, ubiquitin carboxyl-terminal hydrolase 19 isoform X3;ubiquitin carboxyl-terminal hydrolase 19 isoform X1;Isoform of A0A8M2B997, ubiquitin carboxyl-terminal hydrolase 19 isoform X4	165844.22;159502.88;165972.35;160579.54	1384.24	2630.33	7905.71	11876.3	16528	12585.4	-7.05427	-5.94677	-4.4174	-3.19942	-2.74133	-3.07882	-5.80615	-3.00652	3.60482	0.0226608	2.79963
A9JRX1	and2	and2	Actinodin2	56542.24	3.79161e+06	3.25015e+06	4.00394e+06	1.65017e+06	1.05497e+06	2088159	4.36523	4.32428	4.56691	3.91897	3.25482	4.29551	4.41881	3.8231	-1.90122	0.130056	-0.595704
A0A8M2BJN3;A0A8M2BJP1;A0A8M3B116;A0A8M3B3Y3;Q501S9	mtmr1a;mtmr1a;mtmr1a;mtmr1a;mtmr1	mtmr1a	Isoform of A0A8M3B3Y3, Phosphatidylinositol-3,5-bisphosphate 3-phosphatase;Isoform of A0A8M3B3Y3, Phosphatidylinositol-3,5-bisphosphate 3-phosphatase;Isoform of A0A8M3B3Y3, Phosphatidylinositol-3,5-bisphosphate 3-phosphatase;Phosphatidylinositol-3,5-bisphosphate 3-phosphatase;Isoform of A0A8M3B3Y3, Phosphatidylinositol-3,5-bisphosphate 3-phosphatase	79427.81;77101.49;78013.59;80339.91;78430.66	152584	180772	176257	117352	106085	126145	-0.269901	0.15601	0.0612393	0.105265	-0.0590843	0.24644	-0.0175507	0.0975405	0.735857	0.502638	0.115091
F1QW63	fut8a	fut8a	Alpha-(1,6)-fucosyltransferase	66822.94	42551.2	38730.5	36869.3	7841.12	8915.58	12685.2	-2.11223	-2.06662	-2.19595	-3.79837	-3.63184	-3.06743	-2.12493	-3.49921	-6.12429	0.00360101	-1.37428
B3DID0	im:7148063	faf2	FAS-associated factor 2	52453.21	136669	76778.4	116844	54358.4			-0.428816	-1.07939	-0.531855	-1.005
Q5U3N0	plekha8	plekha8	Pleckstrin homology domain-containing family A member 8	61454.39	8288.88				9187.08	8341.57	-4.47219				-3.58856	-3.67218
A0A8M1RHN5	atm	atm	non-specific serine/threonine protein kinase	348812.28	257007	447398	345171	198183	206553	193561	0.482302	1.4634	1.03088	0.861258	0.902202	0.864143	0.992193	0.875868	-0.409329	0.703268	-0.116325
Q6PHG2	hpx	hpx	Hemopexin	51026.67	20210.5	102042	138073	31251.1	12411.5	51788.8	-3.18633	-0.668994	-0.291007	-1.80359	-3.15457	-1.03793	-1.38211	-1.9987	-0.560867	0.604818	-0.616589
Q6PHI9	rab4a	rab4a	Ras-related protein Rab-4A	24002.23	794093	583419	809757	460571	535218	430988	2.1098	1.84637	2.26105	2.07785	2.27581	2.019	2.07241	2.12422	0.360004	0.737047	0.051812
A0A8M1N0M7	pir	pir	pirin	32336.07	95808.3	55420.4	69591.4	19905.3	12163.7	5058.47	-0.941283	-1.54967	-1.27946	-2.45435	-3.18365	-4.3938	-1.2568	-3.34393	-3.52361	0.0243706	-2.08713
Q6NX08	wdr12	wdr12	Ribosome biogenesis protein wdr12	47281.25	287030	361683	398514	250945	264604	322833	0.641694	1.15657	1.23819	1.2018	1.25952	1.60214	1.01215	1.35449	1.52374	0.202247	0.342336
A0A0R4IWI1;A0A0R4IWI1-2;A0A0R4IWI1-3;A0A8M3AGT4;A0A8M3B0H5;A0A8M6Z2R8;A0A8M6Z496	ebf1a	ebf1a	Transcription factor COE1-A;Isoform of A0A0R4IWI1, Isoform 2 of Transcription factor COE1-A;Isoform of A0A0R4IWI1, Isoform 3 of Transcription factor COE1-A;Isoform of A0A0R4IWI1, transcription factor COE1 isoform X1;Isoform of A0A0R4IWI1, transcription factor COE1 isoform X3;Isoform of A0A0R4IWI1, transcription factor COE1 isoform X2;Isoform of A0A0R4IWI1, transcription factor COE1 isoform X4	64370.98;64370.98-2;64370.98-3;65944.37;65742.2;65845.24;65643.07		10702.8	12337.7	9412.39	3837.49	7760.37		-3.9221	-3.77529	-3.53487	-4.848	-3.77638	-3.8487	-4.05308	-0.390186	0.722454	-0.204386
A0A8M2BEY8	tra2b	tra2b	Isoform of Q7ZUG9, transformer-2 protein homolog beta isoform X1	20534.65	109062	33623.2	71092.2	19530.4	23671.2	22710.7	-0.754362	-2.27063	-1.24868	-2.48178	-2.2231	-2.2272	-1.42456	-2.31069	-1.94936	0.123047	-0.886139
Q802D3	xpo4	xpo4	Exportin-4	129226.95	53852.9	71409.2	31461.9	13215.5	8755.92	17854.8	-1.77241	-1.18398	-2.42476	-3.04527	-3.65791	-2.57426	-1.79372	-3.09248	-2.72701	0.0526047	-1.29877
E7F8M1	crybb1l1	crybb1l1	Crystallin, beta B1,-like 1	25568.1	7595299	2.49523e+06	5682981	2.0609e+06	2.09437e+06	2.06111e+06	5.36753	3.94294	5.07214	4.23963	4.24413	4.2767	4.7942	4.25349	-1.24519	0.281027	-0.540716
A0A8M3AYI7	utp20	utp20	small subunit processome component 20 homolog	316679.22	192969	178855	180080	111147	144361	151646	0.0688622	0.140633	0.0922037	0.0268894	0.385367	0.512056	0.100566	0.308104	1.4136	0.230366	0.207538
B3DIZ3	zgc:171967	ganaba	Isoform of A0A8M3BA22, Zgc:171967	104129.99		1335.08	2365.33	8628.22	5862.02	3843.22		-6.92509	-6.15825	-3.66037	-4.23677	-4.79019	-6.54167	-4.22911	4.54416	0.019959	2.31256
A0A8M1P2I3;A0A8M1P3J1;A0A8M2B1S6;A0A8M3B637	tjp2a	tjp2a	Isoform of A0A8M3B637, tight junction protein ZO-2 isoform 2;Isoform of A0A8M3B637, tight junction protein ZO-2 isoform 1;Isoform of A0A8M3B637, tight junction protein ZO-2 isoform X2;tight junction protein ZO-2 isoform X1	135593.6;138376.92;138746.51;145174.86	192311	107833	153488	101328	50479.6	54146.9	0.0639348	-0.589355	-0.138313	-0.106533	-1.13054	-0.973696	-0.221244	-0.736923	-1.38474	0.238362	-0.515679
Q66I20	zgc:92072	serpinf1	Serpin peptidase inhibitor, clade F (alpha-2 antiplasmin, pigment epithelium-derived factor), member 1	44953.63	277702	207391	197447	151905	170123	70032.4	0.594034	0.354196	0.225027	0.477593	0.622264	-0.602551	0.391086	0.165769	-0.561522	0.604412	-0.225317
Q9PTP1	pcna	pcna	Proliferating cell nuclear antigen	28610.71	2.01356e+06	1.57116e+06	1.90494e+06	989623	1.21944e+06	956259	3.45217	3.2756	3.49524	3.18131	3.46383	3.16876	3.40767	3.2713	-1.16104	0.310192	-0.136371
A1A5V7	tmem41b	tmem41b	Transmembrane protein 41B	31494.19	134656	175089	180716	39050.4	48871.5	34401.2	-0.45023	0.10993	0.0972877	-1.48216	-1.17725	-1.62811	-0.0810043	-1.42917	-5.9271	0.00406026	-1.34817
A8E5L0;Q7T306	wu:fb55e09;ckm3	ckmb	creatine kinase;Isoform of A8E5L0, creatine kinase	42841.66;42851.7	84115208	56927876	59828956	22734850	24349360	25729704	8.83672	8.45483	8.46826	7.70319	7.78343	7.91864	8.5866	7.80175	-5.60514	0.0049756	-0.78485
Q561X3	med4	med4	Mediator of RNA polymerase II transcription subunit 4	28052.53	60668	61702.3	85844	34704.9	42666.5	36524.8	-1.6005	-1.39476	-0.976648	-1.65236	-1.37313	-1.5417	-1.32397	-1.5224	-0.988744	0.378761	-0.198429
A0A8M1PBP9;A0A8M9P5S7	stub1	stub1	Isoform of A0A8M9P5S7, RING-type E3 ubiquitin transferase;RING-type E3 ubiquitin transferase	33373.74;33799.27		14115.1	14994.8	12075.4	11879.4	11616.1		-3.52285	-3.4939	-3.17543	-3.21778	-3.19445	-3.50837	-3.19589	16.3269	0.000499944	0.312485
A0A0G2KYR2;A0A8M2BDV3	si: ch211-223l2.4	lsp1b	Lymphocyte-specific protein 1 b;Isoform of A0A0G2KYR2, caldesmon, smooth muscle-like isoform X2	56997.95;55633.65	4110.65	5443.5	4939.19	4095.1	3051.94	3043.45	-5.484	-4.89748	-5.09602	-4.73553	-5.17844	-5.1268	-5.15917	-5.01359	0.656202	0.547525	0.145575
A0A8M2BAS2;A0A8M2BAX4	eef1da	eef1da	Isoform of A0A8M6Z1P2, elongation factor-1, delta, a isoform X5;Isoform of A0A8M6Z1P2, elongation factor-1, delta, a isoform X6	32484.34;30079.58	2815463	1.87984e+06	2708192	823488	690990	824806	3.93579	3.53438	4.00282	2.91617	2.64435	2.95541	3.82433	2.83865	-5.60213	0.00498529	-0.985686
Q32PM7	KATNAL2	katnal2	Katanin p60 ATPase-containing subunit A-like 2	54823.59	2.23413e+06	873688	1.37599e+06	605440	689615	439040	3.60213	2.42896	3.02596	2.47241	2.64148	2.04571	3.01902	2.38653	-1.65456	0.173357	-0.632486
A0A8M2B8V8;Q6PC03	mrgbp;c20orf20	mrgbp	Isoform of Q6PC03, MRG/MORF4L-binding protein isoform X1;C20orf20 homolog (H. sapiens)	19978.27;22680.14	90408.5	87076.5	113787	92951.9	96354.3	96059.2	-1.02497	-0.897803	-0.570105	-0.231016	-0.19789	-0.14665	-0.830961	-0.191852	4.6413	0.00972454	0.639109
Q5BLH5	zgc:113590	capn2a	Calpain 2, (M/II) large subunit A	78343.31	558077	405648	570798	185386	346649	200843	1.60096	1.32207	1.75654	0.764955	1.64916	0.917424	1.55986	1.11051	-1.49263	0.20982	-0.449343
Q6TEN1	rap1b	rap1b	Ras-related protein Rap-1b	20827.78	4.72671e+06	5048614	6254684	3.38792e+06	3396930	3.60731e+06	4.68326	4.95966	5.21043	4.95676	4.94185	5.0842	4.95111	4.99427	0.271754	0.799261	0.0431546
B0R1E9	si:dkey-8m7.1	mgst1.2	glutathione transferase	17313.45	359324	254360	204949	164436	157592	266525	0.96578	0.648715	0.278827	0.591955	0.511882	1.32563	0.631107	0.809821	0.547751	0.612993	0.178714
Q0P4C2	ptgdsl	ptgdsb.2	Zgc:153154	20645.03	1.4423e+06	1.95499e+06	1.65715e+06	1209538	1874935	1.32742e+06	2.9708	3.59093	3.29419	3.47081	4.08446	3.6419	3.28531	3.73239	1.74698	0.155563	0.447085
A0A8M1RTG2	si:rp71-36a1.3	si:rp71-36a1.3	uncharacterized protein si:rp71-36a1.3	42941.89	9981.16	11768.8	17553	9350.09	15087.9	4135.61	-4.20415	-3.78512	-3.26664	-3.54445	-2.87285	-4.6844	-3.75197	-3.70057	0.0865112	0.935218	0.0514061
A1A5V5	f2rl1	f2rl1	Coagulation factor II (Thrombin) receptor-like 1	42888.55	113421		218048	181143	143249		-0.697814		0.368207	0.731556	0.374216
Q7SXA1	atp6v0e1	rpl26	60S ribosomal protein L26	17341.34	7419394	7116583	7.59922e+06	5628683	5921133	5587713	5.33372	5.45495	5.49134	5.68915	5.74349	5.71554	5.42667	5.71606	5.76887	0.00448166	0.289387
Q6IQU9	hm:zeh0438	cox5ba	Zgc:86599	13643.79	2.92564e+06	1.23764e+06	1.26171e+06	331353	288876	333041	3.99118	2.93136	2.90087	1.60279	1.38614	1.64705	3.27447	1.54533	-4.70622	0.00926556	-1.72914
A0A8M1PHE0;A0A8M2BI02	pdhx	pdhx	Dihydrolipoamide acetyltransferase component of pyruvate dehydrogenase complex;Isoform of A0A8M1PHE0, Dihydrolipoamide acetyltransferase component of pyruvate dehydrogenase complex	52369.03;51774.33	639755	511206	611071	288456	295762	271055	1.79801	1.65575	1.8549	1.40278	1.42012	1.34994	1.76955	1.39095	-6.02159	0.00383175	-0.378606
Q9I9E8	e4tf	gabpa	E4tf1-60 transcription factor	51044.9	293789	337150	336695	191162	155309	152620	0.675275	1.05523	0.995007	0.809221	0.490829	0.521301	0.908504	0.607117	-1.93779	0.124694	-0.301387
Q6NZV1	zgc:77318	pdpk1b	3-phosphoinositide-dependent protein kinase 1	61490.27	93323.7	53226.8	42932.2	11429.6	25950.1	14043.4	-0.97919	-1.60793	-1.9763	-3.25473	-2.0905	-2.92068	-1.52114	-2.7553	-2.72895	0.0524995	-1.23416
A0A8M3BCF0;B0UY57	rif1;fc38c03	rif1	Isoform of B0UY57, telomere-associated protein RIF1 isoform X2;Replication timing regulatory factor 1	261796.11;261925.23	39979.9	63595	81422.4	58054.7	31857.5	59879.2	-2.20216	-1.35117	-1.05294	-0.910088	-1.7946	-0.828519	-1.53542	-1.17774	0.772789	0.482774	0.357687
A0A8M9QPN0	LOC110440214	LOC110440214	nuclear cap-binding protein subunit 1-like	24541.17	337384	420784	448560	378253	294365	270081	0.874886	1.37492	1.40886	1.79378	1.4133	1.34475	1.21956	1.51727	1.34085	0.251051	0.297717
Q6IQA7	H13	hm13	Isoform of A0A8M2B8N4, Hm13 protein	40262.98	616914	807818	1.00674e+06	951570	883479	785924	1.74556	2.31587	2.57518	3.12474	2.99888	2.88574	2.21221	3.00312	3.10686	0.035981	0.790916
A0A8M9QKV2;A0A8N7UVP6	itga1	itga1	integrin alpha-1 isoform X1;Isoform of A0A8M9QKV2, integrin alpha-1 isoform X1	132266.54;132225.48	989225	1.21026e+06	1.13848e+06	1.16638e+06	880059	915807	2.42679	2.89908	2.7526	3.41839	2.99329	3.1064	2.69282	3.17269	2.5419	0.0638521	0.479868
A0A8M1Q7X2	ppp2r5ca	ppp2r5ca	Serine/threonine protein phosphatase 2A regulatory subunit	56207.94	328407	299226	321618	220698	221416	209484	0.83598	0.883079	0.92891	1.0165	1.00245	0.978197	0.882656	0.999047	4.00435	0.0160718	0.116391
A0A8M9P2X9;A0A8M9PC71;A0A8M9PPW4;A0A8M9PT98	palld	palld	Isoform of A0A8M9PT98, palladin isoform X3;Isoform of A0A8M9PT98, palladin isoform X4;Isoform of A0A8M9PT98, palladin isoform X2;palladin isoform X1	150580.07;146829.88;150710.14;151925.38	354519	349482	402190	252080	302144	306984	0.946356	1.10706	1.25144	1.20831	1.45092	1.52952	1.10162	1.39625	2.25251	0.0874023	0.294632
A0A8M3AZL2	slc25a51b	slc25a51b	solute carrier family 25 member 51-like	33362.89	50897.1	37456.1	27756.3		10641.8		-1.85385	-2.11489	-2.60555		-3.37649
A0A8M2BDJ2;A0A8M9Q752;A0A8M9QGB1;A0A8M9QGB4	cadpsb	cadpsb	Isoform of A0A8M2BDP0, calcium-dependent secretion activator 1 isoform X4;Isoform of A0A8M2BDP0, calcium-dependent secretion activator 1 isoform X12;Isoform of A0A8M2BDP0, calcium-dependent secretion activator 1 isoform X7;Isoform of A0A8M2BDP0, calcium-dependent secretion activator 1 isoform X13	151917.93;151580.55;150685.66;150348.28	3.093e+06	2566704	3.20251e+06	2203594	1.82868e+06	1.8751e+06	4.07143	3.98369	4.24469	4.33621	4.04842	4.14025	4.09994	4.17496	0.655913	0.547693	0.0750252
A0A8M1RLN8	ncana	ncana	neurocan core protein	123328.7	73009.4	63726.1	91872.8	30320.1	34493.9	36131.8	-1.33335	-1.3482	-0.878728	-1.84723	-1.6799	-1.55731	-1.18676	-1.69481	-2.89491	0.0443439	-0.508051
A0A8M1NIF9	tspan7b	tspan7b	Tetraspanin	27469.23	410961	458979	450170	486216	419719	524829	1.1595	1.50027	1.41403	2.15602	1.92511	2.3032	1.35793	2.12811	5.12643	0.00685547	0.77018
A0A8M2BDJ6	dctn2	dctn2	Isoform of Q7T3H1, dynactin subunit 2 isoform X1	44324.64	931525	799590	937991	413282	401231	339177	2.34009	2.3011	2.47314	1.92155	1.86012	1.67339	2.37144	1.81836	-6.07815	0.00370249	-0.553085
A2BGB4	si:ch211-139a5.3	pafah1b2	Platelet-activating factor acetylhydrolase 1b, catalytic subunit 2	25498.02	396500	223305	399181	185732	175903	189666	1.10782	0.460856	1.2406	0.767646	0.670472	0.834818	0.936426	0.757645	-0.728129	0.506871	-0.17878
A0A8M1P488;A0A8M9PW18	LOC100332446	LOC100332446	uncharacterized protein LOC100332446 precursor;Isoform of A0A8M1P488, uncharacterized protein LOC100332446 isoform X1	24224;22602.24		30142.7	19359.9	31643.8	14023.8	19813.3		-2.42828	-3.12529	-1.78558	-2.97836	-2.42411	-2.77679	-2.39602	0.739109	0.513418	0.380771
Q6TGV5	PSMD10	psmd10	26S proteasome non-ATPase regulatory subunit 10	24417.65	19973.4	6846.59	22800.9	6164.7	8835.69	13419.6	-3.20336	-4.56663	-2.88928	-4.1454	-3.64482	-2.98623	-3.55309	-3.59215	-0.0635631	0.952368	-0.0390643
Q568R2	fb57e05	atg16l1	ATG16 autophagy related 16-like 1 (S. cerevisiae)	38026.42	10022.4	12564.8	14927.9	12654.4	11768.9	14509.5	-4.1982	-3.6907	-3.50035	-3.10787	-3.23126	-2.87358	-3.79642	-3.0709	3.1112	0.0358301	0.725515
Q7SYJ9	spag7	spag7	Sperm-associated antigen 7 homolog	26263.47	179144	278316	273179	151318	127211	120799	-0.038385	0.778568	0.693407	0.472014	0.202917	0.18396	0.477863	0.286297	-0.695409	0.525084	-0.191566
A0A8M1PAF5;Q98SV1	selenop;sepp1a	selenop;sepp1a	selenoprotein Pa precursor;Selenoprotein Pa	41998.93;41967.78	115087	179667	155166	121451	135457	134038	-0.676778	0.147167	-0.122622	0.154806	0.293527	0.333991	-0.217411	0.260774	1.92411	0.126671	0.478185
A9JR90	bat5l	abhd16a	Phosphatidylserine lipase ABHD16A	61712.82	188823	105305	153608	45011.5	53958.1	51197.7	0.0375281	-0.62359	-0.13718	-1.27721	-1.0344	-1.0545	-0.241081	-1.12203	-4.14479	0.0143207	-0.880953
A0A8M1P910;A0A8M2BBE9	wipi2	wipi2	WD repeat domain phosphoinositide-interacting protein 2;Isoform of A0A8M1P910, WD repeat domain phosphoinositide-interacting protein 2	46793.25;46607.04	88352.6	285014		39720.5		38211	-1.05816	0.812872		-1.45762		-1.47659
Q803Q5	sb:eu471	dvl2	Dishevelled, dsh homolog 2 (Drosophila)	81826.25	65639.6	53745.1	62741.8	46261.2	51741.9	52149.3	-1.48687	-1.59395	-1.42894	-1.2377	-1.0949	-1.02793	-1.50325	-1.12018	4.87968	0.00816252	0.383077
A0A8M2BBI1	ubfd1	ubfd1	ubiquitin domain-containing protein UBFD1 isoform X1	32018.63	225778	139992	192768	130334	115085	116267	0.295396	-0.212815	0.190427	0.256642	0.0583876	0.12879	0.0910027	0.14794	0.344211	0.748022	0.0569371
Q7SXK1	METAP2	metap2b	Methionine aminopeptidase 2	53181.18	592235	487369	659879	335401	383986	322474	1.68666	1.58686	1.96576	1.62031	1.79674	1.60054	1.74643	1.67253	-0.571033	0.598529	-0.0738975
A0A8M2BEI8;Q7T2B5	ahcyl1;wu:fj66f02	ahcyl1	Isoform of Q7T2B5, Adenosylhomocysteinase;Adenosylhomocysteinase	55696.47;56775.81	3288.82	162588		110308	152498		-5.80579	0.00305927		0.0159639	0.464475
Q7T385	atp6v1c1a	atp6v1c1a	V-type proton ATPase subunit C 1-A	44314.86	4094648	2.92581e+06	3.62424e+06	1.57105e+06	1.38522e+06	1.58334e+06	4.47616	4.17261	4.42317	3.84809	3.64774	3.89625	4.35731	3.79736	-4.64169	0.00972173	-0.559955
Q6DGY4	zgc:92720	cryba1b	Crystallin, beta A1b	23276.38	10197769	7.85405e+06	8764232	6.6532e+06	6.34947e+06	5544949	5.7926	5.59721	5.69712	5.9304	5.84425	5.70446	5.69564	5.82637	1.50785	0.206079	0.130727
A0A8M6YX05;A0A8M9Q0E6;Q6DRG7	ppp1r12a	ppp1r12a	Isoform of Q6DRG7, Protein phosphatase 1 regulatory subunit;Isoform of Q6DRG7, Protein phosphatase 1 regulatory subunit;Protein phosphatase 1 regulatory subunit 12A	120719.6;112110.02;117321.63	266251	322371	329288	241372	210412	247041	0.533279	0.990563	0.962913	1.14569	0.928908	1.2161	0.828918	1.0969	1.56335	0.19301	0.267981
A0A8M6Z0Z7;A0A8M6Z1L1;A0A8M6Z367;A0A8M6Z8L4;A0A8M6Z906;A0A8M6Z908;A0A8M9Q6Z2	zgc:112265	itih3b.2	Isoform of A0A8M6Z906, inter-alpha-trypsin inhibitor heavy chain H4 isoform X2;Isoform of A0A8M6Z906, inter-alpha-trypsin inhibitor heavy chain H4 isoform X4;Isoform of A0A8M6Z906, inter-alpha-trypsin inhibitor heavy chain H4 isoform X5;Isoform of A0A8M6Z906, inter-alpha-trypsin inhibitor heavy chain H4 isoform X3;inter-alpha-trypsin inhibitor heavy chain H4 isoform X1;Isoform of A0A8M6Z906, inter-alpha-trypsin inhibitor heavy chain H4 isoform X6;Isoform of A0A8M6Z906, inter-alpha-trypsin inhibitor heavy chain H4 isoform X8	102884.04;102736.87;102275.39;102986.17;103594.83;102128.21;101693.68	2.51495e+06	2.56272e+06	2.63424e+06	1.26871e+06	2.09127e+06	1.70545e+06	3.77295	3.98145	3.96288	3.53972	4.242	4.00344	3.90576	3.92838	0.104421	0.921862	0.0226249
Q6TH15	eif3d	eif3d	Eukaryotic translation initiation factor 3 subunit D	64089.9	1.90394e+06	1.12645e+06	1.17295e+06	620457	551521	523535	3.37141	2.79556	2.79564	2.50776	2.3191	2.29964	2.98754	2.3755	-3.01363	0.0394092	-0.612036
A0A8M1NT19	gcat	gcat	2-amino-3-ketobutyrate coenzyme A ligase, mitochondrial	46453.35	1.53384e+06	1.14759e+06	1.15043e+06	583924	600771	522858	3.05957	2.82238	2.76766	2.42021	2.4425	2.29777	2.88321	2.38683	-4.95146	0.00775314	-0.496378
Q1ECX6	si:dkey-189j19.2	ugt8	2-hydroxyacylsphingosine 1-beta-galactosyltransferase precursor	61085.7	3787.76		1716.93				-5.60202		-6.62046
Q6NWH2	marcksl1b	marcksl1b	MARCKS-related protein 1-B	20978.87	15533766	21881202	27163828	23063242	21902870	22190202	6.39976	7.07539	7.32911	7.72388	7.63067	7.70513	6.93475	7.68656	2.69659	0.0542857	0.751808
A0A8M1N1D8;Q6DEL2	clptm1	clptm1	Isoform of Q6DEL2, cleft lip and palate transmembrane protein 1 homolog;Putative lipid scramblase CLPTM1	72899.01;72898.02	710459	901805	857167	791455	795578	873188	1.94925	2.47466	2.34314	2.85893	2.84769	3.03765	2.25568	2.91476	3.8902	0.0176876	0.659077
A0A8M1PVC0	gadd45gip1	gadd45gip1	Growth arrest and DNA damage-inducible proteins-interacting protein 1	27964.27	114122	121055	122975	52729.2	38103.3	14444.1	-0.688933	-0.422498	-0.458077	-1.0489	-1.53632	-2.8801	-0.52317	-1.82177	-2.34455	0.0789847	-1.2986
B8A446	abca1	abca1a	ATP-binding cassette sub-family A member 1	254369.43	95233.5	66969.6	73999.2	91429.4	77001.7	92799.6	-0.949965	-1.27658	-1.19086	-0.254844	-0.521349	-0.196456	-1.13913	-0.324216	5.82708	0.00432067	0.814918
Q08BB1	gfm1	gfm1	Elongation factor G, mitochondrial	82749.12	226333	155624	286561	70371.1	72156.7	53030.6	0.29894	-0.0600939	0.762403	-0.632519	-0.615106	-1.00375	0.33375	-0.750458	-4.01993	0.0158653	-1.08421
Q08BP6	stumpy	col19a1	Isoform of A0A8M9Q1B4, Zgc:153049	32786.94	142356	112117	121284	60236.2	33327.3	68612.5	-0.370001	-0.533159	-0.478043	-0.856871	-1.72953	-0.632103	-0.460401	-1.07284	-1.81134	0.144322	-0.612435
F1QSP4;Q6P041	CHUNP6904;zgc:77708	atp6v0cb;atp6v0ca	V-type proton ATPase proteolipid subunit	15693.8;15498.62	179646	66993.8	98215.8	30396.7	46964.7	41536.8	-0.0343466	-1.27606	-0.78241	-1.84359	-1.23466	-1.35618	-0.697606	-1.47814	-1.92212	0.126962	-0.780539
Q0D273	si:dkey-77n11.3	gabpb2b	GA-binding protein subunit beta-2	45896.38	38114.3	51673.4	41051.7				-2.2711	-1.65067	-2.04092
A0A8M6YV80	cyp2aa4	cyp2aa4	cytochrome P450, family 2, subfamily AA, polypeptide 4 isoform X2	57537.43	18633	980.614	5255.38	2508.1	2080.97	2761.62	-3.30358	-7.37026	-5.0065	-5.44284	-5.73091	-5.26699	-5.22678	-5.48024	-0.213565	0.84133	-0.253466
A0A8M2BJU3;A0A8M3AWA2;A0A8M3B2X0;A0A8M3B5V7;A0A8M3BCM9;A0A8M9PRZ6;Q6PGZ3	traf3ip1	traf3ip1	Isoform of Q6PGZ3, TRAF3-interacting protein 1 isoform X5;Isoform of Q6PGZ3, TRAF3-interacting protein 1 isoform X2;Isoform of Q6PGZ3, TRAF3-interacting protein 1 isoform X4;Isoform of Q6PGZ3, TRAF3-interacting protein 1 isoform X3;Isoform of Q6PGZ3, TRAF3-interacting protein 1 isoform X1;Isoform of Q6PGZ3, TRAF3-interacting protein 1 isoform X6;TRAF3-interacting protein 1	71933.19;73502.83;72705.95;72842.24;73589.91;71272.59;72010.23		5713.19	4852.48			4113.72		-4.82772	-5.12157			-4.69206
Q568K0	sb:eu826	hrasa	GTPase HRas	21455.32	1.56694e+06	1.05215e+06	1.43639e+06	607819	650975	614852	3.09037	2.69711	3.08794	2.47807	2.55829	2.53159	2.95847	2.52265	-3.28194	0.0304453	-0.435823
A0A8M3B696;A0A8M6YVY3;A0A8M6YXU3	kmt2d	kmt2d	[histone H3]-lysine(4) N-methyltransferase;Isoform of A0A8M3B696, [histone H3]-lysine(4) N-methyltransferase;Isoform of A0A8M3B696, [histone H3]-lysine(4) N-methyltransferase	540850.16;540751.02;539122.24	5162.11	9639.47	15578.7	9877.62	12069.3	15144.8	-5.1554	-4.07306	-3.43879	-3.46527	-3.1949	-2.81176	-4.22242	-3.15731	1.98789	0.117735	1.06511
Q6DRK2	wu:fi15a06	sf3a3	Splicesome-associated factor 61	58663.89	740659	772990	776957	378611	348135	466745	2.0093	2.25229	2.2014	1.79514	1.65533	2.13399	2.15433	1.86149	-1.82788	0.141576	-0.292842
Q6DGJ3	timm13	timm13	Mitochondrial import inner membrane translocase subunit Tim13	10621.11	1585722	2628253	2.13761e+06	1.94447e+06	1.78597e+06	2.03086e+06	3.10756	4.01787	3.66149	4.15573	4.01432	4.25538	3.59564	4.14181	1.99393	0.116925	0.546169
Q6PHE8	ccdc124	ccdc124	Coiled-coil domain-containing protein 124	25187.48	184640	286652	353250	129399	89340.8	104810	0.00521334	0.821143	1.06425	0.246255	-0.30692	-0.0208675	0.630203	-0.0271775	-1.8368	0.140117	-0.65738
A0A8M1P8V4;A0A8M9QIV4	nrap	nrap	Isoform of A0A8M9QIV4, nebulin-related-anchoring protein;nebulin-related-anchoring protein isoform X1	211756.74;211884.87	627000	288196	393370	107047	91430.9	156994	1.76896	0.828891	1.21945	-0.0273262	-0.273558	0.562064	1.27243	0.08706	-3.2166	0.0323851	-1.18537
A0A8M2B3L7;A0A8M3AH53;A0A8M3AIB4;A0A8M3AIB8;A0A8M3APL5;A0A8M3ASI0;A0A8M3B0S9;A0A8M3B0T4;A0A8N7UZE9;Q9W7R3	tenm4	tenm4	Isoform of Q9W7R3, teneurin-4 isoform X4;Isoform of Q9W7R3, teneurin-4 isoform X6;Isoform of Q9W7R3, teneurin-4 isoform X2;Isoform of Q9W7R3, teneurin-4 isoform X8;Isoform of Q9W7R3, teneurin-4 isoform X5;Isoform of Q9W7R3, teneurin-4 isoform X3;Isoform of Q9W7R3, teneurin-4 isoform X1;Isoform of Q9W7R3, teneurin-4 isoform X7;Isoform of Q9W7R3, teneurin-4;Teneurin-4	314292.93;310548.78;314393.13;309594.72;311603.04;314528.2;315347.19;308155.51;313338.87;313506.01	20245.2	23643	17651.1	18542.2	16741.4	13709.6	-3.18385	-2.77867	-3.25861	-2.55669	-2.72282	-2.95538	-3.07371	-2.74496	1.74243	0.156393	0.328746
Q6P5J7	clica	clic3	Chloride intracellular channel 3	27172.53	127203	122446	115926	75344.9	90917.8	79391.5	-0.53237	-0.406012	-0.54323	-0.533992	-0.281677	-0.42159	-0.49387	-0.41242	0.955542	0.393415	0.0814507
Q5U398	im:7140733	ube3a	Ubiquitin-protein ligase E3A	97541.46	740143	365441	694772	228137	258929	236830	2.0083	1.17148	2.0401	1.06433	1.22825	1.15521	1.73996	1.14926	-2.04881	0.109838	-0.590699
Q7ZV77	wu:fe05d10	psma4	Proteasome subunit alpha type	29332.65	6333563	7418769	7.1016e+06	6.77928e+06	6611302	5405336	5.10544	5.51495	5.39363	5.95749	5.90255	5.66767	5.33801	5.84257	3.35276	0.0284958	0.50456
A0A8M1RTK8;A0A8M9P6A2	mss51;LOC103908684	LOC103908684;mss51	MYND-type domain-containing protein	43399.67;49174.13	4068.25						-5.49895
Q68SP3	stat5.1	stat5a	Signal transducer and activator of transcription	89582.92	509867	457596	477016	251669	310400	331710	1.47062	1.49592	1.4976	1.20595	1.48982	1.64128	1.48804	1.44568	-0.33125	0.757083	-0.0423627
A0A8M1N5C3	kif3a	kif3a	Kinesin-like protein	80154.87	74306.4	100275	107828	87290.2	98741.9	98018.1	-1.30795	-0.694203	-0.647702	-0.321682	-0.162577	-0.117526	-0.883284	-0.200595	3.08095	0.0368974	0.682689
Q90ZC5	wu:fa03h10	aip	peptidylprolyl isomerase	38333.99	202900	76336.1	126443	28590.5	52422.1	24436.5	0.141261	-1.08772	-0.417945	-1.93197	-1.07606	-2.12154	-0.454802	-1.70986	-2.61911	0.0588543	-1.25505
Q5BLF0	nmd3	nmd3	60S ribosomal export protein NMD3	57731.34	19207.9	31070.6	21480.4	23673.7	11911.8	12490.5	-3.25974	-2.38454	-2.97534	-2.20422	-3.21385	-3.08975	-2.87321	-2.83594	0.0910651	0.931819	0.0372689
A0A8M1PYY4;A0A8M9PUD5	zfhx2	zfhx2	zinc finger homeobox protein 4 isoform X1;Isoform of A0A8M1PYY4, zinc finger homeobox protein 4 isoform X2	166845.2;165057.29	28400.3	57209.9	57946	28258.6	28129	18485	-2.69553	-1.50382	-1.54366	-1.94881	-1.97418	-2.52422	-1.91434	-2.14907	-0.541472	0.616932	-0.234736
Q6J2R6	dfna5	gsdmeb	Deafness, autosomal dominant 5	51207.19	16809.7	18139.2	18798	16060.3	14173.4	18065.9	-3.45214	-3.16098	-3.16778	-2.764	-2.96306	-2.5573	-3.2603	-2.76145	3.29462	0.0300848	0.498847
A0A8M1P3F9	dhx9	dhx9	RNA helicase	139863.64	4224900	3.0195e+06	3.96878e+06	1.65974e+06	1.85615e+06	1.58743e+06	4.52134	4.21808	4.55419	3.92731	4.06993	3.89997	4.4312	3.96574	-3.9031	0.0174955	-0.465463
A0A8M3AHB8;A0A8M3AHC4;A0A8M3AIG6;A0A8M3AIH0;A0A8M3APR9;A0A8M3APS6;A0A8M3ASP1;A0A8M3B104;A0A8M3B110;A0A8M6Z2V9;A0A8M6Z4D6;A0A8M6Z9M1;A0A8M6ZA05;Q6AXI5	picalmb;picalmb;picalmb;picalmb;picalmb;picalmb;picalmb;picalmb;picalmb;picalmb;picalmb;picalmb;picalmb;picalml	picalmb	Isoform of A0A8M6Z9M1, phosphatidylinositol binding clathrin assembly protein b isoform X4;Isoform of A0A8M6Z9M1, phosphatidylinositol binding clathrin assembly protein b isoform X11;Isoform of A0A8M6Z9M1, phosphatidylinositol binding clathrin assembly protein b isoform X8;Isoform of A0A8M6Z9M1, phosphatidylinositol binding clathrin assembly protein b isoform X13;Isoform of A0A8M6Z9M1, phosphatidylinositol binding clathrin assembly protein b isoform X2;Isoform of A0A8M6Z9M1, phosphatidylinositol binding clathrin assembly protein b isoform X10;Isoform of A0A8M6Z9M1, phosphatidylinositol binding clathrin assembly protein b isoform X9;Isoform of A0A8M6Z9M1, phosphatidylinositol binding clathrin assembly protein b isoform X7;Isoform of A0A8M6Z9M1, phosphatidylinositol binding clathrin assembly protein b isoform X12;Isoform of A0A8M6Z9M1, phosphatidylinositol binding clathrin assembly protein b isoform X3;Isoform of A0A8M6Z9M1, phosphatidylinositol binding clathrin assembly protein b isoform X5;phosphatidylinositol binding clathrin assembly protein b isoform X1;Isoform of A0A8M6Z9M1, phosphatidylinositol binding clathrin assembly protein b isoform X6;Isoform of A0A8M6Z9M1, Phosphatidylinositol binding clathrin assembly protein, like	79107.55;67843.22;76445.64;72627.41;79558.11;71083.82;73206.09;76318.56;67264.54;79235.68;77141.51;79686.24;76446.69;64719.81	4594.54		2925.86	3398.4	2679.47	2079.21	-5.32344		-5.85143	-5.00457	-5.36622	-5.67646	-5.58744	-5.34909	0.747994	0.508761	0.238352
A0A8M2BE38;Q5PR57	dhodh;wu:fc29a01	dhodh	Isoform of Q5PR57, Dihydroorotate dehydrogenase (quinone), mitochondrial;Dihydroorotate dehydrogenase (quinone), mitochondrial	43812.38;43857.38	300715	111391	188684	59255	91760	69475.4	0.708892	-0.542521	0.159532	-0.880565	-0.268374	-0.614073	0.108634	-0.587671	-1.72702	0.159237	-0.696305
A0A8M6Z3T1;B8JIB1;Q4QRK0	metap1;fc84e12;metap1	metap1	Isoform of Q4QRK0, Methionine aminopeptidase;Isoform of Q4QRK0, Methionine aminopeptidase;Methionine aminopeptidase 1	44291.4;45392.46;43566.54	414964	334506	340762	171691	143546	185412	1.17348	1.04387	1.01233	0.65424	0.377199	0.802088	1.07656	0.611176	-3.47465	0.0254756	-0.465384
A0A8M6Z4U4	LOC100536698	bcam	basal cell adhesion molecule-like	41271.81	93165.8	17790.3	21731.1				-0.981634	-3.189	-2.95861
A0A8M1NFT2;A0A8M3ANG9;A0A8M3AZ12;A0A8M3B6K8;A8DZI0;B3DIY0;Q1LV60	rc3h1b;rc3h1b;rc3h1b;rc3h1b;si:dkey-60b12.1;rc3h1;rc3h1	rc3h1b;rc3h1a	RING-type E3 ubiquitin transferase;Isoform of A0A8M1NFT2, RING-type E3 ubiquitin transferase;Isoform of A0A8M1NFT2, RING-type E3 ubiquitin transferase;Isoform of A0A8M1NFT2, RING-type E3 ubiquitin transferase;Isoform of A0A8M1NFT2, RING-type E3 ubiquitin transferase;RING-type E3 ubiquitin transferase;Isoform of B3DIY0, RING-type E3 ubiquitin transferase	122613.64;120115.77;120196.83;121031.83;120960.76;120125.73;120125.73	32500.1	24325.5	25202.6	18503.3	20336	16254.4	-2.50099	-2.73762	-2.74479	-2.55972	-2.4422	-2.70975	-2.66113	-2.57056	0.813083	0.461795	0.090578
D0EVW9;F1QX74	nlgn2b	nlgn2b	Neuroligin 2a;Isoform of D0EVW9, Neuroligin 2b	96085.86;96055.84	88548.4	81307.5	71136	52308.4	41222.9	44111.8	-1.05497	-0.996699	-1.24779	-1.06046	-1.42279	-1.26941	-1.09982	-1.25089	-1.16612	0.308354	-0.151069
A0A8M1NFU6;A0A8M6YTF8	alg2	alg2	Isoform of A0A8M6YTF8, Alpha-1,3/1,6-mannosyltransferase ALG2;Alpha-1,3/1,6-mannosyltransferase ALG2	45776.55;51759.43	43548.8	40996.2	28323.1	19135.3	23748.3	18599.8	-2.0788	-1.9846	-2.57639	-2.51127	-2.21842	-2.51529	-2.21326	-2.41499	-0.968712	0.387545	-0.20173
Q5RGI5	si:dkey-159a18.3	ppp6r2a	Protein phosphatase 6, regulatory subunit 2a	97396.31	324080	328732	333602	150032	171345	149514	0.816842	1.01875	0.981692	0.459694	0.632589	0.491637	0.939096	0.527974	-5.03316	0.00731719	-0.411122
Q6NZV3	CH1073-75F15.1	nptnb	Zgc:77326	45816.92	510766	458670	516505	304030	330881	317487	1.47316	1.4993	1.61234	1.47864	1.582	1.57805	1.52827	1.54623	0.329775	0.758117	0.0179646
A5PLJ7	wu:fb77f12	oxsr1a	non-specific serine/threonine protein kinase	56755.81	873772	649045	960722	441633	403559	342309	2.24775	2.00016	2.50768	2.01727	1.86847	1.68665	2.25186	1.85747	-2.25431	0.0872276	-0.394399
A0A8M2BI44;Q4V9B9	pak2b;wu:fc52b03	pak2b	Isoform of Q4V9B9, non-specific serine/threonine protein kinase;non-specific serine/threonine protein kinase	57692.55;59714.68	50856.4	55424.9	58133.1	14793.8	15601.1	10869.2	-1.855	-1.54955	-1.53901	-2.88251	-2.82459	-3.29033	-1.64785	-2.99914	-7.52882	0.00166654	-1.35129
Q7ZTX2	wu:fk47f04	wdr5	WD repeat domain 5	36501.38	426159	379124	376864	341157	255623	251483	1.21189	1.22451	1.15761	1.64486	1.20971	1.24181	1.198	1.36546	1.18341	0.302171	0.167458
A0A8M2B496	zgc:92630	dhrs11b.2	dehydrogenase/reductase SDR family member 11-like isoform X1	27801.9	392696	410870	376018	198400	239431	258273	1.09391	1.34052	1.15436	0.862839	1.1153	1.28025	1.19626	1.08613	-0.77414	0.482059	-0.110133
A0A8M2B9P4;F6NXU9	zfhx4	zfhx4	Isoform of F6NXU9, zinc finger homeobox protein 4 isoform X2;Zinc finger homeobox 4	386426.4;390692.82	1557.61	4135.46	4076.17	3529.91	4635.07	1163.43	-6.88403	-5.29397	-5.37308	-4.9498	-4.57558	-6.51412	-5.85036	-5.3465	0.639831	0.557091	0.503862
A0A8M9P6N0;A0A8M9PH52	ap3b2	ap3b2	AP-3 complex subunit beta;Isoform of A0A8M9P6N0, AP-3 complex subunit beta	NaN;NaN	519682	449624	455576	356292	355663	330419	1.49812	1.47056	1.43126	1.70749	1.6862	1.63565	1.46665	1.67645	7.28106	0.00189078	0.209799
A4FUN8	rh1.2	rhol	Rhodopsin	39702.08	1104.79	1026.18	449.054	2853.03	1646.37		-7.37959	-7.30473	-8.55533	-5.25693	-6.06888		-7.74655	-5.6629	3.44938	0.0409551	2.08365
A0A8M2BF85;A0A8M2BF93;A0A8M2BFA0;A0A8M2BFA3;A0A8M2BFW2;A0A8M3AW75;A0A8M3B2T2;A0A8M6Z0V0;A0A8M6Z2I0;A4IFW4	pou2f1b;pou2f1b;pou2f1b;pou2f1b;pou2f1b;pou2f1b;pou2f1b;pou2f1b;pou2f1b;wu:fc07d06	pou2f1b	Isoform of A0A8M2BFA0, POU domain protein;Isoform of A0A8M2BFA0, POU domain protein;POU domain protein;Isoform of A0A8M2BFA0, POU domain protein;Isoform of A0A8M2BFA0, POU domain protein;Isoform of A0A8M2BFA0, POU domain protein;Isoform of A0A8M2BFA0, POU domain protein;Isoform of A0A8M2BFA0, POU domain protein;Isoform of A0A8M2BFA0, POU domain protein;Isoform of A0A8M2BFA0, POU domain protein	72202.12;70245.13;72603.6;72475.47;72330.25;71900.77;72174.12;72584.81;71772.64;69804.63	106486	53166.4	68004.9	32714.7	28672.1	40308.2	-0.788838	-1.60957	-1.31273	-1.73756	-1.94659	-1.3995	-1.23705	-1.69455	-1.58831	0.187413	-0.457506
D3XD96;Q08C45	Ugt5a4;zgc:153649	ugt5a2;ugt5a4	UDP-glucuronosyltransferase	60050.91;59900.69	54534.3	43161	17710.8	18719	20194.5	17344.7	-1.75427	-1.91036	-3.25374	-2.543	-2.45228	-2.61608	-2.30612	-2.53712	-0.482958	0.654369	-0.230997
A0A8M1RJV8;A0A8M3AGV1;A0A8M3AI36;A0A8M3APD0;A0A8M6Z0J6	im:7138144	lrba;im:7138144	Isoform of A0A8M3APD0, lipopolysaccharide-responsive and beige-like anchor protein isoform X6;Isoform of A0A8M3APD0, lipopolysaccharide-responsive and beige-like anchor protein isoform X4;Isoform of A0A8M3APD0, lipopolysaccharide-responsive and beige-like anchor protein isoform X5;lipopolysaccharide-responsive and beige-like anchor protein isoform X1;Isoform of A0A8M3APD0, lipopolysaccharide-responsive and beige-like anchor protein isoform X2	319223.49;319664.03;319854.27;320294.82;320207.74	120193	125937	184652	124628	124607	129353	-0.614151	-0.365459	0.128369	0.192052	0.173072	0.282668	-0.283747	0.215931	2.26292	0.0864007	0.499678
Q58EK9	ccdc76	trmt13	tRNA:m(4)X modification enzyme TRM13	51287.69	1464.6	3283.4	2781.45	1798.09	1583.94		-6.97286	-5.62683	-5.92445	-5.92296	-6.12465		-6.17471	-6.0238	0.28348	0.795246	0.150907
A0A8M3B5Y6	si:dkey-178k16.1	si:dkey-178k16.1	band 4.1-like protein 1	144594.42	324603	400889	442705	318757	345809	298262	0.819169	1.30504	1.38991	1.54688	1.64566	1.48793	1.17137	1.56016	2.11692	0.101694	0.388786
A0A8M1PG22	plg	plg	Plasminogen	91633.7	1.08265e+06	1.10206e+06	1.10746e+06	749188	857452	679389	2.55699	2.76397	2.71275	2.77975	2.95574	2.67559	2.6779	2.8037	1.2243	0.288014	0.125796
A0A8N7UY98	ehd3	ehd3	EH domain-containing protein 3	60793.13	3.67191e+06	3.64192e+06	3750059	2.37491e+06	2.28968e+06	2266027	4.31895	4.48847	4.4724	4.44423	4.37276	4.41345	4.42661	4.41014	-0.284564	0.790103	-0.0164637
A0A8M2BKF5;A0A8M2BKF8;A0A8M2BKG3;A0A8M2BKG5;A0A8M2BKX2	kdm3b	kdm3b	Isoform of A0A8M2BKX2, lysine-specific demethylase 3B isoform X4;Isoform of A0A8M2BKX2, lysine-specific demethylase 3B isoform X5;Isoform of A0A8M2BKX2, lysine-specific demethylase 3B isoform X3;Isoform of A0A8M2BKX2, lysine-specific demethylase 3B isoform X2;lysine-specific demethylase 3B isoform X1	192302.93;192174.8;196080.99;196784.79;196912.92	11864.2	6788.04	14668.3			3027.36	-3.95482	-4.57902	-3.52567			-5.13444
Q66IA7	zgc:101894	uxt	Ubiquitously-expressed, prefoldin-like chaperone	17868.42	2201.35	13947	6712.83	9337.19	4486.85	10159.9	-6.38497	-3.54013	-4.65337	-3.54644	-4.62246	-3.38769	-4.85949	-3.8522	1.10202	0.332302	1.00729
Q6DH23	vps26bl	vps26bl	Vacuolar protein sorting-associated protein 26B-like	38376.67	1.12299e+06	1060014	1.38894e+06	826166	1.085e+06	1100163	2.60977	2.70785	3.03948	2.92086	3.29531	3.371	2.7857	3.19572	2.15302	0.0976503	0.410023
A0A8M3AY52;Q6DBQ7	c8a;zgc:92465	c8a	complement component C8 alpha chain isoform X1;Isoform of A0A8M3AY52, Complement component 8, alpha polypeptide	66137.67;53160.22	63648.9	58110.1	54947.2	39972.8	57095.8	54570.4	-1.5313	-1.4813	-1.62032	-1.44848	-0.952854	-0.962457	-1.5443	-1.12126	2.50902	0.0661267	0.42304
A0A8M9PH72;Q6P120	evlb;zgc:77220	evlb	Ena/VASP-like protein;Isoform of A0A8M9PH72, Ena/VASP-like protein	43914.25;40819.74	54198.6	72057.4	72089.4	39951.1	45555.5	39372.6	-1.76318	-1.17094	-1.22858	-1.44927	-1.27861	-1.43338	-1.38757	-1.38709	0.00243541	0.998173	0.00047793
A0A8M9PML3	l3hypdh	l3hypdh	trans-L-3-hydroxyproline dehydratase	37058.06			13753.5	77158.7	67707	57721			-3.61856	-0.499673	-0.706934	-0.881478
Q5SP67	wdr26	wdr26	WD repeat-containing protein 26	64627.82	389198	223575	324299	117413	89335.3	105984	1.081	0.462598	0.940887	0.106013	-0.307008	-0.00479692	0.828162	-0.0685975	-3.99931	0.0161393	-0.896759
B0R174	rbp1	rbp1.1	Retinol-binding protein 1, cellular, tandem duplicate 1	15091.21	34377.7	15077.4	36399.7	11727.8			-2.41996	-3.4277	-2.21444	-3.21756
Q6P3L0	mvp	mvp	Major vault protein	96529.45	3.94599e+06	3633610	4.16078e+06	1.5534e+06	1315481	1893940	4.42281	4.48517	4.62234	3.83178	3.57321	4.15467	4.51011	3.85322	-3.68578	0.0210967	-0.656889
B3DFK4	LOC557217	atp5mj	6.8 kDa mitochondrial proteolipid	5900.97	285049	183813	196055	119855	208354	130255	0.631704	0.180079	0.21482	0.135714	0.914722	0.292687	0.342201	0.447708	0.378669	0.724175	0.105507
A0A8M1PI85;A0A8M3AVY7;A0A8M9PTX0;Q7ZW47	stau2	stau2	Isoform of Q7ZW47, Double-stranded RNA-binding protein Staufen homolog 2;Isoform of Q7ZW47, Double-stranded RNA-binding protein Staufen homolog 2;Isoform of Q7ZW47, Double-stranded RNA-binding protein Staufen homolog 2;Double-stranded RNA-binding protein Staufen homolog 2	73394.82;70867.83;74161.65;66504.01	639225	299167	431375	133072	120191	110586	1.79682	0.882793	1.3525	0.286629	0.121018	0.0565273	1.34404	0.154725	-4.36216	0.0120417	-1.18931
Q566X9	zgc:112393	stk16	Zgc:112393	34898.08	8105.33		8031.78		3327.18		-4.50449		-4.39457		-5.05387
A0A8N7TD74	nt5c1bb	nt5c1bb	cytosolic 5'-nucleotidase 1A	40956.84	54878.3	106453	89900.6	63317.8	61180	82239.1	-1.7452	-0.607941	-0.910034	-0.784891	-0.853179	-0.37075	-1.08772	-0.669606	1.12395	0.323924	0.418118
A0A8M3ATA5;A0A8M3ATB1;A0A8M3B0D1;A0A8M3B3C3;A0A8M3BAB4;A0A8M6YYV2;A0A8N7UR56	tns1a	tns1a	Isoform of A0A8M3B3C3, tensin-1-like isoform X6;Isoform of A0A8M3B3C3, tensin-1-like isoform X3;Isoform of A0A8M3B3C3, tensin-1-like isoform X2;tensin-1-like isoform X1;Isoform of A0A8M3B3C3, tensin-1-like isoform X5;Isoform of A0A8M3B3C3, tensin-1-like isoform X4;Isoform of A0A8M3B3C3, tensin-1-like isoform X7	181494.69;184453.94;184510.99;184582.07;183586.14;184354.76;172575.03	93387.5	58167.3	22145.9	6500.83	22603.7		-0.978204	-1.47988	-2.93133	-4.06881	-2.28968		-1.79647	-3.17924	-1.37509	0.2628	-1.38277
A0A8M2BKF7;Q4KMI4	reep2	reep2	Isoform of Q4KMI4, Receptor expression-enhancing protein;Receptor expression-enhancing protein 2	29972.22;30110.39	22303.7	25277.9	44231.7	33999.9	29750	36199.9	-3.04415	-2.68221	-1.93329	-1.68197	-1.89335	-1.55459	-2.55322	-1.70997	2.46785	0.0691062	0.843246
A0A8M1P4J0;A0A8M3B7S8	nolc1	nolc1	nucleolar and coiled-body phosphoprotein 1;Isoform of A0A8M1P4J0, nucleolar and coiled-body phosphoprotein 1 isoform X1	102031.63;101960.55	297364	259258	377792	253032	299783	355748	0.692726	0.676229	1.16115	1.21374	1.43961	1.74221	0.843369	1.46519	2.81755	0.0479473	0.621817
Q9DDE3	ache	ache	Acetylcholinesterase	71998.46	2.24627e+06	2.30051e+06	2.24037e+06	1.58426e+06	1520297	1.56517e+06	3.60995	3.82572	3.72923	3.86016	3.78197	3.8796	3.72164	3.84058	1.71961	0.160623	0.118944
Q5XJQ5	exosc9	exosc9	Exosome complex component RRP45	44135.44	206530	235440	181760	131421	155594	128027	0.166846	0.537202	0.105598	0.268626	0.493477	0.267807	0.269882	0.343304	0.475764	0.659061	0.0734215
A0A8N7TBI0	acss3	acss3	propionate--CoA ligase	78904	70585.6	56777.7	43006.8	22806.9	37999.2	38786.7	-1.38206	-1.51476	-1.9738	-2.25803	-1.54027	-1.45501	-1.62354	-1.7511	-0.40961	0.703078	-0.127564
A0A8M6Z682;D6MUD7	col5a3b;COL5A3b	col5a3b	collagen, type V, alpha 3b isoform X1;Isoform of A0A8M6Z682, Collagen type V alpha-3b	171640.83;171555.73	101280	95963.2	72982.3	68959.8	72059.2	47868.7	-0.86116	-0.757605	-1.21082	-0.661747	-0.617056	-1.15149	-0.943195	-0.810098	0.606851	0.576709	0.133097
A0A8M2BBQ0;A0A8M3B8R4;A0A8M9PI59;A0A8M9Q6N2	ptprz1b	ptprz1b	Isoform of A0A8M3B8R4, protein-tyrosine-phosphatase;protein-tyrosine-phosphatase;Isoform of A0A8M3B8R4, protein-tyrosine-phosphatase;Isoform of A0A8M3B8R4, protein-tyrosine-phosphatase	145698.39;163345.48;144835.41;162482.5	61603.5	51437.7	50980.5	31281.1	28981.1	20744.5	-1.57842	-1.65726	-1.72842	-1.80221	-1.93113	-2.35784	-1.6547	-2.03039	-2.16663	0.0961721	-0.375693
A9JRE2	mri1	mri1	Methylthioribose-1-phosphate isomerase	37980.41	1.14177e+06	777325	1.08953e+06	386357	324926	344606	2.6337	2.26036	2.6892	1.82436	1.5558	1.6963	2.52775	1.69216	-5.37742	0.0057786	-0.835597
Q7ZUW5	rab5a	rab5aa	RAB5A, member RAS oncogene family	23494.51	77293.7	58552.4	75548.8	37893.9	22320.9	31264.5	-1.25108	-1.47036	-1.16096	-1.52553	-2.30784	-1.76605	-1.29413	-1.86647	-2.29927	0.0830052	-0.572342
A0A8M1RRV3	LOC100334908	LOC100334908	elastase-1-like	30404.32	7854.63	7135.07		5194.16		8409.03	-4.54982	-4.50709		-4.39254		-3.66056
A0A8M1PS05;A0A8M9PYP8	cachd1	cachd1	VWFA and cache domain-containing protein 1 isoform X1;Isoform of A0A8M1PS05, VWFA and cache domain-containing protein 1 isoform X2	144400.23;127816.17	9103.31	9027.32	13685.8	7007.04	6368.11	4158.02	-4.33697	-4.16772	-3.62569	-3.96062	-4.1173	-4.67661	-4.04346	-4.25151	-0.681344	0.533058	-0.208053
A0A8M9PPD0;A0A8M9Q239;A0A8M9Q887;A0A8M9Q891;A0A8M9QHF3	clcn3	clcn3	Isoform of A0A8M9Q887, Chloride channel protein;Isoform of A0A8M9Q887, Chloride channel protein;Chloride channel protein;Isoform of A0A8M9Q887, Chloride channel protein;Isoform of A0A8M9Q887, Chloride channel protein	91106.13;91127.16;97022.65;88338.27;94233.76	59057	57075	45761	56859.2	59367		-1.63932	-1.50723	-1.88425	-0.940109	-0.896578		-1.67693	-0.918343	5.28602	0.0132063	0.75859
Q6DEI0	zgc:100903	pltp	Phospholipid transfer protein	54468.43	245692	348085	331177	276260	332911	295910	0.417343	1.10128	0.971163	1.34045	1.59083	1.47651	0.829929	1.46926	2.88221	0.0449133	0.639334
Q6PC22	zgc:73139	ndufa8	NADH dehydrogenase [ubiquinone] 1 alpha subcomplex subunit 8	20005.79	2.30801e+06	3.11069e+06	2.50449e+06	2.56035e+06	2.09832e+06	2.4164e+06	3.64907	4.261	3.89001	4.5527	4.24685	4.50614	3.93336	4.43523	2.48685	0.0677121	0.501869
Q803F6	rpsa	rpsa	40S ribosomal protein SA	34012.33	7049677	3.46471e+06	4.97279e+06	2496812	2.29333e+06	2.06283e+06	5.25998	4.41651	4.87955	4.51644	4.37506	4.27791	4.85201	4.3898	-1.82315	0.142355	-0.462207
A3KQV2	brox	brox	BRO1 domain-containing protein BROX	46124.81	171536	184081	195864	183863	218530	206589	-0.100998	0.18218	0.213414	0.753054	0.983523	0.958117	0.0981987	0.898232	6.46281	0.00295217	0.800033
A0A0R4IML0	capg	capgb	Macrophage-capping protein	38662.72	1.08558e+06	591653	736674	251017	258457	354113	2.56089	1.86659	2.12459	1.20221	1.22562	1.73556	2.18402	1.3878	-2.98115	0.0406926	-0.796228
Q5SPD5	tsta3	gfus.1	GDP-L-fucose synthase	36073.07	68019.8	81927.2	25764	15042.5		56736.6	-1.43548	-0.985745	-2.71301	-2.85846		-0.906295	-1.71141	-1.88238	-0.173109	0.873587	-0.170965
Q6P0D5	wbp11	wbp11	WW domain-binding protein 11	68823.4	182004	109357	123474	49444.1	36350.3	37812	-0.0155334	-0.569108	-0.45223	-1.1417	-1.60427	-1.49173	-0.345624	-1.41257	-4.88133	0.00815282	-1.06694
Q803Y0	zgc:55363	chp2	Calcineurin-like EF-hand protein 2	22550.66	166972		172971		80606.2	4733.8	-0.139899		0.0340926		-0.455349	-4.4895
A0A8M9PK50	sphk2	sphk2	sphingosine kinase 2	95598.61	57290.1	44694.3	45476.4	30589.6	45255.5	56836.8	-1.68315	-1.86	-1.89325	-1.83446	-1.28815	-0.90375	-1.81213	-1.34212	1.69199	0.165904	0.470012
A0A8M1PEC8;Q7T3D1	ero1a	ero1a	Isoform of Q7T3D1, ERO1-like protein alpha precursor;ERO1-like protein alpha	53150.33;56589.41	4517.03	12930.1	16708.5				-5.34799	-3.64936	-3.33778
Q6DH28	mobkl3	mob4	MOB family member 4, phocein	26067.54	199903	277069	124411	111662	38901.2	101180	0.119791	0.772087	-0.441319	0.033562	-1.50642	-0.0717173	0.150186	-0.51486	-1.09385	0.335475	-0.665046
Q4V920	pacsin1b	pacsin1b	Protein kinase C and casein kinase substrate in neurons protein 1	51355.97	194276	147410	196796	44760.3	61449.3	42351.9	0.0786016	-0.138324	0.220264	-1.28528	-0.846843	-1.32815	0.0535138	-1.15342	-6.49568	0.00289715	-1.20694
A0A8M1PFY0;Q6DGU4	nedd8;si:zc14a17.5	nedd8;nedd8l	NEDD8	10162.84;9083.43	2.47127e+06	1.64936e+06	1576077	1.48444e+06	1.03869e+06	1.1534e+06	3.74768	3.34568	3.22183	3.76627	3.23238	3.43917	3.43839	3.47927	0.184028	0.862944	0.0408805
Q7ZVL3	wu:fc39d01	dlst	Dihydrolipoyllysine-residue succinyltransferase component of 2-oxoglutarate dehydrogenase complex, mitochondrial	48697.21	12162564	6980073	7.02179e+06	3.20846e+06	3586790	2682496	6.0468	5.42701	5.37733	4.87823	5.02031	4.65686	5.61705	4.8518	-3.18963	0.033228	-0.765246
A0A8M2B8P4;A0A8M9PWK7;Q90Y46	tnnt2a;tnnt2a;cTnT	tnnt2;tnnt2a	Isoform of Q90Y46, troponin T, cardiac muscle isoform X2;Isoform of Q90Y46, troponin T, cardiac muscle isoform X1;Cardiac troponin T	31767.39;32922.57;33986.47	40938	62497	48189.3	30858.8	20833.3	18861.5	-2.16799	-1.3763	-1.80965	-1.82182	-2.40735	-2.49513	-1.78465	-2.24143	-1.46627	0.216459	-0.456782
A0A8M2BKJ6;A0A8M2BKJ7;A0A8M2BL09	2006-09-01	septin6	Septin;Isoform of A0A8M2BKJ6, Septin;Isoform of A0A8M2BKJ6, Septin	50005.85;49895.74;49601.39	1.49763e+06	1.23539e+06	1.32937e+06	860279	852611	900232	3.0251	2.92873	2.97623	2.97923	2.94758	3.08165	2.97669	3.00282	0.532164	0.622798	0.0261306
A0A8M1RM90;A0A8M3BEZ9;A0A8M9Q553;A0A8M9QBD0	myot	myot	myotilin isoform X1;Isoform of A0A8M1RM90, myotilin isoform X3;Isoform of A0A8M1RM90, myotilin isoform X4;Isoform of A0A8M1RM90, myotilin isoform X2	89608.8;62208;72274.99;89480.67	193462	233798	294502	161250	133365	104735	0.0725466	0.527104	0.801839	0.563728	0.271072	-0.0218968	0.467163	0.270968	-0.722205	0.510133	-0.196196
A0A8M2BB16	si:dkeyp-69e1.8	si:dkeyp-69e1.8	uncharacterized protein LOC100001340	37043.2	48850.8	59861.1	42358.2	35858.6	32055.7	23192.2	-1.91305	-1.43847	-1.99572	-1.60518	-1.78566	-2.19693	-1.78241	-1.86259	-0.32514	0.761371	-0.0801753
A0A8M2BBI5;Q802Z2	prkcsh;zgc:55653	prkcsh	Glucosidase 2 subunit beta;Isoform of A0A8M2BBI5, Glucosidase 2 subunit beta	64510.63;59584.82	682545	817976	877456	765699	689951	655666	1.89142	2.3339	2.37689	2.8112	2.64218	2.62432	2.20074	2.69257	2.95949	0.0415757	0.491831
A0A8M1NUL7	smc1a	smc1a	Isoform of Q6DRM9, Structural maintenance of chromosomes protein	143143.52	46861.1		31599.5	3403.99		9269.99	-1.97304		-2.41846	-5.0022		-3.51994
E7FB29	si:ch73-390b10.2	si:ch73-390b10.2	Golgi pH regulator	53019.69	10296.4	18531.9		17866	17290.4	14368.7	-4.15929	-3.13007		-2.61028	-2.67627	-2.88764	-3.64468	-2.72473	2.30865	0.10416	0.91995
Q6DGU3	zgc:92770	mrpl11	60S ribosomal protein L12	20858.27	36487.8	28056.8	29026.7	15946.3	24671.5	27282.3	-2.33402	-2.53174	-2.54099	-2.77428	-2.16339	-1.96261	-2.46891	-2.30009	0.666653	0.541477	0.168821
Q6NWG0	tspan36	tspan36	Tetraspanin-36	26884.6	299337	322331	297051	182780	119701	244234	0.702267	0.990383	0.814275	0.744537	0.115119	1.19962	0.835642	0.686425	-0.458558	0.67036	-0.149217
A0A8M2B5D0;Q6PEG8	srrm1;wu:fb38b06	srrm1	serine/arginine repetitive matrix protein 1 isoform X1;Isoform of A0A8M2B5D0, Serine/arginine repetitive matrix 1	104852.73;101171.84	101228	132514	144478	124738	95773.3	121366	-0.861894	-0.292011	-0.225584	0.193327	-0.206616	0.190718	-0.45983	0.0591432	2.1468	0.0983336	0.518973
A0A8M2B3E7;A0A8M3AYU5	si:dkeyp-121d4.3	si:dkeyp-121d4.3	Isoform of A0A8M3AYU5, uncharacterized protein si:dkeyp-121d4.3 isoform X2;uncharacterized protein si:dkeyp-121d4.3 isoform X1	226857.04;227022.24	77202.5	123932	131453	54599	22462.5	21885.4	-1.25279	-0.388615	-0.361895	-0.998627	-2.29872	-2.2806	-0.667766	-1.85932	-2.28956	0.083898	-1.19155
Q566Y4	zgc:112385	higd2a	HIG1 domain family member 2A, mitochondrial	12226.32	13752.1						-3.74178
A0A8M9QMQ4	rab26	rab26	ras-related protein Rab-26	19968.96	27206.5	5613.85	15964	590.271	1349.46		-2.75748	-4.85302	-3.40355	-7.52998	-6.35578		-3.67135	-6.94288	-3.58821	0.03707	-3.27153
Q6DRG6	si:dkey-81b15.1	cpsf3	Cleavage and polyadenylation specificity factor 3	78323.85	287685	403080	359202	260235	222913	268703	0.644986	1.31291	1.08836	1.25424	1.01217	1.33736	1.01542	1.20126	0.848062	0.44417	0.185841
A0A8M1N9G0;A0A8M3AME1	vtg1	vtg1	vitellogenin 1 precursor;Isoform of A0A8M1N9G0, vitellogenin 1 isoform X1	149234.78;147393.63	23893.4	345631	23080.3		10643.3	9851.24	-2.94482	1.09107	-2.8717		-3.3763	-3.4322	-1.57515	-3.40425	-1.06257	0.365928	-1.8291
A0A8M1NI72	cars1	cars1	cysteine--tRNA ligase	93811.33	736055	579678	694438	341041	427767	409142	2.00031	1.83709	2.03941	1.64437	1.95251	1.94395	1.95894	1.84695	-0.942989	0.39908	-0.11199
Q6IQH2	fb18d03	mpdu1b	Mannose-P-dolichol utilization defect 1 protein homolog	27683.72	418381	282888	397779	196647	170742	161878	1.18531	0.80207	1.23553	0.850035	0.627505	0.606264	1.0743	0.694601	-2.41036	0.0735261	-0.379703
A0A8M2B412;Q58EB0	zgc:110843	zgc:110843	Isoform of Q58EB0, uncharacterized protein LOC541492 isoform X1;Zgc:110843	12268.25;13306.46	670806	892455	858715	481213	635753	709531	1.86639	2.45962	2.34574	2.1411	2.52416	2.73822	2.22392	2.46783	0.967592	0.388041	0.243908
Q6DGL1	mydgf	mydgf	Myeloid-derived growth factor	18634.43	209023	265942	287083	216474	265250	211590	0.184153	0.712952	0.765028	0.98862	1.26304	0.992623	0.554044	1.08143	2.55284	0.0631148	0.527384
A0A8M2B7Q1;F1QEE7	thbs1b	thbs1b	thrombospondin-1 isoform X1;Isoform of A0A8M2B7Q1, Thrombospondin 1b	129952.11;129881.03	1047762	1.00735e+06	1.09686e+06	858600	677433	773420	2.50973	2.63433	2.69886	2.97641	2.61577	2.86261	2.61431	2.81826	1.69893	0.164562	0.203952
Q7ZV96	rpl10	rpl10	60S ribosomal protein L10	24610.94	2.78551e+06	2575726	2.48399e+06	1.50145e+06	1.5324e+06	1107658	3.92037	3.98875	3.87815	3.78271	3.79341	3.38079	3.92909	3.6523	-1.98326	0.11836	-0.276785
Q8AX99	fb95c03	actn3b	Actinin alpha 3B	103860.21	28129658	17774150	20141182	8821840	9040384	9347938	7.25644	6.77548	6.89757	6.33743	6.354	6.45793	6.9765	6.38312	-3.9774	0.0164368	-0.593374
A0A8M1N4T5;A0A8M6YW81;A0A8M9P5V8;A0A8M9PLR4;A0A8M9PU17;A0A8M9PXG3	mybpc2b	mybpc2b	myosin-binding protein C, fast-type;Isoform of A0A8M1N4T5, myosin-binding protein C, fast-type isoform X2;Isoform of A0A8M1N4T5, myosin-binding protein C, fast-type isoform X5;Isoform of A0A8M1N4T5, myosin-binding protein C, fast-type isoform X1;Isoform of A0A8M1N4T5, myosin-binding protein C, fast-type isoform X4;Isoform of A0A8M1N4T5, myosin-binding protein C, fast-type isoform X3	124711.78;124139.29;123939.1;124652.75;124068.21;124010.18	22339008	17016830	16072756	7003406	7.10666e+06	9726418	6.92392	6.71266	6.57204	6.00441	6.00679	6.51519	6.7362	6.17546	-2.82817	0.047433	-0.56074
A0A8M1NDY2;A0A8M3ARZ3	sec14l8	sec14l8	SEC14-like protein 3;Isoform of A0A8M1NDY2, SEC14-like protein 3 isoform X1	45300.83;30197.76	40653.5	43407.4	45866.1	11592.1	21153.5	13294.5	-2.17805	-1.90215	-1.88094	-3.23435	-2.38534	-2.99974	-1.98705	-2.87315	-3.27437	0.0306627	-0.886101
A0A8M2B9Y7;A0A8M3AWB5;Q6DH13	rbpms2a	rbpms2a	Isoform of Q6DH13, RNA-binding protein with multiple splicing 2 isoform X6;Isoform of Q6DH13, RNA-binding protein with multiple splicing 2 isoform X5;RNA-binding protein, mRNA-processing factor 2a	22250.33;23505.73;21685.69	20234.9		7160.32				-3.18459		-4.56027
A0A8M9QP15;Q7ZTX1	ccng1;wu:fd08g04	ccng1	Cyclin-G1;Isoform of A0A8M9QP15, Cyclin-G1	35933.12;34401.29	289061		301620	159721	192223	164355	0.65187		0.836295	0.54998	0.79847	0.628167	0.744082	0.658873	-0.728188	0.51919	-0.08521
Q7ZTT4	cb142	clic4	Chloride intracellular channel 4	28370.65	1.61766e+06	1.59097e+06	1.72529e+06	1.11688e+06	1.20145e+06	978266	3.13633	3.29368	3.35233	3.35583	3.44239	3.20158	3.26078	3.33327	0.75912	0.490055	0.0724891
A8WHU6;Q8AW38	si:by173d22.2;wu:fc20b10	scel	Sciellin;Isoform of A8WHU6, Novel protein similar to human sciellin (SCEL)	67210.61;63092.08	110873	100791	166783	78809	52165.6	87179.3	-0.730594	-0.686796	-0.0184611	-0.469141	-1.08314	-0.286588	-0.478617	-0.612957	-0.402964	0.707583	-0.134339
F1R3E6	foxo4	foxo4	Forkhead box O4	65663.97	5559.51	19344.3	19618.7	17105.3	6586.56	9295.71	-5.0484	-3.06818	-3.10613	-2.67306	-4.06864	-3.51594	-3.74091	-3.41921	0.418046	0.697381	0.321692
A1A5H9;A5PLA1	rab39b;tmem230	rab39bb;rab39ba	RAB39B, member RAS oncogene family;RAB39B, member RAS oncogene family	24489.8;24477.85	238505	166376	152709	88538.9	79062.5	70946	0.374512	0.0362844	-0.145651	-0.30119	-0.483246	-0.583853	0.0883819	-0.456096	-3.13996	0.0348489	-0.544478
Q6DI06	timm10	timm10	Mitochondrial import inner membrane translocase subunit Tim10	9955.53	415551	323837	495236	183821	280286	237938	1.17552	0.99711	1.55168	0.752728	1.34259	1.16194	1.24144	1.08575	-0.651169	0.550453	-0.155684
Q7T337	cb598	fbp1b	fructose-bisphosphatase	36805.32	5631800	3.07059e+06	4.08705e+06	1634544	1.756e+06	1.75999e+06	4.93602	4.24229	4.59655	3.90524	3.98991	4.04885	4.59162	3.98133	-2.98327	0.0406073	-0.610285
Q7ZUP0	anp32a	anp32a	Acidic leucine-rich nuclear phosphoprotein 32 family member A	29091.02	2.7023e+06	3.13686e+06	4.78823e+06	3629040	3.12462e+06	4288926	3.87661	4.27309	4.82498	5.05594	4.8213	5.3339	4.32489	5.07038	2.3866	0.0754463	0.745485
Q561T4	zgc:112459	npepl1	Aminopeptidase-like 1	55764.52	3.31219e+06	3389163	3.52144e+06	3676484	3.96777e+06	3.86298e+06	4.17021	4.3847	4.38166	5.07468	5.16594	5.183	4.31219	5.14121	10.5534	0.000456067	0.829019
A0A8M2BFL7;C0LU14	cacna1sa	cacna1sa	Voltage-dependent L-type calcium channel subunit alpha;Isoform of A0A8M2BFL7, Voltage-dependent L-type calcium channel subunit alpha	202516.22;202429.14	5143.17	26403	12158.9	5380.44	9240.1	8790.17	-5.16071	-2.61939	-3.79636	-4.34171	-3.58026	-3.59661	-3.85882	-3.83953	0.024858	0.981359	0.0192907
Q6PHE7	zgc:65973	polr1c	DNA-directed RNA polymerases I and III subunit RPAC1	39153.89	149106	155291	165960	140235	140743	119605	-0.303171	-0.0631837	-0.0256053	0.362271	0.348755	0.169626	-0.130653	0.293551	3.9708	0.0165276	0.424204
A5D6U8	acp7	acp7	Acid phosphatase type 7	50744.89	23212.5	10916.3	9212.64	21555	43230	31802.9	-2.98653	-3.8936	-4.19668	-2.33948	-1.3542	-1.74141	-3.69227	-1.8117	4.06233	0.0153193	1.88057
A0A8M9QKN0;Q7SXN2	hnrpdl	hnrnpdl	Isoform of Q7SXN2, heterogeneous nuclear ribonucleoprotein D-like isoform X2;Heterogeneous Nuclear ribonucleoprotein D-like	33196.24;33253.29	6158250	4692907	6.12153e+06	3.48236e+06	3142381	3.2222e+06	5.06494	4.85425	5.17938	4.99642	4.82948	4.92133	5.03286	4.91574	-1.09706	0.334224	-0.117118
A0A8M9PUN4;A0A8M9QHH2;C0L978	nfasca;nfasca;sc:d0205	nfasca	Isoform of A0A8M9QHH2, neurofascin isoform X2;neurofascin isoform X1;Isoform of A0A8M9QHH2, Neurofascin neuronal isoform	131641.69;154086.45;152841.22	820805	419962	512027	285331	210094	277795	2.15753	1.3721	1.59978	1.38706	0.926721	1.38537	1.70981	1.23305	-1.7082	0.162784	-0.476753
Q7SZR5	sumo1	sumo1	Small ubiquitin-related modifier 1	11395.72	270783	194866	220028	89589.2	97976.4	98241.6	0.557633	0.264326	0.381252	-0.284177	-0.173804	-0.114241	0.40107	-0.190741	-5.99488	0.0038947	-0.591811
A0A8M1P1Z1	abcb4	abcb4	ATP-binding cassette, sub-family B (MDR/TAP), member 4 isoform 1	140936.58	385592	246977	255276	142566	172750	166356	1.06757	0.606218	0.595623	0.386054	0.644371	0.645628	0.75647	0.558685	-1.11165	0.328597	-0.197785
Q4V8Z4	zgc:114075	zgc:114075	Zgc:114075	59456.14	186341	179169	218801	77600.9	80672.5	65802.5	0.0184391	0.143159	0.37318	-0.491428	-0.454162	-0.692433	0.178259	-0.546008	-5.67802	0.00474789	-0.724267
A0A8M1N571;A0A8M2BCK2	micu2	micu2	calcium uptake protein 2, mitochondrial;Isoform of A0A8M1N571, calcium uptake protein 2, mitochondrial isoform X1	48571.76;46594.42	130672	81705.5	121543	44910.8	28215	43782.6	-0.493559	-0.989654	-0.474967	-1.28044	-1.96978	-1.28022	-0.652727	-1.51014	-3.0085	0.0396089	-0.857418
Q6P268	pdcl3	pdcl3	Phosducin-like protein 3	27656.9	227451	243560	290081	179520	207395	229444	0.306052	0.586119	0.780018	0.718575	0.908069	1.10949	0.557396	0.912045	1.993	0.117049	0.354649
Q29RA2	zgc:136908	zgc:136908	Transitional endoplasmic reticulum ATPase	89494.15	244593	209181	219974	111892	110148	119720	0.410879	0.366596	0.380893	0.0365332	-0.00486692	0.171018	0.386123	0.0675616	-5.82688	0.00432121	-0.318561
Q6PBW7	zgc:73211	rps19	40S ribosomal protein S19	15941.6	22445022	13633332	19026290	9211373	9322759	8.08383e+06	6.93075	6.39284	6.81541	6.39977	6.39837	6.24832	6.713	6.34882	-2.129	0.10032	-0.364176
Q568K1	zgc:110246	pcyox1	Zgc:110246	56672.05	149049	117228	112746	82479.4	96330	68308.5	-0.303716	-0.46884	-0.583358	-0.403468	-0.198254	-0.63851	-0.451971	-0.413411	0.255569	0.810887	0.0385602
A0A8M3B475;A0A8M9QI67;A0A8N7TE73	phka2	phka2	Isoform of A0A8M9QI67, Phosphorylase b kinase regulatory subunit;Phosphorylase b kinase regulatory subunit;Isoform of A0A8M9QI67, Phosphorylase b kinase regulatory subunit	136306.74;137190.69;135298.68	229832	251320	264013	204597	187196	170454	0.321073	0.631367	0.644173	0.907213	0.760238	0.68074	0.532204	0.78273	2.00849	0.114996	0.250526
A0A8M1N969	taf9	taf9	transcription initiation factor TFIID subunit 9	27181.09	265609	297626	246155	172740	155416	184407	0.5298	0.875341	0.543132	0.663033	0.49182	0.794247	0.649424	0.6497	0.00192993	0.998553	0.000275924
Q5XIY2	tlcd4b	tlcd4b	TLC domain-containing protein 4-B	29927.23	2687.79	24517.9		18246	15392.1	21986.4	-6.09694	-2.72625		-2.57992	-2.84405	-2.27396	-4.4116	-2.56598	1.44862	0.243285	1.84562
A0A8M9PME6	cubn	cubn	Cubilin	393677.6	79742.7	126482	132579	159242	133007	165999	-1.20608	-0.359226	-0.34958	0.54565	0.267195	0.642528	-0.638296	0.485124	3.67874	0.0212275	1.12342
A0A8M9PX41;Q802Z5	nono;wu:fc11d05	nono	Isoform of Q802Z5, non-POU domain-containing octamer-binding protein isoform X2;Non-POU domain-containing, octamer-binding	50330.35;50458.48	5.51178e+06	3.97955e+06	4.91425e+06	2.49099e+06	1.82724e+06	2.14211e+06	4.90494	4.61638	4.86246	4.51307	4.04728	4.33231	4.79459	4.29756	-3.05484	0.0378487	-0.497036
A0A8M2B2A6;A0A8M3AXW6	card19	card19	Isoform of A0A8M3AXW6, caspase recruitment domain-containing protein 19 isoform X2;caspase recruitment domain-containing protein 19 isoform X1	20394.27;23355.7		32340.5	20742.9	9720.76	14674.7	2904.07		-2.32674	-3.02575	-3.48836	-2.9129	-5.19443	-2.67624	-3.86523	-1.28963	0.287604	-1.18899
Q6IQN5	zgc:86686	rac2	Rac family small GTPase 2	21371.93	49815	28997.1	56634.2	7495.96		9755.32	-1.88485	-2.48418	-1.57669	-3.86332		-3.44631	-1.98191	-3.65481	-4.43232	0.021341	-1.67291
A0A8M2B4F6;A0A8M2B4F8;A0A8M2B515;A0A8M3AI00;A0A8M3AJ20;A0A8M3B1L4;A1A5Y4	dync1i1;dync1i1;dync1i1;dync1i1;dync1i1;dync1i1;zgc:158394	dync1i1	Isoform of A0A8M3AI00, cytoplasmic dynein 1 intermediate chain 1 isoform X2;Isoform of A0A8M3AI00, cytoplasmic dynein 1 intermediate chain 1 isoform X3;Isoform of A0A8M3AI00, cytoplasmic dynein 1 intermediate chain 1 isoform X5;cytoplasmic dynein 1 intermediate chain 1 isoform X1;Isoform of A0A8M3AI00, cytoplasmic dynein 1 intermediate chain 1 isoform X6;Isoform of A0A8M3AI00, cytoplasmic dynein 1 intermediate chain 1 isoform X4;Isoform of A0A8M3AI00, Dynein, cytoplasmic 1, intermediate chain 1	72719.79;70916.68;69817.46;73039.15;69498.1;70597.32;70469.19	46873.2	44825.1	50977.7	38503.9	51241.8	47945	-1.97267	-1.85578	-1.7285	-1.5025	-1.10892	-1.14919	-1.85232	-1.25354	4.17173	0.0140116	0.59878
A0A8M3ALA7;A0A8M3ATP3;A0A8M3AWN6;A0A8M3B4J4;A0A8M6Z3M4;A0A8M9P396;A0A8M9PCL3;A0A8M9PQD3;A0A8M9PTS7;Q6DGV1	celf4	celf4	Isoform of Q6DGV1, CUGBP Elav-like family member 4 isoform X3;Isoform of Q6DGV1, CUGBP Elav-like family member 4 isoform X2;Isoform of Q6DGV1, CUGBP Elav-like family member 4 isoform X1;Isoform of Q6DGV1, CUGBP Elav-like family member 4 isoform X5;Isoform of Q6DGV1, CUGBP Elav-like family member 4 isoform X4;Isoform of Q6DGV1, CUGBP Elav-like family member 4 isoform X8;Isoform of Q6DGV1, CUGBP Elav-like family member 4 isoform X9;Isoform of Q6DGV1, CUGBP Elav-like family member 4 isoform X7;Isoform of Q6DGV1, CUGBP Elav-like family member 4 isoform X6;CUGBP Elav-like family member 4	57788.78;57846.81;57917.89;55735.41;55797.43;49683.54;51736.9;51794.94;51866.02;55726.35	724264	436499	704448	355310	335262	319045	1.97701	1.42782	2.06006	1.7035	1.60098	1.58511	1.82163	1.62987	-0.950274	0.395784	-0.191764
A0A8M3AXJ7;A0A8M3AXL3;A0A8M3B408;A0A8M3BDM8;A0A8M9PVF0;A0A8M9PVF4;A0A8M9PVF8;A0A8M9PVG4;A0A8M9Q7N3;A0A8M9Q7N6;A0A8M9Q7P0;A0A8M9Q7P3;A0A8M9QDK4;A0A8M9QDK7;A0A8M9QDK9;A0A8M9QDL3;A0A8M9QI25;A0A8M9QI28;A0A8M9QI30;A0A8M9QI34;A0A8M9QLY9;A0A8M9QLZ3;A0A8M9QLZ4	cadpsa	cadpsa	Isoform of A0A8M9Q7N3, calcium-dependent secretion activator 1 isoform X21;Isoform of A0A8M9Q7N3, calcium-dependent secretion activator 1 isoform X17;Isoform of A0A8M9Q7N3, calcium-dependent secretion activator 1 isoform X16;Isoform of A0A8M9Q7N3, calcium-dependent secretion activator 1 isoform X18;Isoform of A0A8M9Q7N3, calcium-dependent secretion activator 1 isoform X5;Isoform of A0A8M9Q7N3, calcium-dependent secretion activator 1 isoform X10;Isoform of A0A8M9Q7N3, calcium-dependent secretion activator 1 isoform X15;Isoform of A0A8M9Q7N3, calcium-dependent secretion activator 1 isoform X24;calcium-dependent secretion activator 1 isoform X1;Isoform of A0A8M9Q7N3, calcium-dependent secretion activator 1 isoform X6;Isoform of A0A8M9Q7N3, calcium-dependent secretion activator 1 isoform X11;Isoform of A0A8M9Q7N3, calcium-dependent secretion activator 1 isoform X19;Isoform of A0A8M9Q7N3, calcium-dependent secretion activator 1 isoform X2;Isoform of A0A8M9Q7N3, calcium-dependent secretion activator 1 isoform X7;Isoform of A0A8M9Q7N3, calcium-dependent secretion activator 1 isoform X12;Isoform of A0A8M9Q7N3, calcium-dependent secretion activator 1 isoform X20;Isoform of A0A8M9Q7N3, calcium-dependent secretion activator 1 isoform X4;Isoform of A0A8M9Q7N3, calcium-dependent secretion activator 1 isoform X9;Isoform of A0A8M9Q7N3, calcium-dependent secretion activator 1 isoform X14;Isoform of A0A8M9Q7N3, calcium-dependent secretion activator 1 isoform X23;Isoform of A0A8M9Q7N3, calcium-dependent secretion activator 1 isoform X3;Isoform of A0A8M9Q7N3, calcium-dependent secretion activator 1 isoform X8;Isoform of A0A8M9Q7N3, calcium-dependent secretion activator 1 isoform X13	143322.55;149167.26;151530.11;145999.74;162700.06;160939.81;153460.33;152181.83;163617.01;162251.23;159920.68;144040.37;163302.66;162385.72;158086.63;143659.92;162899.18;161667.89;153479.23;153098.78;163279.63;161982.23;153816.6	67563.6	56040.4	52701.3	42059.4	30845.4	22677.2	-1.44519	-1.53362	-1.68053	-1.37507	-1.84118	-2.22933	-1.55311	-1.8152	-1.02255	0.364328	-0.262086
A0A8M3BA40	kynu	kynu	Kynureninase	51407.96	426855	451242	492577	379940	473289	494771	1.21424	1.47574	1.54391	1.8002	2.09841	2.21812	1.4113	2.03891	3.92757	0.017138	0.627609
A0A8M2BAA3	dis3l2	dis3l2	DIS3-like exonuclease 2	110941.06	71074.4	58636.9	74774.8	41965.4	45535.9	49328.7	-1.3721	-1.46828	-1.17581	-1.3783	-1.27923	-1.10815	-1.33873	-1.25523	0.715191	0.514016	0.0835044
A0A8M1NPR8;A0A8M3AUZ0;A0A8M3BBM6	cept1a	cept1a	choline/ethanolamine phosphotransferase 1a;Isoform of A0A8M1NPR8, choline/ethanolamine phosphotransferase 1a isoform X2;Isoform of A0A8M1NPR8, choline/ethanolamine phosphotransferase 1a isoform X1	47537.54;33897.33;34673.68	57283.6	25566.3	36327.3				-1.68331	-2.66584	-2.21731
A0A8M3AHT4;A0A8M3ARW6;A0A8M3B082;A0A8M9PZJ6;A0A8M9PZK0;A0A8M9QBD4;A0A8M9QBD8;A0A8M9QGL6;A0A8M9QKV9;A0A8M9QPD2	limch1b	limch1b	Isoform of A0A8M9PZJ6, LIM and calponin homology domains-containing protein 1 isoform X7;Isoform of A0A8M9PZJ6, LIM and calponin homology domains-containing protein 1 isoform X8;Isoform of A0A8M9PZJ6, LIM and calponin homology domains-containing protein 1 isoform X2;LIM and calponin homology domains-containing protein 1 isoform X1;Isoform of A0A8M9PZJ6, LIM and calponin homology domains-containing protein 1 isoform X9;Isoform of A0A8M9PZJ6, LIM and calponin homology domains-containing protein 1 isoform X3;Isoform of A0A8M9PZJ6, LIM and calponin homology domains-containing protein 1 isoform X10;Isoform of A0A8M9PZJ6, LIM and calponin homology domains-containing protein 1 isoform X4;Isoform of A0A8M9PZJ6, LIM and calponin homology domains-containing protein 1 isoform X6;Isoform of A0A8M9PZJ6, LIM and calponin homology domains-containing protein 1 isoform X5	122309.47;120955.08;135069.33;136423.72;117072;133675.63;114831.17;133527.69;128945.42;131693.51	22808	29468.2	24183.6	13666.5	26805.1	21151	-3.01189	-2.46093	-2.80433	-2.99685	-2.04373	-2.32985	-2.75905	-2.45681	0.930329	0.404863	0.302239
A4IG43	ulk3	ulk3	Serine/threonine-protein kinase ULK3	53425.38	7120.5						-4.69138
Q4V946	fj12b07	rabggtb	Geranylgeranyl transferase type-2 subunit beta	36691.98	87590.9	162450	151349	126396	127788	127938	-1.07065	0.00183673	-0.158555	0.21238	0.209438	0.266794	-0.409123	0.229537	1.90925	0.128858	0.638661
A0A8M6Z2M1;A0A8M9QB21	gsr	gsr	Glutathione reductase;Isoform of A0A8M6Z2M1, Glutathione reductase	54088.59;50740.61	786962	1.35272e+06	998656	903961	1.05942e+06	1.06818e+06	2.09679	3.05964	2.56355	3.05069	3.26089	3.32843	2.57332	3.21334	2.20466	0.0921726	0.640013
A0A8M1RJQ2;A0A8M9PP40	LOC100537874	LOC100537874	regulating synaptic membrane exocytosis protein 2-like isoform X1;Isoform of A0A8M1RJQ2, regulating synaptic membrane exocytosis protein 2-like isoform X2	24073.71;22273.6	27872.1	48125.5	27920.1	21016.5	23605	20990.1	-2.72261	-1.75329	-2.59706	-2.37598	-2.22715	-2.34087	-2.35765	-2.31466	0.139737	0.895622	0.0429894
A0A140LG11	si:dkey-56m19.5	si:dkey-56m19.5	Si:dkey-56m19.5	54066.91	2.10885e+06	2.70339e+06	2.67423e+06	2.32008e+06	2.14658e+06	1.53673e+06	3.51888	4.05854	3.98461	4.41053	4.27966	3.85315	3.85401	4.18111	1.37186	0.242018	0.3271
Q561U4	zgc:112160	ctrb.3	Zgc:112160	28617.42	431880	393715	473647	355423	212859	338680	1.23112	1.27899	1.48737	1.70396	0.945588	1.67128	1.3325	1.44028	0.414976	0.699451	0.107778
Q567G0	zgc:112073	hmgb3b	High-mobility group box 3b	22552.99	1.03155e+06	1.26727e+06	1.08438e+06	975386	850498	816655	2.48724	2.96549	2.68235	3.1604	2.944	2.94108	2.7117	3.01516	1.93679	0.124838	0.303463
Q566S4	zgc:112520	ndufs3	NADH dehydrogenase [ubiquinone] iron-sulfur protein 3, mitochondrial	29398.22	3.08686e+06	1.76553e+06	2.57252e+06	1235670	1.04896e+06	1.18567e+06	4.06856	3.44387	3.92867	3.50165	3.24658	3.47899	3.8137	3.40907	-1.96347	0.121072	-0.40463
Q8UUT4	zgc:77575	gpm6aa	DMbeta1	30895.1	2.93667e+06	4.31012e+06	3.41676e+06	3.77885e+06	3.73792e+06	3478687	3.9966	4.7315	4.33812	5.1143	5.07985	5.03182	4.35541	5.07533	3.3694	0.0280593	0.71992
Q7ZZJ7	ae1	slc4a1a	Anion exchange protein	101460.81	1.22339e+06	929107	1.10987e+06	460077	358368	375642	2.73331	2.51769	2.71588	2.0763	1.69713	1.82071	2.65563	1.86472	-6.02238	0.00382991	-0.790909
Q7ZUP5	dnaja2	dnaja2a	DnaJ (Hsp40) homolog, subfamily A, member 2	45537.42	1.46204e+06	1.41136e+06	1549168	467208	575340	584778	2.9904	3.12085	3.19698	2.09849	2.3801	2.45924	3.10275	2.31261	-6.32162	0.0032037	-0.790134
A0A8M1P8T0;A0A8M2BDC3	si:dkey-276j7.1	si:dkey-276j7.1	uncharacterized protein C7orf57 homolog;Isoform of A0A8M1P8T0, uncharacterized protein C7orf57 homolog isoform X1	23804.9;23662.78	143546	118345	132592	111527	95038.9	73092.3	-0.357989	-0.455162	-0.349445	0.0318227	-0.217721	-0.540855	-0.387532	-0.242251	0.858614	0.438961	0.145281
A0A8M3ASW3	tecta	tecta	alpha-tectorin isoform X1	243623.76			7001.01						-4.59273
A0A8M2BKU6;Q6NXC6	dcun1d5;wu:fi47e09	dcun1d5	DCN1-like protein;Isoform of A0A8M2BKU6, DCN1-like protein	29066.28;27124	28345	26567.6	33052.9	17658.7	17973.9	6316.77	-2.69834	-2.61042	-2.35359	-2.62712	-2.62033	-4.07332	-2.55412	-3.10692	-1.11871	0.325906	-0.552807
A4IG53	comtb	comtb	Catechol O-methyltransferase B	29871.54	78836.5	97386.2	60747.1	47544	22895.5	30057	-1.22257	-0.736369	-1.47555	-1.19824	-2.27118	-1.82287	-1.14483	-1.7641	-1.63281	0.177846	-0.619265
A0A8M1NGS0	si:dkeyp-38g8.5	si:dkeyp-38g8.5	uncharacterized protein LOC568385	39794.34	82374.7	38013.2	58114.2	50469.1	25091.1	66256.2	-1.15923	-2.09359	-1.53948	-1.1121	-2.13907	-0.682519	-1.59743	-1.31123	0.560969	0.604755	0.286203
A0A8M9PHW0;A0A8M9PV51;A0A8M9QBW7	limch1a	limch1a	LIM and calponin homology domains-containing protein 1 isoform X1;Isoform of A0A8M9PHW0, LIM and calponin homology domains-containing protein 1 isoform X3;Isoform of A0A8M9PHW0, LIM and calponin homology domains-containing protein 1 isoform X2	220005.67;207406.04;208275.69	70192.2	187022	169785	113248	117293	94062	-1.39012	0.205052	0.00727343	0.0539079	0.0858061	-0.176963	-0.392599	-0.0124162	0.747216	0.496464	0.380183
Q503H8	zgc:110586	tspan2a	Tetraspanin	23083.07	74851.4	94767.7	126543	110502	106452	151287	-1.2974	-0.775691	-0.416814	0.0184992	-0.0541022	0.508645	-0.82997	0.157681	3.17788	0.0336032	0.98765
A0A8M1P1U5	efhd1	efhd1	EF-hand domain-containing protein D1	26248.8	12894.9	27808.6	49741.6	14644.3	17571.9	13635.5	-3.83464	-2.54455	-1.76391	-2.89716	-2.65297	-2.96321	-2.71437	-2.83778	-0.201951	0.84981	-0.123411
Q5W8I8;Q8JFT2	slc17a6b;OTTDARP00000001594	slc17a6b	Vesicular glutamate transporter 2.1;Isoform of Q5W8I8, Novel protein similar to human solute carrier family 17 (Sodium-dependent inorganic phosphate cotransporter), member 6 (SLC17A6)	64122.04;55998.43	303472	306921	294590	190406	181850	173730	0.722057	0.919708	0.80227	0.803509	0.718438	0.708198	0.814679	0.743382	-1.09928	0.333364	-0.0712969
A0A8M3AWL8;A0A8M3AWN9;A0A8M3B360;A0A8M3B644	rasa3	rasa3	Isoform of A0A8M3B360, ras GTPase-activating protein 3 isoform X3;Isoform of A0A8M3B360, ras GTPase-activating protein 3 isoform X2;ras GTPase-activating protein 3 isoform X1;Isoform of A0A8M3B360, ras GTPase-activating protein 3 isoform X4	95771.27;97157.97;97528.38;95400.86	31469.1	20471.8	30442.5	9279.31	13021.1	4648.45	-2.5475	-2.98645	-2.47228	-3.55541	-3.08539	-4.51575	-2.66874	-3.71885	-2.33139	0.0801299	-1.05011
A0A8M3AIS0;B2CZC4	slc8a2b;si:dkeyp-109h9.1	slc8a2b	sodium/calcium exchanger 2 isoform X1;Isoform of A0A8M3AIS0, Sodium/calcium exchanger 2 isoform b	107399.01;106746.22	46907.2	42816.4	67729.2	38207.4	48104.5	47581.3	-1.97163	-1.92192	-1.31859	-1.51365	-1.20007	-1.16018	-1.73738	-1.2913	1.87593	0.13391	0.44608
Q6DGY7	crygnb	crygnb	Gamma-crystallin N-B	21745.3	29973044	15270580	18897460	9268869	8882568	10118193	7.34802	6.55645	6.80561	6.40875	6.32859	6.57216	6.90336	6.4365	-1.91009	0.128732	-0.466859
A0A8M3B377	LOC100333907	LOC100333907	Chloride intracellular channel protein	28096.39	73593.2	18388.5	22067.6	9649.43	14210.7	17441	-1.32186	-3.14128	-2.93643	-3.49899	-2.95926	-2.60809	-2.46653	-3.02211	-0.880453	0.428336	-0.555586
A0A8M1NH79;A0A8M3ARW9;A0A8M3AS40;A0A8M3AZ97;A0A8M3B259	spef2	spef2	Isoform of A0A8M3AS40, sperm flagellar protein 2;Isoform of A0A8M3AS40, sperm flagellar protein 2 isoform X4;sperm flagellar protein 2 isoform X1;Isoform of A0A8M3AS40, sperm flagellar protein 2 isoform X3;Isoform of A0A8M3AS40, sperm flagellar protein 2 isoform X2	188230.86;186303.67;195682.32;195554.18;195554.14		4202773	3.33568e+06		2468153	1799533		4.69511	4.30347		4.48105	4.0809
A0A8M1P9B3;A0A8M2BBQ9;A0A8M2BBV2;A0A8M3AR53;A0A8M3ARD7;A0A8M3B1H1;A0A8M3B8Q5;A0A8M9PHD6;A0A8M9PHE0;A0A8M9PHE4;A0A8M9PUL1;A0A8M9PUL6;A0A8M9PUM1;A0A8M9PUM6;A0A8M9Q0M2;A0A8M9Q0M6;A0A8M9Q0N0;A0A8M9Q5Z6;A0A8M9Q5Z9;A0A8M9Q602;A0A8M9QBC6;A0A8M9QBD3;A0A8M9QBD7	plekha5	plekha5	Isoform of A0A8M9PHD6, pleckstrin homology domain-containing family A member 5;Isoform of A0A8M9PHD6, pleckstrin homology domain-containing family A member 5 isoform X17;Isoform of A0A8M9PHD6, pleckstrin homology domain-containing family A member 5 isoform X4;Isoform of A0A8M9PHD6, pleckstrin homology domain-containing family A member 5 isoform X20;Isoform of A0A8M9PHD6, pleckstrin homology domain-containing family A member 5 isoform X19;Isoform of A0A8M9PHD6, pleckstrin homology domain-containing family A member 5 isoform X21;Isoform of A0A8M9PHD6, pleckstrin homology domain-containing family A member 5 isoform X13;pleckstrin homology domain-containing family A member 5 isoform X1;Isoform of A0A8M9PHD6, pleckstrin homology domain-containing family A member 5 isoform X7;Isoform of A0A8M9PHD6, pleckstrin homology domain-containing family A member 5 isoform X12;Isoform of A0A8M9PHD6, pleckstrin homology domain-containing family A member 5 isoform X2;Isoform of A0A8M9PHD6, pleckstrin homology domain-containing family A member 5 isoform X8;Isoform of A0A8M9PHD6, pleckstrin homology domain-containing family A member 5 isoform X14;Isoform of A0A8M9PHD6, pleckstrin homology domain-containing family A member 5 isoform X22;Isoform of A0A8M9PHD6, pleckstrin homology domain-containing family A member 5 isoform X3;Isoform of A0A8M9PHD6, pleckstrin homology domain-containing family A member 5 isoform X9;Isoform of A0A8M9PHD6, pleckstrin homology domain-containing family A member 5 isoform X15;Isoform of A0A8M9PHD6, pleckstrin homology domain-containing family A member 5 isoform X6;Isoform of A0A8M9PHD6, pleckstrin homology domain-containing family A member 5 isoform X11;Isoform of A0A8M9PHD6, pleckstrin homology domain-containing family A member 5 isoform X18;Isoform of A0A8M9PHD6, pleckstrin homology domain-containing family A member 5 isoform X5;Isoform of A0A8M9PHD6, pleckstrin homology domain-containing family A member 5 isoform X10;Isoform of A0A8M9PHD6, pleckstrin homology domain-containing family A member 5 isoform X16	141154.99;144849.21;158336.28;157350.33;147828.7;141026.86;151062.26;159748.96;155113.55;151957.43;159620.83;153597.26;150227.34;158634.87;158763;152474.93;149705.33;156379.04;151743.63;143425.49;156507.17;151871.76;149577.2	23139	33279.4	47067.6	31382.4	27171.3	37758	-2.99111	-2.28546	-1.84363	-1.79754	-2.02416	-1.49379	-2.3734	-1.77183	1.63566	0.177251	0.601568
Q6NXA3	zgc:77074	gtf2e2	Transcription initiation factor IIE subunit beta	33037.95	44144.4	27684	31664.6			17188	-2.0592	-2.55103	-2.41549			-2.62917
A0A8M3BA22;A0A8M9QDG6	zgc:171967	ganaba	uncharacterized protein LOC100126019 isoform X2;Isoform of A0A8M3BA22, uncharacterized protein LOC100126019 isoform X1	112012.14;106495.68	2443445	1.75043e+06	2.37127e+06	1.0879e+06	1.37318e+06	1.06789e+06	3.73134	3.43148	3.81115	3.3179	3.63514	3.32804	3.65799	3.42703	-1.48488	0.211749	-0.230964
A0A8M1RK05;A0A8M2BIX4;A0A8M2BJF2;A0A8M3B0V5;A0A8M9PDF7;A0A8M9PDH6;A0A8M9Q3A3;A0A8M9Q7D2;A0A8M9Q7E7	maptb	maptb	Isoform of A0A8M9PDF7, Microtubule-associated protein;Isoform of A0A8M9PDF7, Microtubule-associated protein;Isoform of A0A8M9PDF7, Microtubule-associated protein;Isoform of A0A8M9PDF7, Microtubule-associated protein;Microtubule-associated protein;Isoform of A0A8M9PDF7, Microtubule-associated protein;Isoform of A0A8M9PDF7, Microtubule-associated protein;Isoform of A0A8M9PDF7, Microtubule-associated protein;Isoform of A0A8M9PDF7, Microtubule-associated protein	32070.97;75407.22;32770.7;36344.48;79680.73;75974.86;76106.94;77315.94;32638.62	218163	334832	385228	287705	273623		0.245903	1.04528	1.18928	1.39902	1.30788		0.826819	1.35345	1.3847	0.260157	0.52663
Q3L1G3	dex	kctd8	BTB/POZ domain-containing protein KCTD8	32224.36	70127	40741.2	47249.1	47155.9	45287.1	31836.8	-1.39146	-1.9936	-1.83808	-1.21006	-1.28714	-1.73988	-1.74105	-1.41236	1.34321	0.250352	0.328687
Q6DGW9;Q6DGW9-2	tmco1	tmco1	Calcium load-activated calcium channel;Isoform of Q6DGW9, Isoform 2 of Calcium load-activated calcium channel	21310.19;21310.19-2	729625	555189	766701	292655	312584	289460	1.98765	1.77482	2.18223	1.42363	1.49993	1.44472	1.98157	1.45609	-4.38528	0.011826	-0.525473
E7FBA9	si:ch73-103b2.3	prss59.2	Trypsinogen 1b	26374.85	1346399	2.12283e+06	2.32188e+06	2.28978e+06	1.81734e+06	2.09682e+06	2.87153	3.70976	3.78079	4.39156	4.03945	4.30149	3.45402	4.24417	2.54489	0.0636495	0.790142
Q568F0	zgc:110335	eef1a1b	Isoform of Q4KMK1, Elongation factor 1-alpha	50370.89	4481.45		13689.6	2047.08	8171.45	10717.8	-5.3594		-3.62529	-5.73586	-3.75757	-3.31056	-4.49234	-4.268	0.193575	0.858874	0.224344
A8E7M5	si:ch211-257f16.2	cand2	Si:dkey-72g22.1	136852.01	930116	1.0515e+06	943964	568717	581382	607039	2.33791	2.69622	2.48229	2.38214	2.39517	2.51314	2.50547	2.43015	-0.671831	0.538499	-0.0753213
F1R926	rnf20	rnf20	E3 ubiquitin protein ligase	115622.04	578667	491972	496479	315365	212660	254900	1.65323	1.60042	1.5553	1.53145	0.94424	1.26128	1.60298	1.24566	-2.07703	0.10638	-0.357324
A0A8M1RH71;A0A8M2BBU7	LOC100330186	ccdc136b;LOC100330186	Isoform of A0A8M2BBU7, coiled-coil domain-containing protein 136-like isoform X2;coiled-coil domain-containing protein 136-like isoform X1	51908.11;52550.99	235605	269421	229407	221321	188632	191599	0.356864	0.731706	0.441471	1.02057	0.771266	0.84944	0.510014	0.880425	2.73795	0.052015	0.370411
Q501W9	zgc:112501	polr1e	DNA-directed RNA polymerase I subunit RPA49	46509.07	6370.1	7350.19	11397	3116.4	2368.4	3582.99	-4.85204	-4.46423	-3.88972	-5.12955	-5.54426	-4.89134	-4.402	-5.18838	-2.32366	0.0808119	-0.786383
A0A8M1Q7A4	tmem74b	tmem74b	transmembrane protein 74B	25138.48	27494.8		16581	23720.9	18711.5		-2.74228		-3.34883	-2.20134	-2.56231
A0A8M2B6X9	ctnna2	ctnna2	Catenin alpha-2	100477.58	1.74752e+06	1842969	1.97205e+06	1.38478e+06	1.34381e+06	1.35297e+06	3.24773	3.5058	3.54518	3.66601	3.60394	3.66941	3.4329	3.64645	2.23193	0.0894191	0.213548
A0A8N7TB96	ints5	ints5	integrator complex subunit 5	111265.25	44601.4		6345.78				-2.04434		-4.7345
A0A8M6YU95;A0A8M6YW41;A0A8M6Z228	srgap1a	srgap1a	Isoform of A0A8M6Z228, SLIT-ROBO Rho GTPase-activating protein 1 isoform X2;Isoform of A0A8M6Z228, SLIT-ROBO Rho GTPase-activating protein 1 isoform X3;SLIT-ROBO Rho GTPase-activating protein 1 isoform X1	123019.95;113575.37;125541.03		20393.6	11920.5	10838.3	4450.4	12564.9		-2.99197	-3.82492	-3.33137	-4.63423	-3.08117	-3.40845	-3.68226	-0.394124	0.719834	-0.273813
A0A8M1P413;A0A8M1P523;A0A8M2BEH5;A0A8M3B1Z0;A0A8M9Q9I8;E9QG97;Q803K5	tpd52l2a;tpd52l2a;tpd52l2a;tpd52l2a;tpd52l2a;zgc:55624;fk69c03	tpd52l2a	Isoform of A0A8M2BEH5, tumor protein D52-like 2a isoform 4;Isoform of A0A8M2BEH5, tumor protein D52-like 2a isoform 2;tumor protein D52-like 2a isoform X1;Isoform of A0A8M2BEH5, tumor protein D52-like 2a isoform X3;Isoform of A0A8M2BEH5, tumor protein D52-like 2a isoform X2;Isoform of A0A8M2BEH5, Tpd52-like 2a;Isoform of A0A8M2BEH5, Tpd52-like 2a	20075.31;21775.34;24069.91;22369.88;23209.97;21579.06;19284.48	105614	32330.4	70746.1	7661.05	13167.8	10520.6	-0.800711	-2.32719	-1.25572	-3.83189	-3.06922	-3.33735	-1.46121	-3.41282	-3.86757	0.0180307	-1.95161
A0A8M1P706	ptpn1	ptpn1	Tyrosine-protein phosphatase non-receptor type	49081.62	826114	733753	730333	427189	463718	340183	2.16683	2.17714	2.11212	1.9693	2.06894	1.67766	2.15203	1.9053	-2.07129	0.107073	-0.246728
Q98TS3	id:ibd1110	hspbp1	Hsp70 binding protein	37269.2	12458.7	15562.5	9858.22	7412.38	12273.3	3858.08	-3.88428	-3.38201	-4.09897	-3.87949	-3.17071	-4.78462	-3.78842	-3.94494	-0.305058	0.775536	-0.156523
A0A8N7UVR9	zc3h6	zc3h6	zinc finger CCCH domain-containing protein 6	126282.27	41750.7	25849.2	20056.7	24374	24878.6	20334.6	-2.13963	-2.64997	-3.07428	-2.16216	-2.15134	-2.38664	-2.62129	-2.23338	1.38115	0.239374	0.387916
A0A8M2BD43;Q6NWI1	rsrc2	rsrc2	Isoform of Q6NWI1, arginine/serine-rich coiled-coil protein 2 isoform X1;Arginine/serine-rich coiled-coil protein 2	46772.56;46602.31	18044.5	11789.1	24642.4	4794.91	7985.68	8785.12	-3.34988	-3.78263	-2.77722	-4.50793	-3.79075	-3.59744	-3.30324	-3.96537	-1.64769	0.174761	-0.662131
A0A8M1NTE6;F1QMB9	ccnk	ccnk	Isoform of F1QMB9, cyclin-K;Cyclin-K	59673.38;47893.74	353546	318453	397916	172668	153358	108565	0.942392	0.972923	1.23603	0.662427	0.472588	0.0299191	1.05045	0.388311	-3.16373	0.0340619	-0.662136
Q7SX94	zgc:66282	pfdn6	Zgc:66282	14490.53	796681	629911	749366	314646	374673	321256	2.1145	1.95699	2.14923	1.52816	1.76132	1.59508	2.07357	1.62819	-4.88786	0.00811454	-0.445387
B8JI11;Q568Q0	zgc:110174;nudt18	nudt18	Isoform of Q568Q0, 8-oxo-dGDP phosphatase NUDT18;8-oxo-dGDP phosphatase NUDT18	37007.32;36900.16	57662.3	38848.7	55505.1	33003.5	7872.89	23661.9	-1.6738	-2.06222	-1.60574	-1.72488	-3.81127	-2.16801	-1.78059	-2.56806	-1.2108	0.292618	-0.787465
Q32PT3	wu:fc95d12	hmgb2a	Zgc:123215	24138.84	6.36008e+06	6558516	6.45043e+06	5.5486e+06	5082932	5020549	5.11147	5.33714	5.25489	5.66848	5.52328	5.56113	5.2345	5.58429	4.42851	0.0114352	0.349797
A0A8M9Q9W7	si:dkey-178e17.1	si:dkey-178e17.1	tricarboxylate transport protein, mitochondrial	30232.18	2224.4		1721.49		1174.4		-6.36995		-6.61663		-6.55624
A1L1S8;B8A4C4	wu:fk09a10;zgc:158312	mogs	Mannosyl-oligosaccharide glucosidase;Isoform of A1L1S8, Mannosyl-oligosaccharide glucosidase	96224.19;96224.19	607577	445762	506984	228031	242296	249194	1.72356	1.45812	1.5855	1.06366	1.13246	1.22862	1.58906	1.14158	-4.95263	0.00774667	-0.447481
Q5PQY9	zgc:92239	cavin4b	Muscle-related Coiled-coil protein	35051.77	1.36901e+06	2.00674e+06	1.57554e+06	576798	580424	792015	2.89556	3.62862	3.22134	2.40249	2.39279	2.89688	3.24851	2.56406	-2.53904	0.064046	-0.684449
A0A8M2BER2;A0A8M2BFG1	itga6a	itga6a	integrin alpha-6 isoform X1;Isoform of A0A8M2BER2, integrin alpha-6 isoform X2	121723.7;118860.27	56584.7	79668.8	97876.6	69489.2	62104.7	52005.3	-1.70102	-1.02607	-0.787401	-0.650712	-0.831536	-1.03192	-1.1715	-0.838055	1.1307	0.321383	0.333443
B3DIS2	zgc:194209	zgc:194209	Adipocyte plasma membrane-associated protein	48125.2	188080	127367	134569	61422.8	68419.1	63019.6	0.0318408	-0.349168	-0.328096	-0.828726	-0.691839	-0.754773	-0.215141	-0.758446	-4.18523	0.0138597	-0.543305
Q66I14	sephs3	sephs3	Selenide, water dikinase 3	47456.22	238267	115206	128616		58576.1	37072.2	0.373071	-0.493948	-0.393365		-0.915926	-1.52024	-0.171414	-1.21808	-2.49736	0.087911	-1.04667
A0A8M1N8C7;A0A8M1P714;A0A8M1P7K6;A0A8M1PCA2;A0A8M1RE95	zp2.1;zp2.3;zp2.5;zp2.6;si:zfos-1505d6.3	zp2.6;si:zfos-1505d6.3;zgc:114013;zgc:152728;zp2.3	zona pellucida glycoprotein 2, tandem duplicate 1 precursor;zona pellucida glycoprotein 2, tandem duplicate 3 precursor;zona pellucida glycoprotein 2, tandem duplicate 5 precursor;zona pellucida glycoprotein 2, tandem duplicate 6 precursor;zona pellucida sperm-binding protein 4-like	47095.7;47249.73;46752.33;47245.83;47445.96	43374.7	754670	590729	7429.59	3374.76	11841	-2.08458	2.21769	1.80606	-3.87615	-5.03338	-3.16678	0.646389	-4.02544	-3.16809	0.0339197	-4.67182
A0A8M9QKA0;A0A8N7TAN5	sytl5	sytl5	Isoform of A0A8N7TAN5, synaptotagmin-like protein 5 isoform X2;synaptotagmin-like protein 5 isoform X1	74965.88;77328.38	26697.7	48545.4	38910.8	15913.7	18062.7		-2.78472	-1.74075	-2.11819	-2.77723	-2.61322		-2.21455	-2.69523	-1.20555	0.314404	-0.480673
F1Q5K3	zgc:56363	sardh	Sarcosine dehydrogenase	102816.05	1.33344e+06	1.06702e+06	1.3471e+06	334245	413275	349723	2.85758	2.71736	2.99535	1.61533	1.90279	1.71757	2.85676	1.74523	-9.56032	0.000668697	-1.11153
Q9DGL6	atp1a1	atp1a1a.1	Sodium/potassium-transporting ATPase subunit alpha	113380.23	21958438	15163033	18782262	9753609	9123299	9019708	6.89913	6.54626	6.79679	6.48229	6.36717	6.40636	6.74739	6.41861	-2.98543	0.0405207	-0.328782
E7F6Z2	sv2a	sv2a	Synaptic vesicle glycoprotein 2A	83487.53	2.37416e+06	2.01952e+06	2.06402e+06	1.04226e+06	1.26533e+06	1.46625e+06	3.68984	3.63778	3.61095	3.25607	3.51713	3.78542	3.64619	3.51954	-0.819445	0.458549	-0.126652
A0A8M3AQV7;A0A8M3AY97;A0A8M9P8I2;A0A8M9PQH5;A0A8M9PTP9;A0A8M9PXV6;A0A8M9Q151;A0A8M9Q4C6;A0A8M9Q4C8;A0A8M9Q8P0	si:ch211-114m9.1	arhgap44a	Isoform of A0A8M9Q151, rho GTPase-activating protein 44 isoform X3;Isoform of A0A8M9Q151, rho GTPase-activating protein 44 isoform X2;Isoform of A0A8M9Q151, rho GTPase-activating protein 44 isoform X3;Isoform of A0A8M9Q151, rho GTPase-activating protein 44 isoform X4;Isoform of A0A8M9Q151, rho GTPase-activating protein 44 isoform X6;Isoform of A0A8M9Q151, rho GTPase-activating protein 44 isoform X2;rho GTPase-activating protein 44 isoform X1;Isoform of A0A8M9Q151, rho GTPase-activating protein 44 isoform X1;Isoform of A0A8M9Q151, rho GTPase-activating protein 44 isoform X5;Isoform of A0A8M9Q151, rho GTPase-activating protein 44 isoform X4	102545.3;107190.25;102543.27;97684.58;81571.69;107188.22;107914.11;107916.14;88626.6;97686.61	38271.1	47048.3	29748	25895.4	17370.8	17375.6	-2.26518	-1.78594	-2.50557	-2.07481	-2.66957	-2.61351	-2.18557	-2.45263	-0.940176	0.400359	-0.267065
A0AUR5	mindy3	mindy3	Ubiquitin carboxyl-terminal hydrolase MINDY-3	50110.89	78725.4	20062.1	57425.6	17689.7	13969.4	20185.1	-1.2246	-3.01561	-1.55667	-2.62459	-2.98397	-2.39728	-1.9323	-2.66861	-1.27838	0.270253	-0.736319
A0A8M1RQS4	wu:fj11g02	mfap4.13	microfibril-associated glycoprotein 4	27893.45	3880.59	16541.2		1740.08	4523.6		-5.56709	-3.29403		-5.97027	-4.6107
A0A8M2BL96;Q6DG99	kctd6a;kctd6	kctd6;kctd6a	BTB/POZ domain-containing protein KCTD6	27689.47;27632.3	7123.51		4009.45			2801.25	-4.69077		-5.39689			-5.24643
A0A0R4ICS1;A0A8M9Q587	itga4	itga4	Integrin alpha 4;Isoform of A0A0R4ICS1, integrin alpha-4 isoform X2	113228.22;84155.64	15427.3				11213.6	3826.1	-3.57595				-3.30099	-4.79663
A0A8M3ATK9;A0A8M3B0N2;A0A8M9Q0T7;A0A8M9Q739	col7a1	col7a1	collagen alpha-1(VII) chain isoform X1;Isoform of A0A8M3ATK9, collagen alpha-1(VII) chain isoform X2;Isoform of A0A8M3ATK9, collagen alpha-1(VII) chain isoform X3;Isoform of A0A8M3ATK9, collagen alpha-1(VII) chain isoform X4	315149.23;315033.06;315078.15;311583.37	2.84038e+06	2.2935e+06	2.03254e+06	1.07184e+06	1.28977e+06	1.35089e+06	3.9485	3.82132	3.58877	3.29644	3.54473	3.66719	3.7862	3.50279	-1.86931	0.134939	-0.283411
A0A8M2BDU5	si:dkey-185m8.2	si:dkey-185m8.2	putative leucine-rich repeat-containing protein DDB_G0290503	281681.59	72682.9	85125.2	53340.7	61066.4			-1.33982	-0.9305	-1.66313	-0.837122
A0A0R4ICJ7;Q5U3Q4	zgc:101780;fk70b01	b4galt4	Beta-1,4-galactosyltransferase;Isoform of A0A0R4ICJ7, Beta-1,4-galactosyltransferase	40525.35;40523.42	4044.86	2273.08	5802.82				-5.50727	-6.15737	-4.86354
Q05AL9	wu:fa91c11	krt94	Zgc:153629	47758.43	3.16542e+06	4194135	4.11436e+06	2.68034e+06	1891686	2.6327e+06	4.10482	4.69214	4.60616	4.61877	4.09729	4.62983	4.46771	4.44863	-0.075176	0.943684	-0.0190787
Q7ZVP0	rabgef1	rabgef1l	RAB guanine nucleotide exchange factor (GEF) 1	52353.89		5660.17		940.652	5767.38	8862.37		-4.84117		-6.8577	-4.26025	-3.58481
A0A8M1NT80	cnn1a	cnn1a	Calponin	31889.61	11133.3	26383.9	11320.1	17037.7	13382	28729.4	-4.04655	-2.62043	-3.89948	-2.67877	-3.04595	-1.88805	-3.52215	-2.53759	1.73563	0.157642	0.984563
A0A8M1NIA7	cul4b	cul4b	cullin-4B	99426.41	1.16656e+06	1268313	1.37186e+06	1.12522e+06	1.09066e+06	1.11424e+06	2.66469	2.96668	3.02162	3.36656	3.30282	3.38934	2.88433	3.35291	4.11244	0.0147028	0.468578
A0A8M1NA52	pfas	pfas	phosphoribosylformylglycinamidine synthase	142480.99	374522	289407	406763	154021	179656	148481	1.02554	0.83494	1.26775	0.497553	0.700923	0.481633	1.04274	0.560037	-3.35766	0.0283665	-0.482708
A0A8M1P1T7;A0A8M3AKQ9;A0A8M3AT43	elmod2	elmod2	Isoform of A0A8M3AT43, ELMO domain-containing protein 2 precursor;Isoform of A0A8M3AT43, ELMO domain-containing protein 2 isoform X2;ELMO domain-containing protein 2 isoform X1	35123.37;37050.58;38665.38	50532.5	44442.9	40823.2	29890	24085.2	27058.4	-1.86422	-1.86813	-2.04898	-1.86784	-2.19809	-1.9745	-1.92711	-2.01348	-0.752202	0.493772	-0.0863651
A0A8M1P1T5;A0A8M3BEJ4	oga;mgea5	oga	protein O-GlcNAcase;protein O-GlcNAcase isoform X1	103430.79;105653.25	48736.2	66041.8	75315.8	31061.2	33018.5	35136.8	-1.91644	-1.29671	-1.16541	-1.81239	-1.74297	-1.59759	-1.45952	-1.71765	-1.07521	0.342813	-0.25813
A0A0R4IKV3;A0A8M2B840;A0A8M2B8E7	zgc:92417;nadk2;nadk2	nadk2	Isoform of A0A8M2B840, NAD kinase 2, mitochondrial;NAD kinase 2, mitochondrial;Isoform of A0A8M2B840, NAD kinase 2, mitochondrial	48340.77;50291.13;49629.31	304349	141787	201978	75284.9	64247.5	45108.1	0.72622	-0.194433	0.257758	-0.535141	-0.7826	-1.23719	0.263182	-0.851643	-3.3178	0.0294391	-1.11482
A0A8M6Z3G1;A0A8M6Z459;Q6PW01	cyth1a;cyth1a;pscd1	cyth1a	Isoform of A0A8M6Z459, cytohesin-1 isoform X2;cytohesin-1 isoform X1;Isoform of A0A8M6Z459, Cytohesin 1-like protein	46377.62;48719.44;46481.85	599717	536223	616882	278577	292353	258834	1.70478	1.72467	1.86856	1.3525	1.4034	1.28338	1.766	1.34643	-6.74279	0.00252145	-0.419575
A4IGF3	atp23	atp23	Mitochondrial inner membrane protease ATP23 homolog	28983.5	49117.6	55985.9	62734.9	40688.2	27226.4	53389.7	-1.90519	-1.53502	-1.4291	-1.42289	-2.02123	-0.994014	-1.62311	-1.47938	0.434226	0.686521	0.143726
A0A8M2B276;A0A8M3AY99;A0A8M3AYA5;A0A8M3AYC2;A0A8M3AYC5;A0A8M3B4K7;A0A8M3B4L1;A0A8M3B7D6;A0A8M3B7E0;A0A8M3BE52;A0A8M3BE54;A0A8M9PWF5;A0A8M9Q8I0;A0A8M9Q8I6;A0A8M9QED3;A0A8M9QED6;A0A8M9QIT3;A0A8M9QML0;A1XQX0	nrxn1a	nrxn1a	Isoform of A1XQX0, neurexin 1a isoform X9;Isoform of A1XQX0, neurexin 1a isoform X5;Isoform of A1XQX0, neurexin 1a isoform X13;Isoform of A1XQX0, neurexin 1a isoform X3;Isoform of A1XQX0, neurexin 1a isoform X8;Isoform of A1XQX0, neurexin 1a isoform X2;Isoform of A1XQX0, neurexin 1a isoform X7;Isoform of A1XQX0, neurexin 1a isoform X1;Isoform of A1XQX0, neurexin 1a isoform X6;Isoform of A1XQX0, neurexin 1a isoform X4;Isoform of A1XQX0, neurexin 1a isoform X10;Isoform of A1XQX0, neurexin 1a isoform X12;Isoform of A1XQX0, neurexin 1a isoform X14;Isoform of A1XQX0, neurexin 1a isoform X22;Isoform of A1XQX0, neurexin 1a isoform X15;Isoform of A1XQX0, neurexin 1a isoform X23;Isoform of A1XQX0, neurexin 1a isoform X11;Isoform of A1XQX0, neurexin 1a isoform X16;Neurexin-1a	163960.92;164443.49;163304.27;164685.81;164122.18;164783.96;164264.41;164913.08;164314.38;164483.69;163862.87;163531.53;162740.57;162186.01;162481.32;160308.81;163794.82;162271.05;164313.46	508940	338079	435414	223245	279307	175396	1.46799	1.0592	1.36595	1.03305	1.33754	0.721965	1.29771	1.03085	-1.2353	0.284313	-0.266861
Q5RKQ5	zgc:101581	eif4eb	Zgc:101581	25014.16	26484.6		27838.1				-2.79628		-2.60131
Q6GMH9	wu:fb66g10	cpa4	Carboxypeptidase A4	46973.99	215756	531344	588976	900107	682965	721971	0.229897	1.71149	1.80177	3.04452	2.6275	2.76329	1.24772	2.81177	2.98389	0.0405823	1.56405
A0PJR5	echdc3	echdc3	Enoyl-CoA hydratase domain-containing protein 3, mitochondrial	31439.41	39324.9	13078.1	17877.8			5556	-2.22599	-3.63294	-3.2402			-4.25846
A5PLB4	zgc:165507	zgc:165507	Monocarboxylate transporter 2	42590.41	87650	96926.2	84626.1	93670.9	111230	112757	-1.06968	-0.7432	-0.997263	-0.2199	0.00923785	0.0845661	-0.936714	-0.0420321	6.63527	0.00267706	0.894682
Q6NY74	rpa1	rpa1	Replication protein A 70 kDa DNA-binding subunit	66630.55	504286	413738	458599	209458	245540	208327	1.45474	1.35056	1.4408	0.941087	1.15165	0.970203	1.41536	1.02098	-5.36429	0.00582956	-0.394385
Q3B7R0	sr:nyz104	cyc1	Cytochrome C-1	33714.64	1.7502e+06	1.76506e+06	2227037	1.04071e+06	1.11377e+06	1.5078e+06	3.24994	3.44348	3.72062	3.25393	3.33306	3.82572	3.47135	3.4709	-0.00196272	0.998528	-0.000441728
Q5PRB9	wu:fj35e05	ptgr1.1	Prostaglandin reductase 1	35812.35	2.36934e+06	2.56534e+06	2.25168e+06	999029	915197	627307	3.68691	3.98292	3.73649	3.19495	3.04977	2.56053	3.80211	2.93508	-4.07776	0.0151262	-0.867024
A0A8M9PY77	neb	neb	Isoform of A0A8M3B5M2, nebulin isoform X16	703519.83	75083048	38729408	47380400	11224598	15269008	17968444	8.67284	7.89913	8.13171	6.68495	7.11015	7.40068	8.23456	7.06526	-3.77936	0.0194466	-1.1693
Q1JPX3	farsa	farsa	Phenylalanine--tRNA ligase alpha subunit	56364.35	308725	224478	277271	123825	133636	118115	0.746814	0.468416	0.714858	0.182735	0.274001	0.15154	0.643363	0.202758	-4.62219	0.00986488	-0.440605
Q7ZV22	mtap	mtap	S-methyl-5'-thioadenosine phosphorylase	30847.47	1.02534e+06	1.34678e+06	1.36573e+06	904693	1197736	829394	2.47853	3.05328	3.01517	3.05186	3.43793	2.96341	2.84899	3.15106	1.28042	0.269604	0.302073
Q08BA1	atp5a1	atp5fa1	ATP synthase subunit alpha	59743.82	68504912	37068460	49596276	24894508	25889492	21664934	8.54056	7.83589	8.19765	7.83411	7.87191	7.67057	8.19137	7.7922	-1.87738	0.133685	-0.399168
Q6PHG0	fe38f01	gopc	Golgi-associated PDZ and coiled-coil motif-containing	49816.08	361752	225268	303311	125116	119166	116154	0.975495	0.473483	0.844358	0.197695	0.108657	0.127387	0.764445	0.14458	-4.05806	0.0153733	-0.619866
Q567A1	zgc:112197	gpd1a	Glycerol-3-phosphate dehydrogenase [NAD(+)]	37963.9	432433	341717	507659	120882	181033	183470	1.23297	1.07464	1.58742	0.148025	0.711944	0.786894	1.29835	0.548954	-2.97072	0.0411148	-0.749392
A0A8M2B9R5;A0A8M9P5Y1;A0A8M9PG33;A0A8M9PLV7;A0A8M9PU52;A0A8M9PU57;A0A8M9PXK7;Q05AJ1	larp4b;larp4b;larp4b;larp4b;larp4b;larp4b;larp4b;zgc:153918	larp4b	Isoform of A0A8M9PU52, la-related protein 4B isoform X7;Isoform of A0A8M9PU52, la-related protein 4B isoform X2;Isoform of A0A8M9PU52, la-related protein 4B isoform X3;Isoform of A0A8M9PU52, la-related protein 4B isoform X4;la-related protein 4B isoform X1;Isoform of A0A8M9PU52, la-related protein 4B isoform X6;Isoform of A0A8M9PU52, la-related protein 4B isoform X5;Isoform of A0A8M9PU52, Zgc:153918	80008.24;203221.3;202949.98;202793.8;203377.48;202665.66;202821.85;79424.55	62022.8	53007	44751.1	33416.1	11338.2	16857.2	-1.56864	-1.6139	-1.91644	-1.70696	-3.28505	-2.65721	-1.69966	-2.54974	-1.80282	0.14576	-0.850078
A0A8M9PCY4;A0A8M9PME7;A0A8M9PVP9;F1QH17	mical3a	mical3a	Isoform of F1QH17, F-actin monooxygenase;Isoform of F1QH17, F-actin monooxygenase;Isoform of F1QH17, F-actin monooxygenase;Protein-methionine sulfoxide oxidase mical3a	282622.78;241114.52;237589.67;222810.82	57581.3	48507.8	52731	41247.7	30017.9	23970.5	-1.67583	-1.74187	-1.67971	-1.40319	-1.88042	-2.14931	-1.69914	-1.81097	-0.51015	0.636808	-0.111833
A0A8M6Z5S4;A0A8M9PTR7;F1QDR1	cyth3b;cyth3b;cyth1a	cyth1a;cyth3b	Isoform of A0A8M9PTR7, cytohesin-3 isoform X3;cytohesin-3 isoform X1;Isoform of A0A8M6Z459, Cytohesin 1a	40819.64;46235.75;46031.43	99641.5	70333.6	79642.8	38985.2	39335.5	29565.5	-0.884687	-1.20587	-1.08482	-1.48458	-1.49041	-1.84666	-1.05846	-1.60721	-3.61	0.0225566	-0.548754
Q1L907	gstR1	gstr	Gstr1 protein	26408.75	2.68593e+06	2.83205e+06	2.72981e+06	1.3582e+06	1614355	1.37549e+06	3.86785	4.12562	4.01429	3.63805	3.86857	3.69323	4.00258	3.73328	-2.64057	0.0575463	-0.269299
A0A8M1NVM9;A0A8M1NWR9	ugt2a4;ugt2a3	ugt2a4	UDP-glucuronosyltransferase	61044.04;61041.96	1.01287e+06	757656	906487	523298	445883	579027	2.46087	2.22338	2.42385	2.26206	2.01235	2.44499	2.36937	2.2398	-0.89065	0.423447	-0.129568
A0A8M9Q0F6;F1QZ15	tprkb	tprkb	Isoform of F1QZ15, EKC/KEOPS complex subunit TPRKB isoform X1;EKC/KEOPS complex subunit TPRKB	18936.99;19596.73	107297	128326	111870	50024.4		65126.2	-0.777896	-0.338343	-0.594613	-1.12487		-0.707337	-0.570284	-0.916103	-1.52692	0.224221	-0.345819
A0A8M2B543;A0A8M3AJD4;A0A8M3ATP9;A0A8M3AXA2;A0A8M3B1W9;A0A8M3B6N4;A0A8M6Z0J2;Q08C34	rbms3;rbms3;rbms3;rbms2a;rbms3;rbms2a;LOC100333618;zgc:153698	rbms2a;LOC100333618;rbms3	RNA-binding motif, single-stranded-interacting protein 3 isoform X1;Isoform of A0A8M2B543, RNA-binding motif, single-stranded-interacting protein 3 isoform X3;Isoform of A0A8M2B543, RNA-binding motif, single-stranded-interacting protein 3 isoform X4;RNA-binding motif, single-stranded-interacting protein 2 isoform X1;Isoform of A0A8M2B543, RNA-binding motif, single-stranded-interacting protein 3 isoform X2;Isoform of A0A8M3AXA2, RNA-binding motif, single-stranded-interacting protein 2 isoform X2;RNA-binding motif, single-stranded-interacting protein 1-like;Isoform of A0A8M2B543, RNA binding motif, single stranded interacting protein	45067.82;43037.52;42909.38;43334.67;44939.69;43206.54;43809.45;40923.08	52622.1	13681.2	24260.9	7897.34	7093.64	10088.2	-1.80577	-3.56789	-2.79974	-3.78806	-3.96164	-3.39791	-2.72446	-3.71587	-1.8475	0.138389	-0.991406
A0A8M9P4U6;E7F187	armc9	armc9	Isoform of E7F187, LisH domain-containing protein ARMC9;LisH domain-containing protein ARMC9	92179.37;92179.37	5858.4	9440.98	9888.58	9835.73	8835.03	7891.09	-4.97286	-4.10308	-4.09453	-3.4714	-3.64493	-3.75228	-4.39015	-3.62287	2.53536	0.0642972	0.767286
A0A8M6YXN8;Q6PBU4	eif4e2rs1;eIF4E2B	eif4e2rs1	Isoform of Q6PBU4, eukaryotic translation initiation factor 4E type 2 isoform X1;Eukaryotic translation initiation factor 4E class II 2B	26497.85;26700.99	11112.4	14773.3	22455.7	20354.9	17517.9	21720.9	-4.04926	-3.45709	-2.91128	-2.42213	-2.65741	-2.29149	-3.47254	-2.45701	2.93848	0.0424535	1.01553
Q1LXS2	psmg2	psmg2	Proteasome assembly chaperone 2	28959.5	240698	287341	273218	165822	161108	127681	0.387719	0.824607	0.693615	0.604065	0.543713	0.263895	0.635314	0.470558	-0.989272	0.378532	-0.164756
Q7ZW72	zERK2	mapk1	Mitogen-activated protein kinase	42075.39	1.32329e+06	644615	761272	363049	339710	334267	2.84655	1.99028	2.17197	1.73459	1.61999	1.65235	2.33627	1.66898	-2.54011	0.0639733	-0.667289
B1H1J7	zgc:172284	zgc:172284	Zgc:172284 protein	47682.13	112689	128517	119299	103289	68396.3	69720.5	-0.70716	-0.336199	-0.501852	-0.0788902	-0.69232	-0.608992	-0.51507	-0.460067	0.249977	0.814919	0.0550029
Q7SXY6	zgc:63669	eif2d	Eukaryotic translation initiation factor 2D	66083.93		5917.75	8938.19	6047.99	6717.64	7085.21		-4.77697	-4.24031	-4.17297	-4.04021	-3.90769	-4.50864	-4.04029	2.09926	0.126655	0.468346
A0A8M2B668;A0A8M9P166;A0A8M9PA77;A0A8M9PFK9;A2BID8	aplp2;aplp2;aplp2;aplp2;fk52a05	aplp2	amyloid-like protein 2 isoform X1;Isoform of A0A8M2B668, amyloid-like protein 2 isoform X2;Isoform of A0A8M2B668, amyloid-like protein 2 isoform X3;Isoform of A0A8M2B668, amyloid-like protein 2 isoform X4;Isoform of A0A8M2B668, Aplp2 protein	87938.66;85875.28;84548.76;81461.19;86612.14	49828.6	27654.2	54297.9		62529.9	57189.3	-1.88446	-2.55259	-1.63747		-0.821693	-0.89483	-2.02484	-0.858262	3.29609	0.0458679	1.16658
Q6IQ66	wu:fe48a12	nudt5	ADP-sugar pyrophosphatase	24010.64	802981	436022	397624	180140	129733	165210	2.12586	1.42624	1.23497	0.723543	0.231233	0.635655	1.59569	0.530144	-3.43369	0.026446	-1.06555
Q567Y8	ppp2ca	ppp2caa	Serine/threonine-protein phosphatase	35725.42	53489	80454.9	107349	82081.3	82893.9	84968.2	-1.78219	-1.01191	-0.654124	-0.410448	-0.414973	-0.323651	-1.14941	-0.383024	2.29355	0.0835299	0.766383
A0A2R8S035	zgc:172319	trappc2l	Trafficking protein particle complex subunit 2-like protein	15639.95	294947	237313	243929	178976	125846	184200	0.680952	0.548635	0.530024	0.714189	0.187353	0.79263	0.586537	0.564724	-0.111355	0.916699	-0.0218131
A0A8M2BKY2;A0A8M2BKY8	vaspb	vaspb	vasodilator-stimulated phosphoprotein isoform X1;Isoform of A0A8M2BKY2, vasodilator-stimulated phosphoprotein isoform X2	46846.19;44920.12	231995	425174	514746	288461	358626	363140	0.334588	1.3899	1.60742	1.4028	1.69817	1.77188	1.11064	1.62428	1.25608	0.277447	0.513646
A0A8M9PIW5	parl	parlb	Isoform of Q58EK4, presenilins-associated rhomboid-like protein, mitochondrial	40571.36	7451.02	16174.2	11723.8		39055.9	50459.1	-4.62592	-3.32639	-3.84892		-1.5007	-1.07546	-3.93375	-1.28808	5.16218	0.0140995	2.64567
A0A8M9PS33;Q502G3	lims2;CH1073-55A19.1	lims2	LIM domain-containing protein;Isoform of A0A8M9PS33, LIM domain-containing protein	43489.12;43356.94	309847	341272	426159	200053	311714		0.75205	1.07276	1.33495	0.874807	1.49591		1.05326	1.18536	0.415821	0.705495	0.132103
Q6TEN6	wdr91	wdr91	WD repeat-containing protein 91	80767.38	72973.3	56308.1	47105.7	23083.3	22428	25757.5	-1.33406	-1.52674	-1.84246	-2.24065	-2.30094	-2.04558	-1.56776	-2.19572	-3.75967	0.0197806	-0.627968
A0A8M1PZ69;A0A8M9PYT5;A0A8M9QAG0	LOC797620	LOC797620	V-set domain-containing T-cell activation inhibitor 1-like isoform X1;Isoform of A0A8M1PZ69, V-set domain-containing T-cell activation inhibitor 1-like isoform X2;Isoform of A0A8M1PZ69, uncharacterized protein LOC797620 isoform X3	30072.05;23564.47;15683.67	27698.3	23492.9	28283.3	21273.7	17331.1	22098.6	-2.73164	-2.78786	-2.57841	-2.35843	-2.67287	-2.26662	-2.6993	-2.43264	1.93218	0.1255	0.266664
A0A8M1N1J8;A0A8M9PTM6;A0A8M9Q671;A0A8M9QC58;A0A8M9QGP0;A0A8M9QKR6;B7ZV58	ntm;ntm;ntm;ntm;ntm;ntm;zgc:136455	ntm	Isoform of A0A8M9QGP0, neurotrimin isoform 1 precursor;Isoform of A0A8M9QGP0, neurotrimin isoform X2;Isoform of A0A8M9QGP0, neurotrimin isoform X3;Isoform of A0A8M9QGP0, neurotrimin isoform X4;neurotrimin isoform X1;Isoform of A0A8M9QGP0, neurotrimin isoform X5;Isoform of A0A8M9QGP0, Neurotrimin	41103.24;39850.09;38832.03;37519.54;41763.2;37237.24;36577.28	397937	404264	340142	348650	324735	350894	1.11304	1.31714	1.0097	1.67621	1.55495	1.72239	1.14662	1.65118	4.88886	0.00810871	0.504558
Q7T387	zgc:64031	abhd14b	Abhydrolase domain-containing 14B	22850.36	296613	141697	283360	45462.1	115926	85943.7	0.689075	-0.195352	0.746197	-1.26284	0.0688982	-0.307183	0.413307	-0.500374	-1.82732	0.141668	-0.91368
A0A8M1P7N7	cela1.2	cela1.2	si:dkey-57c15.4 precursor	29789.9		32836.8		63933.5		46071.5		-2.30477		-0.770928		-1.2067
Q6PBX5	adi1	adi1	Acireductone dioxygenase	21422.99	246254	219675	258254	69298.4	72363.1	67225.9	0.42064	0.43721	0.612351	-0.65468	-0.610986	-0.661557	0.490067	-0.642408	-17.8792	5.7512e-05	-1.13247
Q66JN5	zgc:91887	pon1	Paraoxonase	39565.3	16573.9	20836.7	29042.8	11032.2	13597.5	11043.8	-3.47252	-2.96096	-2.54019	-3.30578	-3.0229	-3.26734	-2.99122	-3.19867	-0.731101	0.505239	-0.207449
Q9DEY8	cb1006	lima1a	Cytoskeleton-associated LIM domain protein	70037.49	7909.5	14410.2	16732.7	5166.86	10023.5	3047.13	-4.53977	-3.49299	-3.3357	-4.40014	-3.46285	-5.12505	-3.78949	-4.32935	-0.882423	0.427388	-0.53986
A0A8M2BBE0	glyr1	glyr1	Isoform of Q5RKN4, Cytokine-like nuclear factor N-PAC	55679.56	55855.2	25349.2		19148.5	27727.1	18955.4	-1.71974	-2.67815		-2.51027	-1.99494	-2.48797	-2.19894	-2.33106	-0.316074	0.772661	-0.132117
A0A8M1NBR1	smarca5	smarca5	SWI/SNF-related matrix-associated actin-dependent regulator of chromatin subfamily A member 5	120528.55	2.99844e+06	3.51392e+06	3.53917e+06	2.53913e+06	2.30084e+06	2.22113e+06	4.02664	4.43685	4.3889	4.54069	4.37978	4.38458	4.28413	4.43502	1.07884	0.341374	0.150887
A0A8M1N2L4	cyp2k16	cyp2k16	cytochrome P450, family 2, subfamily K, polypeptide16	57443.24	340011	288277	472034	73073.9	141729	181923	0.886078	0.829296	1.48245	-0.578145	0.358825	0.774682	1.06594	0.185121	-1.95164	0.122727	-0.880821
A0A8M1PC15;Q802G7	selenom;Selenom	selenom;Selenom	selenoprotein M precursor;Selenoprotein M	17245.46;17172.45	17832	32559.8	33159.1	18591.5	8388.79	10351.8	-3.36697	-2.31699	-2.34896	-2.55286	-3.71971	-3.36069	-2.67764	-3.21108	-1.0936	0.335569	-0.533445
A0A8M9PSQ1;Q2TTK0	igf2r;si:ch211-214g8.2	igf2r	Isoform of Q2TTK0, cation-independent mannose-6-phosphate receptor isoform X1;Cation-independent mannose 6-phosphate receptor	265374.41;271329.01	107511	94482.2	117467	102973	104870	87297.2	-0.775024	-0.780044	-0.524177	-0.0833103	-0.0757042	-0.284638	-0.693082	-0.147884	5.01586	0.00740695	0.545198
F1QJB5;Q803I3	BIN2;wu:fi05e01	bin2b	Bridging integrator 2b;Isoform of F1QJB5, Bridging integrator 2b	59293.62;59280.58		6607.07	4498.08	2059.01				-4.618	-5.23099	-5.72748
A0A8M9Q5X2;Q5SPJ8	xpot	xpot	Isoform of Q5SPJ8, Exportin-T;Exportin-T	110561.12;109347.69	169050	127248	128109	100788	89553	89063.8	-0.122052	-0.35052	-0.399063	-0.114243	-0.303497	-0.255736	-0.290545	-0.224492	0.643923	0.554689	0.0660535
Q566N7	fj81h04	sqor	Sulfide quinone reductase-like (Yeast)	49128.65			15126.8	355.88					-3.48125	-8.25997
A0A8M3B1N0	LOC570526	LOC570526	synaptopodin-2-like	172035.25	12006.2	6581.58	7375.62	2978.4	6480.18	8058.59	-3.93765	-4.62358	-4.51753	-5.19489	-4.09213	-3.72197	-4.35959	-4.33633	0.0473549	0.9645	0.0232543
Q4KMC7	im:7139614	slc27a2a	Solute carrier family 27 (Fatty acid transporter), member 2	68815.42	108915	63757.5	98978	44131.2	62245.8	83373.8	-0.756307	-1.34749	-0.771257	-1.3057	-0.828264	-0.350981	-0.958352	-0.828316	0.385415	0.719549	0.130036
A0A8M1P2L9;A0A8M1P750;A0A8M1P7U0;Q6DC17	mzt2b;mzt2b;mzt2b;mzt2	mzt2b;mzt2	Isoform of A0A8M1P750, mitotic-spindle organizing protein 2 isoform 2;mitotic-spindle organizing protein 2 isoform 1;Isoform of A0A8M1P750, mitotic-spindle organizing protein 2 isoform 3;Mitotic-spindle organizing protein 2	21143.5;21272.62;17013.01;16171.13	1657.2	4116.56	2449.43	1826.12	1123.9	2718.81	-6.79461	-5.30057	-6.10785	-5.90065	-6.61965	-5.28952	-6.06768	-5.93661	0.226734	0.831747	0.13107
A0A8M1P7E1;Q6NWI7	tmed10;TMP21	tmed10	Isoform of Q6NWI7, transmembrane emp24 domain-containing protein 10 isoform 2 precursor;Tmed10 protein	24283.13;24441.29	2.01706e+06	1.84451e+06	2075723	1.33046e+06	1.13397e+06	1.28566e+06	3.45467	3.507	3.6191	3.60828	3.35899	3.5958	3.52693	3.52102	-0.0624843	0.953175	-0.00590427
A8KC31;Q7ZUW6	wdr45l;wdr45b	wdr45b	Isoform of Q7ZUW6, WD repeat domain phosphoinositide-interacting protein 3;WD repeat domain phosphoinositide-interacting protein 3	38157.76;38166.77	14525.3	17256.4	15692.6	10197.1	14026.2	13387.2	-3.66287	-3.23295	-3.42828	-3.41934	-2.97811	-2.98972	-3.44137	-3.12906	1.63418	0.177559	0.312308
A0A140LFS0;A0A8M9PCF5;A0A8M9PI27;A7E2J4;A8KB82;Q5RG08;Q5RG14;Q5RG15;Q5RG16	si:dkey-241l7.2;si:dkey-241l7.6;si:dkey-241l7.3;si:dkey-241l7.4;zgc:171818;si:dkey-241l7.3;si:dkey-241l7.6;si:dkey-241l7.5;zgc:171670	withdrawn:zgc:171818;si:dkey-241l7.6;si:dkey-241l7.5;si:dkey-241l7.2;si:dkey-241l7.3;si:dkey-241l7.4	Si:dkey-241l7.2;uncharacterized protein LOC567708 isoform X1;ladderlectin isoform X1;Zgc:171670 protein;Zgc:171818 protein;Isoform of A0A8M9PI27, Si:dkey-241l7.3;Isoform of A0A8M9PCF5, Si:dkey-241l7.6;Si:dkey-241l7.5;Isoform of A7E2J4, Si:dkey-241l7.4	17279.32;17644.77;18138.57;17263.32;10856.25;17363.44;17063.03;17289.32;17348.43	413110	604747	277428	117500	187028	210366	1.16702	1.89817	0.715676	0.107085	0.758943	0.984257	1.26029	0.616761	-1.48469	0.211797	-0.643529
A9ULS4	fb43c01	rab6a	RAB6A, member RAS oncogene family	23517.75	290153	232517	236978	98590.7	102688	121620	0.657306	0.519178	0.488314	-0.146049	-0.106049	0.193735	0.554933	-0.0194545	-4.82096	0.00851707	-0.574387
A0A8M3AQI0;A0A8M3AQU5;A0A8M3AQU7;A0A8M3AXY5;A0A8M3AXZ0;A0A8M3AYD6;A0A8M3AYE1;A0A8M3B0W3;A0A8M3B0X0;A0A8M3B4N4;A0A8M3B7G7;A0A8M3B890;A0A8M3BE71;A0A8M3BE74;A0A8M9PFE9;A0A8M9PFF3;A0A8M9PSB5;A0A8M9PSB9;A0A8M9PYD9;A0A8M9PYE4;A0A8M9Q4R2;A0A8M9Q9D0;A0A8M9QMW4	ep300b;ep300b;ep300b;ep300b;ep300b;ep300a;ep300a;ep300b;ep300b;ep300a;ep300a;ep300b;ep300a;ep300a;ep300a;ep300a;ep300a;ep300a;ep300a;ep300a;ep300a;ep300a;ep300a	ep300b;ep300a	Isoform of A0A8M3AQU5, histone acetyltransferase;histone acetyltransferase;Isoform of A0A8M3AQU5, histone acetyltransferase;Isoform of A0A8M3AQU5, histone acetyltransferase;Isoform of A0A8M3AQU5, histone acetyltransferase;Isoform of A0A8M3BE71, histone acetyltransferase;Isoform of A0A8M3BE71, histone acetyltransferase;Isoform of A0A8M3AQU5, histone acetyltransferase;Isoform of A0A8M3AQU5, histone acetyltransferase;Isoform of A0A8M3BE71, histone acetyltransferase;Isoform of A0A8M3BE71, histone acetyltransferase;Isoform of A0A8M3AQU5, histone acetyltransferase;histone acetyltransferase;Isoform of A0A8M3BE71, histone acetyltransferase;Isoform of A0A8M3BE71, histone acetyltransferase;Isoform of A0A8M3BE71, histone acetyltransferase;Isoform of A0A8M3BE71, histone acetyltransferase;Isoform of A0A8M3BE71, histone acetyltransferase;Isoform of A0A8M3BE71, histone acetyltransferase;Isoform of A0A8M3BE71, histone acetyltransferase;Isoform of A0A8M3BE71, histone acetyltransferase;Isoform of A0A8M3BE71, histone acetyltransferase;Isoform of A0A8M3BE71, histone acetyltransferase	286861.69;287598.53;286315.04;287470.4;284474.95;290608.1;288559.73;287527.46;285282.88;289778.11;289794.06;286566.37;290810.27;288761.9;290865.17;289833.01;290737.04;288816.8;290737.04;288614.64;289848.97;290663.01;290682.14	34264.1	25374.9	18875.2	10902.6	18640.3		-2.42474	-2.67668	-3.16187	-3.32283	-2.56781		-2.75443	-2.94532	-0.481521	0.663088	-0.190892
Q7T2A9	wu:fb72a11	alox12	Arachidonate 12-lipoxygenase	77006.66	939.845	3646.46	2649.71	535.068		1537.23	-7.61287	-5.47552	-5.99446	-7.67164		-6.11217	-6.36095	-6.89191	-0.523621	0.636761	-0.530956
E7F6Q4	si:dkey-152b24.6	si:dkey-152b24.6	Si:dkey-152b24.6	32582.09		25495.2	46207.1					-2.66986	-1.87025
A5WZG3	wu:fb03d07	unc5cb	Netrin receptor UNC5	105188.82	5521.51	17714.8	7917.17	6733.38	6040.7	7836.97	-5.0583	-3.19513	-4.41531	-4.0181	-4.19345	-3.76221	-4.22291	-3.99125	0.413274	0.700601	0.23166
A0A8M2BHH3;A0A8M2BHH7;A0A8M3AKN7;A0A8M3AT19;A0A8M3AW18;A0A8M3B3Y8;F1Q6J4	dab1a;dab1a;dab1a;dab1a;dab1a;dab1a;dab1	dab1a	Isoform of A0A8M3AW18, disabled homolog 1 isoform X7;Isoform of A0A8M3AW18, disabled homolog 1 isoform X3;Isoform of A0A8M3AW18, disabled homolog 1 isoform X4;Isoform of A0A8M3AW18, disabled homolog 1 isoform X2;disabled homolog 1 isoform X1;Isoform of A0A8M3AW18, disabled homolog 1 isoform X6;Isoform of A0A8M3AW18, DAB adaptor protein 1a	57639.61;62148.58;62011.77;63296.81;64595.36;60602.06;60850.03	16132.3	41289.4	47089.7	34174.4	36457.5	33076.1	-3.51148	-1.97432	-1.84295	-1.67459	-1.60002	-1.68479	-2.44292	-1.65313	1.47268	0.214826	0.789784
A0A8M2BJG8;A0A8M6Z5I7	LOC101885783;LOC101884025	LOC101885783;LOC101884025	phosphofurin acidic cluster sorting protein 1-like	99416.73;70426.51	125007	46947.5	49793.3	19438.4	13562.2	10458.9	-0.557502	-1.78904	-1.76241	-2.48859	-3.02664	-3.34585	-1.36965	-2.95369	-3.32085	0.0293551	-1.58404
A0A8M6Z447	LOC100333227	LOC100333227	carnitine O-palmitoyltransferase	89591.61	989318	872045	812426	556571	583337	494867	2.42693	2.42624	2.2658	2.35099	2.40002	2.2184	2.37299	2.32314	-0.653766	0.548941	-0.0498555
A0A8M9PH45;Q5RIV1	clocka;zCLOCK1	clocka	Isoform of Q5RIV1, circadian locomoter output cycles protein kaput isoform X2;Clock circadian regulator a	100702.35;100830.48	12079.4	21165.9	18531.7	7697.85	9775.66	13918.1	-3.92889	-2.93835	-3.18837	-3.82497	-3.49897	-2.93361	-3.35187	-3.41919	-0.170301	0.87304	-0.0673173
Q4VBV1	im:6900881	uqcrb	Cytochrome b-c1 complex subunit 7	13357.36	5897194	2.82083e+06	4.03322e+06	1.31317e+06	1.06567e+06	1.54865e+06	5.00245	4.11989	4.57742	3.58941	3.26938	3.8643	4.56659	3.57436	-3.22788	0.03204	-0.992225
A0A8M1NRK2	l2hgdh	l2hgdh	L-2-hydroxyglutarate dehydrogenase, mitochondrial	49516.91	378358	232978	186887	26486.3	59414.8	103941	1.04024	0.522036	0.145732	-2.04225	-0.895418	-0.0328767	0.569338	-0.990183	-2.44768	0.0706214	-1.55952
A0A8M9PXB1;Q9YHX5	vim;cb28	vim	Isoform of Q9YHX5, vimentin isoform X1;Vimentin	48159.67;52507.62	2.94185e+06	3.35403e+06	3410577	1.69566e+06	1.34556e+06	1.44771e+06	3.99915	4.36966	4.33551	3.9582	3.60582	3.76705	4.23477	3.77702	-2.93348	0.0426657	-0.45775
A0A8M1RFX7;Q567I6	LOC100536377;zgc:112015	LOC100536377;cib1	calcium and integrin-binding protein 1-like;Zgc:112015	21410.1;21380.03		6223.38	5644.02	199.902				-4.70432	-4.90357	-9.09207
Q6ZM17;Q90487	si:xx-by187g17.1;hbaa1	hbaa1;bY187G17.1	Novel protein similar to zebrafish hemoglobin alpha-adult 1 (Hbaa1);Hemoglobin subunit alpha	15565.14;15522.07					12438.6	6235.69					-3.15141	-4.09195
Q5F0G5	zgc:136645	myoc	Myocilin	53159.7	606794	554919	491396	336349	257500	279815	1.7217	1.77412	1.54045	1.62439	1.22026	1.39583	1.67876	1.41349	-1.93986	0.124397	-0.265266
Q6DRE7	noh61	ddx56	RNA helicase	62970.71	42030.9	13092.7	26280.4	10224.8	4168.8	8941.85	-2.12998	-3.63132	-2.68438	-3.41542	-4.72853	-3.57193	-2.81523	-3.9053	-1.8078	0.144918	-1.09007
A0A8M1P1P9;Q5RIF4;Q5RIF5	tnnt2e;si:ch211-136g2.1;si:ch211-136g2.1	tnnt2e	Isoform of A0A8M9QB78, troponin T2e, cardiac isoform 1;Isoform of A0A8M9QB78, Novel slow skeletal troponin T family protein;Isoform of A0A8M9QB78, Novel slow skeletal troponin T family protein	32613.73;28341.23;33459.55	676745	897016	811431	488689	476801	458667	1.87911	2.46697	2.26403	2.16334	2.10908	2.1088	2.20337	2.12707	-0.440156	0.682563	-0.076298
A0A8M2B5J0;Q6GML0	zgc:91860;wu:fj54b01	kiaa0513	Isoform of Q6GML0, uncharacterized protein KIAA0513 homolog isoform X1;Zgc:91860	46731.13;47975.41	9129.31						-4.33286
A0A8M1N6S0	polr2b	polr2b	DNA-directed RNA polymerase subunit beta	133884.41	941551	667581	813752	406020	362110	412525	2.35553	2.04078	2.26815	1.89598	1.71212	1.95583	2.22149	1.85464	-3.08102	0.0368949	-0.366847
A7E2I9	aspg	aspg	Isoform of A0A8M9P006, asparaginase	68824.42				18782.8		11878.9				-2.53809		-3.16218
Q08CC5	zgc:153269	cyp3c4	Zgc:153269	57952.07	73923	20204.6	42461.7				-1.31541	-3.0054	-1.9922
Q6DH81	zgc:92607	ndufab1a	Acyl carrier protein	17709.39	164897	135521	184720	85475.7	63437.3	57468	-0.157944	-0.259643	0.1289	-0.351987	-0.800908	-0.887817	-0.0962287	-0.680237	-2.88073	0.0449801	-0.584008
Q5PR34	slc7a2	slc7a2	Cationic amino acid transporter 2	69465.65			4122.07	3136.93					-5.35692	-5.12008
A0A8N7TB18	si:dkey-10f23.2	nfx1	transcriptional repressor NF-X1	121098.28	39796.2	67352.5	73283.8	30707.1	38396.4	33434.4	-2.2088	-1.26836	-1.20487	-1.82893	-1.52527	-1.66924	-1.56068	-1.67448	-0.338476	0.752026	-0.113802
A0A8M1P3W5;A0A8M2BD36	olfm1a	olfm1a	olfactomedin 1a isoform 1;Isoform of A0A8M1P3W5, olfactomedin 1a isoform X1	55193.59;52411.32	17249.8	17196	29579.5	17464.3	25060.9	15538.6	-3.41486	-3.23802	-2.51377	-2.6431	-2.1408	-2.77472	-3.05555	-2.51954	1.59248	0.186495	0.536009
Q6P032	MPR46	m6pr	MPR46	29182.18	317393	345866	475068	396073	477037	370368	0.786763	1.09205	1.4917	1.86019	2.10979	1.80031	1.1235	1.92343	3.55473	0.0236978	0.799927
A0A8M1P1U6	coa3b	coa3b	Cytochrome c oxidase assembly factor 3	13546.77	31200.5	48176.8	48532.1	17595.4	28855.2	15017.4	-2.55986	-1.75175	-1.79943	-2.6323	-1.93741	-2.82394	-2.03701	-2.46455	-1.13833	0.318536	-0.427536
Q6PBS9	zgc:73265	paip2b	Zgc:73265	14697	262092	258862	252468	111513	126880	149495	0.510569	0.674022	0.579663	0.031641	0.199149	0.491454	0.588085	0.240748	-2.43808	0.0713561	-0.347337
A1A5V2	zgc:158252	palm3	Zgc:158252	47577.8					23847						-2.21243
B8A516	fb22g06	tuba1b	Tubulin alpha chain	49969.4			15567.6						-3.43981
D9IWE2	zgc:56571	mad1l1	Mitotic arrest deficient 1-like 1	83858.87	135892	91074.2	129245	66666.1	55162.2	58800.9	-0.437042	-0.833044	-0.386329	-0.710548	-1.00256	-0.854737	-0.552139	-0.855948	-1.8473	0.138422	-0.303809
Q6IQC7	tmx2b	tmx2b	Thioredoxin-related transmembrane protein 2-B	35722.81	413550	297015	331462	155499	203524	357959	1.16855	0.872379	0.972405	0.511329	0.880889	1.75115	1.00445	1.04779	0.114768	0.914159	0.0433432
Q7ZW96	wu:fi22c06	lrpap1	Low density lipoprotein receptor-related protein associated protein 1	39415.43	799174	750350	798526	504398	434080	576963	2.119	2.2094	2.2409	2.20899	1.97365	2.43983	2.18977	2.20749	0.127066	0.90502	0.0177191
A0A8M1NQS1;Q6NYL5;Q6NYL5-2	gpt2l	gpt;gpt2l	Isoform of Q6NYL5, alanine transaminase;Alanine aminotransferase 2-like;Isoform of Q6NYL5, Isoform 2 of Alanine aminotransferase 2-like	54822.2;61092.4;61092.4-2	1.11483e+06	780747	975600	413136	391117	438511	2.59924	2.2667	2.52985	1.92104	1.82329	2.04397	2.46526	1.92943	-4.47548	0.0110281	-0.53583
Q6P2U9	cops3	cops3	COP9 signalosome complex subunit 3	47907.32	1.02028e+06	630980	724406	228862	434776	415077	2.47139	1.95943	2.10036	1.0689	1.97596	1.96473	2.17706	1.66987	-1.50475	0.206837	-0.507196
A0A8M1QQW5;A0A8M2B3Z8	golga4	golga4	Isoform of A0A8M2B3Z8, golgin subfamily A member 4 isoform X2;golgin subfamily A member 4 isoform X1	247172.07;250798.3	572727	611625	719079	352327	464502	412884	1.63834	1.91449	2.08971	1.69134	2.07137	1.95709	1.88085	1.9066	0.148856	0.888871	0.025754
Q6IQD4	zgc:101760	luc7l	Isoform of A0A8M2BA63, LUC7-like (S. cerevisiae)	43343.29	208561	125862	152338	115483	128483	76554.7	0.180965	-0.366313	-0.149166	0.0821017	0.217261	-0.474084	-0.111505	-0.0582403	0.201223	0.850343	0.0532643
F1QVX3	myhb	myhb	Myosin, heavy chain b	222604.34	3.73995e+06	3.84485e+06	3.65762e+06	2.99418e+06	1.45928e+06	2.02503e+06	4.34544	4.5667	4.4364	4.77852	3.72287	4.25122	4.44951	4.25087	-0.637837	0.558264	-0.198641
Q2TJF5	si:dkey-119m7.3	lama4	Laminin alpha 4	207462.27	1.64106e+06	1.3595e+06	1.38515e+06	1023341	1.18234e+06	1.12971e+06	3.15705	3.06685	3.03553	3.22964	3.41926	3.40924	3.08648	3.35271	3.72007	0.0204733	0.266235
A0A8M9PG92	si:ch211-66k16.27	si:ch211-66k16.27	apoptosis-associated speck-like protein containing a CARD	11939.49	116585	76365.5	85326.4	19482.3	22659.1	30614.7	-0.658119	-1.08717	-0.985373	-2.48534	-2.28615	-1.79635	-0.910219	-2.18928	-5.28119	0.00616515	-1.27906
A0A8M9PYZ6	si:dkey-21e2.15	si:dkey-21e2.15	mast cell protease 1A	27769.86	21742.3	30535.9	22290.5	20126.3		15812.1	-3.08093	-2.40958	-2.92194	-2.43842		-2.74955	-2.80415	-2.59398	0.734719	0.515732	0.210166
Q6DGT8	si:dkey-110p14.2	s100b	Protein S100-A4	11109.41	171231	176572	222821	120339	117712	122307	-0.103559	0.122095	0.39945	0.141532	0.0909448	0.201855	0.139329	0.144777	0.0365814	0.972572	0.0054489
Q6P6X6	zgc:65841	nop58	NOP58 ribonucleoprotein homolog (yeast)	62073.64	3.10957e+06	2.53084e+06	3105590	1.85164e+06	1.54142e+06	1.81262e+06	4.07914	3.96339	4.20036	4.08516	3.80188	4.09136	4.08096	3.9928	-0.750577	0.494648	-0.0881606
Q8JHG4	CHUNP6888	taf7	TAF7 RNA polymerase II, TATA box-binding protein (TBP)-associated factor	41528.63	4021.49	6147.24	4279.76	4150.84	4024.52	5458.69	-5.51563	-4.72208	-5.30276	-4.71602	-4.77935	-4.28395	-5.18016	-4.59311	2.06953	0.107288	0.587049
Q6IQP1	gygl	gyg1b	Glycogenin 1B	36029.79	911757	525613	484891	132522	135799	93297.1	2.30914	1.69584	1.52122	0.280654	0.297167	-0.188742	1.84207	0.129693	-5.96341	0.00397051	-1.71238
Q7ZUM0	ywhaq	ywhaqa	14-3-3 protein theta	27764.12	2.33088e+06	1.83492e+06	1.90121e+06	1.19982e+06	1.28539e+06	1.27851e+06	3.6633	3.49949	3.49241	3.45918	3.53982	3.58774	3.55173	3.52891	-0.33927	0.75147	-0.0228174
A0A8M1NVN1;A0A8M2B4K6;A0A8M2B4L1;A0A8M2B533;D1L3Y5	dyrk1b;dyrk1b;dyrk1b;dyrk1b;si:ch211-225p5.1	dyrk1b	Isoform of A0A8M2B533, dual-specificity kinase;Isoform of A0A8M2B533, dual-specificity kinase;Isoform of A0A8M2B533, dual-specificity kinase;dual-specificity kinase;Isoform of A0A8M2B533, dual-specificity kinase	76864.59;84344.83;91600.03;92317.85;83627.01	24496.4	37391.9	28068.8	24719.7	29656.4	25528.5	-2.90886	-2.11736	-2.5894	-2.14184	-1.89789	-2.05846	-2.53854	-2.03273	2.10066	0.103576	0.505809
A0AUR8	wu:fc17a11	dars1	Aspartate--tRNA ligase, cytoplasmic	60552.89	10078470	7914857	9390652	4895590	5188532	4624078	5.77563	5.60833	5.79672	5.48784	5.55294	5.44245	5.72689	5.49441	-3.43548	0.0264028	-0.232483
Q804W1	zgc:103753	pvalb6	Parvalbumin	11984.51	2788030	4590278	4.05807e+06	3291560	3040287	2.96821e+06	3.92167	4.82235	4.58628	4.91513	4.78182	4.80288	4.44343	4.83328	1.42908	0.226189	0.389842
A0A8M2BBC0;A0A8N1TQ55	aldh16a1	aldh16a1	Isoform of A0A8N1TQ55, aldehyde dehydrogenase family 16 member A1 isoform X1;aldehyde dehydrogenase family 16 member A1	84848.07;84919.15	605378	331252	551448	225662	325358	327132	1.71833	1.02977	1.70679	1.04859	1.55772	1.62123	1.48496	1.40918	-0.260476	0.807356	-0.0757861
A0A8M9PQD8;Q6DBU8	lipia;liph	liph;rgr2	lipase member H isoform X1;Lipase member H	51811.27;51811.27	102209	68704	98325.3	71976.1	69139.2	71238.4	-0.847989	-1.23969	-0.780803	-0.599983	-0.676736	-0.57792	-0.956161	-0.618213	2.31177	0.0818731	0.337948
A0A8M9PX74;Q7T297	fam172a	arb2a	Isoform of Q7T297, protein FAM172A isoform X1;Cotranscriptional regulator FAM172A homolog	48254.33;48208.24	104704	153625	131722	63675.3	75509.6	67535.4	-0.813196	-0.0787466	-0.358942	-0.776767	-0.549578	-0.65493	-0.416962	-0.660425	-1.0877	0.33788	-0.243464
Q8AX67	zgc:55518	cherp	SR-related CTD associated factor 6	102775.61	231134	212770	220947	137022	147027	88744	0.329226	0.391135	0.387263	0.328837	0.411767	-0.260926	0.369208	0.159893	-0.984034	0.38081	-0.209315
A0A8M1QKS9;A0A8M9PSD7	si:dkey-79i2.4	si:dkey-79i2.4	Isoform of A0A8M9PSD7, verrucotoxin subunit beta isoform X2;verrucotoxin subunit beta isoform X1	113197.15;118291.1	6.07022e+06	6451927	1.86349e+06	4.06343e+06	2.00216e+06	2237348	5.04417	5.3135	3.4635	5.21905	4.17917	4.39507	4.60706	4.59777	-0.0141119	0.989417	-0.00928989
A0A8M2BBQ3;A0A8M2BBZ8;A0A8M3ARB7;A0A8M3ARJ8;A0A8M3AYP0;A0A8M3B8V9;Q1LXZ0	sbf1;sbf1;sbf1;sbf1;sbf1;sbf1;wu:fj45d12	rassf2;sbf1	Isoform of A0A8M3AYP0, myotubularin-related protein 5 isoform X3;Isoform of A0A8M3AYP0, myotubularin-related protein 5 isoform X5;Isoform of A0A8M3AYP0, myotubularin-related protein 5 isoform X2;Isoform of A0A8M3AYP0, myotubularin-related protein 5 isoform X6;myotubularin-related protein 5 isoform X1;Isoform of A0A8M3AYP0, myotubularin-related protein 5 isoform X4;Isoform of A0A8M3AYP0, SET-binding factor 1	216444.55;215329.47;217332.79;212614.31;218447.86;215732.7;209126.31	122659	57916.7	93766.3	23550.2	23844.6	23595.1	-0.584849	-1.48611	-0.849296	-2.21176	-2.21258	-2.17209	-0.973418	-2.19881	-4.5757	0.0102166	-1.22539
A0A8M3BC96;Q08BM3	dnajb2;sb:eu730	dnajb2	Isoform of Q08BM3, dnaJ homolog subfamily B member 2 isoform X1;Zgc:153268	34012.14;42632.66	46007	49552.3	45204.9	62806.8	57210.9	31495.4	-1.99958	-1.71113	-1.90189	-0.79658	-0.949948	-1.75543	-1.87087	-1.16732	2.27539	0.0852188	0.703546
Q567K5	wu:fa12f09	dcxr	Dicarbonyl/L-xylulose reductase	25821.96	125484	46849.3	96073.2	57161.7			-0.551999	-1.79206	-0.814231	-0.932453
F1QDM9	zgc:123339	apodb	Apolipoprotein D	21330.81	22419.4		9872.69		5078.53		-3.03668		-4.09685		-4.44376
A1L1S0	zgc:158286	lrrc15	Leucine rich repeat containing 15	62938.5	17045.6	9416.9	10419	3179.31	3561.16	6307.07	-3.43204	-4.10676	-4.01915	-5.10072	-4.95582	-4.07553	-3.85265	-4.71069	-2.23434	0.0891802	-0.858039
A0A8M1N370	gpx1a	gpx1a	Glutathione peroxidase	21763.91	801347	790495	763084	306052	420723	487282	2.12292	2.2846	2.1754	1.48821	1.92856	2.19611	2.19431	1.87096	-1.52669	0.201545	-0.323349
A0A8M2B7Y0;A0A8M2B7Y1;A0A8M2B7Y5;A0A8M2B7Z1;A0A8M2B7Z3;A0A8M2B7Z9;A0A8M2B865;A0A8M2B873;A0A8M3ALB2;A0A8M9P3D4;A0A8M9P3D7;A0A8M9PIC6;A0A8M9PIC9;A0A8M9PTY8	cast	cast	Isoform of A0A8M2B865, Calpastatin;Isoform of A0A8M2B865, Calpastatin;Isoform of A0A8M2B865, Calpastatin;Isoform of A0A8M2B865, Calpastatin;Isoform of A0A8M2B865, Calpastatin;Isoform of A0A8M2B865, Calpastatin;Calpastatin;Isoform of A0A8M2B865, Calpastatin;Isoform of A0A8M2B865, Calpastatin;Isoform of A0A8M2B865, Calpastatin;Isoform of A0A8M2B865, Calpastatin;Isoform of A0A8M2B865, Calpastatin;Isoform of A0A8M2B865, Calpastatin;Isoform of A0A8M2B865, Calpastatin	83988.83;87333.51;84136.19;79452.85;86727.87;82801.61;88062.46;76713.81;87851.14;83924.88;76426.39;86743.78;80576.12;84824.69	791281	629997	1.03375e+06	294221	206133	232173	2.10468	1.95719	2.61337	1.43133	0.899264	1.12656	2.22508	1.15238	-4.26482	0.0130036	-1.0727
A0A8M2BA07;A0A8M2BA73;Q5XJ34	kctd15a;kctd15a;kctd15l	kctd15a;kctd15l	BTB/POZ domain-containing protein kctd15-like isoform X2;Isoform of A0A8M2BA07, BTB/POZ domain-containing protein kctd15-like isoform X1;BTB/POZ domain-containing protein kctd15-like	30302.51;30227.44;29364.49	120181	54879.9	75510.7	44926.7	34218.2	22766.3	-0.614291	-1.56381	-1.16168	-1.27993	-1.69148	-2.22368	-1.11326	-1.73169	-1.59496	0.185951	-0.618432
A0A8M1NE78;A0A8M3AXL8;A0A8M3B411;A0A8M3B6V6;A0A8M6Z101;A0A8M9PUM9;A0A8M9Q6Z6;A0A8M9QHG8;A0A8M9QLF9	ppfia4	ppfia4	Isoform of A0A8M3B6V6, liprin-alpha-4;Isoform of A0A8M3B6V6, liprin-alpha-4 isoform X7;Isoform of A0A8M3B6V6, liprin-alpha-4 isoform X5;liprin-alpha-4 isoform X1;Isoform of A0A8M3B6V6, liprin-alpha-4 isoform X8;Isoform of A0A8M3B6V6, liprin-alpha-4 isoform X4;Isoform of A0A8M3B6V6, liprin-alpha-4 isoform X6;Isoform of A0A8M3B6V6, liprin-alpha-4 isoform X3;Isoform of A0A8M3B6V6, liprin-alpha-4 isoform X2	138174.12;136644.32;137306.03;138117.04;136289.05;137987.91;137100.06;137715.56;138045.96	1856.99						-6.6304
A0A8M2B2G9;A0A8M2B2H2;A0A8M2B2S0;A0A8M2B362;A0A8M2B369;A0A8M2B3A0;A0A8M2B3A6;A0A8M3AYM5;A0A8M3AYP6;A0A8M3B4V8;A0A8M3B7N8;A0A8M3BEC3;A0A8M3BEC5;A1L2E2	ebf3a;ebf3a;ebf3a;ebf3a;ebf3a;ebf3a;ebf3a;ebf3a;ebf3a;ebf3a;ebf3a;ebf3a;ebf3a;zgc:158829	ebf3a	Isoform of A0A0R4IWI1, transcription factor COE3 isoform X8;Isoform of A0A0R4IWI1, transcription factor COE3 isoform X7;Isoform of A0A0R4IWI1, transcription factor COE3 isoform X10;Isoform of A0A0R4IWI1, transcription factor COE3 isoform X4;Isoform of A0A0R4IWI1, transcription factor COE3 isoform X13;Isoform of A0A0R4IWI1, transcription factor COE3 isoform X3;Isoform of A0A0R4IWI1, transcription factor COE3 isoform X11;Isoform of A0A0R4IWI1, transcription factor COE3 isoform X2;Isoform of A0A0R4IWI1, transcription factor COE3 isoform X9;Isoform of A0A0R4IWI1, transcription factor COE3 isoform X6;Isoform of A0A0R4IWI1, transcription factor COE3 isoform X5;Isoform of A0A0R4IWI1, transcription factor COE3 isoform X1;Isoform of A0A0R4IWI1, transcription factor COE3 isoform X12;Isoform of A0A0R4IWI1, Zgc:158829	63590.14;63661.22;61116.35;64537.15;58094.89;64608.23;60098.26;65029.68;61590.85;64082.67;64153.75;65100.76;58571.42;60169.34	465653	531810	545121	390001	391142	412562	1.33975	1.71275	1.69014	1.8379	1.82338	1.95596	1.58088	1.87242	2.2806	0.0847307	0.291536
A0A8M1P2L5	si:dkey-156n14.5	ddx17	RNA helicase	74668.91	4468556	1.88767e+06	2.7044e+06	1.17559e+06	1196369	718398	4.60223	3.54038	4.0008	3.42974	3.43628	2.75614	4.0478	3.20739	-2.20382	0.0922589	-0.840415
A0A8M6Z827;A0A8M9QAY4;E7F6H7	dync1i2a	dync1i2a	Isoform of E7F6H7, cytoplasmic dynein 1 intermediate chain 2 isoform X1;Isoform of E7F6H7, cytoplasmic dynein 1 intermediate chain 2 isoform X2;Dynein, cytoplasmic 1, intermediate chain 2a	70172.13;68166.9;70172.13	224535	255811	318355	133829	146165	151724	0.287434	0.656918	0.914201	0.294818	0.403289	0.512805	0.619518	0.403637	-1.12161	0.324808	-0.21588
A6H8Q3	hm:zeh1059	mybphb	Zgc:165344 protein	57147.91	56798268	43184632	49975656	22122080	24399764	22481076	8.2702	8.05622	8.20864	7.66377	7.78641	7.72392	8.17835	7.7247	-6.23216	0.00337675	-0.453651
A8KAZ3	wu:fc06e01	atl2	Atl2 protein	67669.74	215198	223665	237883	108871	135858	127757	0.226156	0.463179	0.493814	-0.00294987	0.297785	0.264753	0.394383	0.186529	-1.63206	0.178004	-0.207854
A0A8M1P0S4	nupr1b	nupr1b	nuclear protein 1	8948.8	19569.6	33843.7	15731.6			2872.9	-3.23282	-2.2612	-3.4247			-5.21
F1QBQ6;Q7ZTX3	zgc:77077	zgc:56585;zgc:77077	Zgc:56585;Isoform of F1QBQ6, Zgc:56585	29097.58;29097.58	90440.6	179142	207193	36270.5	80018.3	120688	-1.02446	0.142943	0.294536	-1.58871	-0.465909	0.182638	-0.195662	-0.623993	-0.644735	0.554213	-0.428331
Q6DGS7	zgc:92788	vapal	VAMP (Vesicle-associated membrane protein)-associated protein A, like	27509.72	616638	380092	544428	310965	324590	398112	1.74492	1.22819	1.6883	1.51118	1.55431	1.90453	1.5538	1.65667	0.500235	0.643179	0.102866
A0A8M2BEB5;A0A8M2BF04;Q7ZW36	kcnd3;kcnd3;wu:fi06g01	kcnd3	potassium voltage-gated channel subfamily D member 3 isoform X1;Isoform of A0A8M2BEB5, potassium voltage-gated channel subfamily D member 3 isoform X2;Isoform of A0A8M2BEB5, Potassium voltage-gated channel, Shal-related subfamily, member 3	73531.28;73403.15;72053.49	33209.8	62347.6	55180.3	32682.6	50420.9	36447.7	-2.46982	-1.37975	-1.61421	-1.73898	-1.13222	-1.54475	-1.82126	-1.47198	0.927738	0.406056	0.349281
A0A8M9Q2D1;A0A8N7T601	ppp2r5b	ppp2r5b	Serine/threonine protein phosphatase 2A regulatory subunit;Isoform of A0A8M9Q2D1, Serine/threonine protein phosphatase 2A regulatory subunit	58502.4;58475.38	238731	146445	216040	67471.2	75349	74476.5	0.375881	-0.147804	0.354864	-0.693229	-0.552651	-0.513789	0.194314	-0.586556	-4.347	0.0121858	-0.78087
A0A8M2BBM4;A0A8M9Q5U1;Q6NYX7	waslb;waslb;wasl	wasl;waslb	Isoform of Q6NYX7, wiskott-Aldrich syndrome-like isoform X1;Isoform of Q6NYX7, wiskott-Aldrich syndrome-like isoform X2;Wiskott-Aldrich syndrome, like	54655.3;52763.14;55652.42	58547.3	43485.4	49821.5	19312.2	37607.9	34742	-1.65183	-1.89956	-1.7616	-2.49799	-1.5552	-1.6139	-1.77099	-1.88903	-0.376793	0.725464	-0.118034
A0A8M1N4V6;Q58EL2	tmem35;tmem35a	tmem35a;tmem35	Novel acetylcholine receptor chaperone	17868.42;17887.47	224708	129204	264127	263926	315925	270711	0.288545	-0.328504	0.644794	1.27456	1.51527	1.34811	0.201612	1.37931	4.01818	0.0158884	1.1777
Q4G000	zgc:66188	ubin	Ataxin-1 ubiquitin-like interacting protein	63576.75	978360	1.35211e+06	1.0819e+06	1.17296e+06	1.21305e+06	1051232	2.41086	3.05899	2.67906	3.42651	3.45626	3.30536	2.7163	3.39604	3.51101	0.0246493	0.679741
A0A8M1N7C5	snx6	snx6	Sorting nexin	46674	3022068	2.59496e+06	2.89656e+06	1.51716e+06	1.83336e+06	1.40226e+06	4.03796	3.99948	4.09983	3.79773	4.05211	3.72104	4.04576	3.85696	-1.81123	0.14434	-0.188799
A0A8M9PI40;Q6DHQ3	acy3.2	acy3.2	Isoform of Q6DHQ3, N-acyl-aromatic-L-amino acid amidohydrolase (Carboxylate-forming) B isoform X1;N-acyl-aromatic-L-amino acid amidohydrolase (carboxylate-forming) B	35253.31;35253.31	139794	110514	122794	29199.6	44094.4	90632.3	-0.396208	-0.553928	-0.460198	-1.90155	-1.32565	-0.230549	-0.470111	-1.15258	-1.38654	0.237856	-0.682471
Q7T2E0	cd82	cd82b	Tetraspanin	28485.66	27701	23746.2	40634.8	46202.7	43050.6	48769.2	-2.73149	-2.77239	-2.05565	-1.23952	-1.36021	-1.1246	-2.51985	-1.24144	5.27944	0.00617249	1.2784
A0A8M1P3G2	msnb	msnb	radixin	67991.07	60475.4	52392.8	90810.6	69181.3	61796.5	60891.1	-1.60509	-1.63072	-0.895504	-0.65712	-0.838714	-0.804342	-1.3771	-0.766725	2.4685	0.069058	0.610377
A0A8M9PPE6	ppa2	ppa2	Isoform of A0A8M2B720, inorganic diphosphatase	27293.11	362713	279752	308233	180920	168546	142000	0.979323	0.785988	0.867584	0.72978	0.608832	0.417244	0.877631	0.585285	-2.73584	0.0521282	-0.292346
Q6NUW4	ddah1	ddah1	dimethylargininase	28608.02	1.06546e+06	986200	1.0281e+06	363462	418740	447902	2.5339	2.60372	2.60548	1.73623	1.92174	2.07454	2.58103	1.91084	-6.66114	0.00263857	-0.670198
Q8JH71	aldob	aldob	Fructose-bisphosphate aldolase B	39287.72	9615384	3.72036e+06	6433590	2.05366e+06	2.1482e+06	2228356	5.70777	4.51921	5.25111	4.23455	4.28075	4.38926	5.15936	4.30152	-2.45671	0.0699383	-0.857844
A0A8M9QGA6	ttn.1	ttn.1	titin isoform X1	3111562.59	725422720	638477056	618381184	378063232	372717312	388212064	11.9451	11.9423	11.8378	11.7588	11.7196	11.834	11.9084	11.7708	-2.82538	0.0475675	-0.137609
A0A8N7UW22	rad50	rad50	DNA repair protein RAD50	153664.77	63130.9	110152	90895.3	83116.9	65172.4	68796.9	-1.54309	-0.558664	-0.89416	-0.39236	-0.761977	-0.628231	-0.998637	-0.594189	1.31109	0.260026	0.404448
A0A8M1Q7N6	cds1	cds1	Phosphatidate cytidylyltransferase	51992.46	15496.7	31113.6	13375.4	15886.7	30199	23246.1	-3.56947	-2.38254	-3.65878	-2.77968	-1.87174	-2.19358	-3.2036	-2.28167	1.88254	0.132891	0.921931
A0A8M9P7F0	cul9	cul9	cullin-9	290322.26	817424	693658	806354	496152	467266	515178	2.15158	2.09607	2.25498	2.18521	2.07993	2.27642	2.16754	2.18052	0.176808	0.868251	0.0129818
Q504F9	si:ch211-240l14.3	grhpra	Glyoxylate reductase/hydroxypyruvate reductase	35142.77	7325.11	6129.45	7626.85				-4.65051	-4.72626	-4.46921
Q5RHZ2;Q5RHZ2-2	ccdc167	ccdc167	Coiled-coil domain-containing protein 167;Isoform of Q5RHZ2, Isoform 2 of Coiled-coil domain-containing protein 167	12006.85;12006.85-2	65135.1	76919.9	89774.2	37562.3	50827	42233.8	-1.498	-1.07673	-0.912065	-1.53822	-1.12064	-1.33218	-1.16226	-1.33035	-0.792606	0.472366	-0.168082
A0A8M2BBT8;A0A8M3B0Q3;B1NA68	map2k4a;map2k4a;map2k4A	map2k4a	Isoform of B1NA68, dual specificity mitogen-activated protein kinase kinase 4 isoform X2;Isoform of B1NA68, dual specificity mitogen-activated protein kinase kinase 4 isoform X1;Mitogen-activated protein kinase kinase 4A	43902.23;44371.82;45526.15	321295	335127	350249	157348	281448	180450	0.804394	1.04655	1.05194	0.528385	1.34856	0.762956	0.96763	0.879966	-0.340859	0.75036	-0.0876636
Q6ZM78	zgc:92874	sf3b5	Splicing factor 3B subunit 5	10093.28	8731.83						-4.39708
A0A8M6Z1N7;Q6DI31	trmt61a;zgc:86657	trmt61a	Isoform of Q6DI31, tRNA (adenine(58)-N(1))-methyltransferase;tRNA (adenine(58)-N(1))-methyltransferase catalytic subunit TRMT61A	26291.21;33910.55	54955.6	40911		21223	33911.5	22128.3	-1.74317	-1.9876		-2.36187	-1.70446	-2.26468	-1.86538	-2.11034	-0.875689	0.445659	-0.244958
Q5BLA9	zgc:110791	ube2ka	E2 ubiquitin-conjugating enzyme	22274.59	522163	568157	513605	304765	324457	299422	1.50499	1.80813	1.60422	1.48213	1.55372	1.49353	1.63912	1.50979	-1.40642	0.232329	-0.129324
Q568F6	adss2	adss2	Adenylosuccinate synthetase isozyme 2	49719.56	1.10667e+06	759376	939774	400783	484441	344683	2.58865	2.22666	2.47588	1.87725	2.13201	1.69663	2.43039	1.90196	-3.19316	0.033116	-0.528432
A0A8N7TDY8	si:dkey-34l15.1	tstd1	Isoform of A0A8M9Q576, thiosulfate sulfurtransferase/rhodanese-like domain-containing protein 1 isoform X1	12525.12	28359	18212	25902.4				-2.69763	-3.1552	-2.70528
Q804G7	ANXIV	anxa4	Annexin	35634.03	12351243	11889185	12092749	7023274	9160102	10652346	6.06901	6.19535	6.16156	6.0085	6.37298	6.64638	6.14197	6.34262	1.06397	0.347309	0.200648
A5WVX0	itpa	itpa	Inosine triphosphate pyrophosphatase	22869.22	101402	196814	168139	58877.5	84622.7	68858.1	-0.859423	0.278676	-0.00678625	-0.889785	-0.385194	-0.626948	-0.195845	-0.633976	-1.17896	0.303752	-0.438131
Q804G3	zeh0376	anxa11b	Annexin	51461.23	4720130	3870371	3.96161e+06	2.67754e+06	2.33552e+06	2.28794e+06	4.68125	4.57624	4.55158	4.61727	4.40136	4.42733	4.60302	4.48199	-1.53571	0.199411	-0.121038
Q7ZV08	wu:fe48e09	scamp2	Secretory carrier-associated membrane protein	36017.93	8786.79	3496.98	3038.36				-4.38803	-5.53591	-5.797
E9QJ75	cpne4b	cpne4b	Copine IVb	61801.35	12169.7	4970.57	13093.2	5457.7	12312.4	9078.56	-3.91814	-5.0286	-3.68955	-4.32114	-3.16613	-3.55004	-4.2121	-3.6791	0.996022	0.375612	0.532997
A0A8N7UV58	xdh	xdh	Xanthine dehydrogenase/oxidase	148173.7	498338	478796	653176	383877	602592	615759	1.43762	1.56125	1.95103	1.81507	2.44687	2.53372	1.64997	2.26522	2.24328	0.0882999	0.615252
A0A8M1RM85;A0A8M6Z2M8	pcdhb;si:ch73-233f7.3	si:ch73-233f7.3;pcdhb	protocadherin alpha-C2;protocadherin alpha-C2-like	80595.85;89761.37	34615.3	54326.5	42299.3	21190.7	30199.3	23004.4	-2.41002	-1.57843	-1.99773	-2.36407	-1.87173	-2.20866	-1.99539	-2.14815	-0.544365	0.615115	-0.152758
A0A8M3AXL2;Q7SZY1	hcfc1a;hcfc1	hcfc1a	host cell factor C1a isoform X1;Isoform of A0A8M3AXL2, Novel protein similar to mouse and human host cell factor C1 (VP16-accessory protein) (HCFC1)	184876.33;182525.94	903220	718601	761508	517313	499203	523348	2.29557	2.14703	2.17242	2.24546	2.17531	2.29912	2.20501	2.23997	0.600495	0.580542	0.0349584
A0A0R4IPB8;A0A8M2BKA8;A0A8M9PW68;A0A8M9Q8A6;A0A8M9QIM2;A0A8M9QMF3;Q5U3D7	zgc:103699;lrrc20;lrrc20;lrrc20;lrrc20;lrrc20;zgc:103699	lrrc20	Isoform of A0A8M9QMF3, Leucine-rich repeat-containing 20;Isoform of A0A8M9QMF3, leucine-rich repeat-containing protein 20 isoform X4;Isoform of A0A8M9QMF3, leucine-rich repeat-containing protein 20 isoform X3;Isoform of A0A8M9QMF3, leucine-rich repeat-containing protein 20 isoform X5;Isoform of A0A8M9QMF3, leucine-rich repeat-containing protein 20 isoform X2;leucine-rich repeat-containing protein 20 isoform X1;Isoform of A0A8M9QMF3, Zgc:103699	18721.47;20146.11;21101.17;19676.53;22011.22;22966.28;18668.42	225171	95159.1	248420	66559.1	18129.3	54857.9	0.291518	-0.769746	0.556344	-0.712865	-2.60792	-0.954876	0.0260388	-1.42522	-2.01498	0.114149	-1.45126
Q7ZVA9	soul1	hebp2	Zgc:56136	21489.23	32407.3	30453.5	59082				-2.50512	-2.41348	-1.51565
Q7T313	wu:fa14b10	ppp1cbl	Serine/threonine-protein phosphatase	31989.98	201324	147129	292619	214996	222168	207365	0.130013	-0.14108	0.792587	0.978739	1.00734	0.963525	0.260507	0.983202	2.60329	0.0598409	0.722695
Q1LWH1	si:dkey-66d18.1	rps16	40S ribosomal protein S16	16356.26	20730648	9706554	11665315	5.88983e+06	6.20875e+06	2264958	6.81612	5.90273	6.10964	5.75458	5.81192	4.41277	6.27616	5.32642	-1.77771	0.150084	-0.94974
Q501S3	zgc:113307	zgc:113307	Zgc:113307	39251.98	155073	146459	90158.1	52607.6	79642.7	64976.5	-0.246555	-0.147664	-0.905909	-1.05223	-0.472697	-0.710656	-0.433376	-0.745194	-1.07001	0.344885	-0.311818
A0A8M1QHJ2;A0A8M2B6R2;A0A8M2B788	pnpla6	pnpla6	Isoform of A0A8M2B6R2, neuropathy target esterase isoform X3;neuropathy target esterase isoform X1;Isoform of A0A8M2B6R2, neuropathy target esterase isoform X2	150025.43;150096.51;150137.52	32445.4	21643	29271.7	16830.3	12675.1	13298.9	-2.50342	-2.90619	-2.52886	-2.69644	-3.12424	-2.99926	-2.64616	-2.93998	-1.6153	0.181548	-0.293827
O42248	gnb2l1	gnb2l1	Guanine nucleotide-binding protein subunit beta-2-like 1	35122.77	32542388	21915420	25798744	13174832	12034840	13281707	7.46667	7.07764	7.25472	6.91607	6.76676	6.96465	7.26634	6.88249	-3.01669	0.039291	-0.383851
A0A8M9P2U5;A0A8M9P2U7;A0A8M9P2V1;A0A8M9PC25;A0A8M9PC30;A0A8M9PC34;A0A8M9PHN7;A0A8M9PHP0;A0A8M9PHP6;A0A8M9PHP9;A0A8M9PPQ9;A0A8M9PPR4;A0A8M9PT41;A0A8M9PT46;A0A8M9PT51;A0A8M9PT56	ptprk	ptprk	Isoform of A0A8M9PHN7, protein-tyrosine-phosphatase;Isoform of A0A8M9PHN7, protein-tyrosine-phosphatase;Isoform of A0A8M9PHN7, protein-tyrosine-phosphatase;Isoform of A0A8M9PHN7, protein-tyrosine-phosphatase;Isoform of A0A8M9PHN7, protein-tyrosine-phosphatase;Isoform of A0A8M9PHN7, protein-tyrosine-phosphatase;protein-tyrosine-phosphatase;Isoform of A0A8M9PHN7, protein-tyrosine-phosphatase;Isoform of A0A8M9PHN7, protein-tyrosine-phosphatase;Isoform of A0A8M9PHN7, protein-tyrosine-phosphatase;Isoform of A0A8M9PHN7, protein-tyrosine-phosphatase;Isoform of A0A8M9PHN7, protein-tyrosine-phosphatase;Isoform of A0A8M9PHN7, protein-tyrosine-phosphatase;Isoform of A0A8M9PHN7, protein-tyrosine-phosphatase;Isoform of A0A8M9PHN7, protein-tyrosine-phosphatase;Isoform of A0A8M9PHN7, protein-tyrosine-phosphatase	168403.09;166183.44;164575.87;168283.86;166219.59;163379.46;169136.82;167790.36;165485.86;162532.47;168726.31;167066.57;168824.45;167529.9;164986.38;164139.4	28844.4	12613.7	9775.71	8583.03	10418	3787.9	-2.67314	-3.6851	-4.11109	-3.66794	-3.40716	-4.81111	-3.48978	-3.96207	-0.778834	0.47958	-0.472291
Q1LYM8	si:dkey-6n6.6	sin3b	SIN3 homolog B, transcription regulator (Yeast)	136657.27	525958	418826	591346	170603	142391	120951	1.51544	1.36819	1.80757	0.645071	0.365549	0.18578	1.56373	0.3988	-6.26945	0.00330326	-1.16493
Q802C8	wu:fa10h07	smarcd1	SWI/SNF related, matrix associated, actin dependent regulator of chromatin, subfamily d, member 1	58012.36	653568	501963	652343	368837	247643	240201	1.82883	1.62942	1.94919	1.75741	1.16395	1.1756	1.80248	1.36565	-2.01336	0.11436	-0.43683
A0A8N7UVR0	luzp1	luzp1	leucine zipper protein 1	115824.59	13947.3	16438.4	19504.8	12510.7	7673.58	1713.93	-3.72144	-3.30302	-3.11453	-3.12434	-3.84827	-5.95519	-3.37966	-4.30927	-1.0712	0.344411	-0.929603
B0R1D0	CH211-265P12.8	psmc4	26S proteasome regulatory subunit 6B	47260.06	2.33401e+06	913393	1.76189e+06	470571	456642	577765	3.66523	2.49308	3.38261	2.10884	2.04675	2.44184	3.18031	2.19914	-2.62439	0.0585291	-0.981164
A0A8M2BBW5;Q6PC47	slc25a3a;slc25a3l	slc25a3a	Phosphate carrier protein, mitochondrial;Isoform of A0A8M2BBW5, Phosphate carrier protein, mitochondrial	42501.41;39893.38	2.27843e+06	2799215	2.57354e+06	2144210	2261497	2084238	3.63046	4.10879	3.92925	4.2968	4.3549	4.2928	3.8895	4.31483	3.01781	0.0392477	0.425333
A0A8M1PRX0;A0A8M9QHV1	camk1b	camk1b	Isoform of A0A8M9QHV1, calcium/calmodulin-dependent protein kinase type 1-like isoform X2;calcium/calmodulin-dependent protein kinase type 1-like isoform X1	42896.66;44283.25	113359	169542	116228	115136	122613	143659	-0.698612	0.0634801	-0.539485	0.0777643	0.149798	0.434007	-0.391539	0.220523	2.38794	0.0753364	0.612062
F1R8M8	si:dkey-16i5.10	rsl1d1	Ribosomal L1 domain-containing 1	42261.25	24606.2	13891.8	14191.7	6371.04	5096.55		-2.90241	-3.54586	-3.57332	-4.0979	-4.43865		-3.34053	-4.26827	-2.99102	0.0580835	-0.927744
A0A0R4IVU8	im:7150988	im:7150988	Golgi-associated plant pathogenesis-related protein 1	16944.88	546024	437749	710308	320866	356577	307985	1.56946	1.43195	2.07201	1.5564	1.6899	1.53421	1.69114	1.59351	-0.486911	0.651798	-0.097632
A0A8M1QKY3;A0A8M9PGA0;A0A8M9PK10	si:dkey-17o15.2	si:dkey-17o15.2	UAP56-interacting factor;Isoform of A0A8M1QKY3, UAP56-interacting factor;Isoform of A0A8M1QKY3, UAP56-interacting factor	38878.55;38882.54;38883.57	26582.7	47004.4	34742.2	17203.4	10476	12941.1	-2.79095	-1.78729	-2.28168	-2.6648	-3.39916	-3.03861	-2.28664	-3.03419	-2.08222	0.105757	-0.747554
A0A8M9Q7V7	mybpc3	mybpc3	Isoform of A0A8M9Q1L9, myosin-binding protein C, cardiac-type isoform X2	146057.33	3.92507e+06	2557694	2.82933e+06	1.44245e+06	1.55556e+06	1675543	4.41514	3.97861	4.06595	3.72487	3.81505	3.97791	4.15324	3.83928	-2.05827	0.108666	-0.313956
A0A8M2B4U8;Q569P1	rpz4;zgc:113320	rpz4	Isoform of Q569P1, rapunzel 4 isoform X1;Zgc:113320	44586.04;44600.07	53927	61354.9	82997	44087.6	50212.4	34525.8	-1.77043	-1.40291	-1.02531	-1.30713	-1.1382	-1.6229	-1.39955	-1.35607	0.168644	0.874261	0.0434719
A0A8M1RK57	nomo	nomo	nodal modulator 1	132486.09	2621196	2.22771e+06	2317226	1429031	1.56942e+06	1.43119e+06	3.83265	3.77933	3.77789	3.71139	3.82785	3.75049	3.79662	3.76325	-0.86305	0.436785	-0.033376
Q7ZV16	zgc:86802	eef1b2	Elongation factor 1-beta	24485.66	3.32056e+06	1.79332e+06	2.38492e+06	770674	592653	754670	4.17385	3.4664	3.81943	2.82055	2.42288	2.8272	3.81989	2.69021	-4.62827	0.00981993	-1.12969
A0A8M9QI68	zfhx3	zfhx3b	zinc finger homeobox protein 3 isoform X1	419031.86	127334	105120	167086	132667	126744	107872	-0.530887	-0.626128	-0.0158506	0.282237	0.197601	0.0206783	-0.390955	0.166839	2.726	0.0526599	0.557794
Q5I2A9	sb:cb665	itga5	Integrin alpha5	116661.63	13557.7	29810.4	36390.6	34131.5	12135.9	31263.9	-3.76232	-2.44427	-2.2148	-1.6764	-3.18696	-1.76608	-2.80713	-2.20981	0.869557	0.43361	0.597316
A0A8M1NT45	cyp2u1	cyp2u1	cytochrome P450 2U1	60349.22		1974.34	10848.8		11329.2	8384.79		-6.36064	-3.96083		-3.28619	-3.66473
A0A8M1N0Y0	uqcrc2a	uqcrc2a	ubiquinol-cytochrome c reductase core protein II	49188.87	2.39812e+06	1.18548e+06	1695492	642641	506223	638394	3.70432	2.86924	3.32719	2.55844	2.19546	2.5858	3.30025	2.44657	-3.13562	0.0349951	-0.853683
A0A8M3AY48	ppp1r9bb	ppp1r9bb	neurabin-2	88831.56	48730.9	70474.2	54497.2	42377.4	28589.4	29258.9	-1.9166	-1.20299	-1.63218	-1.36421	-1.95076	-1.8617	-1.58392	-1.72556	-0.512664	0.635198	-0.141631
A0A8M2BB14;Q7ZZT0	ldlra;ldlr	ldlra	Isoform of Q7ZZT0, low-density lipoprotein receptor isoform X1;Low density lipoprotein receptor	96182.48;101085.32		3647.16	12209.8					-5.47524	-3.79033
Q5PR37	zgc:103659	efemp2a	EGF-containing fibulin-like extracellular matrix protein 2	49227.07	328213	338320	265342	244695	226228	228311	0.835126	1.06023	0.651418	1.16541	1.03347	1.10236	0.848925	1.10041	2.02479	0.11288	0.251487
Q45QT2	fb08c07	tmsb4x	Thymosin beta	4980.53	777191	953989	957075	513894	439264	576441	2.07876	2.55581	2.50219	2.2359	1.99078	2.43853	2.37892	2.22173	-0.790704	0.473357	-0.15719
A0A8M1N2K6	lgals1l1	lgals1l1	Galectin	15305.19	57100.6		50928.5		24915		-1.68793		-1.72989		-2.14923
Q7ZVY5	cs	cs	Citrate synthase, mitochondrial	51751.32	12664726	5409085	8.00246e+06	2745128	3179467	2077163	6.10517	5.05915	5.56594	4.65323	4.8464	4.2879	5.57675	4.59584	-2.85524	0.046151	-0.98091
A0A1Q1NKP8;A0A8M2BCL9;A0A8M3ASD0	arhgef9 a;arhgef9a;arhgef9a	arhgef9a	Isoform of A0A8M2BCL9, Rho guanine nucleotide exchange factor 9;rho guanine nucleotide exchange factor 9 isoform X1;Isoform of A0A8M2BCL9, rho guanine nucleotide exchange factor 9 isoform X2	61139.27;64189.74;61977.17	531642	443165	513632	386978	449240	478964	1.53095	1.44969	1.6043	1.82668	2.02318	2.17127	1.52831	2.00704	4.37855	0.0118883	0.478731
B8A556	dnph1	dnph1	2'-deoxynucleoside 5'-phosphate N-hydrolase 1	16186.43	7639.31	13773.9	14703.8		6312.83		-4.58992	-3.55815	-3.52218		-4.12988
Q6TLF1	im:7144335	wdfy2	WD repeat and FYVE domain-containing 2	45126.17	12500.8	23671.8	20664.1	10927.3	9279.6	15021.8	-3.87941	-2.77692	-3.03124	-3.31957	-3.5741	-2.82352	-3.22919	-3.23907	-0.0247177	0.981464	-0.0098764
Q7ZUS7	zgc:56227	ppp6c	Serine/threonine-protein phosphatase	35159.23	315528	271293	328837	216578	201492	191609	0.77826	0.741693	0.960934	0.989311	0.866413	0.849516	0.826962	0.901747	0.924802	0.407411	0.0747844
Q803E0	pald1	pald1	Paladin	98885.14	16424.1	20409.9	30852.7	16509.9	13235.7	18340.8	-3.48562	-2.99081	-2.45297	-2.72417	-3.06181	-2.53552	-2.97647	-2.77383	0.603836	0.578525	0.202636
A0A8M2B4G4;Q5U376	cbl;zgc:92560	cbl	Isoform of Q5U376, E3 ubiquitin-protein ligase CBL;E3 ubiquitin-protein ligase CBL	101008.08;101174.23	36787.7	24558.4	27689.6	14459.6	18780.1	19374.6	-2.32221	-2.72387	-2.60902	-2.91547	-2.55703	-2.45641	-2.5517	-2.64297	-0.497386	0.645016	-0.0912714
Q9PV90	rplp0	rplp0	60S acidic ribosomal protein P0	34753.11	10876817	4.39785e+06	8330473	2.83417e+06	2.84172e+06	2.47499e+06	5.88561	4.76057	5.62389	4.69928	4.68438	4.54071	5.42335	4.64146	-2.27537	0.0852209	-0.781899
A0A8M2BBH9;Q4V999	mafk	mafk	transcription factor MafK isoform X1;Isoform of A0A8M2BBH9, V-maf musculoaponeurotic fibrosarcoma oncogene homolog K (Avian)	17512.12;17165.72		1172.32	6057.38					-7.11265	-4.8016
Q6IQE0-2;Q6IQE0-3	puf60b	puf60b	Isoform of Q6IQE0, Isoform 2 of Poly(U)-binding-splicing factor PUF60-B;Isoform of Q6IQE0, Isoform 3 of Poly(U)-binding-splicing factor PUF60-B	53726.1;53954.39	2.87797e+06	2.35619e+06	2.36249e+06	1.74369e+06	1.41453e+06	1.48941e+06	3.96747	3.86022	3.8058	3.9985	3.67793	3.80802	3.87783	3.82815	-0.475387	0.659307	-0.0496788
Q803W0	ddx39b	ddx39ab	RNA helicase	48947.34	604390	384696	520397	379817	361838	245470	1.71597	1.24556	1.62317	1.79973	1.71103	1.2069	1.52824	1.57255	0.18936	0.859031	0.0443181
A1A5H8	yes1	yes1	Tyrosine-protein kinase yes	61268.69	951663	609356	650619	276426	342082	321740	2.37095	1.90913	1.94537	1.34132	1.63003	1.59725	2.07515	1.52287	-3.1721	0.0337896	-0.552281
A0A8M6YUB1;A0A8M6YWS5;A0A8M6Z2T8;A0A8M6Z3E9	trappc8	trappc8	Isoform of A0A8M6YWS5, trafficking protein particle complex subunit 8 isoform X3;trafficking protein particle complex subunit 8 isoform X1;Isoform of A0A8M6YWS5, trafficking protein particle complex subunit 8 isoform X4;Isoform of A0A8M6YWS5, trafficking protein particle complex subunit 8 isoform X2	161123.17;164445.85;146291.34;163846.16	92686.2	58155.6	82936.3	43293.1	61415.7	59325	-0.989079	-1.48017	-1.02636	-1.33336	-0.847631	-0.841935	-1.1652	-1.00764	0.694676	0.525498	0.15756
A0A8M2BAC8;A0A8M2BAG4;A0A8M2BAI4;A0A8M3AWW0;F1QPK2	hccsa.1;hccsa.1;hccsa.1;hccsa.1;hccsa	hccsa.1	Isoform of A0A8M2BAG4, Holocytochrome c-type synthase;Holocytochrome c-type synthase;Isoform of A0A8M2BAG4, Holocytochrome c-type synthase;Isoform of A0A8M2BAG4, Holocytochrome c-type synthase;Isoform of A0A8M2BAG4, Holocytochrome c-type synthase	26939.43;35267.88;30510.44;28380.99;31696.87	5220.13	14588.3	12884.1	4491.61	9719.29		-5.13928	-3.47528	-3.71278	-4.6022	-3.50732		-4.10911	-4.05476	0.0692249	0.949166	0.0543542
A0A8M9QAT5	clasp1a	clasp1a	Isoform of A0A8M9QFG7, CLIP-associating protein 1 isoform X9	177708.2	11488.8	16678	19125.6	10548.3	12176.3	13872.4	-4.0012	-3.28214	-3.14286	-3.37049	-3.18216	-2.93836	-3.4754	-3.16367	1.06064	0.348649	0.31173
Q6ZM62	zgc:86828	arpc3	Actin-related protein 2/3 complex subunit 3	20456.6	1332691	1.29497e+06	1.70266e+06	1.60923e+06	1.68509e+06	1.50883e+06	2.85676	2.99669	3.33328	3.88273	3.93044	3.82671	3.06225	3.87996	5.65693	0.00481244	0.817715
A0A8M1PFI4;A0A8M2B8U5;A0A8M2B8U6;A0A8M2B8X1;A0A8M2B8Z1;A0A8M2B964;A0A8M9P507;A0A8M9PKL1;A0A8M9PSW8;A0A8M9PWB5;A0A8M9PWC0;Q6P3J1	tpd52l2b;tpd52l2b;tpd52l2b;tpd52l2b;tpd52l2b;tpd52l2b;tpd52l2b;tpd52l2b;tpd52l2b;tpd52l2b;tpd52l2b;tpd52l2	tpd52l2b	Isoform of A0A8M9PWB5, tumor protein D54 isoform 1;Isoform of A0A8M9PWB5, tumor protein D54 isoform X7;Isoform of A0A8M9PWB5, tumor protein D54 isoform X5;Isoform of A0A8M9PWB5, tumor protein D54 isoform X9;Isoform of A0A8M9PWB5, tumor protein D54 isoform X8;Isoform of A0A8M9PWB5, tumor protein D54 isoform X4;Isoform of A0A8M9PWB5, tumor protein D54 isoform X3;Isoform of A0A8M9PWB5, tumor protein D54 isoform X6;Isoform of A0A8M9PWB5, tumor protein D54 isoform X2;tumor protein D54 isoform X1;Isoform of A0A8M9PWB5, tumor protein D54 isoform X10;Isoform of A0A8M9PWB5, Tpd52-like 2b	21718.98;22732.28;24314.96;21655.07;22645.2;24402.04;25635.5;24029.65;26625.63;26712.71;16280.17;20049.22	2.08057e+06	1.13325e+06	1.15601e+06	556954	419001	477480	3.4994	2.80424	2.77464	2.35198	1.92264	2.16679	3.02609	2.14714	-3.28629	0.0303211	-0.878954
A0A8M1PVD2	a2ml	a2ml	alpha-2-macroglobulin-like isoform X2	160427.48	7545067	8.26235e+06	8277058	3.95343e+06	5612264	6.8158e+06	5.35796	5.67032	5.61461	5.17946	5.6662	6.00216	5.54763	5.61594	0.265329	0.803869	0.0683125
Q504D1	zgc:109948	mrpl13	39S ribosomal protein L13, mitochondrial	20782.96	53273	30620.8	19938.8	21711.1	32552.9	28168.1	-1.78803	-2.40557	-3.08278	-2.32907	-1.76345	-1.91651	-2.42546	-2.00301	1.02967	0.361353	0.42245
A0A8M3B534;M1EVR1	slc12a5b;SLC12A5	slc12a5b	uncharacterized protein LOC797331 isoform X1;Potassium/chloride cotransporter kcc2	124203.64;123146.43	1.42472e+06	1.2694e+06	1.51545e+06	862094	990816	914162	2.9531	2.96791	3.16524	2.98227	3.16431	3.1038	3.02875	3.08346	0.630056	0.562857	0.0547106
A0A8M1PSN6	si:ch211-195e19.1	nat8	probable N-acetyltransferase camello	25140.27	90122.9	49787.1	56236.9	27586.3	29305.4	35260.7	-1.02954	-1.70432	-1.58685	-1.98355	-1.91507	-1.59251	-1.44023	-1.83038	-1.62204	0.180114	-0.390144
A0A8M1PS47	lbhl	lbhl	uncharacterized protein lbhl	22916.31		11163.7	5846.36		5237.06	3746.2		-3.86127	-4.85276		-4.39941	-4.82707
A0A8M1N0D9	dpy30	dpy30	protein dpy-30 homolog	11863.34	148224	86583	95136.6	22318.1	17805.5	20535	-0.311729	-0.906004	-0.828366	-2.28929	-2.63391	-2.37249	-0.682033	-2.4319	-8.1978	0.00120632	-1.74986
A0A8N7T821;E7F0B3	dagla	dagla	Isoform of E7F0B3, sn-1-specific diacylglycerol lipase;sn-1-specific diacylglycerol lipase	115950.59;115921.55	21476.9	14009.4	17516.5	10177.7	16713.6	10561.6	-3.09865	-3.53369	-3.26965	-3.4221	-2.72522	-3.33174	-3.30066	-3.15969	0.557763	0.606747	0.140976
Q5U396	zgc:92205	cyp1d1	Cytochrome P450 1A	58269.27	165846	182930	151094	98430	185247	176393	-0.149657	0.173137	-0.160988	-0.148403	0.745137	0.730144	-0.045836	0.442292	1.54944	0.196204	0.488129
A0A8M1PH45	eif4a2	eif4a2	RNA helicase	46817.58	10162317	6.60099e+06	7.41587e+06	2.8106e+06	3.67496e+06	3.53922e+06	5.78758	5.34645	5.45611	4.68723	5.05535	5.05671	5.53005	4.9331	-3.30137	0.0298951	-0.596949
A0A8M1P762;A0A8M2B4J2;A0A8M3APY8	myo1cb	myo1cb	unconventional myosin-Ic;Isoform of A0A8M1P762, unconventional myosin-Ic isoform X2;Isoform of A0A8M1P762, unconventional myosin-Ic isoform X1	122691.65;119993.47;118371.53	1.32848e+06	1.02196e+06	1.17901e+06	573159	553721	461628	2.85219	2.65511	2.80306	2.39336	2.32485	2.11808	2.77012	2.27876	-4.8289	0.00846805	-0.49136
A0A8M1NAS6	exosc5	exosc5	exosome complex component RRP46	25520.3	191356	195452	204858	145048	128108	124413	0.0567507	0.268659	0.278184	0.410952	0.213051	0.226491	0.201198	0.283498	0.853411	0.441523	0.0823001
A0A8M2B6Z2;A0A8M6YXV6;A0A8M9PH43	col17a1a	col17a1a	collagen, type XVII, alpha 1a isoform X1;Isoform of A0A8M2B6Z2, collagen, type XVII, alpha 1a isoform X2;Isoform of A0A8M2B6Z2, collagen, type XVII, alpha 1a isoform X3	139900.65;139798.61;138208.82	354325	668664	722633	343083	605365	357560	0.945569	2.04312	2.09683	1.65298	2.45349	1.74954	1.69517	1.95201	0.568127	0.600323	0.256832
E7FD91	ddx6	ddx6	RNA helicase	53910.29	1.33389e+06	1.00686e+06	1.37926e+06	690397	864364	984668	2.85806	2.63363	3.02938	2.66185	2.96733	3.21099	2.84036	2.94672	0.543032	0.615951	0.106364
A0A8M1RHV8;A0A8M1RMH8	mbpa	mbpa	Isoform of A0A8M1PZE1, Myelin basic protein;Isoform of A0A8M1PZE1, Myelin basic protein	12017.68;10776.35	28543.5						-2.68827
A1L1N4;Q1ED13	zgc:158165	luc7l3	Zgc:136380;Isoform of A1L1N4, Zgc:136380	55758.54;42766.87	405374	243514	347008	120426	233542	284918	1.13975	0.585847	1.03853	0.142571	1.07937	1.4219	0.921376	0.881281	-0.0957905	0.928294	-0.0400948
Q6PC44	calb2l	calb2a	Calretinin	31125.21	7.39651e+06	9084943	9510475	8415039	7.88651e+06	7.03642e+06	5.32927	5.80725	5.81501	6.26932	6.157	6.04812	5.65051	6.15815	2.93667	0.0425299	0.507643
A3KNN5	zgc:162272	psmd14	26S proteasome non-ATPase regulatory subunit 14	34636.14	2760541	2.26358e+06	2.03471e+06	1.20923e+06	1.09605e+06	1.08378e+06	3.90737	3.80238	3.59031	3.47044	3.30993	3.34935	3.76669	3.37657	-3.71487	0.0205664	-0.390114
A0A8M3B6A2;Q642G9	opcml;zgc:92901	opcml	Isoform of Q642G9, opioid-binding protein/cell adhesion molecule isoform X1;Zgc:92901	36713.33;37511.33	667356	764261	809392	866992	564527	757206	1.85895	2.23591	2.2604	2.99045	2.35273	2.83204	2.11842	2.72507	2.61957	0.0588258	0.606653
A0A286YAZ5;A0A8M3B4E0;A0A8M6Z7W8	phka1a	phka1a	Isoform of Q7SXM0, Phosphorylase b kinase regulatory subunit;Isoform of Q7SXM0, Phosphorylase b kinase regulatory subunit;Isoform of Q7SXM0, Phosphorylase b kinase regulatory subunit	138555.79;136950.96;134970.12	89001	85474.5	76515	45320.9	44796.8	28988	-1.04761	-0.924592	-1.14262	-1.26732	-1.30284	-1.87512	-1.03828	-1.48176	-2.14441	0.0985984	-0.443485
B8JM34	atp5j	atp5pf	Isoform of Q6NYF7, ATP synthase-coupling factor 6, mitochondrial	12011.77	2555522	1.99211e+06	3.16764e+06	1273814	1.22154e+06	1498520	3.79604	3.61807	4.2289	3.54551	3.46631	3.81682	3.881	3.60955	-1.29175	0.266026	-0.271454
A7E2L0	si:ch211-9d9.5	dad1	Dolichyl-diphosphooligosaccharide--protein glycosyltransferase subunit DAD1	12686.94	600988	617406	716049	740421	719987	670366	1.70783	1.92806	2.08362	2.76277	2.70366	2.6563	1.9065	2.70758	7.07151	0.00211015	0.801074
A0A8M2B612;F1Q4W8	oxr1b;fc07g10	oxr1b	oxidation resistance protein 1 isoform X1;Isoform of A0A8M2B612, Novel protein similar to vertebrate oxidation resistance 1 (OXR1)	93343.4;82852.25			2833.49	1215.83	2440.66				-5.89772	-6.48749	-5.5009
A0A8M6Z3Y7	oatx	oatx	solute carrier family 22 member 6-A	62799.27	2960.71		1482.9			464.505	-5.95742		-6.83187			-7.83874
Q52PJ5	dpysl3	dpysl3	Dihydropyrimidinase-related protein 3	61543.99	11659145	8342281	9229529	6.57673e+06	5115008	5382530	5.98581	5.68421	5.77175	5.91373	5.53235	5.66157	5.81392	5.70255	-0.776646	0.480735	-0.111376
F1Q5Z2;Q6NSP1	zgc:56704	ap1s1	Isoform of Q6NSP1, AP complex subunit sigma;AP complex subunit sigma	18643.81;18775	84377.3	95086.6	98151.9	68625.1	72667.3	55261.7	-1.12458	-0.770844	-0.78335	-0.668764	-0.604933	-0.944295	-0.892924	-0.739331	0.985891	0.380001	0.153594
Q6TGT3	TCTE1L	dynlt3	Dynlt3 protein	12688.25	18159.2	10920	20564.4	9083.78	11533.4	8432.52	-3.34074	-3.89311	-3.03822	-3.58614	-3.26042	-3.65654	-3.42402	-3.50103	-0.276578	0.795807	-0.0770082
P83571	ruvbl2	ruvbl2	RuvB-like 2	51250.54	4.12958e+06	1.08754e+06	2.22142e+06	543639	590052	469136	4.48842	2.74483	3.71697	2.31708	2.41653	2.14136	3.65007	2.29166	-2.65933	0.0564301	-1.35842
A0A8M1PBV8;Q8JHJ2	ddx55	ddx55	Isoform of Q8JHJ2, RNA helicase;ATP-dependent RNA helicase DDX55	66939.03;66911.06	64994	63667.9	47562.5	60490	58793.3	61253.4	-1.50113	-1.34952	-1.82854	-0.850805	-0.910587	-0.795786	-1.55973	-0.852392	4.87192	0.0082083	0.707337
Q7T2J4	adh8b	adh8b	Alcohol dehydrogenase 8B	40824.51	5.01098e+06	4.53238e+06	4040681	3.47454e+06	5.93208e+06	4789096	4.76751	4.80404	4.58009	4.99318	5.74615	5.49303	4.71721	5.41079	2.99157	0.0402757	0.693574
B3DJR0	cmya5l	cmya5	Cardiomyopathy associated 5 like	197373.95	145043	265751	206272	110585	112770	91141.5	-0.343026	0.711916	0.28811	0.0195824	0.0290771	-0.222466	0.219	-0.0579356	-0.872651	0.432107	-0.276936
E7F1U0	si:dkey-228b2.5	myorg	Myogenesis-regulating glycosidase (putative)	78289.25	54400.8	65531.3	56762.1	55009.1	76759.8	43848	-1.75781	-1.3079	-1.57344	-0.98783	-0.525889	-1.27806	-1.54638	-0.930594	2.415	0.0731574	0.615788
A0A8M3AY87;A0A8M3B4H9;A0A8M9PWX9	si:dkeyp-94b4.1	svild	Isoform of A0A8M3B4H9, supervillin isoform X2;supervillin isoform X1;Isoform of A0A8M3B4H9, supervillin isoform X3	163701.47;163843.58;147652.14	83192.4	102595	129302	28465.6	66578.6	59045.4	-1.14498	-0.661193	-0.385697	-1.93828	-0.731181	-0.84875	-0.730624	-1.17274	-0.996311	0.375487	-0.442113
Q6NWI5	zgc:85685	mccc2	methylcrotonoyl-CoA carboxylase	61743.63	1.8263e+06	1067559	1.28659e+06	352329	435702	500430	3.31134	2.71809	2.92904	1.69135	1.97903	2.23452	2.98616	1.9683	-4.34965	0.0121604	-1.01786
Q6DHJ0	sfrs5b	srsf5b	Serine and arginine-rich-splicing factor 5b	32265.86	396324	572561	535612	328770	218633	311340	1.10717	1.81927	1.66475	1.59151	0.9842	1.54985	1.5304	1.37518	-0.531973	0.622918	-0.155215
A0A8M9P8M3	myom3	myom3	myomesin-3	160282.05	374269	308977	291822	176479	192347	160938	1.02457	0.929342	0.788653	0.69392	0.799399	0.597855	0.914188	0.697058	-2.4151	0.07315	-0.21713
Q6TLH9	fc30d10	zmat2	Z2610510D14Rik	23361.52	85661	126434	133726	124729	90887.1	88181.8	-1.1028	-0.359779	-0.337154	0.193229	-0.282164	-0.270094	-0.599909	-0.119676	1.62112	0.18031	0.480233
Q66ID8	zgc:101718	anxa3a	Annexin	37326.45	411177	210440	291128	124247	91264.4	88170.8	1.16025	0.375249	0.785215	0.187642	-0.276187	-0.270273	0.773572	-0.119606	-3.26165	0.0310325	-0.893178
A0A0R4IKD0;A0A8M9PGI2	rsu1	rsu1	Isoform of A0A8M9PGI2, Ras suppressor protein 1;ras suppressor protein 1 isoform X1	31170.95;31975.04	658840	217992	407318	157907	115937	108168	1.84042	0.426116	1.26972	0.533504	0.0690257	0.0246288	1.17875	0.209053	-2.19459	0.093213	-0.969699
Q1LVD7	si:dkey-72l14.9	efhd2	EF-hand domain family, member D2	26510.93	3.00429e+06	3.3707e+06	3.61316e+06	1.72377e+06	1809448	1.71404e+06	4.02944	4.37682	4.41875	3.98192	4.03317	4.01068	4.275	4.00859	-2.14395	0.0986492	-0.266415
Q504F5	im:6908877	capn2b	Calpain 2, (M/II) large subunit B	78233.57	93038.5	122441	143631	99245.9	112802	89884.7	-0.983606	-0.40607	-0.234069	-0.136494	0.0294797	-0.242499	-0.541248	-0.116504	1.769	0.151616	0.424744
A2CF49	ppp2r4	ptpa	Serine/threonine-protein phosphatase 2A activator	36825.25	67491.6	14448.2	25513.5	6030.81			-1.44673	-3.4892	-2.7271	-4.17708
A0A8M6Z6N7;A3KP54	arl6ip6;zgc:162953	arl6ip6	ADP-ribosylation factor-like protein 6-interacting protein 6 isoform X1;Isoform of A0A8M6Z6N7, ADP-ribosylation factor-like protein 6-interacting protein 6	21185.48;17935.45			1569.88		7265.17	1710.78			-6.74964		-3.92717	-5.95784
A0A8M9PGZ9	slc30a8	slc30a8	Zinc transporter 8		244135	167601	201208	91736.1	88393.7	98032.9	0.408173	0.046873	0.252249	-0.250011	-0.322296	-0.117309	0.235765	-0.229872	-3.86037	0.0181415	-0.465637
A0A8M9QGA7	si:dkey-28n18.9	si:dkey-28n18.9	sorting nexin-5-like	41811.67	21144.3	8314.79	20021.4	6066.11		11909.4	-3.12116	-4.28633	-3.07682	-4.16866		-3.15847	-3.49477	-3.66357	-0.265865	0.807567	-0.168793
Q0P490	zgc:153278	kctd2	BTB/POZ domain-containing protein KCTD2	29940.76	18434	17709.5	26856.3	24765.7	24646.4	23677.8	-3.31907	-3.19556	-2.6531	-2.13916	-2.16486	-2.16704	-3.05591	-2.15702	4.3906	0.0117771	0.898892
A0A2R8QI85;X1WDB0	map1ab	map1ab	Isoform of X1WDB0, Microtubule-associated protein 1Ab;Microtubule-associated protein 1Ab	389145.48;414470.92	1.37385e+06	1738128	1.79889e+06	1.23713e+06	1.01819e+06	1.20871e+06	2.90065	3.4213	3.4126	3.50336	3.20363	3.50675	3.24485	3.40458	0.801434	0.467786	0.159727
A0A0R4IL71;A0A8M2BGX2;A4QP10	zgc:162603;ide;ide	ide	Novel protein similar to H.sapiens IDE, insulin-degrading enzyme (IDE, zgc:162603);Isoform of A0A0R4IL71, insulin-degrading enzyme isoform X2;Isoform of A0A0R4IL71, Zgc:162603 protein	115533.18;115531.39;113258.42	2.69665e+06	2.57487e+06	2941788	1924209	2133532	1.75273e+06	3.87359	3.98827	4.12218	4.14062	4.27086	4.04289	3.99468	4.15146	1.60674	0.183387	0.156774
Q7ZVE6	poglut2	poglut2	Protein O-glucosyltransferase 2	57802.34	45664.6	53796.1	63092.2	12922.2	37000.8	38902.1	-2.01036	-1.59259	-1.4209	-3.07764	-1.57868	-1.45073	-1.67462	-2.03568	-0.65549	0.547938	-0.361068
A0A8M1P7Y2	tppp2	tppp2	Tubulin polymerization-promoting protein family member 3	19649.2	83202.9		37783.1	21916.9			-1.1448		-2.16062	-2.31546
A0A8M2B7V6;Q5SPD1	eef1db;zgc:114052	eef1db	Isoform of A0A8M2B7W1, elongation factor 1-delta isoform X2;Isoform of A0A8M2B7W1, Elongation factor-1, delta, b	61474.27;30326.84	519720	429897	579477	211570	172718	157584	1.49823	1.40583	1.77831	0.955561	0.644107	0.567474	1.56079	0.722381	-5.13841	0.00679877	-0.838411
A0A8N7UR19	si:dkeyp-84f3.9	si:dkeyp-84f3.9	gastrula zinc finger protein XlCGF48.2-like	106045.53	31903.1	13141.7	32987.8	27777.3	27410.3	23557.3	-2.52774	-3.62594	-2.35643	-1.9736	-2.01152	-2.1744	-2.8367	-2.05317	1.94692	0.123392	0.783529
Q6DH07	arr3l	arr3a	Arrestin-C	39500.34	20404658	17783436	18658558	10183477	10222324	9781340	6.79325	6.77623	6.78726	6.54451	6.53127	6.52331	6.78558	6.53303	-31.8017	5.82761e-06	-0.252547
Q5SNX7	galc	galc	Galactocerebrosidase	73820.14	238203	306792	418105	179350	313451	187976	0.372686	0.919102	1.30743	0.717205	1.50393	0.821902	0.866406	1.01435	0.403625	0.707135	0.14794
A0A8M6YWU0	erp27	erp27	endoplasmic reticulum resident protein 27	27821.82	522314	417914	430201	292333	301945	300355	1.50541	1.36505	1.34857	1.42204	1.44997	1.49802	1.40634	1.45668	0.923832	0.407859	0.0503344
Q4G5V7	rtn5	rtn1a	Reticulon	89059.34	6.14945e+06	7463631	8131125	5.53035e+06	5240354	5.04037e+06	5.06288	5.52365	5.58895	5.66373	5.56728	5.56681	5.39182	5.59927	1.23001	0.286088	0.207449
A2BGQ8	si:ch211-214j8.1	naaladl1	N-acetylated alpha-linked acidic dipeptidase-like 1	81971.38	219026	119428	393468	116075	88421.3	125378	0.251597	-0.442018	1.21981	0.0894792	-0.321845	0.23764	0.34313	0.00175825	-0.669172	0.540027	-0.341372
A0A8M1N0L5	rwdd1	rwdd1	RWD domain-containing protein 1	27732.44	289158	437544	347655	318594	225505	262748	0.652355	1.43127	1.04122	1.54615	1.02885	1.30504	1.04161	1.29334	0.932377	0.403923	0.25173
A0A8M6Z1I2	sar1aa	sar1aa	GTP-binding protein SAR1b-like	22139.5	124583	159047	112542	33522.8	62538.8	43732.1	-0.562396	-0.0287012	-0.58598	-1.70236	-0.821488	-1.28188	-0.392359	-1.26858	-2.80164	0.0487301	-0.876218
A7YYD9;Q6NUT4	wu:fb18c06;zgc:85979	pabpn1	Isoform of Q6NUT4, Pabpn1 protein;Pabpn1 protein	25681.45;30873.31	1.31229e+06	628428	911194	302488	318415	332274	2.83451	1.95359	2.43132	1.4713	1.5266	1.64372	2.40647	1.54721	-3.30961	0.0296653	-0.859264
A0A8M2B7D6;A0A8M3AW62;Q5PR93	anapc4;anapc4;zgc:101872	anapc4	Anaphase-promoting complex subunit 4;Isoform of A0A8M2B7D6, Anaphase-promoting complex subunit 4;Isoform of A0A8M2B7D6, Anaphase-promoting complex subunit 4	90864.24;90613.99;89849.11	48506.3	47533.4	50457.2	54553.5	46019.6	54324.9	-1.92326	-1.77115	-1.74331	-0.999831	-1.26399	-0.96896	-1.81257	-1.07759	6.73951	0.00252603	0.734978
A0A8M2B552;Q6IMK3	dnajc27	dnajc27	Isoform of Q6IMK3, dnaJ homolog subfamily C member 27 isoform X1;DnaJ homolog subfamily C member 27	31093.49;31107.56	16701.8	46148.9	12983.6	26394.7	27610.1	23280.1	-3.46143	-1.81379	-3.70167	-2.04726	-2.00104	-2.19148	-2.9923	-2.07993	1.5306	0.200615	0.912373
Q68EK7	rab4b	rab4b	Ras-related protein Rab-4B	23724.76	115344	136358	112112	90543.9	81016.5	73934.6	-0.673563	-0.250761	-0.591493	-0.268884	-0.448023	-0.524324	-0.505272	-0.413743	0.610376	0.57459	0.091529
Q6DGK6	zgc:92878	polr3h	DNA-directed RNA polymerase III subunit RPC8	23780.73	13644.3	6834.04	5405.25	4731.3		3835.49	-3.75314	-4.56928	-4.96593	-4.52719		-4.79309	-4.42945	-4.66014	-0.489341	0.658146	-0.230694
A0A8M2B633;A0A8M2B683;A0A8N7TDQ0	kmt2ba	kmt2ba	Isoform of A0A8N7TDQ0, [histone H3]-lysine(4) N-methyltransferase;Isoform of A0A8N7TDQ0, [histone H3]-lysine(4) N-methyltransferase;[histone H3]-lysine(4) N-methyltransferase	315609.88;315637.93;315709.01				5234.46		5506.2				-4.38139		-4.27145
A0A8M2BBC4;A0A8M2BBR0	rab11fip1b	rab11fip1b	calponin homology domain-containing protein DDB_G0272472 isoform X1;Isoform of A0A8M2BBC4, rab11 family-interacting protein 1 isoform X2	153184.86;109435.96	10415.1	6635.67	10090.9	17115.5	20093.9	13359.1	-4.14276	-4.61177	-4.06531	-2.6722	-2.45948	-2.99275	-4.27328	-2.70814	6.78791	0.00245949	1.56514
A3KP99	zgc:163093	mrps30	39S ribosomal protein S30, mitochondrial	48009.87	347871	246589	314585	66092.1	76128.7	66884.4	0.919049	0.60395	0.897012	-0.723025	-0.537799	-0.668904	0.80667	-0.643243	-12.5544	0.000231641	-1.44991
A0A8M9PHK9;Q5TZ81	cyp2ad6;cyp2j29	cyp2ad6	Isoform of Q5TZ81, cytochrome P450, family 2, subfamily AD, polypeptide 6 isoform X1;Cytochrome P450, family 2, subfamily J, polypeptide 29	30284.56;56473.67		13433.7	14387.9					-3.59424	-3.55351
A0A8M1RMJ0;A0A8M2BHI4;A0A8M9PPU2	LOC100330978	LOC100330978	titin isoform X1;Isoform of A0A8M1RMJ0, titin isoform X2;Isoform of A0A8M1RMJ0, FYN-binding protein isoform X3	135181.89;135052.77;37074.19	12237.9	12159.5	13866.1				-3.91008	-3.738	-3.6068
Q6PBW0	sept5a	septin5a	Septin	43039.18	67425.8	63955.7	98733.6	51214.6	45662.1	54980.1	-1.44813	-1.34301	-0.774824	-1.09095	-1.27524	-0.951665	-1.18866	-1.10595	0.360903	0.736425	0.0827063
Q7T340	wu:fb06g12	drg1	Developmentally-regulated GTP-binding protein 1	40465.97	550733	330273	577798	258256	278121	236167	1.58185	1.0255	1.77413	1.24323	1.3314	1.15116	1.46049	1.24193	-0.948529	0.396571	-0.218559
A0A8M1NSX8	gnaq	gnaq	guanine nucleotide-binding protein G(Q) subunit alpha	42155.15		485.377			3010			-8.38484			-5.1984
A0A8M9Q5R6;A5PL48	ppwd1;zgc:165355	ppwd1	Isoform of A5PL48, peptidylprolyl isomerase domain and WD repeat-containing protein 1 isoform X1;Ppwd1 protein	65569.75;70624.59	231538	238297	223540	179474	154437	149126	0.331743	0.5546	0.404095	0.718198	0.482704	0.487884	0.430146	0.562929	1.30595	0.261609	0.132783
Q45FX8	zgc:136220	crybgx	BetagammaX-crystallin	23707.39	154515	35688	90236.7	15784.9	12530.7	12822.5	-0.251763	-2.18465	-0.904651	-2.78895	-3.14077	-3.05189	-1.11369	-2.99387	-3.25616	0.0311935	-1.88018
Q7ZWE5	zgc:56471	psmd6	26S proteasome non-ATPase regulatory subunit 6	45341.34	5.38968e+06	5.1448e+06	5463672	4.37786e+06	4.35929e+06	4.18944e+06	4.87262	4.98689	5.01536	5.32658	5.30171	5.30004	4.95829	5.30944	7.89963	0.00138898	0.351154
A0A8M2BCM1	antxr2a	antxr2a	Isoform of A4QP34, anthrax toxin receptor 2 isoform X1	42665.69	342343	304269	337665	182674	231722	150389	0.895937	0.907187	0.999154	0.743701	1.06809	0.500052	0.934092	0.770613	-0.974572	0.384957	-0.16348
Q9I8U8	tnnc	tnnc2.2	Fast skeletal muscle troponin C	18211.03	53665436	55094684	55380376	29642504	33839296	33790452	8.18834	8.40761	8.35679	8.08595	8.25824	8.31183	8.31758	8.21867	-1.04063	0.356809	-0.0989093
A0A8M1RJX4;A0A8M9P7U3	bcl10	bcl10	B-cell lymphoma/leukemia 10 isoform X1;Isoform of A0A8M1RJX4, B-cell lymphoma/leukemia 10 isoform X2	26510.65;25470.64	204906	232712	189238		150431	110499	0.155458	0.520387	0.163762		0.44479	0.0553924	0.279869	0.250091	-0.140104	0.897456	-0.0297776
A0A8M6Z4G7	prkar2b	prkar2b	cAMP-dependent protein kinase type II-beta regulatory subunit	45582.46	154816	95954.1	80689.4	50292.5	21304	41388.2	-0.248948	-0.757743	-1.06599	-1.11716	-2.37511	-1.36135	-0.690892	-1.61787	-2.04702	0.110062	-0.926982
B0R0T1	si:dkey-18l1.1	vwa8	von Willebrand factor A domain-containing protein 8	211974	198263	142167	161883	77667.9	88172.8	56608.9	0.107912	-0.190569	-0.0614868	-0.490183	-0.325906	-0.909546	-0.0480478	-0.575212	-2.71636	0.0531865	-0.527164
Q6DG81	wu:fc04g03	pls3	Plastin 3 (T isoform)	70149.51	3.53261e+06	3823919	3.65933e+06	1.92264e+06	1.70223e+06	1.99468e+06	4.26316	4.55882	4.43707	4.13944	3.94504	4.22944	4.41968	4.10464	-2.62506	0.0584879	-0.315044
A0A8M1NHX4;A0A8M3APL1	slc7a5	slc7a5	large neutral amino acids transporter small subunit 1;Isoform of A0A8M1NHX4, large neutral amino acids transporter small subunit 1 isoform X1	56927.11;38939.28	55061	112749	81356.1	80367.2	68428.6	79746.8	-1.7404	-0.525043	-1.05412	-0.440895	-0.691639	-0.415148	-1.10652	-0.515894	1.62839	0.178772	0.590626
A0A8M1P708	hbs1l	hbs1l	HBS1-like protein	75134.08	51998.3	109970	99571	57822.9	19835.9	45883.7	-1.82297	-0.561045	-0.76264	-0.915859	-2.47813	-1.21259	-1.04889	-1.53553	-0.786698	0.47545	-0.486641
A4JYN2	wu:fi32a12	bcan	Bcan	143836.92	2131.69	7557.77	1821.38	6165.36		15186.3	-6.43137	-4.42405	-6.53526	-4.14524		-2.80781	-5.79689	-3.47653	2.28055	0.106881	2.32037
A8WGS0;Q7T341	wu:fb44a11	cyb5a	Cyb5a protein;Isoform of A8WGS0, Cytochrome b5 type A (Microsomal)	15392.13;15378.06	2.05445e+06	1.87042e+06	1.84072e+06	808951	1.07541e+06	1.23923e+06	3.48117	3.52713	3.44576	2.89048	3.2825	3.54273	3.48469	3.23857	-1.28842	0.267073	-0.246119
A0A8M2B767;Q502P7	banp	banp	Isoform of Q502P7, Protein BANP;Protein BANP	55319.83;55462.98				7485.64	3849.99	12282.3				-3.8653	-4.84331	-3.114
Q90ZN6	hgfl1	mst1	Hepatocyte growth factor-like 1	81271.87		14708	9460.2	10472.8	16048.2	6778.52		-3.46349	-4.15842	-3.38086	-2.78382	-3.97153	-3.81095	-3.37874	0.842796	0.461231	0.432216
A0A8M2BG92;A0A8M9Q8P3	uacab	uacab	uveal autoantigen with coiled-coil domains and ankyrin repeats isoform X1;Isoform of A0A8M2BG92, uveal autoantigen with coiled-coil domains and ankyrin repeats isoform X2	157048.86;156626.32	20843				8970.35		-3.14187				-3.623
A0A8M9PCC7;A0A8M9PHZ9;A0A8M9PQ38;A0A8M9PTF9;A0A8M9PTH4	mllt4a	afdna	Isoform of A0A8M9PQ24, afadin isoform X17;Isoform of A0A8M9PQ24, afadin isoform X18;Isoform of A0A8M9PQ24, afadin isoform X15;Isoform of A0A8M9PQ24, afadin isoform X5;Isoform of A0A8M9PQ24, afadin isoform X19	209958.15;198826.13;208620.62;218107.5;217978.39	304183	391552	489327	236755	245191	229640	0.725435	1.27104	1.53436	1.11782	1.14959	1.11072	1.17695	1.12605	-0.21341	0.841443	-0.0509002
A0A8M2BDI0;A0A8M2BDI4;A0A8M2BDJ0;A0A8M2BDL1;A0A8M2BDM4;A0A8M2BDQ4;A7MBZ7	tead3b	tead3b	transcriptional enhancer factor TEF-5 isoform X2;Isoform of A0A8M2BDI0, transcriptional enhancer factor TEF-5 isoform X6;Isoform of A0A8M2BDI0, transcriptional enhancer factor TEF-5 isoform X3;Isoform of A0A8M2BDI0, Transcriptional enhancer factor TEF-5;Isoform of A0A8M2BDI0, transcriptional enhancer factor TEF-5 isoform X1;Isoform of A0A8M2BDI0, transcriptional enhancer factor TEF-5 isoform X4;Isoform of A0A8M2BDI0, Zgc:171784 protein	47728.61;45279.74;47299.07;45709.27;47751.65;47322.11;45332.8	8182.26	13138.5	11597.7	20765.5	14911.8	18956.9	-4.49086	-3.62628	-3.86452	-2.39331	-2.88979	-2.48785	-3.99389	-2.59032	4.68793	0.00939214	1.40357
A0A8M1NWJ8	cyp2aa6	cyp2aa6	cytochrome P450, family 2, subfamily AA, polypeptide 6	56697.22	134254	61629.3	118629	20115.4		10145.7	-0.454541	-1.39647	-0.50998	-2.4392		-3.38971	-0.786997	-2.91446	-4.01562	0.0277241	-2.12746
A0A8M2BF50;A0A8M3AW48;A0A8M3B2R0;A0A8M3B5Q3	usp9	usp9	ubiquitinyl hydrolase 1;Isoform of A0A8M2BF50, ubiquitinyl hydrolase 1;Isoform of A0A8M2BF50, ubiquitinyl hydrolase 1;Isoform of A0A8M2BF50, ubiquitinyl hydrolase 1	295061.02;291039.67;291167.8;294932.89	2.47731e+06	1.94095e+06	2334983	1.21549e+06	1.33964e+06	1255435	3.7512	3.58053	3.7889	3.47789	3.59946	3.56147	3.70688	3.54627	-2.18583	0.0941292	-0.160604
Q1RM52	si:busm1-211o13.10	si:busm1-211o13.10	Zgc:136439	31221.91	247173	263895	238332	124901	116835	133345	0.426014	0.701805	0.496534	0.195207	0.080166	0.326514	0.541451	0.200629	-3.12334	0.0354121	-0.340822
Q4VBI6	tubb2a	tubb2	Tubulin beta chain	50566.77	357692	181219	262620	55437.6	53085.5	63480.1	0.959214	0.159576	0.636539	-0.976636	-1.05792	-0.744271	0.585109	-0.926276	-6.03212	0.00380726	-1.51139
Q7T2E9	cgi100	tmed5	Transmembrane emp24 protein transport domain containing 5	25610.97	140475	119556	154647	83406.5	86948.3	99576.8	-0.389188	-0.440471	-0.127454	-0.387341	-0.346081	-0.0947649	-0.319038	-0.276062	0.322527	0.763207	0.0429752
A3KP44	fb59c09	prdx4	Zgc:162938 protein	29102.36	3.77564e+06	4.19449e+06	4.17004e+06	4.08645e+06	3.77018e+06	3.67123e+06	4.35914	4.69227	4.62555	5.2272	5.09225	5.10954	4.55899	5.143	5.29765	0.00609686	0.584012
Q6IQ70	tsg101	tsg101a	Tumor susceptibility gene 101	44152.45	983839	716117	746728	219676	303940	342209	2.41892	2.14204	2.14415	1.0098	1.45947	1.68623	2.23503	1.38517	-3.88057	0.0178327	-0.849863
A0A8M1Q6Y4;A0A8M2B5B4	mta1	mta1	Isoform of A0A8M2B5B4, metastasis-associated protein MTA1 isoform X2;metastasis-associated protein MTA1 isoform X1	69575.33;69777.49	119231	58700.1	112582	29412.3	26495.3	20037.2	-0.62575	-1.46672	-0.585462	-1.89108	-2.0605	-2.4079	-0.892645	-2.11983	-3.77523	0.019516	-1.22718
A0A8M1PZE1;A0A8M1RKW5	mbpa	mbpa	Myelin basic protein;Isoform of A0A8M1PZE1, Myelin basic protein	15470.52;14229.2	86223.8	31119.2	37346.2		3424.29	7489.38	-1.09335	-2.38228	-2.1774		-5.01236	-3.82766	-1.88434	-4.42001	-3.73271	0.0335123	-2.53566
Q6DG25	slc38a3	slc38a5b	Slc38a3 protein	52611.13	14264.1		13872.5	2725.32			-3.68905		-3.60614	-5.32301
Q5BJK2	zgc:110189	rpp30	Ribonuclease P/MRP 30 subunit	29386.96	67791.9	91076.4	66237.9	55208.1	55195.6	26565	-1.44032	-0.83301	-1.35071	-0.982622	-1.00169	-2.00105	-1.20801	-1.32845	-0.312065	0.770581	-0.12044
A0A8M2BHL2;A0A8M2BHL8;A0A8M2BI25;Q08CL4	zgc:152948	zgc:152948	Isoform of A0A8M2BHL8, lung adenoma susceptibility protein 2 isoform X2;lung adenoma susceptibility protein 2 isoform X1;Isoform of A0A8M2BHL8, lung adenoma susceptibility protein 2 isoform X3;Isoform of A0A8M2BHL8, Zgc:152948	59167.92;59296.05;48496.9;47719.03		139977	222619	43963.6	55161.8	35097.4		-0.212971	0.398141	-1.31119	-1.00257	-1.59921	0.092585	-1.30432	-4.38831	0.0219186	-1.39691
A8WGC6	atp5b	atp5f1b	ATP synthase subunit beta	55130.21	52129284	15393049	23148266	9372907	7823802	7174063	8.14644	6.56798	7.09832	6.42485	6.14549	6.07607	7.27091	6.21547	-2.21799	0.0908148	-1.05544
A0A8M1PFF2	namptb	nampt2	Nicotinamide phosphoribosyltransferase	56305.33		11998.4			11295.4	6289.35		-3.75725			-3.29051	-4.07959
A0A8M1QKF5	trim65	trim65	tripartite motif-containing protein 65	58230.45	46882.6	84310.2	74781.1	51185.7	75361.7	80706.3	-1.97238	-0.944379	-1.17569	-1.09176	-0.552408	-0.397894	-1.36415	-0.680687	1.81898	0.143046	0.683463
A0A8M9PT12;F1QJL7	trappc1;zgc:100969	trappc1	Trafficking protein particle complex subunit;Isoform of A0A8M9PT12, Trafficking protein particle complex subunit	17035.76;16904.57	153153	96122.1	118887	62682.6	55838.8	53936.4	-0.264532	-0.755218	-0.506845	-0.799436	-0.984971	-0.979314	-0.508865	-0.92124	-2.67432	0.0555559	-0.412375
Q7SZC9	wu:fb97a09	hnrnpr	Heterogeneous Nuclear ribonucleoprotein R	23738.7	2197391	1011224	1.6276e+06	420807	661946	521875	3.57821	2.63987	3.26824	1.94759	2.5824	2.29506	3.16211	2.27501	-2.67623	0.0554453	-0.887092
A0A8M6Z1C4;A0A8M6Z208;A0A8M9PNQ9;A0A8M9PUW6;A0A8M9Q5K7	mroh1	mroh1	Isoform of A0A8M6Z208, maestro heat-like repeat-containing protein family member 1 isoform X2;maestro heat-like repeat-containing protein family member 1 isoform X1;Isoform of A0A8M6Z208, maestro heat-like repeat-containing protein family member 1 isoform X1;Isoform of A0A8M6Z208, maestro heat-like repeat-containing protein family member 1 isoform X2;Isoform of A0A8M6Z208, maestro heat-like repeat-containing protein family member 1 isoform X3	184074.64;185042.84;185043.77;184075.57;156771.98	81384.9	102062	90306.3	40809.1	31142.3	37604	-1.17667	-0.668706	-0.903539	-1.41861	-1.82736	-1.49969	-0.916306	-1.58189	-3.45294	0.0259846	-0.665581
A0A8M2BI71	pds5a	pds5a	Isoform of A1L1F4, sister chromatid cohesion protein PDS5 homolog A isoform X1	149105.4	1.50964e+06	1.40815e+06	1.60777e+06	1.21143e+06	1.32351e+06	1.25196e+06	3.03663	3.11757	3.25055	3.47307	3.58199	3.55746	3.13492	3.53751	5.70668	0.00466187	0.40259
Q5PR45	zgc:103559	zgc:103559	allantoinase	50183.3	32172.6	62501.4	26789.4	27392.2	32366	16840.7	-2.5156	-1.3762	-2.6567	-1.99374	-1.77176	-2.65862	-2.18283	-2.14137	0.0854693	0.935995	0.0414607
Q503F9	hdhd1	pudp	Zgc:110639	23917.6	30663.2	39242.7	35702.6	5878.56	14889.1	12557.7	-2.58493	-2.04766	-2.24233	-4.21397	-2.89198	-3.082	-2.29164	-3.39598	-2.5012	0.0666811	-1.10434
A0A8M3AIA6;A0A8M3APK5;A0A8M3ASH2;Q7ZW40	uso1;uso1;uso1;vdp	uso1	Isoform of Q7ZW40, General vesicular transport factor p115;Isoform of Q7ZW40, General vesicular transport factor p115;Isoform of Q7ZW40, General vesicular transport factor p115;General vesicular transport factor p115	106885.35;106045.4;106491.77;107331.72	1.54852e+06	1.3613e+06	1527490	927504	858613	812868	3.07331	3.06875	3.17665	3.08778	2.9577	2.93437	3.10624	2.99328	-1.90417	0.129614	-0.112956
Q6NY89	lsg1	lsg1	Large subunit GTPase 1 homolog	72896.75	18275.7	28226.9	7009.83	17743.1	19271.4	16967.8	-3.33151	-2.52302	-4.59091	-2.62024	-2.51978	-2.64778	-3.48181	-2.59593	1.46932	0.21568	0.88588
Q6NXA2	zgc:77088	dhdds	Alkyl transferase	38580.97			9385.77	6431.48	7110.11				-4.16982	-4.08428	-3.9583
A0A8M9P6I2;A0A8M9PR78	acanb	acanb	aggrecan core protein isoform X1;Isoform of A0A8M9P6I2, aggrecan core protein isoform X2	148470.8;148010.34	352700	269516	213959	186765	169496	227653	0.938938	0.732213	0.340899	0.775652	0.616937	1.09819	0.670683	0.830259	0.708029	0.518004	0.159576
Q1JQ34	ghl	gh1	Growth hormone 1	23755.4	8820.47	9449.06	10470.9	12501.8	15181.1	7113.76	-4.38251	-4.10184	-4.01197	-3.12537	-2.86396	-3.90189	-4.16544	-3.29707	2.62303	0.0586127	0.868369
A0A8M1N7T5;A0A8M2BGT5;A0A8M2BGV2;A0A8M2BGW9;A0A8M9PXP5;A0A8M9Q9K7;A0A8M9QJK5;A0A8M9QNB1	lrrfip2	lrrfip2	Isoform of A0A8M2BGT5, leucine-rich repeat flightless-interacting protein 2 isoform 1;leucine-rich repeat flightless-interacting protein 2 isoform X1;Isoform of A0A8M2BGT5, leucine-rich repeat flightless-interacting protein 2 isoform X9;Isoform of A0A8M2BGT5, leucine-rich repeat flightless-interacting protein 2 isoform X6;Isoform of A0A8M2BGT5, leucine-rich repeat flightless-interacting protein 2 isoform X3;Isoform of A0A8M2BGT5, leucine-rich repeat flightless-interacting protein 2 isoform X4;Isoform of A0A8M2BGT5, leucine-rich repeat flightless-interacting protein 2 isoform X11;Isoform of A0A8M2BGT5, leucine-rich repeat flightless-interacting protein 2 isoform X8	48953.89;84484.34;56777.73;76660.5;80756.12;79369.91;53049.51;72436.29	247993	214698	256168	125150	95983.5	162985	0.430794	0.404147	0.600656	0.19809	-0.203453	0.616096	0.478532	0.203578	-1.12468	0.323646	-0.274955
A0A8M1QKT6	polr1a	polr1a	DNA-directed RNA polymerase subunit	190654.06	52177.2	47408.3	72191.2	25782.2	40115.3	39621.3	-1.81802	-1.77495	-1.22654	-2.08113	-1.46209	-1.4243	-1.6065	-1.65584	-0.172727	0.871254	-0.0493357
A0A8M2B9L1;A0A8M3AYZ8;Q7T370	cdv3	cdv3	Isoform of Q7T370, protein CDV3 homolog isoform X1;Isoform of Q7T370, protein CDV3 homolog isoform X2;Protein CDV3 homolog	26371.57;26242.45;26229.45	123784	104701	120218	62623.3	48052	50136.5	-0.571683	-0.631884	-0.490787	-0.800803	-1.20164	-1.08471	-0.564784	-1.02905	-3.68946	0.0210288	-0.464269
A0A8M1PSJ7	LOC100001665	LOC100001665	fibrous sheath CABYR-binding protein-like	94529.41	10191.8	26994.8	36607	40806.5	39785.5	36240.7	-4.17403	-2.5874	-2.20625	-1.4187	-1.474	-1.55296	-2.98923	-1.48189	2.49646	0.0670196	1.50734
A0A8M2B4A8;A0A8M9QII2;A4QNW7;A4QNW7-2	phyhiplb;phyhiplb;phyhipl;phyhipl	phyhiplb;phyhipl	phytanoyl-CoA hydroxylase-interacting protein-like isoform X1;Isoform of A0A8M2B4A8, phytanoyl-CoA hydroxylase-interacting protein-like isoform X2;Phytanoyl-CoA hydroxylase-interacting protein-like;Isoform of A4QNW7, Isoform 2 of Phytanoyl-CoA hydroxylase-interacting protein-like	42635.3;41172.52;42504.11;42504.11-2	373402	221574	234884	178942	158929	170284	1.02122	0.449629	0.475513	0.713922	0.524068	0.679293	0.648789	0.639094	-0.049642	0.962788	-0.0096949
Q9PUQ6	Sk-Tmod	tmod4	Sk-tropomodulin	38693.88	3.2183e+06	2.25646e+06	2.57893e+06	763394	799499	931781	4.12872	3.79783	3.93227	2.80685	2.85478	3.13135	3.95294	2.93099	-7.32627	0.0018472	-1.02194
Q6DHT4	zgc:92082	aldh6a1	Aldehyde dehydrogenase 6 family, member A1	57119.72	12575098	6044526	8.23364e+06	2.84318e+06	3.83993e+06	2.86386e+06	6.09492	5.2194	5.60702	4.70386	5.1187	4.75124	5.64045	4.85793	-2.74365	0.0517111	-0.782513
A0A8M3AZE2;A0A8M3B5F7;A0A8M3B876;A0A8M9PYS2	map3k4	map3k4	Isoform of A0A8M3B876, mitogen-activated protein kinase kinase kinase 4 isoform X3;Isoform of A0A8M3B876, mitogen-activated protein kinase kinase kinase 4 isoform X2;mitogen-activated protein kinase kinase kinase 4 isoform X1;Isoform of A0A8M3B876, mitogen-activated protein kinase kinase kinase 4 isoform X4	171821.03;175372.99;175444.07;171749.95			2504.24	829.349		894.595			-6.07592	-7.03938		-6.8932
Q6NY81	zgc:77049	ehd1a	EH-domain containing 1a isoform X1	60234.27	485254	598897	685316	413082	340457	324019	1.39923	1.88415	2.02033	1.92086	1.62316	1.60743	1.76791	1.71715	-0.23686	0.824401	-0.0507566
Q6DHL2	zgc:92243	vps26c	Down syndrome critical region protein 3	33347.73	76958.7	43139.3	67955.7	26313.9	10794.4	21745.1	-1.25735	-1.91108	-1.31377	-2.05168	-3.35596	-2.28988	-1.49407	-2.56584	-2.36981	0.0768371	-1.07177
F1R1C0;Q0P4F7	wu:fi49b09;acsf2	acsf2	Isoform of Q0P4F7, Medium-chain acyl-CoA ligase ACSF2, mitochondrial;Medium-chain acyl-CoA ligase ACSF2, mitochondrial	67574.14;67514.13	1867853	1.38791e+06	1.70647e+06	808278	1.01023e+06	690508	3.3438	3.09668	3.3365	2.88928	3.19229	2.69901	3.259	2.92686	-2.01307	0.114398	-0.332135
A0A068F9P7	b3galtla	b3glcta	Beta-3-glucosyltransferase a	56192.08	12200	15020.5	18579.8	12291	8949.64	3131.49	-3.91456	-3.43316	-3.18463	-3.1499	-3.62634	-5.08565	-3.51078	-3.95397	-0.714254	0.514536	-0.443184
A0A8M1NHN1;A0A8M2BCD3;A0A8M3B2C8	gbgt1l2	gbgt1l2	Isoform of A0A8M2BCD3, uncharacterized protein LOC566487;uncharacterized protein LOC566487 isoform X1;Isoform of A0A8M2BCD3, uncharacterized protein LOC566487 isoform X3	34455.11;39155.75;13620.87	249966	401450		244062	208923	287201	0.442227	1.30706		1.16168	0.918663	1.43342	0.874645	1.17125	0.790683	0.48687	0.296607
Q6NYE7	tmem192	tmem192	Transmembrane protein 192	30208.85	2980.63						-5.94774
Q6P0Z8	zgc:77375	zgc:77375	Zgc:77375	47775.09	123749	92724.2	106883	19096.2	46357.6	17649.6	-0.572094	-0.807141	-0.660409	-2.51422	-1.25343	-2.59094	-0.679882	-2.11953	-3.27939	0.0305183	-1.43965
A0A097	Tbeta-a	tmsb1	Thymosin beta	5191.85	571015	568608	893360	337977	437952	414896	1.63402	1.80927	2.40281	1.63135	1.98646	1.9641	1.9487	1.86064	-0.339465	0.751334	-0.0880628
Q6PEI6	wu:fc20c11	aco2	Aconitate hydratase, mitochondrial	84859.68	16284353	11921004	13587714	4549355	4936625	4.74603e+06	6.46784	6.1992	6.32972	5.38202	5.48114	5.48	6.33225	5.44772	-10.5014	0.000464886	-0.884533
Q6P3J6	zgc:77672	fkbp8	peptidylprolyl isomerase	43810.68	110206	71895.3	105135	47543.7	31761	30509.7	-0.739298	-1.17419	-0.684198	-1.19825	-1.79898	-1.80131	-0.865895	-1.59951	-2.89382	0.0443922	-0.733618
Q6IQD5	zgc:86813	rbks	Ribokinase	33007.73	29666.7	101289	73026	86147.8	122130	81345.7	-2.63259	-0.679678	-1.20995	-0.340687	0.144105	-0.386508	-1.50741	-0.194363	2.16227	0.0966432	1.31304
A0A8M1NBX2	lman2	lman2	vesicular integral-membrane protein VIP36 precursor	40248.76	310881	277478	310825	154780	186071	122248	0.756857	0.774216	0.879664	0.504649	0.751544	0.201158	0.803579	0.485784	-1.94106	0.124226	-0.317795
A0A8M3B4C3;E7F0R9	sin3ab	sin3ab	paired amphipathic helix protein Sin3a isoform X1;Isoform of A0A8M3B4C3, SIN3 transcription regulator family member Ab	144892.45;144119.55	259494	233072	274133	129230	143504	138313	0.496196	0.522616	0.69844	0.244365	0.376776	0.379294	0.572418	0.333478	-3.081	0.0368958	-0.238939
A0A8M1RI87	LOC100331556	LOC100331556	signal-induced proliferation-associated 1-like protein 2	179556.86	4977.91		2163.62		4410.53	6404.68	-5.20782		-6.28685		-4.64721	-4.05338
A0A8M2BIP6	prpf38b	prpf38b	Isoform of Q6P7Y3, Pre-mRNA-splicing factor 38B	45855.18	38264.7	22857.8	34296.3	14804.3	26515.7	13277.8	-2.26542	-2.8274	-2.30031	-2.88148	-2.05939	-3.00156	-2.46438	-2.64748	-0.527006	0.626063	-0.1831
Q7T2C0	wu:fc01b11	slc22a2	Zgc:64076	62722.1	14438.5	25587.6	9923.2	10337.3	16975.7	18260.6	-3.67151	-2.66464	-4.08949	-3.39965	-2.70276	-2.54184	-3.47521	-2.88142	1.1921	0.299112	0.593796
Q803J3	cb75	rab2a	RAB2A, member RAS oncogene family	23514.54	6708684	5.23161e+06	6107949	3944700	3.87078e+06	3.65955e+06	5.18845	5.01102	5.17618	5.17627	5.13024	5.10495	5.12522	5.13715	0.195979	0.85418	0.0119347
A0A8M2BK90;A0A8M3APF1;A0A8M3AQ00;A0A8M3AQ09;A0A8M3AWX9;A0A8M3AWZ4;A0A8M3AZZ9;A0A8M3B013;A0A8M3B7H6;A0A8M6YW99;A0A8M6YWB1;A0A8M6YWB9;A0A8M6YWD0;A0A8M6YWU4;A0A8M6YWV1;A0A8M6YWW4;A0A8M6YWX6;A0A8M6YYQ4;A0A8M6YYS7;A0A8M6YYT7;A0A8M6YYV6;A0A8M6Z4M3;A0A8M6Z4N1;A0A8M6Z4N9;A0A8M6Z4P6;A0A8M6Z598;A0A8M6Z5A6;A0A8M6Z5B3;A0A8M6Z5C4;A0A8M9PNL5	ptprd	ptprd	Isoform of A0A8M9PHF1, protein-tyrosine-phosphatase;Isoform of A0A8M9PHF1, protein-tyrosine-phosphatase;Isoform of A0A8M9PHF1, protein-tyrosine-phosphatase;Isoform of A0A8M9PHF1, protein-tyrosine-phosphatase;Isoform of A0A8M9PHF1, protein-tyrosine-phosphatase;Isoform of A0A8M9PHF1, protein-tyrosine-phosphatase;Isoform of A0A8M9PHF1, protein-tyrosine-phosphatase;Isoform of A0A8M9PHF1, protein-tyrosine-phosphatase;Isoform of A0A8M9PHF1, protein-tyrosine-phosphatase;Isoform of A0A8M9PHF1, protein-tyrosine-phosphatase;Isoform of A0A8M9PHF1, protein-tyrosine-phosphatase;Isoform of A0A8M9PHF1, protein-tyrosine-phosphatase;Isoform of A0A8M9PHF1, protein-tyrosine-phosphatase;Isoform of A0A8M9PHF1, protein-tyrosine-phosphatase;Isoform of A0A8M9PHF1, protein-tyrosine-phosphatase;Isoform of A0A8M9PHF1, protein-tyrosine-phosphatase;Isoform of A0A8M9PHF1, protein-tyrosine-phosphatase;Isoform of A0A8M9PHF1, protein-tyrosine-phosphatase;Isoform of A0A8M9PHF1, protein-tyrosine-phosphatase;Isoform of A0A8M9PHF1, protein-tyrosine-phosphatase;Isoform of A0A8M9PHF1, protein-tyrosine-phosphatase;Isoform of A0A8M9PHF1, protein-tyrosine-phosphatase;Isoform of A0A8M9PHF1, protein-tyrosine-phosphatase;Isoform of A0A8M9PHF1, protein-tyrosine-phosphatase;Isoform of A0A8M9PHF1, protein-tyrosine-phosphatase;Isoform of A0A8M9PHF1, protein-tyrosine-phosphatase;Isoform of A0A8M9PHF1, protein-tyrosine-phosphatase;Isoform of A0A8M9PHF1, protein-tyrosine-phosphatase;Isoform of A0A8M9PHF1, protein-tyrosine-phosphatase;Isoform of A0A8M9PHF1, protein-tyrosine-phosphatase	217872.93;217721.8;218165.22;216722.62;217708.72;216208.13;218149.22;216635.54;217654.62;217291.25;205279.95;170959.35;215091.85;216564.47;172583.09;170554.92;169509.72;218236.3;216137.05;171069.41;170056.34;216763.68;172666.18;170618.97;170037.29;218078.14;206752.57;170982.34;214664.43;217127.05	148646	131714	128959	100306	103475	75271.2	-0.307629	-0.30075	-0.389522	-0.121161	-0.0950229	-0.498477	-0.332634	-0.23822	0.70759	0.518248	0.0944132
Q803L5	zgc:55572	stk38a	Serine/threonine kinase 38a	54379.26	59094.7	50085.4	51763.3	16313.1	24522.3	15356.3	-1.6384	-1.6957	-1.70643	-2.74147	-2.17215	-2.79174	-1.68018	-2.56845	-4.44576	0.0112836	-0.888274
A0A8M2BLH9;A3KNQ1	hmg20a;zgc:162335	hmg20a	Isoform of A3KNQ1, high mobility group protein 20A isoform X2;High mobility group 20A	33849.85;33978.02	62842	51831.4	65593.4	24244.8	15105.7	32187.1	-1.5497	-1.64626	-1.36481	-2.16982	-2.87114	-1.72409	-1.52026	-2.25502	-2.13647	0.0994815	-0.73476
Q32LU7	ptcd3	ptcd3	Pentatricopeptide repeat domain-containing protein 3, mitochondrial	76004.79	282984	162785	209658	92924.6	108343	120784	0.621215	0.00480626	0.3116	-0.23144	-0.0287069	0.183787	0.312541	-0.0254532	-1.57532	0.190304	-0.337994
Q498V7	zgc:112414	psph	phosphoserine phosphatase	24936.54	51378.3	100739	72979	57418.6	32279.6	42021.6	-1.84028	-0.68754	-1.21088	-0.925983	-1.77562	-1.33944	-1.24623	-1.34701	-0.24356	0.819553	-0.100781
E7F0N5	nkpd1	nkpd1	NTPase KAP family P-loop domain-containing protein 1	84692.27	27211.7	9915.2	23899.1	26133.6	16912.3	17953.9	-2.75721	-4.03237	-2.82141	-2.0616	-2.70816	-2.56628	-3.20366	-2.44535	1.65271	0.173733	0.758317
Q6GMK6	tspan9	tspan9	Tetraspanin-9	26783.44	20987.6	23577.9	19714	11490.4	6176.53	5553.13	-3.1319	-2.78265	-3.09915	-3.24707	-4.16137	-4.2592	-3.00457	-3.88922	-2.59424	0.0604134	-0.88465
A0A8M9QMN2;Q7SZE3	llgl2	llgl2	Isoform of Q7SZE3, lethal(2) giant larvae protein homolog 2 isoform X1;LLGL scribble cell polarity complex component 2	111976.11;113844.12	504859	396999	566826	224915	260403	241922	1.45638	1.29098	1.74647	1.04381	1.23643	1.1859	1.49794	1.15538	-2.3613	0.0775528	-0.342561
Q6PHK4	agxt	agxtb	Alanine--glyoxylate aminotransferase	46184.6	6.96977e+06	3.83147e+06	6.09689e+06	2.82056e+06	3.79227e+06	3586809	5.24353	4.56167	5.17356	4.69233	5.10068	5.07598	4.99292	4.95633	-0.144206	0.892312	-0.036589
Q08CB4	dak	zgc:153296	Triokinase/FMN cyclase	59759.73	38172.7	49432.6	37519.8	16041	28330	15542.2	-2.26889	-1.71462	-2.17071	-2.76574	-1.96391	-2.77439	-2.05141	-2.50135	-1.41314	0.230491	-0.449936
Q6IQM0	sf3b14	sf3b6	Splicing factor 3B	14584.88	321878	173554	244393	107381	138776	119157	0.807007	0.0972245	0.532764	-0.0228354	0.328445	0.164222	0.478998	0.15661	-1.40032	0.234011	-0.322388
A0A8M1NIB7	tcn2	tcn2	transcobalamin-2 precursor	46935.35	150786	161861	171454	185202	196411	248304	-0.287001	-0.00340332	0.0213841	0.76353	0.829561	1.22346	-0.0896732	0.938851	5.899	0.00413143	1.02852
Q502F6	zgc:112271	zgc:112271	Zgc:112271	9812.36	181807	94150.9	73269	26851.2		13982.3	-0.0170973	-0.785112	-1.20516	-2.02252		-2.92697	-0.669124	-2.47475	-3.2158	0.04874	-1.80562
A0A8M1N222;A0A8M2BE76;A0A8M2BEB6	zgc:103670	kif2a	Isoform of A0A8M2BEB6, Kinesin-like protein;Isoform of A0A8M2BEB6, Kinesin-like protein;Kinesin-like protein	82151.97;82058.86;84997.02	58968.6	22593.9	51576.8	7393.36		5985.36	-1.64149	-2.84415	-1.71164	-3.8832		-4.15107	-2.06576	-4.01713	-3.8043	0.0319113	-1.95137
Q90474	hsp90a.1	hsp90a.1	Heat shock protein HSP 90-alpha 1	83318.59	5729294	4993562	5985644	3.34873e+06	3334180	3.15019e+06	4.96078	4.94384	5.147	4.93997	4.91495	4.88872	5.01721	4.91455	-1.53818	0.19883	-0.102659
A0A8M9PM92	vwa11	vwa11	von Willebrand factor A domain-containing protein 7-like	97630.48	749380	879431	470773	576731	518789	775495	2.02619	2.43841	1.4786	2.40232	2.23084	2.86647	1.98107	2.49988	1.54114	0.198136	0.518812
A0A8M3AY21;Q6PD84	stxbp3;wu:fb71h06	stxbp3	syntaxin-binding protein 3 isoform X1;Isoform of A0A8M3AY21, Syntaxin-binding protein 3	67689;67350.51	296670	275323	232946	169841	132187	171587	0.689355	0.762964	0.463559	0.638613	0.258268	0.690296	0.638626	0.529059	-0.670937	0.539013	-0.109567
A0A8M1P4L1	slc6a17	slc6a17	Transporter	80955.38	50633	33191.3	48729.6	40450.6	29296.2	53543.2	-1.86136	-2.28928	-1.79357	-1.43134	-1.91552	-0.989872	-1.9814	-1.44558	1.73357	0.158021	0.535822
Q7ZVH3	zgc:56013	cdc23	CDC23 (Cell division cycle 23, yeast, homolog)	66942.77	3864.03	5175.69	8053.45				-5.57325	-4.97026	-4.39069
F1QT89	Nogo-B	rtn4a	Isoform of Q4G5W2, Reticulon	22051.08	111670	91262.6	117228	77037.3	112086	116640	-0.720269	-0.830063	-0.527117	-0.501944	0.0202939	0.133422	-0.692483	-0.116076	2.68369	0.0550172	0.576407
Q6NYI5	wu:fd42e11	hacl1	2-hydroxyacyl-CoA lyase 1	61637.29	107691	95210.8	129701	86293.5	96224.9	101452	-0.772603	-0.768962	-0.381248	-0.338249	-0.199829	-0.067854	-0.640938	-0.201977	2.89727	0.0442388	0.43896
A0A8M1P5E7	ap1m1	ap1m1	AP-1 complex subunit mu-1	48561.82	36245268	35085276	34827164	26554634	26607076	24874642	7.62214	7.75656	7.68763	7.92725	7.91136	7.86989	7.68878	7.90283	5.04741	0.00724427	0.21405
B3DKC5;Q90XD7	cb948	lmna	Lamin A;Isoform of B3DKC5, Nuclear lamin A	73672.16;73732.26	3.06991e+06	2692381	2.69645e+06	1.63705e+06	1.40951e+06	1638337	4.06062	4.05265	3.99655	3.90745	3.67281	3.94551	4.03661	3.84193	-2.22196	0.0904148	-0.194683
A0A8M2BKF9;Q499B1	pora;POR	pora	Isoform of Q499B1, NADPH--cytochrome P450 reductase;NADPH--cytochrome P450 reductase	72301.63;77034.19	66059.2	41539.4	70835.5	23004.6	25139.1	35585	-1.47767	-1.96561	-1.25389	-2.24558	-2.13631	-1.5793	-1.56572	-1.98706	-1.43085	0.225717	-0.421338
A0A8M9NYH0	LOC110437892	LOC110437892	uncharacterized protein LOC110437892	12256.91	39589.4	18913.6	31979.5	15533.5	9714.31	19661.2	-2.21632	-3.10066	-2.40122	-2.81212	-3.50806	-2.43522	-2.57273	-2.91846	-0.835405	0.450484	-0.34573
Q7ZUT6	chimaerin	chn1	Chimerin (Chimaerin) 1	52846.59	27358.2	18307.7	27225.8	10373.8	14816.6	9870.2	-2.74946	-3.14763	-2.63339	-3.39455	-2.89902	-3.42942	-2.8435	-3.241	-1.71718	0.161081	-0.397505
Q6DGB2	zgc:100926	impa1	Inositol-1-monophosphatase	30578.97	367139	344918	341297	237201	248537	223886	0.996822	1.08809	1.01459	1.12054	1.16915	1.07412	1.03317	1.12127	2.24998	0.087647	0.0880995
Q1LU93	abitram	abitram	Protein Abitram	20503.56	16711.7	24966	30891.7	13275.9	6407.54		-3.46057	-2.70012	-2.45115	-3.03869	-4.1084		-2.87061	-3.57354	-1.25732	0.297612	-0.70293
A0A8M2BIU7	serbp1b	serbp1b	plasminogen activator inhibitor 1 RNA-binding protein isoform X1	43987.9	1.59831e+06	2.1636e+06	2.09194e+06	1.81805e+06	1.55841e+06	2.04531e+06	3.11897	3.7372	3.63033	4.05875	3.8177	4.2656	3.4955	4.04735	2.39376	0.0748617	0.551845
Q804C3	wu:fc21f08	dlat	Acetyltransferase component of pyruvate dehydrogenase complex	69268.08	4.41947e+06	4.13028e+06	4.31226e+06	3321841	4.31193e+06	3705524	4.58629	4.67001	4.67393	4.92834	5.28595	5.12296	4.64341	5.11242	4.3731	0.0119391	0.469003
B3DK73	braf	braf	Uridylate-specific endoribonuclease	33405.93	566837	549014	534143	255075	372621	329231	1.62343	1.75868	1.66079	1.22535	1.7534	1.63045	1.68097	1.5364	-0.87861	0.429224	-0.144568
A0A8M1PAY5	rpap3	rpap3	RNA polymerase II-associated protein 3	68210.66	11938	12691.8	22200.5	8230.49	12638.4	13842.4	-3.94588	-3.6762	-2.92778	-3.72845	-3.12843	-2.94148	-3.51662	-3.26612	0.648743	0.551869	0.250497
A0A8M2BBQ6;A0A8M3ARG6;A0A8M3B1K0;A0A8M9PUE9;A5WW24;B7ZV68	ipo8;ipo8;ipo8;ipo8;ipo8;si:ch211-116i17.1	ipo8	Isoform of A5WW24, importin-8 isoform X1;Isoform of A5WW24, importin-8 isoform X3;Isoform of A5WW24, importin-8 isoform X4;Isoform of A5WW24, importin-8 isoform X2;Importin-8;Isoform of A5WW24, Importin-8	117364.02;76498.9;76239.58;114454.98;118052.82;117104.69	18082.2	38214.3	30144.2	14397.9	13539.2	14272.1	-3.34686	-2.08598	-2.48648	-2.92165	-3.0291	-2.89737	-2.63977	-2.94937	-0.827444	0.454493	-0.3096
A0A8M1N8U3;A0A8M1P6M4;A0A8M9P4C4	cirbpb	cirbpb	cold-inducible RNA-binding protein isoform 1;Isoform of A0A8M1N8U3, cold-inducible RNA-binding protein isoform 3;Isoform of A0A8M1N8U3, cold-inducible RNA-binding protein isoform X1	21579.75;21284.45;21212.39	1.0622e+06	519365	1.00353e+06	334406	334742	332917	2.52947	1.67859	2.57058	1.61603	1.59874	1.64652	2.25955	1.62043	-2.19586	0.0930814	-0.639119
A0A8M1N1C6;A0A8M2B5Q5	itsn2b	itsn2b	Isoform of A0A8M2B5Q5, intersectin-2;intersectin-2 isoform X1	201671.45;211961.62			12921.5		3098.92				-3.70859		-5.1564
A2BFT0	LOC566714	tcnba	Similar to Transcobalamin-1 (Transcobalamin I) (TCI) (TC I)	15825.1	802512	1.05446e+06	1.07889e+06	1.205e+06	986678	847908	2.12502	2.70027	2.67504	3.46539	3.15827	2.99526	2.50011	3.20631	3.03275	0.038676	0.706197
A0A8M6Z4R6	LOC103909792	LOC103909792	HECT-type E3 ubiquitin transferase	141294.23	14409.5	7650.63	11205.3	3865.05	5929.24	3832.32	-3.67441	-4.40644	-3.91418	-4.81894	-4.22032	-4.79429	-3.99834	-4.61118	-2.10612	0.10294	-0.61284
Q7T3H0	maft	maff	Transcription factor mafT	17560.13	31283.3		29098.7				-2.55604		-2.53741
Q6PH45	mg:ab03a02	prpf4	PRP4 pre-mRNA-processing factor 4 homolog (yeast)	57155.4	289349	122726	187422	26146	51588.8	18703.3	0.653307	-0.402716	0.149856	-2.06091	-1.09918	-2.50729	0.133482	-1.88913	-3.92458	0.0171813	-2.02261
A0A8M2BAS7;A0A8M2BAT2;A0A8M2BAT6;A0A8M2BAT9;A0A8M2BAW9;A0A8M2BB01;A0A8M2BB74;A0A8M2BB75;A0A8M3AN11;A0A8M3ANR6;A0A8M3AVI6;A0A8M3B688;A0A8M9QMI5	dlg1l	dlg1b	Isoform of Q5PYH5, discs large homolog 1-like protein isoform X8;Isoform of Q5PYH5, discs large homolog 1-like protein isoform X15;Isoform of Q5PYH5, discs large homolog 1-like protein isoform X5;Isoform of Q5PYH5, discs large homolog 1-like protein isoform X13;Isoform of Q5PYH5, discs large homolog 1-like protein isoform X10;Isoform of Q5PYH5, discs large homolog 1-like protein isoform X11;Isoform of Q5PYH5, discs large homolog 1-like protein isoform X7;Isoform of Q5PYH5, discs large homolog 1-like protein isoform X14;Isoform of Q5PYH5, discs large homolog 1-like protein isoform X1;Isoform of Q5PYH5, discs large homolog 1-like protein isoform X3;Isoform of Q5PYH5, discs large homolog 1-like protein isoform X6;Isoform of Q5PYH5, discs large homolog 1-like protein isoform X4;Isoform of Q5PYH5, discs large homolog 1-like protein isoform X2	105701.84;97265.3;106598.69;100604.14;103267.11;102491.13;105829.97;99928.27;109937.53;107274.56;105711.94;107374.67;109809.4	92957.4	89497.9	118950	75646.1	64594.7	79501.3	-0.984864	-0.858233	-0.506085	-0.528237	-0.774822	-0.419595	-0.783061	-0.574218	1.17559	0.304954	0.208843
A0A8M3AZ45;B8A5G9	trmt5	trmt5	Isoform of B8A5G9, tRNA (guanine(37)-N1)-methyltransferase;tRNA (guanine(37)-N1)-methyltransferase	50322.24;54046.57	13204.3	11166.9	18496.3		9259.38	8513.42	-3.80043	-3.86085	-3.19113		-3.57725	-3.64276	-3.61747	-3.61001	0.0269228	0.980212	0.00746294
P47792;Q2Z1R2;Q6DGL6;Q6EJB7;Q6P0E1;Q6RVD7;Q7SZS1;Q9DDD7	sox19a;sox1b;sox1a;sox3;sox2;sox21b;sox21a;sox19b	sox3;sox19a;sox1b;sox2;sox19b;sox21b;sox1a;sox21a	Transcription factor Sox-19a;Transcription factor Sox-1b;Transcription factor Sox-1a;Transcription factor Sox-3;Transcription factor Sox-2;Transcription factor Sox-21-B;Transcription factor Sox-21-A;Transcription factor Sox-19b	32784.96;36437.83;36222.57;33416.87;34698.13;26800.96;26527.57;32217.66	32941.2	20256.4	34707.5				-2.48154	-3.00171	-2.28312
Q5U3W6	pte2bl3	acot19	Acyl-CoA thioesterase 19	47676.51						66107						-0.685772
A0A8M6YU45;Q5SPJ4	serpina1;wu:fb71a09	serpina1	serine proteinase inhibitor, clade A, member 1 isoform X1;Isoform of A0A8M6YU45, Serine (Or cysteine) proteinase inhibitor, clade A (Alpha-1 antiproteinase, antitrypsin), member 1	48140.24;47653.57	1073439	858704	1.09267e+06	544059	666765	462285	2.54466	2.404	2.69334	2.31819	2.59287	2.12014	2.54734	2.34373	-1.26847	0.273429	-0.203605
B3DHX4	zgc:194371	lratb.2	Lecithin retinol acyltransferase-like	25383.95	103862	184738	136715	131630	123538	84343.2	-0.824835	0.187324	-0.305266	0.270919	0.160642	-0.334303	-0.314259	0.0324192	1.00066	0.373617	0.346678
A0A8M1N7S5	hnrnpub	hnrnpub	heterogeneous nuclear ribonucleoprotein U	88550.1	11921110	6.81599e+06	9926207	5015504	5.03788e+06	4.01016e+06	6.01787	5.39269	5.87673	5.52275	5.51043	5.23694	5.76243	5.42337	-1.60658	0.183421	-0.339057
Q91398	csnk2b	csnk2b	Casein kinase II subunit beta	24885.36	669111	207647	372847	53131.1		63721.4	1.86274	0.355975	1.14215	-1.03795		-0.738796	1.12029	-0.888371	-3.50752	0.0392679	-2.00866
A0A8M9PF57;A0A8M9Q2T7;A0A8N7TB22	acsf3	acsf3	acyl-CoA synthetase family member 3, mitochondrial;Isoform of A0A8M9PF57, acyl-CoA synthetase family member 3, mitochondrial;Isoform of A0A8M9PF57, acyl-CoA synthetase family member 3, mitochondrial	64262.2;64232.19;64289.17	30866.7		32344.7		19845.5	2092.87	-2.57538		-2.38483		-2.47743	-5.66702
A0A8N7UZU9;Q7T391	anxa11a;fc09a11	anxa11a	Annexin;Isoform of A0A8N7UZU9, Annexin	55747.86;51425.11	3.33279e+06	1.99902e+06	2.14815e+06	1.25337e+06	1.20857e+06	957894	4.17915	3.62306	3.66858	3.52217	3.45092	3.17122	3.8236	3.38143	-2.12619	0.100639	-0.442165
A0A8M9Q4J4	si:dkey-66i24.7	si:dkey-66i24.7	uncharacterized protein si:dkey-66i24.7	27021.88	60599.5	46010.4	68704.1	17783	30069.2	17811.4	-1.60213	-1.81813	-1.29797	-2.617	-1.87795	-2.57778	-1.57274	-2.35758	-2.76788	0.0504403	-0.784835
A0A8M1NS03;A0A8M9P8Q4	iars2	iars2	isoleucine--tRNA ligase;Isoform of A0A8M1NS03, isoleucine--tRNA ligase	109911.17;109782.05	607803	530909	584654	286954	335657	274627	1.7241	1.7103	1.79114	1.39525	1.60267	1.36883	1.74185	1.45558	-3.66811	0.0214267	-0.286266
A0A8M1MZZ5;A0A8M1P7T4;Q6IQG1	guk1a;guk1a;zgc:86776	guk1a	Isoform of A0A8M1P7T4, guanylate kinase;guanylate kinase;Isoform of A0A8M1P7T4, guanylate kinase	22995.31;23426.92;21983.15	315305	246771	246839	147215		141090	0.777242	0.605013	0.547133	0.432353		0.407971	0.64313	0.420162	-2.48631	0.0887729	-0.222967
A0A8M9PDX2	lamb2l	lamb2l	laminin subunit beta-1 isoform X1	203976.97	1.02577e+06	1.46823e+06	1.24218e+06	1.42892e+06	1.23494e+06	1.48658e+06	2.47913	3.17785	2.87836	3.71128	3.48206	3.80528	2.84511	3.66621	3.66563	0.0214735	0.821094
A0A0R4ISC3	map1sa	map1sa	Microtubule-associated protein 1Sa	144882.84	139465	182067	182547	128447	142490	128017	-0.399602	0.166313	0.11183	0.235599	0.366551	0.267694	-0.0404865	0.289948	1.79095	0.147787	0.330435
A0A8M1N4Y2;A0A8M3B7X2;A2VD33	mocos	mocos	Isoform of A2VD33, Molybdenum cofactor sulfurase;Isoform of A2VD33, Molybdenum cofactor sulfurase;Molybdenum cofactor sulfurase	94555.01;79655.42;92398.62	19098.1	22836.9	6937.18				-3.268	-2.82872	-4.60594
A0A8M1NTE7	col5a2a	col5a2a	collagen alpha-2(V) chain precursor	143942.08	656463	954933	757482	813243	522903	706950	1.83521	2.55724	2.16477	2.89811	2.24223	2.73296	2.18574	2.62444	1.52876	0.201053	0.438695
A0A8M1NUK0;A0A8M2B855;A0A8M2B8E9;A2T929	rxraa	rxraa	Isoform of A2T929, Retinoic acid receptor RXR;Isoform of A2T929, Retinoic acid receptor RXR;Isoform of A2T929, Retinoic acid receptor RXR;Retinoic acid receptor RXR-alpha-A	50303.82;54404.61;54968.3;47470.6	54899.6	60273.4	45104.3	46278.2	45401.2	43894.6	-1.74464	-1.42856	-1.9051	-1.23717	-1.28351	-1.27653	-1.69277	-1.26574	3.03442	0.0386128	0.427031
A0A8M6Z3H7	nsfb	nsfb	Isoform of F1QGG3, Vesicle-fusing ATPase	72412.69	3.87447e+06	2460607	3317576	1.70306e+06	1.50001e+06	1.73581e+06	4.39642	3.92278	4.29562	3.96449	3.76259	4.02889	4.20494	3.91866	-1.73635	0.157508	-0.286285
Q08C42	zgc:153661	atp5meb	ATP synthase subunit e, mitochondrial	8325.62	1.69494e+06	1.82248e+06	2.02459e+06	1.39367e+06	1.57113e+06	1.67828e+06	3.20366	3.48968	3.58312	3.67525	3.82942	3.98026	3.42548	3.82831	2.79427	0.0490976	0.402827
A0A8M1RM79	wu:fb59d01	wu:fb59d01	boophilin-H2	23093.57	95107.1	82858.2	24655.2	60644.6	74093.7	37142.9	-0.951881	-0.969443	-2.77647	-0.847123	-0.576889	-1.51749	-1.56593	-0.9805	0.878041	0.429498	0.585433
Q6P2V1	ik:tdsubc_1h2	ctsc	Dipeptidyl peptidase 1	50614.37	10491.3	28450.6	27557.6	20217.8	25631.3	28204.8	-4.13224	-2.51163	-2.61591	-2.43188	-2.10833	-1.91463	-3.08659	-2.15161	1.71559	0.161381	0.93498
Q06W28	SCN2B	scn2b	Sodium channel, voltage-gated, type II, beta	25467.42	192468	196271	251297	215620	171603	190221	0.0651143	0.274688	0.572955	0.982918	0.634767	0.839032	0.304252	0.818905	2.88094	0.0449704	0.514653
A0A8N7T6E0	colgalt1	colgalt1a	Isoform of A5PMF6, procollagen galactosyltransferase 1-like	72139.93	16429.1	31655.4	25176		20744.4	20752.1	-3.48518	-2.35763	-2.74632		-2.41352	-2.35732	-2.86304	-2.38542	1.11744	0.345231	0.477627
Q6DG42	cb422	pak2a	non-specific serine/threonine protein kinase	57307.5	1.25619e+06	830189	1051132	343559	415336	315828	2.77148	2.35528	2.63743	1.65499	1.90997	1.57049	2.58806	1.71182	-5.49209	0.00535585	-0.876249
Q7ZYY0	zgc:55874	acad8	Acyl-CoA dehydrogenase family, member 8	45227	464505	299076	321449	128929	209416	153882	1.33619	0.882353	0.928153	0.241003	0.922059	0.533175	1.0489	0.565412	-1.97842	0.119017	-0.483486
A0A8M9PTJ2;F1QY34	lrp1ab	lrp1ab	low-density lipoprotein receptor-related protein 1 isoform X1;Isoform of A0A8M9PTJ2, Low density lipoprotein receptor-related protein 1Ab	510219.43;508786.75	624032	558254	680789	457347	533944	530908	1.76212	1.78276	2.01077	2.06771	2.27238	2.31982	1.85188	2.21997	3.31492	0.0295182	0.368087
A0A8M1N9W1;A0A8M2B8N2;A5D6T5	si:ch211-284e20.8	si:ch211-284e20.8	Isoform of A5D6T5, fetuin-B precursor;Isoform of A5D6T5, uncharacterized protein LOC100093712 isoform X1;Si:ch211-284e20.8 protein	29216.51;33933.85;33806.74	168545	180530	233424	126865	170878	203339	-0.126373	0.154082	0.466515	0.217722	0.628658	0.93524	0.164741	0.593873	1.59346	0.186278	0.429132
A4FUL9	zgc:136564	qng1	Queuosine salvage protein	39196.49	64705.9	74864	72814.9	18172.8	28175	30822.4	-1.50754	-1.11581	-1.21413	-2.58572	-1.97182	-1.7866	-1.27916	-2.11471	-3.11034	0.0358599	-0.835553
A0A8M2B8W7;A0A8M2B925;A0A8M3AMS1;A1L2C7	nol4lb;nol4lb;nol4lb;wu:fa08e04	nol4lb	Isoform of A0A8M3AMS1, nucleolar protein 4-like isoform X2;Isoform of A0A8M3AMS1, nucleolar protein 4-like isoform X3;nucleolar protein 4-like isoform X1;Isoform of A0A8M3AMS1, Nucleolar protein 4-like b	77536.97;49761.55;77665.1;49633.41	21862.6	46863	36960.5	38964.3	35693.9	32197.3	-3.07297	-1.79164	-2.19238	-1.48535	-1.63056	-1.72363	-2.35233	-1.61318	1.92119	0.127097	0.73915
A0A8M2B5G7;A0A8N1YZ39	vps39	vps39	Isoform of A0A8N1YZ39, vam6/Vps39-like protein isoform X1;vam6/Vps39-like protein	100070.98;100231.15	91009.4	75164	93294.1	50556.9	55847.6	50193.1	-1.01542	-1.11005	-0.85658	-1.10959	-0.984743	-1.08308	-0.994015	-1.05914	-0.783419	0.477169	-0.0651253
A0A8M3AUU4;Q7T293	sde2	sde2	Isoform of Q7T293, Replication stress response regulator SDE2;Splicing regulator SDE2	50953.4;51380.9	32375.2	31080.6	23467.4	9559.08	19469.9	18396.2	-2.50654	-2.38407	-2.84771	-3.51256	-2.505	-2.53117	-2.57944	-2.84957	-0.75157	0.494113	-0.270132
A0A8M2BBH5;Q7T2D0	sgsm3	sgsm3	Isoform of Q7T2D0, RUN and TBC1 domain-containing protein 3;Small G protein signaling modulator 3	85759.04;86318.59	5869	3175.74					-4.97025	-5.67492
Q1A5L2	crb2	crb2a	Crb2	161001.43		10317.5		6765.68				-3.97499		-4.01119
A0A8M1RH12;A0A8M3AXU8	si:ch73-12o23.1	gaa2	Isoform of A0A8M3AXU8, lysosomal alpha-glucosidase isoform X2;lysosomal alpha-glucosidase isoform X1	107970.01;109120.27	422213	434079	470607	221726	254097	244483	1.19846	1.4198	1.47809	1.0232	1.20107	1.20109	1.36545	1.14179	-2.15522	0.0974095	-0.223662
A0A8M1P0R3;A0A8M1P660	apoc1	apoc1	Isoform of A0A8M1P660, apolipoprotein C-I isoform 2 precursor;apolipoprotein C-I isoform 1 precursor	9785.15;9856.23	3.04794e+06	3118335	2.35699e+06	1.18691e+06	838837	1.15368e+06	4.05026	4.26455	3.80244	3.44357	2.92408	3.43952	4.03908	3.26906	-3.53014	0.0242276	-0.770024
Q8UVX0	piwil1	piwil1	Piwi-like protein 1	97451.38	72743.5	59695.5	92513.1	67740.5	35469.5	30003.7	-1.33862	-1.44246	-0.868707	-0.687483	-1.63966	-1.82543	-1.2166	-1.38419	-0.425171	0.692587	-0.167596
A4IG59	washc1	washc1	WASH complex subunit 1	52111.73	16694.7	12486.9	18802.4	7601.9	14415.1	8143.57	-3.46204	-3.69967	-3.16745	-3.84307	-2.93866	-3.70684	-3.44306	-3.49619	-0.165595	0.876509	-0.0531328
A0A8M6Z212;Q7SYD9	ddx26b;ints6	ints6l;ints6	integrator complex subunit 6 isoform X1;Integrator complex subunit 6	99733.08;99866.46	20024.4	5788.66	8070.05				-3.19967	-4.80878	-4.38772
A0A8M9PZ51	tln2b	tln2b	talin-2	276158.41	84193	102187	82192	61630.1	51884	76372.8	-1.12773	-0.66695	-1.03937	-0.823867	-1.09095	-0.477517	-0.944684	-0.797444	0.649022	0.551706	0.14724
A0A8M2B438;Q5XJ96	atl3;im:6911985	atl3	Isoform of Q5XJ96, atlastin-3 isoform X1;Atlastin-3	58082.63;58048.61	1.02909e+06	674181	820173	453471	501171	476680	2.48379	2.05498	2.27949	2.05544	2.18099	2.16437	2.27275	2.1336	-1.07087	0.344541	-0.139153
Q5BLF6	zgc:110736	hbbe3	Hemoglobin beta embryonic-3	16601.25	21403450	12778271	19115470	6153712	7493008	7.0695e+06	6.86219	6.29939	6.82216	5.81781	6.08316	6.05489	6.66125	5.98529	-3.38202	0.0277336	-0.67596
A0A8M1QKM2	wdr26a	wdr26a	WD repeat-containing protein 26-like	66148.45	92053	61414.4	62012.7	13104.5		23835.5	-0.998968	-1.40151	-1.4458	-3.05744		-2.15746	-1.28209	-2.60745	-3.46663	0.040445	-1.32536
F1R5H6	brd4	brd4	Bromodomain-containing protein 4	159674.86	54946.6	35171	56780	4352.04	15070.4	22879.3	-1.7434	-2.2057	-1.57298	-4.64774	-2.87452	-2.21653	-1.8407	-3.24627	-1.87353	0.134282	-1.40557
Q9PWD8	wu:fa03a08	cyt1	Type I cytokeratin	46684.21	55543760	68508520	130045968	35424436	38660016	66928020	8.23798	8.72198	9.58837	8.34303	8.45039	9.29782	8.84944	8.69708	-0.306442	0.774557	-0.152363
A0A8M1NCW3;Q6NWF4	vps25	vps25	Isoform of Q6NWF4, Vacuolar protein-sorting-associated protein 25;Vacuolar protein-sorting-associated protein 25	20673.73;20705.79	37421.8	31813.5	33912.1	24727.1	25797.2	21564.3	-2.29755	-2.35045	-2.31657	-2.14141	-2.09903	-2.30193	-2.32152	-2.18079	2.20931	0.0916962	0.140734
Q568R7	palm	palm1a	Isoform of A0A8M2B2U8, Paralemmin	35396.07	57043.1	53122.8	100988	22846.7	834.037	31242.1	-1.68938	-1.61076	-0.74225	-2.25551	-7.04998	-1.76708	-1.34746	-3.69086	-1.36835	0.243024	-2.3434
A0A8M9P7C2;A1L251	engase	engase	Isoform of A1L251, mannosyl-glycoprotein endo-beta-N-acetylglucosaminidase;Cytosolic endo-beta-N-acetylglucosaminidase	81451.97;80254.55	119312	47316.4	56454.3	13364.3	23775.7	37131.1	-0.624768	-1.77775	-1.58128	-3.02912	-2.21675	-1.51795	-1.32793	-2.25461	-1.64461	0.175396	-0.926674
Q6DC02	kctd15	kctd15	BTB/POZ domain-containing protein kctd15	29310.49	150669	155945	157263	74077.7	75221.6	86321.1	-0.28812	-0.0571252	-0.103257	-0.558462	-0.555092	-0.300862	-0.149501	-0.471472	-2.90796	0.0437675	-0.321971
A0A8M1QUP6	mapk9	mapk9	Stress-activated protein kinase JNK	47919.81	30601.9	22553.1	25443.1	19019.4	12405.5	12712.9	-2.58781	-2.84676	-2.73109	-2.52003	-3.15526	-3.06428	-2.72189	-2.91319	-0.902386	0.417878	-0.191302
A0A8M3ATN7;A0A8M3AWN1;A0A8M9P3K9;A1L1W3	pde8b;pde8b;pde8b;zgc:158458	pde8b;pde8a	Isoform of A0A8M3AWN1, Phosphodiesterase;Phosphodiesterase;Isoform of A0A8M3AWN1, Phosphodiesterase;Phosphodiesterase	89175.18;98453.23;90032.06;91672.38	4471.77	5596.22	3448.89	2091.27	1516.32	2013.62	-5.36252	-4.85756	-5.61416	-5.70505	-6.18759	-5.72271	-5.27808	-5.87178	-2.17595	0.0951746	-0.593703
Q4G5T7	zgc:136618	rtn2b	Reticulon	22993.42	116553	138804	118822	89928.1	91140.7	95108.3	-0.658523	-0.225109	-0.507636	-0.278729	-0.278143	-0.161003	-0.463756	-0.239292	1.68872	0.166542	0.224464
Q503I8	ngly1	ngly1	Peptide-N(4)-(N-acetyl-beta-glucosaminyl)asparagine amidase	72488.62	41956	23079.2	33960.1	6444.75	20188.6	9626.33	-2.13256	-2.81349	-2.31453	-4.0813	-2.4527	-3.46552	-2.42019	-3.33317	-1.76741	0.151897	-0.912983
A0A8M2B5R1;A0A8M9PD61	ptx3a	ptx3a	pentraxin-related protein PTX3;Isoform of A0A8M2B5R1, pentraxin-related protein PTX3	49273.28;49276.34	869076	845525	849681	603808	653424	752608	2.23998	2.38169	2.33048	2.46852	2.56371	2.82325	2.31738	2.61849	2.64568	0.0572394	0.30111
A0A8M1RKN3	si:ch211-114c17.1	si:ch211-114c17.1	pre-mRNA-processing factor 39-like isoform X1	80941.37		6816.38				1214.33		-4.57301				-6.45234
A0A8M3AWQ2;A0A8M3B371;A0A8M3B650;A0A8M9PAA2;A0A8M9PLM5;A0A8M9Q396	gigyf1	gigyf1b	Isoform of A0A8M9PLM5, GRB10-interacting GYF protein 1 isoform X5;Isoform of A0A8M9PLM5, GRB10-interacting GYF protein 1 isoform X10;Isoform of A0A8M9PLM5, GRB10-interacting GYF protein 1 isoform X2;Isoform of A0A8M9PLM5, GRB10-interacting GYF protein 1 isoform X11;GRB10-interacting GYF protein 1 isoform X1;Isoform of A0A8M9PLM5, GRB10-interacting GYF protein 1 isoform X3	112600.18;112573.11;112984.61;112486.03;113071.69;112943.56	42569.5	79771	62269.4		31152.7	34063.9	-2.11161	-1.02422	-1.43984		-1.82688	-1.64233	-1.52523	-1.73461	-0.50487	0.648402	-0.20938
A0A8M6YT38;A0A8M6Z1J0;A0A8M9P8X5;A0A8M9PE84;A0A8M9PE88;A0A8M9PKR1;A0A8M9PKR6;A0A8M9PNR5;A0A8M9PNS0;D3KYK7;D3KYK8;D3KYK9;D3KYL0	gphna;gphna;gphna;gphna;gphna;gphna;gphna;gphna;gphna;gpgb1;gpgb1;gpgb1;gpgb1	gphna	Isoform of A0A8M9PE84, gephyrin isoform X7;Isoform of A0A8M9PE84, gephyrin isoform X9;Isoform of A0A8M9PE84, gephyrin isoform X4;gephyrin isoform X1;Isoform of A0A8M9PE84, gephyrin isoform X5;Isoform of A0A8M9PE84, gephyrin isoform X3;Isoform of A0A8M9PE84, gephyrin isoform X8;Isoform of A0A8M9PE84, gephyrin isoform X2;Isoform of A0A8M9PE84, gephyrin isoform X6;Isoform of A0A8M9PE84, Gephyrin a;Isoform of A0A8M9PE84, Gephyrin a;Isoform of A0A8M9PE84, Gephyrin a;Isoform of A0A8M9PE84, Gephyrin a	94284.68;87236.96;96305.06;99947.18;95869.71;97356.33;92899.46;98460.56;95957.65;79605.32;83594.84;86653.04;90642.56	122786	92447.5	124367	113481	130482	50413.3	-0.583363	-0.811453	-0.441832	0.0568713	0.239545	-1.07677	-0.612216	-0.260118	0.827368	0.454531	0.352098
Q9DF44	wu:fa92b03	cbr1l	carbonyl reductase (NADPH)	29979.49	3.51453e+06	3636772	3.59824e+06	2.20216e+06	2.75674e+06	2.30471e+06	4.25576	4.48643	4.41278	4.33528	4.64058	4.43787	4.38499	4.47124	0.766176	0.486286	0.0862525
A0A8M6Z9N0;B8A483	phf3	phf3	Isoform of B8A483, PHD finger protein 3 isoform X2;PHD finger protein 3	186628.68;186715.76	67555.4	104862	120074	82134	81140	61917.6	-1.44536	-0.629667	-0.492513	-0.409521	-0.445826	-0.780225	-0.855848	-0.545191	0.970947	0.386556	0.310657
B8A615	wu:fj08a04	neff2	Si:dkey-33c12.3	45007.56	4451.19	1378					-5.36917	-6.87944
A5D6S0	sin3aa	sin3aa	SIN3 transcription regulator family member Aa	145784	80132.1	101613	95970	56891	64484.5	55166.5	-1.19905	-0.675068	-0.815782	-0.9393	-0.777287	-0.946781	-0.896634	-0.88779	0.0532674	0.960073	0.0088449
A0A8M2BIE8	nap1l4a	nap1l4a	nucleosome assembly protein 1-like 4 isoform X1	41286.98	1.17513e+06	560947	852213	300754	278845	318488	2.67524	1.78971	2.33478	1.46301	1.33515	1.58259	2.26657	1.46025	-3.01307	0.0394312	-0.806321
Q561T2	zgc:112471	ppie	Peptidyl-prolyl cis-trans isomerase E	33496.73	196724	149902	174302	113435	83759.2	60611.7	0.0966669	-0.114134	0.0451543	0.0562903	-0.399992	-0.810977	0.00922897	-0.384893	-1.52534	0.201867	-0.394122
A0A8M2BEV3;A0A8M3B4R8;D0EWT5;Q6PGU6	ssbp3b;ssbp3b;SSDP1a;zgc:63791	ssbp3b	Isoform of D0EWT5, single stranded DNA binding protein 3b isoform X2;Isoform of D0EWT5, single stranded DNA binding protein 3b isoform X3;Single stranded DNA-binding protein 3b;Isoform of D0EWT5, Zgc:63791	38756.55;36440.98;38884.68;36569.11	120844	75131.1	159937	87864.5	102011	97219.8	-0.606361	-1.11068	-0.0789374	-0.312222	-0.115588	-0.129324	-0.598659	-0.185711	1.35601	0.246594	0.412947
Q1ECU6	zgc:136939	mgat5	alpha-1,6-mannosyl-glycoprotein 6-beta-N-acetylglucosaminyltransferase	84599.35			2756.74	2546.04	3808.67				-5.93733	-5.42117	-4.85888
Q6P4V4	zgc:77673	ctnnbl1	Catenin, beta-like 1	64383.94	433758	246047	326586	169821	152572	171821	1.23739	0.600775	0.951027	0.638445	0.465177	0.692256	0.929729	0.598626	-1.68571	0.167131	-0.331103
Q568K9	fam50a	fam50a	Protein FAM50A	40541.62	145013	126824	179792	106688	61685.9	43777.8	-0.343324	-0.355327	0.0898916	-0.0321706	-0.841298	-1.28037	-0.20292	-0.717948	-1.30781	0.261034	-0.515028
Q7ZWA9	fb37c12	eif5	Eukaryotic translation initiation factor 5	49108.24	1.16573e+06	983745	1.09526e+06	578110	548256	609585	2.66365	2.60013	2.69677	2.40577	2.31054	2.51918	2.65351	2.41183	-3.62672	0.0222243	-0.241684
Q5TZ66	snap25a	snap25a	Synaptosomal-associated protein 25-A	22857.47	7.27661e+06	4651513	6.02513e+06	3.58305e+06	3.06266e+06	3.23468e+06	5.30569	4.84147	5.15648	5.03754	4.7924	4.9269	5.10121	4.91895	-1.1828	0.30239	-0.182265
A0A8M1PC36	rrm1	rrm1	Isoform of P79732, Ribonucleoside-diphosphate reductase	89966.83	265798	277563	282851	200922	210450	119201	0.530827	0.774656	0.743607	0.881063	0.929163	0.164751	0.68303	0.658326	-0.0954628	0.928539	-0.0247041
A0A8M3AYT6	heatr5b	heatr5b	HEAT repeat-containing protein 5B	219593.01	21563	18992.9	19764.6	9211.31	5159.99	8190.38	-3.09288	-3.09463	-3.09544	-3.56602	-4.4208	-3.69857	-3.09432	-3.89513	-3.01506	0.0393538	-0.800816
B2LT50	zgc:73272	fscn2b	Fascin		119991	83382.4	121241	56567.9	74689.2	81531.1	-0.616579	-0.960343	-0.478556	-0.947517	-0.565339	-0.383224	-0.685159	-0.632027	0.242096	0.820612	0.0531324
A0A8M1N7W7;A0A8M9PID4	c3a.3	c3a.3	complement component c3a, duplicate 3 precursor;Isoform of A0A8M1N7W7, complement component c3a, duplicate 3 isoform X1	184689.92;184560.76	217597	203840	125236	83920.6	126253	138695	0.242156	0.329282	-0.431791	-0.378477	0.192008	0.383269	0.0465492	0.0656	0.0573923	0.956985	0.0190508
A0A8M9PWR4;A0A8N7TE92	pigt	pigt	GPI transamidase component PIG-T;Isoform of A0A8M9PWR4, GPI transamidase component PIG-T	72054.29;72112.37	60663.5	64705.4	65640.2	39335.1	29219.4	33049.5	-1.60061	-1.3262	-1.36379	-1.47168	-1.91931	-1.68595	-1.4302	-1.69231	-1.68896	0.166495	-0.262117
A3KNR2	fc76h06	fc76h06	Novel protein	22202.39	8404.81	18472.4	6124.98	4724.27			-4.45215	-3.13472	-4.78559	-4.52934
Q503V2	zgc:110064	apoea	Apolipoprotein Ea	32035.16	658439	211824	152458	35917.7	46221.9	25471.6	1.83954	0.384706	-0.148022	-1.60281	-1.25766	-2.06169	0.692076	-1.64072	-3.65639	0.0216492	-2.33279
A0A8M1PAE3	pogzb	pogzb	pogo transposable element with ZNF domain	216477.32	37925.9	24821.8	30571.5	16736.9	24886.3	23259.1	-2.27825	-2.70848	-2.46618	-2.70447	-2.15089	-2.19278	-2.4843	-2.34938	0.621194	0.56812	0.134923
A0A8M1P4X8;F2Z4T4	akap12b;sb:cb27	akap12b	A-kinase anchor protein 12 isoform 1;Isoform of A0A8M1P4X8, A kinase (PRKA) anchor protein 12b	172153.83;165555.06	2.4033e+06	4518943	4314393	3582189	3781810	3.70621e+06	3.70744	4.79975	4.67465	5.0372	5.09669	5.12323	4.39395	5.08571	1.99881	0.116274	0.691759
Q802F3	selenof	selenof	Selenoprotein F	17222.73	13526.9	8537.16	8218.39	4445.63	874.87		-3.7656	-4.24826	-4.36144	-4.61704	-6.98103		-4.1251	-5.79903	-1.8354	0.163787	-1.67393
A0A8M1RF93	si:ch1073-13h15.3	si:ch1073-13h15.3	putative all-trans-retinol 13,14-reductase	69661.85	466849	597080	420225	200656	176301	251557	1.34345	1.87976	1.31472	0.879155	0.673731	1.24224	1.51265	0.931709	-2.34472	0.0789694	-0.580937
A2VD26	hcrtr2	spats2	Zgc:154064	50708.55	31845.9	42524.3	76043	23100.6	31434.8	30231.7	-2.53032	-1.9318	-1.15155	-2.23957	-1.81388	-1.81451	-1.87122	-1.95599	-0.2001	0.851164	-0.0847631
Q98TZ8	flot2a	flot2a	Flotillin-2a	46921.02	17428718	10677211	12958630	7949677	4465938	7226741	6.56582	6.04023	6.26133	6.18725	5.33658	6.08663	6.28913	5.87015	-1.35768	0.246108	-0.418974
Q08CU3	zgc:112953	nenf	Nenf protein	17858.13	36201.3	34565.7	34910.8		5367.31	7378.71	-2.34539	-2.23074	-2.27469		-4.36397	-3.84913	-2.28361	-4.10655	-9.26994	0.00265668	-1.82294
A0A8M6Z1M6;Q7T296	cpne5b;zgc:64194	cpne5b	copine Vb isoform X1;Isoform of A0A8M6Z1M6, Copine Vb	64449.08;63159.57	958845	1.04561e+06	1.01341e+06	1.02406e+06	1.06726e+06	916607	2.38179	2.68811	2.58471	3.23065	3.27153	3.10766	2.55154	3.20328	6.3544	0.00314302	0.651741
Q6GMJ7	zgc:91914	mrrf	Mitochondrial ribosome recycling factor	28440.03	4889.4		3497.5				-5.2337		-5.59397
O42182-2	fbln1	fbln1	Isoform of O42182, Isoform C of Fibulin-1	72487.69	883182	446892	616611	179244	288597	203263	2.26321	1.46177	1.86792	0.716355	1.38475	0.934701	1.8643	1.01193	-2.80637	0.0484956	-0.852365
Q08BM4	pick1	pick1	PRKCA-binding protein	45897.51	35325.9	29226	11426.2	12010.9	18660.2	17615	-2.38071	-2.47283	-3.88602	-3.18316	-2.56627	-2.59377	-2.91319	-2.78107	0.250675	0.814415	0.13212
Q9I9E9	eif2s1	eif2s1b	Eukaryotic translation initiation factor 2 subunit 1	36139.21	2.96828e+06	2.27078e+06	2.97976e+06	1.29633e+06	1.59889e+06	1212149	4.01205	3.80696	4.14069	3.57078	3.85468	3.51085	3.98657	3.64544	-2.37164	0.0766836	-0.341127
A0A8N7TBX7	pfkla	pfkla	ATP-dependent 6-phosphofructokinase	84618.87	850275	616081	758996	285827	387574	264685	2.20842	1.92496	2.16766	1.38957	1.81016	1.31563	2.10035	1.50512	-3.35125	0.0285358	-0.595227
F1QEJ5	zgc:92848	uqcrq	Cytochrome b-c1 complex subunit 8	9546.9	1.00606e+06	558027	566333	258833	268329	176074	2.45113	1.78218	1.74521	1.24645	1.27969	0.727538	1.99284	1.08456	-3.12311	0.0354201	-0.908282
A0A8M1P4N9	med13a	med13a	Mediator of RNA polymerase II transcription subunit 13	236097.41	58211.2	18325.4	37957.2		13609.3		-1.66014	-3.14624	-2.15399		-3.02164
A0A8M6YUI4	pvrl2l	pvrl2l	Isoform of A0A8M6Z2D5, poliovirus receptor-related 2 like isoform X2	53790.4	434389	289912	384730	296182	346329	250503	1.23948	0.837456	1.18741	1.44091	1.64783	1.23618	1.08812	1.44164	2.03921	0.111043	0.353526
A0A8M1NV09;A0A8M6Z210;A0A8M9Q3B4;A0A8M9QDL5	csde1	csde1	Isoform of A0A8M9QDL2, cold shock domain-containing protein E1;Isoform of A0A8M9QDL2, cold shock domain-containing protein E1 isoform X9;Isoform of A0A8M9QDL2, cold shock domain-containing protein E1 isoform X11;Isoform of A0A8M9QDL2, cold shock domain-containing protein E1 isoform X8	88529.41;93600.06;90767.06;95837.71	199756	220141	226596	101424	130657	96597.1	0.118733	0.440267	0.423683	-0.105178	0.241474	-0.138594	0.327561	-0.000766092	-2.04852	0.109875	-0.328327
A0A8M1PC34	adsl	adsl	Adenylosuccinate lyase	54578.93	1.05409e+06	608443	951346	273922	421455	355532	2.51841	1.90696	2.49353	1.32819	1.93107	1.74133	2.3063	1.66687	-2.38979	0.075185	-0.639439
B0S553	nefm	nefmb	Neurofilament medium polypeptide	81610.92	3311242	2.79858e+06	3.59672e+06	1.14966e+06	1.04034e+06	1.37735e+06	4.16979	4.10847	4.41217	3.39756	3.23467	3.69518	4.23014	3.44247	-4.81384	0.00856133	-0.787676
Q6DGL0	zgc:92872	rpl18	60S ribosomal protein L18	20992.83	8774249	8.28646e+06	9408620	7321699	7.43921e+06	4224829	5.5757	5.67453	5.79947	6.06853	6.07277	5.31217	5.68323	5.81782	0.515707	0.633254	0.134592
Q1LV17	irf2bp1	irf2bp1	Interferon regulatory factor 2-binding protein 1	64905.51	70950.1	61570.1	49842.7	44496.8	62350.8	47417.2	-1.37463	-1.39786	-1.76098	-1.2938	-0.825832	-1.16516	-1.51116	-1.09493	2.22066	0.0905462	0.416224
A0A8M1P7C8	pkhd1l1.1	pkhd1l1.1	fibrocystin-L isoform X1	457486.61			10051.4			10379.3			-4.07097			-3.35687
A8KB68	si:ch211-154a22.8	si:ch211-154a22.8	Zgc:171717 protein	16386.51	85240.8	459968	1.08469e+06				-1.10989	1.50338	2.68277
Q567Z3	zgc:110627	lin37	Lin-37 homolog (C. elegans)	26803.37	40914.2	49518.2	53396	7809.86	7805.09	11354.7	-2.16883	-1.71213	-1.66163	-3.80413	-3.82375	-3.22728	-1.84753	-3.61839	-6.98391	0.00221111	-1.77086
Q4G5V9	rtn4	rtn4a	Isoform of Q4G5W2, Reticulon	23861.05	125405	99053.5	133704	65972.2	95143.2	97312	-0.552916	-0.711878	-0.337393	-0.725644	-0.216138	-0.127957	-0.534062	-0.35658	0.823271	0.456605	0.177482
Q7ZVG1	wu:fb59b11	acaa2	3-ketoacyl-CoA thiolase, mitochondrial	41786.98	3591861	3.05981e+06	4.16284e+06	2.39427e+06	3.35017e+06	3.13713e+06	4.28715	4.23721	4.62306	4.45594	4.92185	4.88273	4.38248	4.75351	1.93041	0.125757	0.37103
A0A8M1RT01;A0A8N7UV44	si:dkey-74k8.3	si:dkey-74k8.3	uncharacterized protein si:dkey-74k8.3 isoform X1;Isoform of A0A8M1RT01, uncharacterized protein si:dkey-74k8.3 isoform X2	26296.03;24063.49	222577	344474	380519	255107	280952	271422	0.274797	1.08624	1.17153	1.22553	1.34601	1.35189	0.844189	1.30781	1.60585	0.18358	0.463624
Q0IJ39	pgi-2	gpib	Glucose-6-phosphate isomerase	62180.05	3.7015e+06	3.47231e+06	3817314	1.69249e+06	2.17831e+06	1.60232e+06	4.33053	4.41967	4.49805	3.9555	4.30083	3.91344	4.41608	4.05659	-2.72513	0.052707	-0.35949
A0A8M9PIA1;Q29RC5;Q7ZSZ9	LOC100537765;zgc:136799;rac1	rac1a;LOC100537765;rac1b	ras-related C3 botulinum toxin substrate 1-like;Ras-related C3 botulinum toxin substrate 1-like protein;Rac1	17809.82;21442.03;21534.14	3.90064e+06	2749302	2.98194e+06	1.37973e+06	1834648	892758	4.40613	4.08283	4.14174	3.66074	4.05312	3.06962	4.21024	3.5945	-2.03463	0.111624	-0.615742
A0A8M9Q398;A0A8M9QIF9	elavl4	elavl4	Isoform of A0A0R4IEW8, ELAV-like protein;Isoform of A0A0R4IEW8, ELAV-like protein	45002.98;43514.21	671472	576194	647115	292263	275911	275752	1.86782	1.82839	1.93759	1.42169	1.31989	1.37472	1.87793	1.3721	-11.6523	0.000310077	-0.50583
Q1LUT0	zgc:101555	nutf2	Nuclear transport factor 2	14339.26	900016	815065	907320	595338	714268	564308	2.29044	2.32876	2.42517	2.44813	2.69215	2.40784	2.34813	2.51604	1.72319	0.159952	0.167917
Q6PFK4	igsf4d	cadm2a	Isoform of A0A8M2B1M0, Cell adhesion molecule 2a	44400.59	562632	699548	685409	555579	450708	549150	1.61269	2.10827	2.02053	2.34842	2.02788	2.36855	1.91383	2.24828	1.77535	0.150498	0.334458
Q503D8	TLP19	txndc12	Thioredoxin domain-containing protein 12	19060.46	300451	130275	206469	67918.6	80638.6	50933.9	0.707625	-0.316596	0.289487	-0.683694	-0.454768	-1.06195	0.226839	-0.73347	-2.77516	0.0500659	-0.960309
Q7SZD3	fi36d04	hspa5	78 kDa glucose-regulated protein	71974.48	49952824	29828742	40888480	19810354	17290168	18234514	8.08492	7.5224	7.91911	7.50454	7.2895	7.42188	7.84214	7.40531	-2.45075	0.0703887	-0.436838
A0A8M6YV19;B6VCA1	pcsk1	pcsk1	Isoform of B6VCA1, Neuroendocrine convertase 1;Neuroendocrine convertase 1	84075.12;84203.25	117736	77302.5	62655.6	40288.5	26816.4	34064.7	-0.643951	-1.06957	-1.43092	-1.43713	-2.04313	-1.6423	-1.04815	-1.70752	-2.28334	0.0844748	-0.659371
A0A8M1Q7V1	slc26a6	slc26a6	solute carrier family 26 member 6	82046.05	22686	21512.4	22908	4436.2	9682.66	4527.35	-3.01963	-2.91492	-2.88251	-4.6201	-3.51276	-4.55384	-2.93902	-4.2289	-3.57349	0.023303	-1.28988
Q8QFU2	zgc:86919	gpia	Glucose-6-phosphate isomerase	62084.72	8734386	6627565	7878770	4769161	5.04639e+06	4665959	5.56913	5.35225	5.54346	5.45009	5.51287	5.45546	5.48828	5.47281	-0.217008	0.838821	-0.0154742
A8E7G5	sfxn4	sfxn4	Sideroflexin-4	34567.05	101547	42774.4	1123.83		9848.99		-0.85736	-1.92334	-7.23187		-3.48819
Q58EK3	plcxd3	plcxd3	PI-PLC X domain-containing protein 3	36602.85	14304.7	7781.04	7035.37	3946.08	8023.44	3692.44	-3.68494	-4.38205	-4.58567	-4.78901	-3.78395	-4.84793	-4.21755	-4.47363	-0.58202	0.59178	-0.256074
Q68EJ8	wu:fb95e09	gdpd1	Glycerophosphodiester phosphodiesterase domain-containing 1	36288.2	131293	107194	127332	84350.7	63892.1	71483.7	-0.486718	-0.597928	-0.407847	-0.371101	-0.790603	-0.572961	-0.497498	-0.578222	-0.606552	0.576888	-0.0807238
A0A8M6YYI1	si:dkey-261m9.12	si:dkey-261m9.12	histone H1-like	20653.07	1.25534e+06	1.00567e+06	909128	512286	566051	382349	2.77049	2.63193	2.42805	2.23138	2.35662	1.84624	2.61016	2.14475	-2.54378	0.0637249	-0.465408
A0A8M1P7C1	c3a.1	c3a.1	complement component c3a precursor	183178.44	4.71556e+06	5.74969e+06	5389226	4.23705e+06	7.2521e+06	6.02264e+06	4.67985	5.14725	4.99557	5.27942	6.03602	5.82368	4.94089	5.71304	2.92436	0.0430555	0.772146
A0A8M2B7K2;A0A8M3ALF6	kctd1	kctd1	Isoform of A0A8M3ALF6, BTB/POZ domain-containing protein KCTD1 isoform X2;BTB/POZ domain-containing protein KCTD1 isoform X1	30763.01;84721.65	100520	56552.1	77072.1	21854.6	40155	33129.2	-0.872024	-1.52051	-1.13216	-2.31956	-1.46066	-1.68247	-1.1749	-1.8209	-2.02502	0.11285	-0.646002
Q90Y37	rock2	rock2a	Rho-associated protein kinase	159773.92	63843.2	71521	59737	57802	30711.6	42580.5	-1.5269	-1.18172	-1.49974	-0.916382	-1.84746	-1.32038	-1.40279	-1.36141	0.141982	0.893959	0.0413802
B3DGV1	sb:eu508	stat6	Signal transducer and activator of transcription	86829.92	249600	288416	316198	177356	208600	217828	0.440113	0.829992	0.904392	0.701074	0.916425	1.03454	0.724832	0.884015	0.915127	0.411901	0.159182
Q5TYN9	gjac	gja12.1	Gap junction protein	28891.26	541915	1.17102e+06	1.07823e+06	1.20116e+06	1.22796e+06	1.55506e+06	1.55856	2.85153	2.67416	3.46078	3.47388	3.87025	2.36142	3.60164	2.90857	0.0437409	1.24022
A5PLF9	mrps22	mrps22	28S ribosomal protein S22, mitochondrial	39440.21	174087	135747	154343	42608.3	92336.3	31184.6	-0.0796971	-0.257241	-0.130299	-1.35637	-0.259341	-1.76974	-0.155746	-1.12848	-2.14382	0.0986638	-0.972738
Q4G3H4	chuk	chuk	Inhibitor of nuclear factor kappa-B kinase subunit alpha	87147.43	23734.5	45208.9	34098.2	28312.5	27361.6	34889.4	-2.95445	-1.84348	-2.30867	-1.94606	-2.01409	-1.60778	-2.36886	-1.85598	1.48339	0.212123	0.512887
A0A8M9Q9M9;Q6DHD6	galm	galm	Isoform of Q6DHD6, Galactose mutarotase;Aldose 1-epimerase	34719.08;37422.05	242347	188718	324244	124739	106570	96759.7	0.397571	0.218074	0.940644	0.193334	-0.0525035	-0.136168	0.518763	0.00155409	-2.16713	0.0961187	-0.517209
A0A8M2BKV5;Q7ZVW2	fkbp4;wu:fb34f09	fkbp4	peptidylprolyl isomerase;Isoform of A0A8M2BKV5, peptidylprolyl isomerase	50592.35;50492.23	1.69107e+06	1.68161e+06	1.64952e+06	915013	777863	984980	3.20036	3.37361	3.28753	3.06822	2.81521	3.21145	3.28717	3.03162	-2.0253	0.112815	-0.255543
Q6DH00	zgc:92704	gng13b	Guanine nucleotide-binding protein subunit gamma	7928.3	6623.92	6195.09	3983.23	2277.44	5406.01	1041.96	-4.79568	-4.71089	-5.40635	-5.58201	-4.3536	-6.6732	-4.97097	-5.53627	-0.801953	0.467518	-0.5653
A7MBU2	trim35-28	trim35-28	Zgc:171672 protein	54460.55	36676.4	26388.1	23964.5	10325.5	19462.6	19144.2	-2.32658	-2.6202	-2.81746	-3.40129	-2.50553	-2.47367	-2.58808	-2.7935	-0.611683	0.573805	-0.205416
Q7ZVY1	zgc:55519	trmt2a	tRNA (uracil(54)-C(5))-methyltransferase	69464.17	61934	98511.6	105688	42935.4	33925.2	36830.7	-1.5707	-0.719793	-0.676631	-1.34533	-1.70388	-1.52967	-0.989042	-1.52629	-1.73894	0.157033	-0.537253
Q08CM9	zgc:152904	zgc:152904	Zgc:152904	90068.87	92411.3	102194	119299	74053.5	62089.8	66050.4	-0.993365	-0.666853	-0.501853	-0.558934	-0.831883	-0.687007	-0.72069	-0.692608	0.170674	0.872766	0.0280824
A0A8M1P731;A0A8M9PJQ1	thy1	thy1	Isoform of A0A8M9PJQ1, Thy-1 membrane glycoprotein precursor;ribonuclease H	16860.45;112653.47	2381.86	27926.7	28382	5888.67	23634.3	69474.3	-6.27127	-2.53844	-2.57339	-4.21149	-2.22536	-0.614095	-3.79437	-2.35031	0.892786	0.422429	1.44405
Q56A35	actr2b	actr2b	Actin-related protein 2-B	44701.67	121921224	67026032	72724136	29274766	36922716	28275574	9.37223	8.69042	8.74985	8.06794	8.38405	8.05477	8.9375	8.16892	-3.16081	0.0341576	-0.76858
A0A8M2BG04;F1Q7C3	zgc:66484;fi17d03	fi17d03;wu:fi17d03	uncharacterized protein LOC327557 isoform X1;Isoform of A0A8M2BG04, Zgc:66484	58372.12;55067.14	591467	637530	525660	417108	495912	417209	1.68479	1.97434	1.63769	1.93485	2.16577	1.97212	1.76561	2.02425	2.03208	0.111947	0.258641
A0A8M2BJY4	padi2	padi2	Isoform of A0A8M2BJD0, Protein-arginine deiminase	76190.26	1.15696e+06	964631	1109985	341643	424542	531156	2.65276	2.57182	2.71603	1.64692	1.9416	2.32049	2.64687	1.96967	-3.39678	0.0273585	-0.677203
Q5RGP5	si:dkeyp-95d10.1	dusp23a	Dual-specificity phosphatase 23a	18153.79	82495.3	140419	124602	109517	99621.1	86749.2	-1.15712	-0.208425	-0.439108	0.00557885	-0.149788	-0.293723	-0.601552	-0.145977	1.5265	0.201589	0.455574
Q6NWK3	hm:zeh1094	ranbp1	RAN-binding protein 1	24626.67	3116571	4.3713e+06	4.12204e+06	2.76193e+06	2.54467e+06	2.53647e+06	4.08238	4.75183	4.60885	4.66203	4.5251	4.5761	4.48102	4.58774	0.514487	0.634033	0.106722
A0A8M9PBF2	si:dkey-240h12.4	si:dkey-240h12.4	death-associated protein kinase 2	41431.56	229743	253005	240579	142327	171368	161110	0.320517	0.641005	0.510072	0.383641	0.632786	0.599402	0.490531	0.53861	0.395852	0.71242	0.0480786
Q1LYE0	si:dkey-8l13.4	swap70b	Switching B cell complex subunit SWAP70b	69469.21	18481.7	13359.3	19699.6	19948.4	15629.5	18228.9	-3.31534	-3.60224	-3.1002	-2.45123	-2.82197	-2.54435	-3.33926	-2.60585	4.00426	0.0160731	0.733411
Q7T3D0	tnfaip8l3	tnfaip8l3	Tumor necrosis factor alpha-induced protein 8-like protein 3	23200.4		4126.83	6893.67		12602.3	12241.1		-5.29698	-4.61502		-3.13256	-3.11885
Q4VBJ8	pbld	pbld	Zgc:112210	31753.43	103363	56403.3	77923.2	24493.9	18687.5	26030.1	-0.831782	-1.52431	-1.11631	-2.15508	-2.56417	-2.03039	-1.15747	-2.24988	-4.24004	0.0132631	-1.09241
A0A8M2BKV0;A0A8M6Z1Z7	si:dkey-205h23.1	si:dkey-205h23.1	AT-rich interactive domain-containing protein 3B isoform X1;Isoform of A0A8M2BKV0, AT-rich interactive domain-containing protein 3B isoform X2	57623.76;57536.68	7831.5	12712.9	14764.7	15870.5	18128.9	24407.1	-4.55407	-3.6738	-3.51622	-2.78115	-2.60795	-2.12327	-3.9147	-2.50412	3.72974	0.0203015	1.41057
A0A8N7UZE8	desma	desma	Isoform of A0A8M1PA74, desmin isoform 1	54149.16	31705962	22931652	23098488	10541396	8487379	10804649	7.4291	7.14304	7.09522	6.59435	6.26294	6.66686	7.22245	6.50805	-4.40311	0.0116629	-0.714404
Q6TH20	DRG2	drg2	Developmentally-regulated GTP-binding protein 2	40881.59	879487	827817	831814	403178	466073	311336	2.25716	2.35115	2.29982	1.88584	2.07625	1.54982	2.30271	1.8373	-2.9782	0.0408115	-0.465407
A0A8M9PYV7;A0A8M9QG68	inpp5a;LOC101884438	inpp5a;LOC101884438	inositol-polyphosphate 5-phosphatase	47385.88;47415.9	47724.1	28733.5	24759.6	20287.3	18551.8	8687.14	-1.94671	-2.49735	-2.77038	-2.42693	-2.57468	-3.61362	-2.40482	-2.87174	-1.0491	0.353337	-0.466926
A0A8M9P4F3	si:ch211-11p18.6	si:ch211-11p18.6	Isoform of A0A8M9PS02, uncharacterized protein si:ch211-11p18.6 isoform X7	294487.68	626822	674607	637005		282171	412432	1.76855	2.05589	1.91487		1.35226	1.95551	1.9131	1.65388	-1.04094	0.374419	-0.259216
Q6NY78	zgc:77084	eif2s2	Eukaryotic translation initiation factor 2, subunit 2 beta	37464.28	2271163	3.13938e+06	3.0723e+06	2.15555e+06	2.03951e+06	2152067	3.62585	4.27425	4.18481	4.30441	4.20584	4.339	4.0283	4.28309	1.23225	0.285334	0.254781
P79741	pes	pes	Pescadillo	67898.38	404348	355932	319993	173887	262809	296846	1.13609	1.13344	0.921605	0.672579	1.2497	1.48107	1.06371	1.13445	0.282176	0.791807	0.0707364
Q5RKM2	wu:fb33h05	ndufs1	NADH-ubiquinone oxidoreductase 75 kDa subunit, mitochondrial	79433.03	6933890	4.74301e+06	4.97055e+06	2977746	2.31972e+06	2939994	5.23609	4.86957	4.8789	4.77058	4.39157	4.78909	4.99485	4.65041	-1.94581	0.12355	-0.344439
A0A8M2BF43;A0A8M9QJJ8	rnaseh2b	rnaseh2b	Isoform of A0A8M9QJJ8, ribonuclease H2 subunit B isoform X2;Ribonuclease H2 subunit B	18273.59;34387.12	5505.18		14666.2				-5.06257		-3.52587
A0A8M1P3K4	toe1	toe1	target of EGR1 protein 1	54029.98	36600.8	64967	33860.5	41248.1	26731.7	36668.2	-2.32956	-1.32038	-2.31876	-1.40318	-2.04769	-1.53604	-1.98957	-1.6623	0.84341	0.446483	0.327265
A0A8M1PD26	jpt2	jpt2	hematological and neurological expressed 1-like protein	22584.29	42498.7	123341	103867	76591.8	42898.4	65254.7	-2.11401	-0.395509	-0.701701	-0.510311	-1.36531	-0.704492	-1.07041	-0.860039	0.357092	0.739066	0.210369
A0A8M1RI22;A0A8M3AYK9	LOC100332095	LOC100332095	Isoform of A0A8M3AYK9, la-related protein 4 isoform X2;la-related protein 4 isoform X1	83915.45;85574.42	203243	260900	329735	215742	183351	175672	0.143698	0.685338	0.96487	0.983734	0.730301	0.724238	0.597969	0.812757	0.839806	0.448281	0.214789
Q0P487	cyb5r2	cyb5r2	NADH-cytochrome b5 reductase 2	34387.91	106888	133192	129119	62412.9	78286.2	71815.8	-0.783402	-0.284654	-0.387736	-0.805657	-0.49748	-0.566273	-0.485264	-0.623136	-0.772787	0.482775	-0.137872
Q68EI0	wdr18	wdr18	WD repeat-containing protein 18	47155.36	229691	270490	248120	180490	164276	156059	0.320186	0.737415	0.554598	0.726346	0.571807	0.553446	0.5374	0.6172	0.601741	0.579789	0.0798003
Q5BLF7	wu:fl20e08	itga6b	Zgc:113088	120519.15	136929	122762	239577	108954	124563	163902	-0.42608	-0.402297	0.504052	-0.00185487	0.17257	0.624191	-0.108108	0.264968	1.04064	0.356807	0.373077
A0A8M9Q0B0;Q5XJ49	zgc:103681;tmem120ab	tmem120ab	Isoform of Q5XJ49, uncharacterized protein LOC449773 isoform X1;Zgc:103681	37197.25;39876.39	5796.14	2486.72	7670.43	741.301	3361.74	5877.25	-4.98827	-6.02777	-4.46099	-7.2013	-5.03896	-4.17736	-5.15901	-5.47254	-0.310309	0.771822	-0.313531
Q7ZU10;Q90ZZ7	aldh3d1	aldh3b1	Aldehyde dehydrogenase;Isoform of Q7ZU10, Aldehyde dehydrogenase	52513.74;52558.81	9243.95		9931.47	2773.52			-4.31485		-4.08829	-5.29771
A0A8M6Z3U8	cyp2aa11	cyp2aa11	cytochrome P450 2B1	52557.68	78711	64184.8	98668.8	39007.9	42196.8	34863.8	-1.22487	-1.33785	-0.775772	-1.48374	-1.38911	-1.60884	-1.11283	-1.49389	-2.08148	0.105845	-0.381063
F1DB26	zgc:66072	abcc2	ABC-type glutathione-S-conjugate transporter	175656.8	338416	231834	268431	180845	138829	180145	0.879292	0.514934	0.668113	0.72918	0.329003	0.760516	0.687446	0.606233	-0.465388	0.665862	-0.0812131
A0A8M1RDQ4	acsl2	acsl2	Long-chain-fatty-acid--CoA ligase	79479.98	343742	315109	394046	210503	236669	197456	0.901822	0.957691	1.22192	0.948266	1.09856	0.892883	1.02715	0.979902	-0.406306	0.705316	-0.0472438
A5PLC8	ptmab	ptmab	Prothymosin alpha-B	11780.69	9790672	10189047	12753384	16127293	12287416	14099310	5.73383	5.97272	6.2383	7.20779	6.79673	7.05083	5.98162	7.01845	5.49751	0.00533685	1.03683
Q7T379	dhdhl	dhdh.1	Dhdhl protein	36810.39	215997	216267	210155	61584	159257	105967	0.231507	0.414654	0.315016	-0.824945	0.527048	-0.00502952	0.320392	-0.100976	-1.06199	0.348104	-0.421368
A0A8M1NB98	enosf1	enosf1	L-fuconate dehydratase	49474.06	533734	593789	637521	396960	528676	373733	1.53662	1.87179	1.91604	1.86342	2.25807	1.81336	1.77481	1.97829	1.10142	0.332534	0.203471
A0A8M2B2X2;Q6PCR7	eif3s10;eif3a	eif3a;eif3s10	Eukaryotic translation initiation factor 3 subunit A	151163.75;151291.89	5475185	5.14711e+06	6.26576e+06	3.71171e+06	3.53992e+06	3.49404e+06	4.89533	4.98753	5.21298	5.08844	5.00133	5.03818	5.03195	5.04265	0.109583	0.918017	0.0107027
A0A8M2BIW4	syngr1a	syngr1a	Isoform of Q5XJP3, synaptogyrin-1 isoform X1	21616.85	114526	72537.6	65132.6	32161.4	28503.7	39663.4	-0.683835	-1.16136	-1.37499	-1.76217	-1.95509	-1.42277	-1.07339	-1.71334	-2.4919	0.0673472	-0.639948
A0A8M1NHC1;A0A8M2BDK6	obsl1a	obsl1a	Isoform of A0A8M2BDK6, obscurin-like protein 1;obscurin-like protein 1 isoform X1	225101.77;245477.01	54981.8	44639.2	68186	48099.2	25263.4	39717.2	-1.74248	-1.86177	-1.30889	-1.18149	-2.12919	-1.42081	-1.63772	-1.57716	0.18326	0.863508	0.0605518
C1IHU9	INTL3	itln3	Intelectin 3	34692.83	132477	101073	75899	62565.9	415912	114032	-0.473761	-0.682765	-1.15428	-0.802126	1.91197	0.100786	-0.77027	0.403542	1.42631	0.22693	1.17381
Q6NSN1	lsm12b	lsm12b	Protein LSM12 homolog B	21471.44			1490.69						-6.82431
A0A8M9PDG6	cts12	cts12	cathepsin L1	38973.8		19855.6		15273.7	18753.2	17220.8		-3.03054		-2.83645	-2.5591	-2.62642
F1Q6B2	wu:fj09f02	ptrh2	aminoacyl-tRNA hydrolase	18633.56	67934.4	25562.2	55628.8		10303.4	4283.01	-1.43729	-2.66608	-1.60253		-3.42312	-4.63388	-1.90197	-4.0285	-3.16769	0.0505706	-2.12653
B0S6K6	tnw	tnn	Isoform of A0A8M2BIJ7, Tenascin N	92870.49	1478037	1.19356e+06	1.20505e+06	538039	602905	524380	3.0061	2.87904	2.83458	2.30214	2.44762	2.30197	2.90657	2.35057	-7.86648	0.00141134	-0.556001
A0A8M2B8T5;Q7SXU9	srsf6a;wu:fa12h12	srsf6a	serine/arginine-rich splicing factor 6a isoform X1;Isoform of A0A8M2B8T5, Splicing factor, arginine/serine-rich 6a	44837.21;40294.58	442529	265558	319889	110645	111958	88696.6	1.26627	0.710868	0.921134	0.0203695	0.018646	-0.261695	0.966089	-0.0742265	-5.56095	0.00512017	-1.04032
Q502E1	im:6902827	gpx7	Glutathione peroxidase	21430.83	522309	297679	432242	247301	310372	235991	1.5054	0.875597	1.3554	1.18069	1.48969	1.15008	1.24547	1.27349	0.128116	0.90424	0.0280218
Q7ZUN6	cb293	paics	Phosphoribosylaminoimidazole carboxylase, phosphoribosylaminoimidazole succinocarboxamide synthetase	47077.15	4735938	3.94757e+06	5.48869e+06	2.64549e+06	3184978	2348242	4.68607	4.60473	5.02195	4.59989	4.8489	4.46486	4.77092	4.63789	-0.781787	0.478026	-0.133035
P50392	pla2g4a	pla2g4a	Cytosolic phospholipase A2	83809.12	2326.43	5509.29	5451.11		6144.78	4706.52	-6.30524	-4.88015	-4.95374		-4.16881	-4.49784	-5.37971	-4.33332	1.71399	0.185044	1.04639
Q9MIX8	mt-cyb	mt-cyb	Cytochrome b	42818.87	145391	203003	165739	182316	177449	135396	-0.339567	0.32334	-0.0275262	0.740865	0.683094	0.348536	-0.0145844	0.590831	2.66475	0.0561119	0.605416
A0A8M9PE33;Q7T3G5	pabpc4;cb12	pabpc4	Isoform of Q7T3G5, Polyadenylate-binding protein;Polyadenylate-binding protein	70158.23;70669.82	1.56462e+06	920006	1.15975e+06	485009	466292	580778	3.08824	2.50348	2.7793	2.15244	2.07692	2.44934	2.79034	2.22623	-2.77095	0.050282	-0.564107
A0A8M9PXW5;D9IL79;E7EXT6	akt3a;akt3;akt3b	akt3b;akt3a	Isoform of D9IL79, RAC-gamma serine/threonine-protein kinase isoform X1;non-specific serine/threonine protein kinase;non-specific serine/threonine protein kinase	45179.98;55773.64;55556.33	156212	100774	116750	55517.2	60480.9	54599.7	-0.235998	-0.687033	-0.533012	-0.974565	-0.869759	-0.961681	-0.485348	-0.935335	-3.29861	0.0299724	-0.449987
Q7ZVP6	zgc:55817	slmapb	Isoform of A0A8M2B8Z6, Sarcolemma associated protein	43641.55	1.90223e+06	1.5568e+06	1.99826e+06	1.19738e+06	817129	777097	3.37011	3.26236	3.56423	3.45624	2.88625	2.86945	3.3989	3.07065	-1.5475	0.196654	-0.328255
E7FGY2;Q6PC55	gid8b;gid8a	gid8b;gid8a	Glucose-induced degradation protein 8-B homolog;Glucose-induced degradation protein 8-A homolog	26872.73;26760.5		19335						-3.06887
A0A8M6Z1T3	si:ch211-202f3.3	si:ch211-202f3.3	calpain-1 catalytic subunit	95911.21	12576.3		17991.6	9106.01	11862.5	11846.9	-3.87073		-3.23104	-3.58261	-3.21983	-3.16606	-3.55088	-3.32284	0.780577	0.49198	0.228047
A0A8M1PVC3;A0A8M9Q6G0	pcdh1a	pcdh1a	protocadherin-1;Isoform of A0A8M1PVC3, protocadherin-1	129179.06;129145.04		4330.96	6868.01	2872.11		2930.61		-5.22733	-4.6204	-5.24732		-5.1813
A0A8N7UUW2	grk6	grk6	G protein-coupled receptor kinase	66152.1	5637.6	2419.15	6811.15	5908.91	2687.2	4775.89	-5.02828	-6.06751	-4.63239	-4.20654	-5.36206	-4.47673	-5.24273	-4.68178	1.01588	0.367139	0.560951
Q90XF2	prkci	prkci	Protein kinase C iota type	67321.6	58855.4	37631	57070.8	26974.1	33988	23357.9	-1.64426	-2.10816	-1.56561	-2.01593	-1.70122	-2.18667	-1.77268	-1.96794	-0.883277	0.426977	-0.195257
A0A8N7V0A8;Q803I8	syvn1	syvn1	Isoform of Q803I8, RING-type E3 ubiquitin transferase;E3 ubiquitin-protein ligase synoviolin	68077.4;68757.24	72848.4	159384	129183	97701.3	100757	85424.4	-1.33654	-0.0256512	-0.387016	-0.159124	-0.133431	-0.315927	-0.583068	-0.202827	0.962515	0.390297	0.380241
Q7SX98	zgc:66258	gtf2b	Transcription initiation factor IIB	34835.93	260215	79907.3	89918.9	62391.5	54751.7	52498.3	0.5002	-1.02176	-0.909741	-0.806151	-1.01334	-1.0183	-0.4771	-0.945931	-0.94774	0.396928	-0.468831
A0JMK0	fa99h07	postnb	Isoform of A0A8M3AHK2, Periostin, osteoblast specific factor	82920.94	207634	210631	121904		110773	88139.6	0.17454	0.376556	-0.470694		0.00330125	-0.270784	0.0268005	-0.133742	-0.464945	0.673639	-0.160542
Q6NYF2	wu:fc30e04	clic1	Chloride intracellular channel protein	26965.85	242627	211444	267094	138642	173247	135799	0.399235	0.38212	0.660911	0.345792	0.648516	0.352823	0.480755	0.449044	-0.235776	0.825186	-0.0317116
A0A8M1QQZ4;A0A8M9QCN3	LOC100147904	zanl	zonadhesin isoform X1;Isoform of A0A8M1QQZ4, zonadhesin isoform X2	490527.25;490526.26	587281	730525	559112	653887	564815	661554	1.67455	2.17077	1.7267	2.58347	2.35347	2.63721	1.85734	2.52472	3.70997	0.0206545	0.667376
A0A8M2BBK6;A0A8M9PMQ5;Q5RKN4	glyr1	glyr1	Isoform of Q5RKN4, Cytokine-like nuclear factor N-PAC;Isoform of Q5RKN4, Cytokine-like nuclear factor N-PAC;Cytokine-like nuclear factor N-PAC	55750.64;53607.25;50601.06	811860	521387	620664	335641	351761	306503	2.14172	1.6842	1.87738	1.62135	1.67028	1.52726	1.9011	1.6063	-2.1195	0.101399	-0.294804
A0A8M1QHS5	tprg1l	tprg1l	tumor protein p63-regulated gene 1-like protein	30860.46	71422.5	100021	63789.2	109377	95012.2	73982.8	-1.36505	-0.697851	-1.40505	0.00373114	-0.218127	-0.523385	-1.15599	-0.245927	3.30216	0.029873	0.910059
Q58ED9	naa20	naa20	N-alpha-acetyltransferase 20	20358.19	36923.1	40998.6	36216.3	8991.04	12370.4	24075.6	-2.31691	-1.98451	-2.22173	-3.60094	-3.15935	-2.143	-2.17438	-2.96776	-1.79172	0.147655	-0.79338
Q696W0	speg	speg	Striated muscle preferentially expressed protein kinase	333683.96	41542		31327.4	33262.9	31487.3	17669.1	-2.14686		-2.43094	-1.71359	-1.81147	-2.58935	-2.2889	-2.03813	0.672282	0.54955	0.250768
A0A8M1N4G6;A0A8M2BCF7;A0A8M3AS91;A0A8M3B2B3;A0A8M9Q8J7;A0A8M9QDW0;Q6DHD0	kat5b;kat5a;kat5a;kat5a;kat5b;kat5b;kat5a	kat5a;kat5b	Isoform of A0A8M9QDW0, histone acetyltransferase;Isoform of Q6DHD0, histone acetyltransferase;Isoform of Q6DHD0, histone acetyltransferase;Isoform of Q6DHD0, histone acetyltransferase;Isoform of A0A8M9QDW0, histone acetyltransferase;histone acetyltransferase;histone acetyltransferase	61730.58;59486.93;59464.96;57100.19;61191.98;63597.72;61851.69	80078.1	33020.1	42979.4	14980.2	23175.1	15510.7	-1.20003	-2.29674	-1.97472	-2.86444	-2.25366	-2.77731	-1.82383	-2.6318	-2.14184	0.0988828	-0.807974
F1QCE9	ndufab1	ndufab1b	Acyl carrier protein	17243.74	747376	469039	1.06079e+06	146161	130959	190218	2.02233	1.53155	2.65063	0.421984	0.244802	0.839005	2.06817	0.50193	-4.24849	0.0131739	-1.56624
A0A8M3AV36;A0A8M6YVD5;A0A8M6YW04;A0A8M6YXW2;A0A8M6Z3X2;A0A8M6Z4J6;A0A8M6Z4J9;A0A8M9P5C4	myt1b	myt1b	Isoform of A0A8M6YW04, myelin transcription factor 1 isoform X7;Isoform of A0A8M6YW04, myelin transcription factor 1 isoform X4;myelin transcription factor 1 isoform X1;Isoform of A0A8M6YW04, myelin transcription factor 1 isoform X2;Isoform of A0A8M6YW04, myelin transcription factor 1 isoform X5;Isoform of A0A8M6YW04, myelin transcription factor 1 isoform X3;Isoform of A0A8M6YW04, myelin transcription factor 1 isoform X8;Isoform of A0A8M6YW04, myelin transcription factor 1 isoform X6	129301.44;132007.66;134333.38;134205.25;131391.99;132151.95;129066.27;129632.87	75015.3	85602.9	87467.9	39457.9	24053.3	36132.2	-1.29425	-0.922428	-0.949612	-1.46719	-2.2	-1.55729	-1.05543	-1.74149	-2.63959	0.0576049	-0.686064
Q6NXC7	zgc:77512	eif2b2	Eukaryotic translation initiation factor 2B, subunit 2 beta	39358.77	122156	95517.2	158218	71571.9	79937.1	100733	-0.590784	-0.764326	-0.0945258	-0.608109	-0.467374	-0.0781101	-0.483212	-0.384531	0.385864	0.719242	0.0986808
E7F6Z5;Q1L966	atxn1b	atxn1a;atxn1b	Ataxin 1b;Ataxin 1a	87538.63;83285.26	21746.1	21686	29334.7	18083	19354.6	18076.4	-3.08068	-2.90332	-2.52576	-2.59287	-2.51356	-2.55647	-2.83659	-2.5543	1.70845	0.162735	0.282285
A0A8M1NGB5	lap3	lap3	Cytosol aminopeptidase	55368.27	526356	664564	591877	428698	532771	492167	1.51653	2.03425	1.80886	1.97439	2.2692	2.2105	1.78655	2.15136	2.08628	0.105272	0.364817
A0A8M9PLE1	dlgap4a	dlgap4a	disks large-associated protein 4	111316.85	89884.6	124210	99377	34322.2	43484.6	38517.7	-1.03336	-0.385381	-0.765453	-1.66836	-1.34573	-1.46505	-0.728065	-1.49305	-3.63828	0.021998	-0.764984
A0A8M1N1X2	gga1	gga1	ADP-ribosylation factor-binding protein GGA1	70282.9	37605.1	38134.6	29751.4	12899.6	12045.6	23053.1	-2.29051	-2.08899	-2.50541	-3.08017	-3.19773	-2.20561	-2.29497	-2.82784	-1.58944	0.187163	-0.532874
Q6PFM0;Q6PFM0-2	jmjd6	jmjd6	Bifunctional arginine demethylase and lysyl-hydroxylase JMJD6;Isoform of Q6PFM0, Isoform 2 of Bifunctional arginine demethylase and lysyl-hydroxylase JMJD6	46687.27;46687.27-2	32386.4	10546.1	15708.2		6299.19		-2.50604	-3.94337	-3.42685		-4.133
A0A8M1N398	snrpa1	snrpa1	U2 small nuclear ribonucleoprotein A'	31039.43	767298	430872	562871	234240	247805	210467	2.06028	1.4091	1.73637	1.10241	1.16489	0.984949	1.73525	1.08408	-3.3352	0.0289649	-0.651165
A0A8M9QCZ1;Q6PC91	btf3l4	btf3l4	Isoform of Q6PC91, Transcription factor BTF3;Transcription factor BTF3 homolog 4	18702.16;17360.61	690431	419868	632834	298348	259848	263434	1.90799	1.37178	1.90539	1.45142	1.23336	1.30879	1.72839	1.33119	-2.09686	0.104022	-0.397194
A0A8M1QHM2;A0A8M2BCZ2	kdm4aa	kdm4aa	[histone H3]-trimethyl-L-lysine(9) demethylase;Isoform of A0A8M1QHM2, [histone H3]-trimethyl-L-lysine(9) demethylase	223448.01;223360.93				1596.66	3618.9					-6.09437	-4.93262
A0A8M2B679;A0A8M2B6B7;A0A8M2B6F1;A0A8M2B6H9;A0A8M6YWD3;A0A8M6Z2Z5;A3KNM2	tpd52;tpd52;tpd52;tpd52;tpd52;tpd52;si:ch211-203l9.2	tpd52	Isoform of A0A8M2B6H9, tumor protein D52 isoform X5;Isoform of A0A8M2B6H9, tumor protein D52 isoform X4;Isoform of A0A8M2B6H9, tumor protein D52 isoform X2;tumor protein D52 isoform X1;Isoform of A0A8M2B6H9, tumor protein D52 isoform X3;Isoform of A0A8M2B6H9, tumor protein D52 isoform X6;Isoform of A0A8M2B6H9, Si:ch211-203l9.2	23283.95;24717.49;26243.3;27280.44;25685.52;21689.04;20721	266945	146645	190654	41727.8	75362.6	92769.7	0.537035	-0.145827	0.174519	-1.38649	-0.55239	-0.196921	0.188576	-0.711935	-2.22913	0.0896974	-0.900511
A0A8M1PBJ6;Q6NWE1	phf10	phf10	Isoform of Q6NWE1, PHD finger protein 10;PHD finger protein 10	55214.17;55184.15	6667.83		10502.2	3350.7			-4.78614		-4.00767	-5.02497
A0A8M2B7J8;Q6NYI7	pla2g7;zgc:77563	pla2g7	Platelet-activating factor acetylhydrolase;Isoform of A0A8M2B7J8, Platelet-activating factor acetylhydrolase	50429.23;45743.6	73844.9	71674.3	75910.4	45489.3	62901	42256.3	-1.31694	-1.17863	-1.15407	-1.26197	-0.813155	-1.33141	-1.21654	-1.13551	0.476249	0.658744	0.0810324
A8WG95	aim1	slc45a2	Slc45a2 protein	60466.61	17651.3	25296.9	13978.7	8263.76	25405.3	27491.1	-3.38166	-2.68113	-3.59513	-3.72263	-2.12111	-1.95161	-3.21931	-2.59845	0.988422	0.378901	0.620857
A0A8M2BGW0	btaf1	btaf1	TATA-binding protein-associated factor 172	207414.79	176962	163027	236396	78686.2	100628	96752.7	-0.056069	0.00695094	0.48477	-0.47139	-0.135285	-0.136273	0.145217	-0.247649	-1.92457	0.126604	-0.392867
Q7SXT2	tm4sf2	tspan7	Tetraspanin	27762.46	14540.3	37763.6	16345.8	20603.3	23849.9	30645.5	-3.66137	-2.10309	-3.36945	-2.40463	-2.21225	-1.7949	-3.04464	-2.13726	1.77571	0.150435	0.907378
Q6NWL6	wu:fj17f09	uchl5	Ubiquitin carboxyl-terminal hydrolase	37591.98	1.16633e+06	1.0422e+06	1.42558e+06	490319	597597	592602	2.6644	2.6834	3.07704	2.16815	2.43486	2.47842	2.80828	2.36047	-2.70068	0.0540564	-0.447805
Q6DRN5	ctdp1	ctdp1	RNA polymerase II subunit A C-terminal domain phosphatase	104397.62	56094.4	54941.8	79897.5	63440	77538.7	55014.5	-1.71358	-1.56218	-1.08022	-0.78211	-0.511323	-0.950763	-1.45199	-0.748065	3.0621	0.0375813	0.703926
Q6PC92	zgc:73049	arl3l1	ADP ribosylation factor-like GTPase 3, like 1	20898.87	691936	215829	451236	82337	83831	41650.6	1.91113	0.411729	1.41744	-0.405961	-0.398755	-1.35224	1.24677	-0.718985	-3.61992	0.0223588	-1.96575
A0A8M2B844;Q7ZV68	vps29	vps29	Isoform of Q7ZV68, Vacuolar protein sorting-associated protein 29;Vacuolar protein sorting-associated protein 29	20821.01;20399.55	390051	492325	444148	307630	369247	290505	1.08416	1.60145	1.3946	1.49562	1.74028	1.44992	1.36007	1.56194	1.1517	0.3136	0.201868
Q802U2	mios	mios	GATOR complex protein MIOS	98181.72	17915.4		3733.22	3755.51		1448.54	-3.36023		-5.49987	-4.86042		-6.1979
Q5XJD4	wu:fj81f10	ctsz	cathepsin X	33604.73	614487	531244	646753	392864	354487	546016	1.73988	1.71122	1.93678	1.84846	1.68142	2.3603	1.79596	1.96339	0.774515	0.481861	0.167435
Q6PUQ3	actr3	actr3	ARP3 actin-related protein 3-like protein	47394.22	6.78625e+06	3916427	5.23333e+06	1.91963e+06	2.07629e+06	2.16296e+06	5.20504	4.59331	4.95322	4.13719	4.23162	4.34629	4.91719	4.23837	-3.61997	0.0223578	-0.678821
A0A8M2BA29;A0A8M2BA46;A0A8M2BAD6;Q7SXN5	dnm1l	dnm1l	Isoform of Q7SXN5, Dynamin-1-like protein;Isoform of Q7SXN5, Dynamin-1-like protein;Isoform of Q7SXN5, Dynamin-1-like protein;Dynamin-1-like protein	79573.31;78750.51;81060.99;77262.83	989315	644893	861948	331650	333026	354294	2.42692	1.9909	2.35116	1.60409	1.59132	1.7363	2.25633	1.6439	-4.30484	0.0125973	-0.612425
A2BIE7	tapt1	tapt1	Transmembrane anterior posterior transformation protein 1 homolog	64778.26	38040.8	51547.2	45733.7	49108.5	36085	27092.1	-2.27389	-1.65419	-1.88511	-1.15153	-1.61484	-1.9727	-1.93773	-1.57969	1.19882	0.296761	0.358039
A0A8N7TEA0	entpd5a	entpd5a	ectonucleoside triphosphate diphosphohydrolase 5	50652.36	94543.1	175275	129978	346370	287053	131693	-0.960461	0.111458	-0.37817	1.66674	1.37701	0.308532	-0.409058	1.11743	2.9566	0.0416949	1.52648
A0A8M2BH91;Q5BLA6;Q5XJM7;Q7ZWA4	zgc:56622;zgc:110782;zgc:101765;fd58h08	zgc:101765;fd58h08;zgc:110782	uncharacterized protein LOC326033 isoform X1;Zgc:110782;Zgc:101765;Isoform of A0A8M2BH91, Zgc:56622	36759.31;32444.35;32143.78;32905.85	14687.4	11836.6	15638.1	5090.73	10985.5	1564.94	-3.64686	-3.77683	-3.4333	-4.42156	-3.33064	-6.0864	-3.619	-4.61286	-1.23082	0.285817	-0.993865
Q6GMJ3	zgc:91952	mapre3b	Isoform of A0A8M9Q0D6, Microtubule-associated protein, RP/EB family, member 3b	30127.18	1.61224e+06	1.41265e+06	1524025	580506	720484	690417	3.13149	3.12217	3.17338	2.41174	2.70465	2.69882	3.14235	2.60507	-5.4849	0.00538125	-0.537275
Q7SXU3	zgc:63786	aldh2.1	Aldehyde dehydrogenase 2 family (Mitochondrial)a	56565.59	307184	229375	214387	139453	144208	169421	0.739598	0.499549	0.343782	0.354205	0.383841	0.671965	0.527643	0.470004	-0.375809	0.72614	-0.0576391
A0A193GP06	Tg	tg	Thyroglobulin	299370.64	18665.7	16261.3	21656.2	17483.9	13360.1	17659.7	-3.30104	-3.31865	-2.96359	-2.64148	-3.04831	-2.59011	-3.19443	-2.75997	2.34405	0.079028	0.434457
A0A8M9PU00;A0A8M9Q6F6;A0A8N7T7T1	tacc1	tacc1	transforming acidic coiled-coil-containing protein 1 isoform X1;Isoform of A0A8M9PU00, transforming acidic coiled-coil-containing protein 1 isoform X3;Isoform of A0A8M9PU00, transforming acidic coiled-coil-containing protein 1 isoform X2	85867.2;81491.61;84415.46	26928.1	32718.2	32973	17328	28684.3	23549.8	-2.77232	-2.30999	-2.35708	-2.6544	-1.94598	-2.17486	-2.4798	-2.25841	0.867394	0.434663	0.221387
Q6DHD5	zgc:92502	akr7a3	Aldo-keto reductase family 7, member A3 (aflatoxin aldehyde reductase)	36480.09	600715	1.05691e+06	1.03669e+06	686749	692280	623125	1.70717	2.70362	2.61748	2.65421	2.64704	2.55087	2.34276	2.61738	0.856848	0.439829	0.274619
Q6P6F0	zgc:77702	rps17	40S ribosomal protein S17	15427.91	546572	653540	649253	481648	322272	300338	1.5709	2.01012	1.94234	2.14241	1.54397	1.49794	1.84112	1.72811	-0.454892	0.672781	-0.113016
A0A8M9PD17	col5a1	col5a1	collagen alpha-1(V) chain isoform X1	200378.01	2.95822e+06	3.51339e+06	2.9119e+06	2.4843e+06	1928092	1.82915e+06	4.00715	4.43663	4.10745	4.50919	4.12479	4.10445	4.18375	4.24615	0.337624	0.752621	0.0624006
A0A8M9PKU5;A0A8M9PNU1	myo7bb	myo7bb	Isoform of A0A8M9PNU1, unconventional myosin-VIIa isoform X2;unconventional myosin-VIIb isoform X1	247343.55;250765.48	29599.8	28014.1	17364.8		16125.6		-2.63584	-2.53393	-3.2822		-2.77689
A0A8M6Z838;A0A8M9QB43	col4a2	col4a2	collagen alpha-2(IV) chain isoform X1;Isoform of A0A8M6Z838, collagen alpha-2(IV) chain isoform X2	165474.82;161774.65	77732.7	105912	83363	46218.8	46446.7	86071.1	-1.24291	-0.615296	-1.01896	-1.23902	-1.25066	-0.305046	-0.959055	-0.931576	0.0756701	0.943315	0.0274786
A0A0R4IVY2;A0A8M9Q0B6	si:dkey-24b15.4;igf2bp2b	igf2bp2b	Insulin-like growth factor 2 mRNA-binding protein 2b;Isoform of A0A0R4IVY2, uncharacterized protein LOC557028 isoform X2	47233.05;47104.92	441399	427984	421811	247148	205675	299066	1.26258	1.3994	1.32016	1.1798	0.896056	1.49182	1.32738	1.18922	-0.782493	0.477655	-0.138155
Q24JV1	zgc:136952	rpl32	60S ribosomal protein L32	15812.71	1.32988e+06	1.69427e+06	1.94988e+06	1.26355e+06	1.21872e+06	955188	2.85372	3.38443	3.52888	3.53384	3.46299	3.16714	3.25568	3.38799	0.565505	0.601943	0.132312
A0A8M1P1M4	atp5f1e	atp5f1e	ATP synthase subunit epsilon, mitochondrial	5708.77	832526	621136	641668	450146	371218		2.17799	1.93675	1.92539	2.04482	1.74795		2.01338	1.89639	-0.762366	0.501302	-0.116989
A0A8M1PUG0	LOC795531	LOC795531	uncharacterized protein LOC795531	50937.97	110470	45646.2	52510	12521.8	17705.3	31447.5	-0.735854	-1.82959	-1.68577	-3.12306	-2.64206	-1.75763	-1.41707	-2.50758	-2.06966	0.107271	-1.09051
A0A8M2BJ67;A0A8M2BJ77;A0A8M9QL88;B3DIC3;Q58EH5	camkk1a;camkk1a;camkk1b;camkk1b;camkk1	camkk1a;camkk1b	Isoform of A0A8M2BJ77, calcium/calmodulin-dependent protein kinase kinase 1 isoform X2;calcium/calmodulin-dependent protein kinase kinase 1 isoform X1;calcium/calmodulin-dependent protein kinase kinase 1, alpha b isoform X1;Isoform of A0A8M9QL88, Zgc:194737;Isoform of A0A8M2BJ77, Calcium/calmodulin-dependent protein kinase kinase 1, alpha	53604.28;55565.55;54148.62;50346.52;48745.82	6330.47	2806.97	3997.29				-4.86105	-5.853	-5.40127
A0A8M6Z1M4	LOC570405	LOC570405	histone H3-like	27012.7	30221994	21076890	30872170	11626926	13622657	24381794	7.35995	7.02136	7.51373	6.73575	6.94555	7.84101	7.29834	7.17411	-0.336876	0.753144	-0.124238
A0A8M9PKU1	im:7156467	susd2	sushi domain-containing protein 2	91584.91		49078.8	30835.4	46399.2	62503.1	60631.5		-1.72499	-2.45378	-1.2334	-0.822311	-0.810507	-2.08938	-0.955407	3.48316	0.0399638	1.13397
A0A8M9P729	pcp4b	pcp4b	Purkinje cell protein 4	6778.36	115450	138398	176306	73963.7		41373.4	-0.672235	-0.22933	0.0616439	-0.560685		-1.36187	-0.279974	-0.961278	-1.67713	0.192109	-0.681304
A0A8M1RJ59;A0A8M2B4M4	smarcc1a	smarcc1a	SWI/SNF complex subunit SMARCC1 isoform X1;Isoform of A0A8M1RJ59, SWI/SNF complex subunit SMARCC1 isoform X2	120792;119863.99	2.12237e+06	1.78397e+06	2.44866e+06	1.32637e+06	1.2952e+06	1296224	3.5281	3.45886	3.85748	3.60384	3.55079	3.6076	3.61481	3.58741	-0.220418	0.836339	-0.0274048
A0A8M1N6X2;A0A8M3BCX9	and3	and3	actinodin3 precursor;Isoform of A0A8M1N6X2, actinodin3 isoform X1	33123.88;32890.64	1.0307e+06	725449	759739	222828	185037	295116	2.48604	2.16072	2.16907	1.03036	0.743506	1.47263	2.27194	1.08217	-5.00813	0.00744748	-1.18977
A0A8M3B8G3;A0A8N7TAM9	epn2	epn2	Isoform of A0A8N7TAM9, epsin-2 isoform X2;epsin-2 isoform X1	62300.03;62622.39	195232	162834	227151	89715.5	65025.9	33523.3	0.0856833	0.00524323	0.427217	-0.282144	-0.765225	-1.66541	0.172715	-0.904261	-2.53131	0.0645745	-1.07698
Q7SXL7	wtap	wtap	Pre-mRNA-splicing regulator WTAP	46151.55	147558	62733.4	117121	43034.6	41387.1	34562.7	-0.318223	-1.37085	-0.528433	-1.342	-1.41706	-1.62136	-0.739169	-1.46014	-2.16981	0.0958303	-0.72097
A0A8M1P5H8;A0A8M1P9K2;A0A8M2B764;A0A8M2B773;A0A8M2B7I1;A0A8M3B3X6	arid1b	arid1b	Isoform of A0A8M2B773, AT-rich interactive domain-containing protein 1B isoform 2;Isoform of A0A8M2B773, AT-rich interactive domain-containing protein 1B isoform 1;Isoform of A0A8M2B773, AT-rich interactive domain-containing protein 1B isoform X2;AT-rich interactive domain-containing protein 1B isoform X1;Isoform of A0A8M2B773, AT-rich interactive domain-containing protein 1B isoform X3;Isoform of A0A8M2B773, AT-rich interactive domain-containing protein 1B isoform X4	223229.19;227500.79;232344.1;232472.23;232385.16;227669.16	35610	54724.3	65849.2	42159.8	13829.9	29915.1	-2.36915	-1.5679	-1.3592	-1.37163	-2.99845	-1.8297	-1.76542	-2.06659	-0.524816	0.627453	-0.301176
F6P7Z9	cpt1al	cpt1b	carnitine O-palmitoyltransferase	88449.84	63637.7	46981.3	54821.3	30711.8	25255.2	34376.2	-1.53155	-1.788	-1.62363	-1.82871	-2.12966	-1.62916	-1.64773	-1.86251	-1.31233	0.259646	-0.214782
A0A0R4IGF2;A0A8M2BAX1;A0A8M2BB24;A0A8M2BBA1;O93599;Q6NV46	STAT3b1;stat3;stat3;stat3;STAT3b1;STAT3b1	stat3	Isoform of A0A8M2BB24, Signal transducer and activator of transcription;Isoform of A0A8M2BB24, Signal transducer and activator of transcription;Signal transducer and activator of transcription;Isoform of A0A8M2BB24, Signal transducer and activator of transcription;Isoform of A0A8M2BB24, Signal transducer and activator of transcription;Isoform of A0A8M2BB24, Signal transducer and activator of transcription	85120.71;91685.88;93797.25;86766.57;92151.4;90040.03	204900	156622	254633	144314	188814	165368	0.155412	-0.0508733	0.591982	0.403633	0.772652	0.637036	0.232174	0.60444	1.70763	0.162893	0.372267
A0A8M1NE38	rragcb	rragcb	Ras-related GTP-binding protein	44228.21	209227	205432	201458	100608	106896	125016	0.185565	0.340501	0.254045	-0.116824	-0.0481065	0.233467	0.260037	0.0228455	-2.04193	0.1107	-0.237192
A0A8M1PAP8;A0A8M3AVI1;A0A8M3BC32;A0A8M6Z7W5	plch2a	plch2a	Isoform of A0A8M3AVI1, Phosphoinositide phospholipase C;Phosphoinositide phospholipase C;Isoform of A0A8M3AVI1, Phosphoinositide phospholipase C;Isoform of A0A8M3AVI1, Phosphoinositide phospholipase C	170436.2;172711.47;166209.61;165826.27	340264	216508	227476	65438.4	186645	84910.2	0.887151	0.416263	0.429276	-0.737363	0.755985	-0.324637	0.577563	-0.102005	-1.44163	0.222857	-0.679568
Q7T356	ywhabb	ywhabb	14-3-3 protein beta/alpha-B	27392.56	54032096	32231136	43653280	26717216	22165348	21900822	8.19817	7.63415	8.01351	7.93605	7.64785	7.68619	7.94861	7.7567	-1.01532	0.367376	-0.19191
Q7T342	zgc:64119	xylb	Xylulose kinase	57911.6	24245.8	30516.1	41470.3	12312.5		7413.66	-2.9237	-2.41052	-2.02629	-3.14737		-3.84232	-2.4535	-3.49484	-2.45652	0.091149	-1.04134
A0A8M2B2S5;A4QNU7	sgpl1;zgc:162153	sgpl1	sphingosine-1-phosphate lyase 1 isoform X1;Isoform of A0A8M2B2S5, Sgpl1 protein	63765;63728.93	350854	299916	404074	240281	279409	279013	0.931367	0.886401	1.25818	1.13915	1.33807	1.39169	1.02532	1.28963	1.88673	0.132249	0.264318
A0A8M3B8G0;A0A8M9PTM0;A0A8N7UW42	mpp3a	mpp3a	Isoform of A0A8M9PTM0, MAGUK p55 subfamily member 3 isoform X3;MAGUK p55 subfamily member 3 isoform X1;Isoform of A0A8M9PTM0, MAGUK p55 subfamily member 3 isoform X2	65252.13;69254.48;66889.84	110922	139256	160700	79102	62393.4	62638.4	-0.729962	-0.220421	-0.072072	-0.463787	-0.824845	-0.763528	-0.340818	-0.684053	-1.50324	0.207206	-0.343235
A0A8M3AS54;A0A8M3B270;A0A8M3B9D0	gak	gak	Isoform of A0A8M3B9D0, cyclin-G-associated kinase isoform X2;Isoform of A0A8M3B9D0, cyclin-G-associated kinase isoform X3;cyclin-G-associated kinase isoform X1	141206.66;139848.13;141380.82	29078.5	39320.7	31364.6	14577.4	18007.8	27171.7	-2.66148	-2.0448	-2.42923	-2.90377	-2.61762	-1.96847	-2.3785	-2.49662	-0.35794	0.738478	-0.118117
E7F0T8	si:ch211-11k18.4	si:ch211-11k18.4	Si:ch211-11k18.4	50510.62	163509	168153	191349	68805.7	152222	29921.1	-0.170139	0.0516161	0.179768	-0.664973	0.461868	-1.82941	0.020415	-0.677505	-1.04274	0.355942	-0.69792
A0A8M6YUU1;A0A8M9Q0I3;A0A8M9Q0I8;A0A8M9QC41;A0A8M9QC44;A0A8M9QHC4;A0A8M9QHC8;A0A8M9QLH5;A0A8M9QLH7;A0A8M9QPX8;A0A8M9QPY1	robo2	robo2	Isoform of A0A8M9Q0I3, roundabout homolog 2 isoform X2;roundabout homolog 2 isoform X1;Isoform of A0A8M9Q0I3, roundabout homolog 2 isoform X7;Isoform of A0A8M9Q0I3, roundabout homolog 2 isoform X3;Isoform of A0A8M9Q0I3, roundabout homolog 2 isoform X8;Isoform of A0A8M9Q0I3, roundabout homolog 2 isoform X4;Isoform of A0A8M9Q0I3, roundabout homolog 2 isoform X9;Isoform of A0A8M9Q0I3, roundabout homolog 2 isoform X6;Isoform of A0A8M9Q0I3, roundabout homolog 2 isoform X11;Isoform of A0A8M9Q0I3, roundabout homolog 2 isoform X5;Isoform of A0A8M9Q0I3, roundabout homolog 2 isoform X10	173585.36;173643.44;168993.45;173219.92;168014.35;172664.34;167199.52;171244.53;167590.83;171668.04;172240.82	45772.1	36613	65521	45621.4	38742.8	26413.9	-2.00696	-2.14773	-1.36641	-1.25779	-1.51231	-2.00928	-1.84037	-1.59313	0.7576	0.49087	0.247243
A0A8M1N5Y4	tmx3a	tmx3a	protein disulfide-isomerase TMX3 precursor	49076.79	760393	807656	777961	469664	372521	381640	2.04724	2.31558	2.20326	2.10606	1.75301	1.84357	2.18869	1.90088	-2.19066	0.0936227	-0.287817
Q6EIG3	cyp26b1	cyp26b1	Cytochrome P450 26B1	57597.52	84249.6	53911.8	54795.5	51076.3	67130.2	38734.8	-1.12676	-1.58949	-1.62431	-1.09485	-0.719276	-1.45695	-1.44685	-1.09036	1.33728	0.252111	0.356496
A0A8M1P7Z3	si:ch211-110p13.9	si:ch211-110p13.9	uncharacterized protein LOC562347	42813.01	51583.4	67488	53996.5	34138.4	55715.3	48426.5	-1.83453	-1.26546	-1.6455	-1.67611	-0.988166	-1.13478	-1.58183	-1.26635	1.17762	0.304229	0.315477
A0A2R8Q5P5;A0A8M2B8P9;A0A8M6YXA3;A0A8M6Z434;Q1LUP1;Q1LUP2;Q7ZUA1	add3;add3a;add3a;add3a;add3;add3;zgc:55992	add3a	Adducin 3 (gamma) a;Isoform of A0A2R8Q5P5, gamma-adducin isoform X4;Isoform of A0A2R8Q5P5, gamma-adducin isoform X2;Isoform of A0A2R8Q5P5, gamma-adducin isoform X5;Isoform of A0A2R8Q5P5, Adducin 3 (gamma) a;Isoform of A0A2R8Q5P5, Adducin 3 (gamma) a;Isoform of A0A2R8Q5P5, Add3a protein	75962.94;75295.22;75891.86;73108.99;75366.3;72512.35;75353.34	1.79745e+06	1.8648e+06	1.6396e+06	1.46217e+06	1404724	1.2547e+06	3.28838	3.52279	3.27884	3.74446	3.6679	3.56062	3.36333	3.65766	3.06746	0.0373854	0.294329
Q6TEM2	ING3	ing3	Inhibitor of growth protein	46573.57	47708.6	29079.1	39285.7	29317.6	21157.1	7828.29	-1.94718	-2.4801	-2.10436	-1.89573	-2.3851	-3.76381	-2.17722	-2.68155	-0.867765	0.434483	-0.504329
F1Q5M5	im:7158298	slco2b1	Solute carrier organic anion transporter family member	74898.91	6456.71	8488.61	7852.45	7091.34	6987.74	10089.5	-4.83256	-4.25649	-4.42715	-3.94337	-3.98334	-3.39772	-4.5054	-3.77481	2.86851	0.045537	0.730589
A0A8M1MZL3	atp13a1	atp13a1	manganese-transporting ATPase 13A1	132187.69	315917	321734	336536	157035	150129	133372	0.780041	0.98771	0.994323	0.525508	0.441896	0.326811	0.920691	0.431405	-5.38137	0.00576335	-0.489286
Q6PBL5	zgc:73350	fam3a	FAM3 metabolism-regulating-signaling molecule A	25124.99	96044.5	29060.3	94675.5	65984.5	81154.5	61942	-0.937731	-2.48104	-0.835374	-0.725375	-0.445569	-0.779657	-1.41805	-0.6502	1.41594	0.229729	0.767847
A0A8M3AQX4;A0A8M3AYB8;A0A8M3B1A0;A0A8M6YZA2;A0A8M9PJI8;A0A8M9PQH9;A0A8M9Q160;A0A8M9Q5J9;A0A8M9QAK8	si:ch211-148f13.1	sdk2a	Isoform of A0A8M9PJI8, protein sidekick-2-like isoform X4;Isoform of A0A8M9PJI8, protein sidekick-2-like isoform X3;Isoform of A0A8M9PJI8, protein sidekick-2-like isoform X2;Isoform of A0A8M9PJI8, protein sidekick-2-like isoform X1;protein sidekick-2-like isoform X7;Isoform of A0A8M9PJI8, protein sidekick-2-like isoform X8;Isoform of A0A8M9PJI8, protein sidekick-2-like isoform X9;Isoform of A0A8M9PJI8, protein sidekick-2-like isoform X6;Isoform of A0A8M9PJI8, protein sidekick-2-like isoform X5	235407.54;235577.54;237019.18;237730.87;246147.87;245436.18;243994.54;232542.52;234695.85	14181.8	10069.8	10948.6	6994.12		3023.97	-3.69739	-4.01005	-3.94763	-3.96329		-5.13606	-3.88502	-4.54967	-1.46356	0.239516	-0.664651
A0A8M9QHG3;Q6NYN4	ralbp1;zgc:76867	ralbp1	Isoform of Q6NYN4, ralA-binding protein 1 isoform X1;Zgc:76867	64649.7;76002.98	76480.8	85932.3	58966.1	15333.2		32808.5	-1.26634	-0.916886	-1.51848	-2.83084		-1.6965	-1.2339	-2.26367	-2.14996	0.120713	-1.02977
Q5PR98	ndrg2	ndrg2	Protein NDRG2	40467.82	3.95261e+06	1351626	1.98735e+06	823150	684518	531827	4.42523	3.05847	3.55634	2.91558	2.63078	2.32231	3.68001	2.62289	-2.43264	0.0717762	-1.05712
A0A8M9PVU5	eml6	eml6	echinoderm microtubule-associated protein-like 6	194040.83	53373.5	32824.3	56234.6	19475.2	28883.7	8765.49	-1.78531	-2.30532	-1.58691	-2.48586	-1.93598	-3.60067	-1.89251	-2.67417	-1.46244	0.217442	-0.781658
A0A8M2BJV5	LOC100002814	tlcd3a	protein FAM57B	32147.07	44104.8	30694.8	18963.3	8924.2	22631.9		-2.0605	-2.40209	-3.15515	-3.61171	-2.28788		-2.53925	-2.94979	-0.635249	0.570407	-0.410544
Q5M9N3	sfrs6	srsf6b	Splicing factor, arginine/serine-rich 6b	41213.46	4.48415e+06	3.3809e+06	3889988	1.64296e+06	1.6994e+06	1.74498e+06	4.60726	4.38117	4.52526	3.91266	3.94265	4.03649	4.50456	3.96393	-7.12481	0.0020515	-0.540631
A0A8N7T8K3	ppp1r18	ppp1r18	phostensin	150006.02	32110.5	110003	19273.3	35915.1	27306.2	25359.8	-2.51839	-0.560611	-3.13176	-1.60291	-2.01701	-2.06803	-2.07025	-1.89598	0.220825	0.836043	0.17427
Q90Y50	cxadr	cxadr	Coxsackievirus and adenovirus receptor homolog	40663.88	574763	477480	631944	607345	561685	552059	1.64346	1.55728	1.90336	2.47694	2.34545	2.37618	1.70137	2.39952	6.27059	0.00330105	0.698156
A0A8M3AUI0;B3DJG2	pcolceb;LOC794872	pcolceb	Isoform of B3DJG2, procollagen C-endopeptidase enhancer b isoform X1;Similar to procollagen C-endopeptidase enhancer	58119.8;58277.96	176046	143792	129344	13072	24884	12984.6	-0.0635549	-0.174176	-0.385229	-3.06102	-2.15102	-3.03378	-0.207653	-2.74861	-8.10681	0.00125873	-2.54095
A0A8M2B8M0;A0A8M9PVV1	sc:d217	sc:d217	uncharacterized protein LOC100142642 isoform X1;Isoform of A0A8M2B8M0, uncharacterized protein LOC100142642 isoform X2	69599.13;64025.92	134972	59112.1	85744.8	55521.6	58890.1	58448.6	-0.446843	-1.45663	-0.978317	-0.974453	-0.908214	-0.863406	-0.960598	-0.915357	0.154186	0.88493	0.0452404
A0A8M1RQY7;A0A8M2BCU3;A0A8M9Q9Q6	kank1a	kank1a	KN motif and ankyrin repeat domain-containing protein 1 isoform X1;Isoform of A0A8M1RQY7, KN motif and ankyrin repeat domain-containing protein 1 isoform X3;Isoform of A0A8M1RQY7, KN motif and ankyrin repeat domain-containing protein 1 isoform X2	144086.17;127411.55;143319.29	27943.7				7026.67	3654.1	-2.71891				-3.97533	-4.86299
A0A8M3AUP0;A0A8M6YW13	ints4	ints4	integrator complex subunit 4 isoform X1;Isoform of A0A8M3AUP0, integrator complex subunit 4 isoform X2	109309.79;109181.65	128790	133403	148070	98103.5	80362.3	102663	-0.514488	-0.282368	-0.190155	-0.153196	-0.45972	-0.0507337	-0.329003	-0.221217	0.689956	0.528165	0.107787
A0A8M1N7A2	nup107	nup107	Nuclear pore complex protein	105396.86	665968	510874	673214	406791	407649	416321	1.85595	1.65481	1.99463	1.89872	1.88301	1.96905	1.83513	1.91693	0.800907	0.468058	0.0817992
Q6P2T9	wu:fb16b08	cd63	Tetraspanin	25757.55	333072	376261	336673	361376	299061	497813	0.856327	1.21357	0.994909	1.72793	1.43613	2.22696	1.0216	1.797	3.06207	0.0375825	0.775401
Q6PFT6	tmem47	tmem47	Transmembrane protein 47	19946.56	24877.7	20818.2	24056.2	27493.4	28387.5	26933.4	-2.88658	-2.96224	-2.81196	-1.98842	-1.96099	-1.98118	-2.88693	-1.97686	20.6116	3.27283e-05	0.910065
Q6NYV5	sap30l	sap30l	Histone deacetylase complex subunit SAP30L	20589.22	169100	159659	264232				-0.12163	-0.0231666	0.645366
A0A8M1PE82	cox15	cox15	COX15 homolog	44723.75	128414	191372	134149	128682	153115	135452	-0.518708	0.238223	-0.332606	0.23824	0.4703	0.349135	-0.204363	0.352558	2.34615	0.0788459	0.556922
Q6PHI7	zgc:65981	pah	phenylalanine 4-monooxygenase	51354.04	2.21932e+06	1.25125e+06	1503575	566314	680482	677297	3.59254	2.94714	3.15389	2.37603	2.62225	2.67114	3.23119	2.55647	-3.19685	0.0329997	-0.674716
A0A8M2BI31;A0A8M3AIM1;A7E277	mntb;mnta;Mnt	mntb;mnta	max-binding protein MNT isoform X1;max-binding protein MNT isoform X1;Isoform of A0A8M2BI31, Zgc:165490 protein	62027.5;61485.08;59712.01		8121.14	12512.5		7828.81			-4.32033	-3.755		-3.81937
A0A8M2BA51;A2RRT1	mfge8b;mfge8	mfge8b	milk fat globule-EGF factor 8 protein b isoform X1;Isoform of A0A8M2BA51, Milk fat globule EGF and factor V/VIII domain-containing b	53027.52;52335.73	98575.9	7155.55	38548.7		4867.33		-0.900198	-4.50295	-2.13168		-4.50504
Q6NYP0	tmem208	tmem208	Transmembrane protein 208	20034.15	18122.2	32948.9	57264.9	34476.3	28251.5	13117.9	-3.34368	-2.29985	-1.56072	-1.6619	-1.96791	-3.01904	-2.40142	-2.21628	0.280247	0.793184	0.185133
Q6DI20	wu:fb64b04	dpp3	Dipeptidyl peptidase 3	81877	2.70716e+06	2730749	3.14214e+06	2.23462e+06	2.58726e+06	1.79722e+06	3.8792	4.07307	4.21724	4.35638	4.54904	4.07905	4.0565	4.32816	1.61777	0.181022	0.271657
Q7T394	pafah1b1a	pafah1b1a	Lissencephaly-1 homolog A	46512.98	442582	522216	504686	331030	343886	326807	1.26644	1.68649	1.57895	1.60139	1.63762	1.61979	1.51063	1.6196	0.862065	0.437267	0.108975
Q6NXA5	zgc:77556	pon2	Paraoxonase	39596.11	459670	574961	710290	493554	440810	345737	1.32109	1.8253	2.07197	2.17763	1.99585	1.70103	1.73946	1.95817	0.838041	0.449164	0.218714
A0A8M2BLD2	syt2a	syt2a	Isoform of F1R5C0, Synaptotagmin	47887.63
A0A8M2B3I0	ppp5c	ppp5c	Serine/threonine-protein phosphatase	56306.09	573028	537332	689429	518348	651262	534181	1.6391	1.72766	2.02897	2.24835	2.55893	2.32868	1.79857	2.37865	3.85981	0.0181501	0.580078
Q66HW0	zgc:92337	coasy	CoA synthase	61393.84	82538.6	38917.2	112228	44365.3	66391.6	31556.5	-1.15637	-2.05968	-0.59	-1.29807	-0.735238	-1.75264	-1.26868	-1.26198	0.0128988	0.990326	0.00669913
A0A8M1RKB0	tsg101b	tsg101b	tumor susceptibility gene 101 protein-like	44315.54	1800.72	7272.41	6879.26		4059.76	4073.14	-6.67479	-4.47958	-4.61804		-4.76677	-4.70636	-5.25747	-4.73657	0.568297	0.609589	0.520905
A0A8M1N813	ugt1a1	ugt1a1	UDP-glucuronosyltransferase	59340.57	611798	460813	774674	346619	283042	352552	1.73355	1.50602	2.19715	1.66778	1.3567	1.72919	1.81224	1.58456	-0.973985	0.385216	-0.227684
Q5PR58	zgc:103489	armc1	Armadillo repeat-containing protein 1	30240.51	238172	92022.5	134790	52637.7	23234.9		0.372497	-0.818099	-0.325724	-1.05141	-2.24995		-0.257109	-1.65068	-2.20797	0.114318	-1.39357
Q7ZU89	arcn1l	arcn1b	Coatomer subunit delta	56722.68	528140	271253	380759	135628	181680	145970	1.52141	0.741478	1.17244	0.314087	0.71709	0.457028	1.14511	0.496068	-2.5498	0.0633187	-0.649042
F1QM89	sc:d0645	cd276	CD276 antigen isoform X1	32719.31	28801.5	47956.9	53720.3	67556.3	67184.5	57881.3	-2.67529	-1.75835	-1.6529	-0.691412	-0.71811	-0.877477	-2.02885	-0.762333	3.84016	0.018457	1.26651
A0A8M1P1P0;A0A8M9PVT8;A0A8M9QHM3	si:dkey-93h22.8;LOC110440113;si:dkey-93h22.8	fc32h05;LOC110440113	uncharacterized protein LOC449943;peroxisome proliferator-activated receptor gamma coactivator-related protein 1-like;Isoform of A0A8M1P1P0, uncharacterized protein LOC449943 isoform X1	107229.04;107845.87;104520.13	38947	91677.9	80867.6	40691.7	27322.4	59585.6	-2.23992	-0.823513	-1.0628	-1.42277	-2.01615	-0.835611	-1.37541	-1.42484	-0.089104	0.933282	-0.0494312
B3DI58	ngs	ngs	Notochord granular surface	60262.23	22480758	19574720	20868508	12732010	11871995	12118600	6.93304	6.91469	6.94875	6.86674	6.74711	6.83243	6.93216	6.81543	-3.16315	0.0340809	-0.116731
A9JTC8	gnai3	gnai3	Gnai3 protein	40646.52	982155	176364	427637	24341.6	39580	7573.49	2.41645	0.120398	1.33995	-2.16408	-1.48147	-3.81154	1.29226	-2.4857	-3.94268	0.0169216	-3.77796
Q6NWG1	lrrc59	lrrc59	Leucine-rich repeat-containing protein 59	35904.01	209030	164921	201203	117516	142172	150242	0.184204	0.0236162	0.252215	0.107287	0.363327	0.498644	0.153345	0.323086	1.27366	0.271762	0.169741
Q6DH16	otub1l	otub1a	Ubiquitin thioesterase	30801.57	368476	410501	439122	136224	178749	253026	1.00206	1.33923	1.37819	0.32041	0.69362	1.25064	1.23983	0.754889	-1.64119	0.176102	-0.484937
A0A8M1RM50;A0A8M2BK51;A0A8M2BK91;A0A8M6Z1U2	cacna2d3	cacna2d3	Isoform of A0A8M6Z1U2, voltage-dependent calcium channel subunit alpha-2/delta-3 isoform X2;Isoform of A0A8M6Z1U2, voltage-dependent calcium channel subunit alpha-2/delta-3 isoform X4;Isoform of A0A8M6Z1U2, voltage-dependent calcium channel subunit alpha-2/delta-3 isoform X3;voltage-dependent calcium channel subunit alpha-2/delta-3 isoform X1	122479.65;121830.89;121959.02;122607.78	21954.3	24187.1	10931.1	28859.2	23711.6	22855.5	-3.06693	-2.74585	-3.94992	-1.91847	-2.22065	-2.21803	-3.25423	-2.11905	3.03776	0.0384864	1.13518
A0A8M1RKH6	tegt	tegt	bax inhibitor 1	26485.67	125658	124799	110871	88835.9	67371.6	124651	-0.549998	-0.378549	-0.607549	-0.296358	-0.714098	0.229244	-0.512032	-0.260404	0.894057	0.421824	0.251628
A0A8M1NDT4;A0A8M2B8R4;A0A8M2B8V6	eif4ba	eif4ba	eukaryotic translation initiation factor 4B;Isoform of A0A8M1NDT4, eukaryotic translation initiation factor 4B isoform X1;Isoform of A0A8M1NDT4, eukaryotic translation initiation factor 4B isoform X2	69413.1;65177.46;60127.14	30076.6	67026	83067	60171.6	49791.7	36804.7	-2.61279	-1.27537	-1.02409	-0.858419	-1.15033	-1.53069	-1.63741	-1.17981	0.863276	0.436674	0.457602
Q6Q7X9	klhl31	klhl31	Kelch-like protein 31	70805.68	3190450	2611404	3.02549e+06	1.51581e+06	1.37693e+06	1.45513e+06	4.11618	4.0086	4.16266	3.79644	3.63907	3.77443	4.09581	3.73665	-5.35259	0.00587542	-0.359165
Q6DGM0	zgc:92859	rpl35a	60S ribosomal protein L35a	12474.74	5.54341e+06	6.49385e+06	5720494	3.77157e+06	4.03284e+06	3480797	4.9132	5.32284	5.08163	5.11152	5.18941	5.0327	5.10589	5.11121	0.0418382	0.968633	0.00532153
A0A8M2B404;A0A8M3AHJ1;A0A8N7UVA0	git1	git1	Isoform of A0A8N7UVA0, ARF GTPase-activating protein GIT1 isoform X2;Isoform of A0A8N7UVA0, ARF GTPase-activating protein GIT1 isoform X3;ARF GTPase-activating protein GIT1 isoform X1	82462.35;73870.76;83500.58	93525.6	91212.2	70379.4	31912.3	31192.9	19715.6	-0.976073	-0.83086	-1.26321	-1.77339	-1.82502	-2.43124	-1.02338	-2.00988	-4.00262	0.0160949	-0.986501
Q803I2;Q803I2-2	ergic3	ergic3	Endoplasmic reticulum-Golgi intermediate compartment protein 3;Isoform of Q803I2, Isoform 2 of Endoplasmic reticulum-Golgi intermediate compartment protein 3	43139.22;43139.22-2	268922	242086	283970	179969	181791	186096	0.54768	0.577361	0.749303	0.722176	0.717969	0.807401	0.624781	0.749182	1.79582	0.146951	0.1244
X1WEE6	fam98a	fam98a	Family with sequence similarity 98 member A	55746.98		35089.5	14538.6			23127.4		-2.20905	-3.53848			-2.20097
A7YT82	nmt2	nmt2	Glycylpeptide N-tetradecanoyltransferase 2	56346.57	81420.5	27279	44725				-1.17604	-2.5723	-1.91729
A3KP84	zgc:163053	bdh1	D-beta-hydroxybutyrate dehydrogenase, mitochondrial	40139.68	628328	371874	331940	283982	363684	197385	1.77201	1.19666	0.974484	1.38022	1.71837	0.892362	1.31438	1.33032	0.0472098	0.964609	0.0159364
Q1LXK4	mov10b.1	mov10b.1	Putative helicase mov-10-B.1	116406.95	52007.7		46560.5	44833.1		26945.4	-1.82271		-1.85926	-1.28294		-1.98054
Q7SZM6	zgc:136726	timp2a	Metalloproteinase inhibitor 2	24467.31	1052.34	11169.6	1892.24	7442.47	5040.67	5202.05	-7.44976	-3.86051	-6.4802	-3.87365	-4.45455	-4.35342	-5.93015	-4.22721	1.56683	0.19222	1.70295
A0A8M2BI03;Q7ZV45	slc25a3b;wu:fb59a06	slc25a3b	Isoform of Q7ZV45, Phosphate carrier protein, mitochondrial;Phosphate carrier protein, mitochondrial	39434.25;39306.12	17446132	16714924	17459448	11661388	15629420	13418554	6.56726	6.68683	6.69143	6.74002	7.14381	6.97944	6.64851	6.95442	2.46551	0.06928	0.305917
E7FFK0	atp8b1	atp8b1	Phospholipid-transporting ATPase	143671.83	63744.6		40678.2	13652.5	8843.58		-1.52913		-2.05411	-2.99834	-3.64354
Q7SY10	tmem161b	tmem161b	Transmembrane protein 161B	54686.64	41404.4	47549.9	63189.2	35668.1	69084.9	57474.5	-2.15165	-1.77065	-1.41869	-1.61287	-0.677869	-0.887652	-1.78033	-1.05946	2.03871	0.111106	0.720865
A0A8M6Z920;Q4KME6	gigfy2;gigyf2	gigyf2	GRB10-interacting GYF protein 2 isoform X1;GRB10-interacting GYF protein 2	151699.52;152268.2	122275	105343	139534	168444	151628	141651	-0.589378	-0.623069	-0.275826	0.626697	0.456229	0.413692	-0.496091	0.498873	7.75535	0.00148963	0.994964
A0A8M2BKQ9;A0A8M9PWN1	LOC101882338;LOC101882789	LOC101882338;LOC101882789	proton myo-inositol cotransporter-like	59430.84;20268.43	2790.63	5152.18	10801.3	5921.9	2322.46		-6.04277	-4.97683	-3.96717	-4.20337	-5.57251		-4.99559	-4.88794	0.116159	0.914866	0.10765
A0A8M2B2A8;Q5U386	ppm1bb;ppm1a	ppm1bb	protein phosphatase 1A, magnesium dependent, alpha isoform X1;Isoform of A0A8M2B2A8, Protein phosphatase 1A, magnesium dependent, alpha isoform	51848.59;42198.2	422533	489463	510500	312143	303478	319044	1.19956	1.59304	1.59547	1.51664	1.45728	1.58511	1.46269	1.51967	0.416996	0.698088	0.0569842
A0A8M2B965	pex14	pex14	Peroxisomal membrane protein PEX14	41425	16095.6	25468.3	35728.1	21663.4	31417.3	22523.3	-3.51477	-2.67138	-2.24131	-2.33224	-1.81468	-2.23916	-2.80915	-2.12869	1.67386	0.169472	0.68046
A0A8M9PAF4;A0A8M9PMJ7;A0A8N7UTH7	LOC570903	LOC570903	Isoform of A0A8N7UTH7, FERM domain-containing protein 5 isoform X2;Isoform of A0A8N7UTH7, FERM domain-containing protein 5 isoform X4;FERM domain-containing protein 5 isoform X1	63131.62;30252.84;65733.63	65996.9	75234.7	50169.5	42101.8	24403.8	7682.45	-1.47904	-1.10869	-1.75156	-1.37362	-2.17913	-3.79094	-1.44643	-2.4479	-1.36319	0.244512	-1.00147
Q6NWL1	pdcd10b	pdcd10b	Programmed cell death protein 10-B	24425.19	128645	127422	138170	56994.9	84201.3	107021	-0.516116	-0.348541	-0.289997	-0.936669	-0.392397	0.00925153	-0.384885	-0.439938	-0.194986	0.854908	-0.0550537
A8WG65	wu:fd14g07	eif2b5	eIF-2B GDP-GTP exchange factor subunit epsilon	79809.11	127622	151268	150086	101058	74301.5	66409	-0.52763	-0.101056	-0.170646	-0.110384	-0.572848	-0.679195	-0.266444	-0.454142	-0.85723	0.439641	-0.187698
Q5CZV0	tmem182a	tmem182a	Transmembrane protein 182	27971.35	17035.9	50432.7	31529.9	32000.7	37893	38541.2	-3.43286	-1.68573	-2.42164	-1.7694	-1.54431	-1.46417	-2.51341	-1.59263	1.78928	0.148075	0.920784
A0JMK5	mtmr2	mtmr2	Myotubularin-related protein 2	71109.16	69866.6	56908.5	54689.6	31642.4	29049.5	18192.6	-1.39683	-1.51144	-1.6271	-1.78564	-1.92773	-2.54723	-1.51179	-2.08686	-2.36586	0.077168	-0.575074
A0A8M9PIR3;X1WE18	kank2	kank2	Isoform of X1WE18, si:ch73-108m21.1 isoform X1;KN motif and ankyrin repeat domain-containing protein 2	116153.24;116153.24	48750.1	162055	210283	84969.5	32225.8	53229.1	-1.91603	-0.001672	0.315894	-0.360557	-1.77802	-0.998359	-0.533935	-1.04565	-0.632784	0.561244	-0.511712
Q5XJA3	prrc1	prrc1	Protein PRRC1	45389.71	184666	275217	270318	183465	175613	186089	0.00541136	0.762413	0.678218	0.749928	0.668089	0.807349	0.482014	0.741789	1.06938	0.345139	0.259775
A0A8M1P995;A0A8M3AS12;A0A8M3AS82;A0A8M3AZD4;A0A8M3B293;A0A8M3B296;A0A8M3B9F6;A0A8M9PWZ4	map7d2a	map7d2a	MAP7 domain-containing protein 2;Isoform of A0A8M1P995, MAP7 domain-containing protein 2 isoform X4;Isoform of A0A8M1P995, MAP7 domain-containing protein 2 isoform X6;Isoform of A0A8M1P995, MAP7 domain-containing protein 2 isoform X2;Isoform of A0A8M1P995, MAP7 domain-containing protein 2 isoform X1;Isoform of A0A8M1P995, MAP7 domain-containing protein 2 isoform X7;Isoform of A0A8M1P995, MAP7 domain-containing protein 2 isoform X5;Isoform of A0A8M1P995, MAP7 domain-containing protein 2 isoform X3	113566.12;110833.13;106359.92;113095.59;113204.67;73306.16;109092.91;113024.51	32352.9	31890	40993.1	32794.3	32823.6	22002.6	-2.50754	-2.34698	-2.04298	-1.73406	-1.75151	-2.2729	-2.29917	-1.91949	1.70129	0.164107	0.379681
Q6NV32	ptmaa	ptmaa	Prothymosin alpha-A	11493.38	3.90217e+06	4349759	6.05951e+06	5561443	5.3521e+06	5431320	4.4067	4.7447	5.16469	5.67181	5.59772	5.67458	4.77203	5.64804	3.96959	0.0165443	0.876008
Q804J6	fj46f04	plcg1	1-phosphatidylinositol 4,5-bisphosphate phosphodiesterase gamma	151091.2	60594	71046.9	94728.9	51094.7	49186.3	47390.4	-1.60226	-1.19132	-0.83456	-1.09433	-1.16798	-1.16598	-1.20938	-1.14276	0.29856	0.780143	0.0666143
A0A8M2BDE1;Q6GMH3	twf2	twf2;twf2a	Isoform of Q6GMH3, twinfilin-2 isoform X1;Twinfilin-2	40427.25;39858.58	444860	448221	375348	287600	265096	257753	1.27384	1.46605	1.15179	1.39849	1.26221	1.27734	1.29723	1.31268	0.152776	0.885971	0.0154499
A0A8M1N9R0;A0A8M2BHT6;A0A8M2BHT9;A0A8M3AN06;A0A8M3B5I3	camsap2a	camsap2a	Isoform of A0A8M3B5I3, calmodulin-regulated spectrin-associated protein 2;Isoform of A0A8M3B5I3, calmodulin-regulated spectrin-associated protein 2 isoform X2;Isoform of A0A8M3B5I3, calmodulin-regulated spectrin-associated protein 2 isoform X4;Isoform of A0A8M3B5I3, calmodulin-regulated spectrin-associated protein 2 isoform X3;calmodulin-regulated spectrin-associated protein 2 isoform X1	157488.03;158564.48;157232.84;158119.85;159451.49	18237.4	12317.4	23010.8	8899.88	9636.07	7051.81	-3.33454	-3.71939	-2.87605	-3.61564	-3.51972	-3.91451	-3.30999	-3.68329	-1.37647	0.240705	-0.373299
F1R5B7	plex9.2	plex9.2	exodeoxyribonuclease III	26536.49	268595	94592.5	158686		26245.3	22828.9	0.545929	-0.778361	-0.0902606		-2.07418	-2.21971	-0.107564	-2.14695	-4.10644	0.0261422	-2.03938
F1QCU4	si:ch211-10e8.4	entpd8	Ectonucleoside triphosphate diphosphohydrolase 8	54394.32	73950.9	54488.4	51931.5	21345.1	69836.4	71298.8	-1.31487	-1.57414	-1.70176	-2.3536	-0.66226	-0.576697	-1.53025	-1.19752	0.564285	0.602699	0.332735
Q68FN7	sdhdb	sdhdb	Succinate dehydrogenase [ubiquinone] cytochrome b small subunit B, mitochondrial	16972.77	98291.2	80332.1	112591	95162.3	64548.9	77784.5	-0.904371	-1.01411	-0.585348	-0.197112	-0.775847	-0.451092	-0.83461	-0.474684	1.70456	0.16348	0.359926
Q6NWC3	fc94f01	rps2	40S ribosomal protein S2	30290.16	15019005	16316904	14455176	11460111	11074799	9341031	6.35114	6.65206	6.419	6.7149	6.64683	6.45686	6.47407	6.6062	1.10623	0.330677	0.132128
A0A8M2B4B0;A0A8M2B4B7;A0A8N7T781	si:ch211-79l20.4	virma	Isoform of A0A8M2B4B7, protein virilizer homolog isoform X2;protein virilizer homolog isoform X1;Isoform of A0A8M2B4B7, protein virilizer homolog isoform X3	202974.61;203395.08;201871.36	322551	370913	361880	252386	274036	320126	0.810021	1.19292	1.09907	1.21006	1.31005	1.58999	1.03401	1.37003	2.0758	0.106528	0.336029
Q4VBU7	cox5aa	cox5aa	Cytochrome c oxidase subunit 5A, mitochondrial	15896.12	10431641	8843908	9579816	3.34221e+06	3.71987e+06	3580456	5.82532	5.76845	5.82549	4.93716	5.07287	5.07342	5.80642	5.02782	-15.8433	9.27523e-05	-0.778602
A0A8M6Z7Z9;Q7ZUE4	prpf40a;fb18h07	prpf40a	Isoform of Q7ZUE4, pre-mRNA-processing factor 40 homolog A isoform X1;PRP40 pre-mRNA processing factor 40 homolog A (Yeast)	87449.02;97695.36	687682	748146	988635	632616	583446	683439	1.90223	2.20516	2.549	2.53576	2.40029	2.68417	2.2188	2.54007	1.57468	0.190449	0.321271
A0A8M6YWZ1;A0A8M9PH12	si:dkey-14k9.3	si:dkey-14k9.3	uncharacterized protein LOC324173 isoform X1;Isoform of A0A8M6YWZ1, uncharacterized protein LOC324173 isoform X2	56384.89;56255.77	8435.3	11284.8	11322.2	11727	13803.1	8335.86	-4.44692	-3.8457	-3.89921	-3.21767	-3.00125	-3.67317	-4.06394	-3.29736	2.77853	0.0498935	0.766582
A0A8M6Z1L0;A0A8M9PP89	cabz01076234.2	cabz01076234.2	butyrophilin subfamily 2 member A2-like isoform X1;Isoform of A0A8M6Z1L0, butyrophilin subfamily 2 member A2-like isoform X2	57539.96;55767.1	55465.4	58529.8	118621	216332	138982	164197	-1.72985	-1.47092	-0.510072	0.987674	0.330583	0.626781	-1.23694	0.648346	4.52263	0.0106369	1.88529
Q6PFJ0	zgc:66422	rpl7l1	60S ribosomal protein L7-like 1	28465.85	33838.7	13158.5	33979.5	10909.8	15137.1	21202.5	-2.44276	-3.62409	-2.3137	-3.32187	-2.86815	-2.32634	-2.79351	-2.83879	-0.0893676	0.933086	-0.0452747
Q0P419	zgc:153569	glg1b	Golgi apparatus protein 1	59414.09	64752.5	117153	81514.6	74592.4	64546.8	64869.5	-1.5065	-0.46977	-1.05131	-0.548473	-0.775895	-0.713035	-1.00919	-0.679134	1.07307	0.343666	0.330058
A0A8M9Q7T7;Q5U3F7	zgc:103586	zgc:103586	Isoform of Q5U3F7, Cytidine deaminase;Cytidine deaminase	11440.32;14362.57	11296.2	13379.7	13223.9		10335.6	5694.26	-4.0256	-3.60005	-3.67521		-3.41861	-4.223	-3.76695	-3.8208	-0.15642	0.885635	-0.0538513
Q6DGJ0	dnajc5	dnajc5aa	DnaJ (Hsp40) homolog, subfamily C, member 5aa	22667.37	535251	499489	558824	389338	368825	377854	1.54071	1.6223	1.72596	1.83545	1.73862	1.82918	1.62965	1.80109	2.7622	0.0507348	0.171432
Q6T870	nrp1b	nrp1b	Neuropilin		29457.2	48838.9	57075.8	45284.5	34353	41175	-2.64281	-1.73205	-1.56549	-1.26848	-1.6858	-1.36881	-1.98012	-1.44103	1.50727	0.206222	0.539088
F1QNV4	nup133	nup133	Nuclear pore complex protein Nup133	126580.7	549119	511598	596613	291281	292471	329532	1.57761	1.65685	1.82036	1.41684	1.40398	1.63177	1.68494	1.4842	-1.95291	0.122547	-0.200741
A0A0R4IZR5;E7FE97	stag2b	stag2b	Cohesin subunit SA;Isoform of A0A0R4IZR5, Cohesin subunit SA	146550.9;145615.99	550928	570817	726258	366660	300786	336059	1.58236	1.81487	2.10405	1.74887	1.44443	1.66007	1.83376	1.61779	-1.22782	0.286825	-0.21597
A2BEV6	zgc:103442	nexn	Novel protein (Zgc:103442)	101710.95	307064	680698	718334	406308	382141	342579	0.739032	2.06886	2.08822	1.897	1.78979	1.68779	1.63204	1.79153	0.353954	0.741243	0.159493
C4P342	pcdh17	pcdh17	Protocadherin-17	125427.01	175192	234725	250833	90461.1	50763	36918.2	-0.0705702	0.532811	0.570292	-0.270203	-1.12246	-1.52624	0.344178	-0.972969	-3.10301	0.0361155	-1.31715
A0A8M1PAH8;A0A8N1TZ91;Q7ZV43	tollip	tollip	Isoform of Q7ZV43, toll-interacting protein isoform 2;Isoform of Q7ZV43, toll-interacting protein isoform 1;Toll-interacting protein	27729.74;30449.88;30423.84	201038	146911	147888	98054.3	98099.2	129073	0.127964	-0.143214	-0.19193	-0.153921	-0.171998	0.279536	-0.06906	-0.0154611	0.301111	0.778334	0.0535989
A0A8M2B935;A0A8M3AYF6;A0A8M9PT64;Q9DF53	scn8aa;scn8aa;scn8aa;scn8a	scn8aa	Sodium channel protein;Isoform of A0A8M2B935, Sodium channel protein;Isoform of A0A8M2B935, Sodium channel protein;Isoform of A0A8M2B935, Sodium channel protein	222891.28;221775.09;222904.32;221762.05	62288.2	73857.3	68078.8	99323.2	66330.6	91217.9	-1.56248	-1.13535	-1.31116	-0.135371	-0.736565	-0.221257	-1.33633	-0.364398	4.32061	0.0124414	0.971929
Q1MT41	si:ch211-258l4.7	rbbp9	Retinoblastoma-binding protein 9	20887.46	222125	106126	179966	61385.2	41201	32900.4	0.271866	-0.612374	0.0912847	-0.82961	-1.42356	-1.69247	-0.0830744	-1.31521	-3.31999	0.0293788	-1.23214
Q6IMW8	zgc:92371	rpl39	60S ribosomal protein L39	6390.67	17144.6	2022.17	10681	1183.4		99.3628	-3.42368	-6.32611	-3.98332	-6.52649		-10.0637	-4.5777	-8.29507	-2.12684	0.12338	-3.71737
Q6PBW3	zgc:73215	rps14	40S ribosomal protein S14	16244.69	3.17104e+06	1.12655e+06	1.99796e+06	836479	836024	604051	4.10738	2.79569	3.56402	2.93876	2.91923	2.50602	3.48903	2.788	-1.72741	0.159165	-0.701024
A0A8M1NXF4	si:ch211-175m2.5	si:ch211-175m2.5	uncharacterized protein LOC568697	27244.06	128992	165772	171822	133948	159423	154408	-0.512228	0.0310423	0.0244805	0.296099	0.528552	0.538103	-0.152235	0.454251	3.08442	0.0367732	0.606486
Q6PHD8	fb37h04	pa2g4b	Proliferation-associated 2G4, b	43475.67	5.43396e+06	1.90556e+06	2.87698e+06	909382	1.16554e+06	987196	4.88443	3.55398	4.09005	3.05931	3.39862	3.21469	4.17615	3.22421	-2.3875	0.075372	-0.951943
A0A8M1N1H2	casq1a	casq1a	Calsequestrin	63837.43	1.23958e+06	619127	684642	292650	257620	233342	2.75228	1.93208	2.01891	1.4236	1.22093	1.1338	2.23442	1.25944	-3.55913	0.0236043	-0.974977
A0A8M2B4G6	tusc5a	trarg1a	tumor suppressor candidate 5	18523.23	148058	133927	156754	141360	157484	145170	-0.31334	-0.276714	-0.107933	0.373796	0.510896	0.449095	-0.232662	0.444595	9.07248	0.00081821	0.677258
Q4V8R2	im:7153274	agxt2	Zgc:114195	57332.04	1.9343e+06	1.26544e+06	1539569	848090	1.08555e+06	1.09493e+06	3.39423	2.96341	3.18802	2.95864	3.29605	3.36412	3.18188	3.20627	0.138086	0.896845	0.0243881
A0A8M2BEU8;A0A8M9QII7	atp2a2a	atp2a2a	Calcium-transporting ATPase;Isoform of A0A8M2BEU8, Calcium-transporting ATPase	114886.76;109517.57	224721952	200759664	209832944	120876080	116696440	121533304	10.2544	10.2731	10.2786	10.1137	10.0442	10.1585	10.2687	10.1055	-4.79543	0.00867705	-0.163213
A0A286YB73;A0A8M1PEC6;A0A8M3ANY4;A0A8M3APJ9;A0A8M3AWD3;A0A8M3AWD6;A0A8M3AZH6;A0A8M3B6Z8;A0A8M3B701	wu:fc31g07;ppp6r3;ppp6r3;ppp6r3;ppp6r3;ppp6r3;ppp6r3;ppp6r3;ppp6r3	ppp6r3	Isoform of A0A8M3AWD3, Protein phosphatase 6, regulatory subunit 3;Isoform of A0A8M3AWD3, serine/threonine-protein phosphatase 6 regulatory subunit 3;Isoform of A0A8M3AWD3, serine/threonine-protein phosphatase 6 regulatory subunit 3 isoform X7;Isoform of A0A8M3AWD3, serine/threonine-protein phosphatase 6 regulatory subunit 3 isoform X4;serine/threonine-protein phosphatase 6 regulatory subunit 3 isoform X1;Isoform of A0A8M3AWD3, serine/threonine-protein phosphatase 6 regulatory subunit 3 isoform X6;Isoform of A0A8M3AWD3, serine/threonine-protein phosphatase 6 regulatory subunit 3 isoform X5;Isoform of A0A8M3AWD3, serine/threonine-protein phosphatase 6 regulatory subunit 3 isoform X3;Isoform of A0A8M3AWD3, serine/threonine-protein phosphatase 6 regulatory subunit 3 isoform X8	103652.03;102836.01;100785.77;102940.3;104022.48;101601.78;101972.23;103310.75;102124.28	957076	1.4024e+06	1.41253e+06	1.03991e+06	872685	902399	2.37913	3.11167	3.06377	3.25282	2.98115	3.08512	2.85152	3.10636	1.02146	0.364786	0.25484
Q6PBR4	gngt2	gngt2a	Guanine nucleotide-binding protein subunit gamma	7805.94	52877.9	77100.1	122573	30483.4	34408.5	34490.2	-1.79877	-1.07335	-0.462792	-1.83948	-1.68347	-1.62439	-1.11164	-1.71578	-1.54341	0.197605	-0.60414
A0A8M2BKT7;A0A8M9PD19;Q7ZVA5	ggctb;ggctb;wu:fj35b07	ggctb	Isoform of Q7ZVA5, gamma-glutamylcyclotransferase;Isoform of Q7ZVA5, gamma-glutamylcyclotransferase;gamma-glutamylcyclotransferase	22705.76;21623.48;24601.97	146939	119565	110502	59807.9	26436.6	43736.1	-0.324293	-0.440361	-0.612362	-0.867165	-2.0637	-1.28175	-0.459006	-1.40421	-2.62091	0.0587433	-0.9452
A0A8M3APP6;A0A8M6Z4G1	elmo3	elmo3	Isoform of A0A8M6Z4G1, engulfment and cell motility protein 3 isoform X2;engulfment and cell motility protein 3 isoform X1	81813.86;82963.13	151256	110887	165152	57516.1	68318.7	56230.8	-0.282512	-0.549065	-0.0326418	-0.923536	-0.693959	-0.919214	-0.288073	-0.84557	-3.33286	0.0290281	-0.557497
A0A8N7TDX3	nars	nars1	asparagine--tRNA ligase	69230.74	2.41666e+06	1.73665e+06	2168933	787988	877587	968294	3.71543	3.42008	3.68248	2.8526	2.98923	3.1868	3.606	3.00954	-4.4282	0.011438	-0.596453
A0A8N7UTI6	epn3b	epn3b	epsin-3	62912.15	10850.7	10880.5	7360.56	11441	14231.5	16024.7	-4.08364	-3.89835	-4.52048	-3.25328	-2.95715	-2.73027	-4.16749	-2.98023	4.97548	0.00762175	1.18725
B0R0B3	si:dkey-91m11.4	pgm5	Phosphoglucomutase 5	62255.82	320333	379779	398909	212335	195796	200969	0.800067	1.227	1.23962	0.960767	0.825043	0.918329	1.0889	0.90138	-1.25079	0.279181	-0.187517
A0A8N7T8I5	dhx29	dhx29	ATP-dependent RNA helicase DHX29	155401.54		5029.94	3193.55		5216.06			-5.01147	-5.72513		-4.40521
A0JME6	isoc2	isoc2	Isochorismatase domain-containing protein 2	21490.95	337329	183296	253287	110377	148044	102245	0.874649	0.176015	0.584333	0.0168629	0.421712	-0.0566231	0.544999	0.127317	-1.66174	0.171901	-0.417682
A0A8M1RP34;A0A8M2BHJ2	ylpm1	ylpm1	Isoform of A0A8M2BHJ2, YLP motif-containing protein 1 isoform X2;YLP motif-containing protein 1 isoform X1	204720.59;206929.03	92207.3	167481	185939	115015	56437.1	106899	-0.996553	0.0458395	0.138393	0.0762435	-0.969595	0.00760377	-0.270774	-0.295249	-0.0492995	0.963044	-0.0244757
A0A8M2BAF0;A0A8M3B6D6	wdr33	wdr33	Isoform of A0A8M3B6D6, pre-mRNA 3' end processing protein WDR33 isoform X2;pre-mRNA 3' end processing protein WDR33 isoform 1	111648.32;120428	88750.6	84552.6	83852.9	69979.1	55034.4	39626.2	-1.05168	-0.940238	-1.0105	-0.640577	-1.00591	-1.42412	-1.00081	-1.02353	-0.0993837	0.925615	-0.0227277
B3DJA6	fk47c09	cox7b	Cytochrome C oxidase subunit 7B	12419.38	255430	292128	296912	283743	187910	290148	0.473422	0.848442	0.813598	1.37901	0.765734	1.44814	0.71182	1.19763	1.9615	0.121346	0.485807
A0A8M2B967;A0A8M2B9D9;A0A8M2B9I9;A0A8M3AN52;A0A8M3AXU0;A0A8M9PG00;A0A8M9PKI4;A0A8M9Q577;A4QNZ6	ccdc187;ccdc187;ccdc187;si:ch73-6k16.1;si:ch73-6k16.1;si:ch73-6k16.1;ccdc187;si:ch73-6k16.1;ccdc187	ccdc50a;ccdc187	Isoform of A0A8M2B9D9, uncharacterized protein LOC100037381 isoform X2;uncharacterized protein LOC100037381 isoform X1;Isoform of A0A8M2B9D9, uncharacterized protein LOC100037381 isoform X4;coiled-coil domain-containing protein 50 isoform X1;Isoform of A0A8M3AN52, coiled-coil domain-containing protein 50 isoform X2;Isoform of A0A8M3AN52, coiled-coil domain-containing protein 50 isoform X2;Isoform of A0A8M2B9D9, uncharacterized protein LOC100037381 isoform X3;Isoform of A0A8M3AN52, coiled-coil domain-containing protein 50 isoform X1;Isoform of A0A8M2B9D9, Zgc:162431 protein	84097.7;85398.99;41586.87;69902.75;37038.21;37024.18;81784.12;69888.72;40269.58	30305	18509.9	37934.3	21072.1	6918.69	13751.9	-2.60188	-3.13179	-2.15486	-2.37217	-3.99767	-2.95094	-2.62951	-3.10693	-0.863064	0.436778	-0.477418
A0A8N1TQU1	ppp1r37	ppp1r37	Isoform of Q1L994, protein phosphatase 1 regulatory subunit 37	100294.71	34984.5	24378	32085.4	14638.8	18247.1	39912.5	-2.39472	-2.7345	-2.39645	-2.8977	-2.59857	-1.41373	-2.50856	-2.30333	0.439468	0.683021	0.205222
A0A2R8Q685	kcnb1	kcnb1	Potassium voltage-gated channel subfamily B member 1	93241.76	16703.8	14629.2	9345.16	15600.9	5176.74	9511.89	-3.46126	-3.47124	-4.17607	-2.80587	-4.41612	-3.48277	-3.70286	-3.56825	0.257194	0.809717	0.134602
Q6DH02	mrpl24	mrpl24	Probable 39S ribosomal protein L24, mitochondrial	25044.77	177744	115172	132072	28297.7	35826	21517.9	-0.0497046	-0.494368	-0.355111	-1.94682	-1.62523	-2.30504	-0.299728	-1.95903	-7.02484	0.00216321	-1.6593
A0A8M1QKI5;A0A8M9P457	larp1	larp1	Isoform of A0A8M9P457, la-related protein 1 isoform X2;la-related protein 1 isoform X1	112767.86;113481.7	80433	73382.9	61067.3	52253.2	80282.5	79690.9	-1.19365	-1.14464	-1.46797	-1.06198	-0.461154	-0.416159	-1.26875	-0.646432	2.69151	0.0545727	0.62232
Q8AYN0;Q9W6A7	opn1lw2;opn1lw1	opn1lw1;opn1lw2	Red-sensitive opsin-2;Red-sensitive opsin-1	39518.05;39888.46	1.62225e+06	1.96226e+06	1.81964e+06	2.23735e+06	2694928	2531892	3.14042	3.59629	3.42914	4.35814	4.60786	4.5735	3.38862	4.51317	7.284	0.0018879	1.12455
A0A8M1N0S6	gc	gc	Vitamin D-binding protein	51917.32	1.34959e+06	1.88454e+06	1.65268e+06	1.5467e+06	1.76768e+06	1.42248e+06	2.87495	3.53798	3.29029	3.82555	3.99947	3.74169	3.23441	3.85557	2.98934	0.0403642	0.621164
A0A8M9NYL0	LOC101882856	LOC101882856	G-protein coupled receptor 35-like	40116.39	40391		40786.2	24993.5	28937.8	26967.9	-2.1874		-2.05028	-2.12595	-1.93328	-1.97933	-2.11884	-2.01285	1.16795	0.327207	0.105988
A0A8M1RHP8	fbxl20	fbxl20	F-box/LRR-repeat protein 20	48338.09	27793.1	12159.1	17034.3	5037.16	6274.08	4644.51	-2.72671	-3.73805	-3.30992	-4.43682	-4.13876	-4.51698	-3.25823	-4.36419	-3.51246	0.0246171	-1.10596
Q568D1	im:7155083	tspan15	Tetraspanin	33693.86	40211.1	24586.9	29644.8	10726.8	17839.6	13257.2	-2.19384	-2.7222	-2.51059	-3.34628	-2.63116	-3.00379	-2.47554	-2.99375	-2.01387	0.114294	-0.518204
Q803M3	tex10	tex10	Testis-expressed protein 10 homolog	104018.11	54966.3	49335.1	40823.4	15984	24014.6	17795.5	-1.74289	-1.71747	-2.04897	-2.77087	-2.20233	-2.57906	-1.83644	-2.51742	-3.43804	0.0263411	-0.680978
A0A8M1MZR8	gnptg	gnptg	N-acetylglucosamine-1-phosphotransferase subunit gamma precursor	34043.38		4805.13	3506.67	909.19		2236.11		-5.07744	-5.59019	-6.90678		-5.57151
A0A8M1RM42	dpysl2a	dpysl2a	Dihydropyrimidinase-related protein 2	62694.35	4.21794e+06	3484105	4.15476e+06	2.63015e+06	2.32173e+06	1.84294e+06	4.51896	4.42456	4.62026	4.5915	4.39282	4.11529	4.52126	4.36654	-1.03695	0.35833	-0.154723
A0A8M1NBF3;A0A8M1PAB4;A0A8M3APB3;A0A8M9PG44;A0A8M9PLX0;A0A8M9PXM0	prkag2a	prkag2a	Isoform of A0A8M9PG44, 5'-AMP-activated protein kinase subunit gamma-2 isoform 2;Isoform of A0A8M9PG44, 5'-AMP-activated protein kinase subunit gamma-2 isoform 1;Isoform of A0A8M9PG44, 5'-AMP-activated protein kinase subunit gamma-2 isoform X2;5'-AMP-activated protein kinase subunit gamma-2 isoform X1;Isoform of A0A8M9PG44, 5'-AMP-activated protein kinase subunit gamma-2 isoform X3;Isoform of A0A8M9PG44, 5'-AMP-activated protein kinase subunit gamma-2 isoform X4	37573.71;48946.35;60426.35;60955.95;58785.34;49475.95	45800.6	28873	32292.6				-2.00607	-2.49036	-2.38716
F5ATB4	Atg12	atg12	Ubiquitin-like protein ATG12	13596.38	17093.8	14695.5	27303.9	14894.4	16049.2	20843.6	-3.42796	-3.46471	-2.62926	-2.87274	-2.78374	-2.35097	-3.17398	-2.66915	1.59432	0.186089	0.504829
A0A8M1RP68	si:ch73-269m14.2	si:ch73-269m14.2	keratinocyte-associated transmembrane protein 2	63597.56	147571	223811	250757	132280		164114	-0.318097	0.464123	0.56985	0.27802		0.62605	0.238625	0.452035	0.555639	0.617206	0.21341
A0A8M3AQ68;A0A8M3B081	tpra	tpra	Nucleoprotein TPR;Isoform of A0A8M3AQ68, Nucleoprotein TPR	265939.52;265811.39	1.3227e+06	1.17166e+06	1297209	751804	528396	657808	2.84591	2.85232	2.9409	2.78478	2.25731	2.62902	2.87971	2.55704	-2.02381	0.113006	-0.322675
Q6IQ59	uqcrc2	uqcrc2b	Ubiquinol-cytochrome c reductase core protein 2b	48122.7	8858199	3.72083e+06	5.42663e+06	1.67839e+06	1.77743e+06	1.52262e+06	5.58944	4.51939	5.00555	3.94343	4.00741	3.83984	5.03813	3.93023	-3.53789	0.0240591	-1.1079
Q5U3E5	zgc:103663	slc6a1b	Transporter	67120.78	594750	298650	388271	173623	195121	159612	1.69278	0.880296	1.20063	0.670385	0.820056	0.58592	1.2579	0.69212	-2.2999	0.0829482	-0.565781
A0A8M1NYL6	palm2akap2	palm2akap2	Isoform of A0A8M1P3N4, paralemmin-2 isoform 2 (Palm2)	44977.16	862350	1.31748e+06	1.08759e+06	612423	639599	831251	2.22877	3.02155	2.68663	2.48895	2.53286	2.96664	2.64565	2.66282	0.0622565	0.953345	0.0171666
A0A8M6Z9Q6	eml4	eml4	LOW QUALITY PROTEIN: echinoderm microtubule-associated protein-like 4		1.28032e+06	1.54716e+06	1.64275e+06	895130	928063	806063	2.79893	3.25339	3.2816	3.03652	3.06991	2.92225	3.11131	3.00956	-0.625491	0.565564	-0.101747
Q7T0F4	crabp1	crabp1a	Cellular retinoic acid-binding protein 1	15675.77	835484	1.07447e+06	952721	807959	600060	638686	2.18311	2.72739	2.49562	2.88871	2.44079	2.58646	2.4687	2.63865	0.826637	0.454901	0.16995
Q9I8U9	tnnt	tnnt3a	Isoform of A0A8M2BAI0, Fast skeletal muscle troponin T	27786.38	10526703	16678886	14608752	7.73001e+06	6.11576e+06	7.88414e+06	5.8384	6.68372	6.43425	6.14683	5.79015	6.21224	6.31879	6.04974	-0.950764	0.395563	-0.269055
Q504F8	zgc:109902	pgpep1	Pyroglutamyl-peptidase I	23098.41	71530.5	120933	126665	86660.7	72336.3	91291.3	-1.36288	-0.423951	-0.415425	-0.332123	-0.611519	-0.220097	-0.734084	-0.387913	1.03256	0.36015	0.346171
A0A8M1RFA7;A0A8M1RIZ6;A0A8M9PXB4;A0A8M9QJB7	ptprea	ptprea	Isoform of A0A8M9QJB7, receptor-type tyrosine-protein phosphatase epsilon isoform X4;Isoform of A0A8M9QJB7, Receptor-type tyrosine-protein phosphatase;Isoform of A0A8M9QJB7, receptor-type tyrosine-protein phosphatase epsilon isoform X2;receptor-type tyrosine-protein phosphatase epsilon isoform X1	73265.48;78277.42;81697.88;81826.01		12709.8	13063	10692.7	7590.54	7017.72		-3.67414	-3.69288	-3.35087	-3.86397	-3.9215	-3.68351	-3.71211	-0.122078	0.910556	-0.0285989
A0A8M2B5F8;Q6NWG7	cd9a;cd9	cd9a	Tetraspanin;Isoform of A0A8M2B5F8, Tetraspanin	25282.86;25116.64	76663.8	89485.9	85695.9	75247.2	97974.3	99317.6	-1.26289	-0.858426	-0.979139	-0.535863	-0.173836	-0.0985258	-1.03348	-0.269408	4.23228	0.0133457	0.764076
Q642J0	zgc:103764	hint1	Histidine triad Nucleotide-binding protein 1	13734.75	329330	261654	286099	122247	96950	90983.1	0.84003	0.689504	0.760078	0.164225	-0.188998	-0.224976	0.763204	-0.0832496	-6.43372	0.00300196	-0.846453
A0A8M1Q7Z4;A0A8N7TF16	trhde.1;trhde.2	trhde.2;trhde.1	Aminopeptidase	114545.82;114554.82	7442.84	13996.3	15591.9	23752.6	16001.6	12616.1	-4.62751	-3.53504	-3.43757	-2.19942	-2.78802	-3.0753	-3.86671	-2.68758	2.56119	0.0625592	1.17912
Q5BJA1	zgc:114188	zgc:114188	40S ribosomal protein S17	15453	304750	288213	394937	269695	203511	275072	0.728123	0.828977	1.22519	1.30576	0.880799	1.37116	0.927429	1.18591	1.19684	0.297452	0.258477
A0A8M1PHG7;A0A8M2BHP5;A0A8M9PCK1	camlg	camlg	Guided entry of tail-anchored proteins factor;Isoform of A0A8M1PHG7, Guided entry of tail-anchored proteins factor;Isoform of A0A8M1PHG7, Guided entry of tail-anchored proteins factor	28033.81;27962.74;27805.57	39571.5	68986.6	65063.7	25493.5	46266.6	31114.4	-2.21697	-1.23377	-1.37651	-2.09737	-1.25627	-1.77299	-1.60909	-1.70888	-0.254242	0.811843	-0.0997919
Q503C0	zgc:110728	fkbp3	peptidylprolyl isomerase	24481.06	820374	762240	870253	422781	375527	400967	2.15678	2.23209	2.365	1.95434	1.76461	1.91484	2.25129	1.87793	-4.44804	0.0112638	-0.373359
Q7SZZ5	wu:fj61c06	vamp2	Vesicle-associated membrane protein 2	12128.03	3816716	2.28039e+06	2.8773e+06	1.01787e+06	575579	502991	4.37475	3.81305	4.09021	3.2219	2.3807	2.24189	4.09267	2.61483	-4.26554	0.0129962	-1.47784
A0A8M1P392	trmt61b	trmt61b	tRNA (adenine(58)-N(1))-methyltransferase	50809.98	4632.24						-5.31165
Q5RHE5	si:dkey-90m5.4	si:dkey-90m5.4	Si:dkey-90m5.4	37277.09	177287	115742	134693	60318.4	76737.5	77555.6	-0.0534194	-0.487244	-0.326761	-0.854904	-0.526308	-0.455343	-0.289141	-0.612185	-1.82931	0.141341	-0.323044
Q5FVD1	zgc:92612	hdgfl3	Zgc:92612	22140.21	74146.6	57795	100020	84816.2	67878.8	95337.9	-1.31105	-1.48914	-0.756145	-0.363162	-0.703277	-0.157525	-1.18545	-0.407988	2.85721	0.0460591	0.777459
A0A8M3B5K0;A0A8M3B8C2;A0A8M6Z476	bod1l1	bod1l1	Isoform of A0A8M3B8C2, biorientation of chromosomes in cell division protein 1-like 1 isoform X2;biorientation of chromosomes in cell division protein 1-like 1 isoform X1;Isoform of A0A8M3B8C2, biorientation of chromosomes in cell division protein 1-like 1 isoform X3	189661.81;189789.94;180856.67	60923	82133.7	54742.5	74678.6	38247.9	81822.4	-1.59445	-0.982113	-1.6257	-0.546806	-1.53086	-0.378078	-1.40075	-0.81858	1.39927	0.234304	0.582174
A0A8M1P0S8	epdl1	epdl1	uncharacterized protein LOC100302470 precursor	23887.15	80843.4	140079	152727	54980.9	165462	121013	-1.1863	-0.211921	-0.14548	-0.988571	0.582187	0.186517	-0.514568	-0.0732887	0.761669	0.488691	0.44128
Q6PFJ9	arih1	arih1	E3 ubiquitin-protein ligase arih1	61654.38	73120.2	117808	141287	42519.5	85009.8	41216.2	-1.33116	-0.461719	-0.257805	-1.35938	-0.37861	-1.36736	-0.683562	-1.03512	-0.756306	0.491564	-0.351554
A0A8M3AW82;A0A8M3AW86;A0A8M3AW90;A0A8M3AW95;A0A8M3B2V3;A0A8M3B5T7;A0A8M3B5U1;A0A8M3BCK8;A0A8M3BCL1	map2	map2	Isoform of A0A8M3AW90, Microtubule-associated protein;Isoform of A0A8M3AW90, Microtubule-associated protein;Microtubule-associated protein;Isoform of A0A8M3AW90, Microtubule-associated protein;Isoform of A0A8M3AW90, Microtubule-associated protein;Isoform of A0A8M3AW90, Microtubule-associated protein;Isoform of A0A8M3AW90, Microtubule-associated protein;Isoform of A0A8M3AW90, Microtubule-associated protein;Isoform of A0A8M3AW90, Microtubule-associated protein	188032.08;181920.39;190169.32;184615.13;170810.13;186752.37;179059.05;190040.2;183467.72	1.45126e+06	1.63544e+06	1.73842e+06	1.16009e+06	989750	1.10869e+06	2.97973	3.33345	3.36326	3.41059	3.16275	3.38214	3.22548	3.3185	0.637256	0.558606	0.0930124
Q1LX53	si:ch211-238n5.7	bcl2l13	BCL2-like 13	51645.05	45104.8	39162.8	37223.8	7699.87	4012.03	18759.9	-2.02815	-2.0506	-2.18214	-3.8246	-4.78384	-2.50292	-2.08697	-3.70379	-2.43883	0.0712983	-1.61682
A0EXC5	sult2st2	sult2st2	Sulfotransferase	33678.63	70019	130475	152522	20839.1	37615.4	58963.9	-1.39369	-0.314381	-0.147422	-2.38821	-1.55492	-0.850742	-0.618497	-1.59796	-1.65559	0.173147	-0.979459
A0A8M3AS74;A0A8M3AZI7;A0A8M3B2E0;A0A8M3B9J8;A0A8N7UV98	tenm1	tenm1	Isoform of A0A8N7UV98, teneurin-1 isoform X4;Isoform of A0A8N7UV98, teneurin-1 isoform X3;Isoform of A0A8N7UV98, teneurin-1 isoform X2;Isoform of A0A8N7UV98, teneurin-1 isoform X5;teneurin-1 isoform X1	292203.82;300529.66;300755.92;264218.13;301703.98	6476.21	11565.9	9520.58	5795.05	8329.55	5539.4	-4.82821	-3.81021	-4.14924	-4.23461	-3.72993	-4.26277	-4.26256	-4.07577	0.540242	0.617705	0.186785
A0A8M1N377	slc7a3	slc7a3a	solute carrier family 7, member 3	69814.11	82006.3	57294.7	56013.1	41029.7	34188.2	41435.9	-1.1657	-1.50169	-1.5926	-1.41083	-1.69274	-1.35969	-1.42	-1.48776	-0.408032	0.704146	-0.0677604
A9C3R9	rpe65b	rpe65b	All-trans-retinyl ester 13-cis isomerohydrolase	60613.27	126657	248763	202722	126798	96661.2	88485	-0.538576	0.616613	0.263067	0.216958	-0.193301	-0.265141	0.113701	-0.0804949	-0.520253	0.630355	-0.194196
A0A8M2BK63	sort1a	sort1a	sortilin isoform X1	91204.76	55543.2	56010.7	83725.8	23225.5	48777.4	37577.2	-1.72782	-1.53438	-1.01269	-2.23179	-1.18003	-1.50072	-1.42497	-1.63751	-0.563096	0.603435	-0.212544
A0A8M9Q323	tyrp1a	tyrp1a	5,6-dihydroxyindole-2-carboxylic acid oxidase isoform X1	58566.66	2.79105e+06	1.65266e+06	2.28335e+06	1170460	1.10785e+06	1.14356e+06	3.92323	3.34856	3.75664	3.42343	3.32538	3.42682	3.67615	3.39187	-1.63452	0.177489	-0.284271
A2RUY1	wu:fa01a01	slc43a1b	Slc43a1b protein	60797.02	25412.3	75162	40810.1	32081.1	25238	13668.2	-2.85591	-1.11008	-2.04944	-1.76578	-2.13064	-2.95975	-2.00514	-2.28539	-0.45506	0.672671	-0.280246
Q6PE25	eef1g	eef1g	Elongation factor 1-gamma	50456.63	23827456	17664240	24605740	9757351	10656187	9704893	7.01698	6.76653	7.18641	6.48284	6.59124	6.51199	6.98997	6.52869	-3.65556	0.021665	-0.461281
A0A8M1NIH9;A0A8M2BET1	ggt5a	ggt5a	Isoform of A0A8M2BET1, gamma-glutamyltransferase 5;Glutathione hydrolase	59136.07;60543.64	130269	144842	122400	103488	128218	75625.8	-0.498016	-0.16368	-0.464838	-0.0761049	0.21429	-0.491697	-0.375511	-0.117837	1.11632	0.326816	0.257674
A0A8M1N295	gpx1b	gpx1b	Glutathione peroxidase	21650.83		72131.9	136757	58038.7	121537	33442.1		-1.16945	-0.304818	-0.910486	0.137088	-1.66891	-0.737134	-0.814102	-0.102789	0.924616	-0.0769689
Q32LS0	zgc:123168	slc22a18	Solute carrier family 22 (Organic cation transporter), member 18	43128.88	66385.4	79685.9	63048.9	53539.7	61224.8		-1.47057	-1.02576	-1.42189	-1.02689	-0.852123		-1.30607	-0.939508	1.89773	0.153976	0.366567
A0A8M1N5N2	ugt2a2	ugt2a4	UDP-glucuronosyltransferase	60745.04	9252.44	7333.23	19605.7	10372.3	17342.1	9387.13	-4.31353	-4.46757	-3.10709	-3.39476	-2.67196	-3.50182	-3.96273	-3.18951	1.53745	0.199	0.773214
A0A8M2BK73;A0A8M3AU42;A0A8M3AU57;A0A8M3B146;A0A8M3B418;A0A8N7UV39	si:ch211-200p22.4	wu:fj42b12	Isoform of A0A8M3AU42, phosphatidylinositol-binding clathrin assembly protein isoform X3;phosphatidylinositol-binding clathrin assembly protein isoform X1;Isoform of A0A8M3AU42, phosphatidylinositol-binding clathrin assembly protein isoform X5;Isoform of A0A8M3AU42, phosphatidylinositol-binding clathrin assembly protein isoform X4;Isoform of A0A8M3AU42, phosphatidylinositol-binding clathrin assembly protein isoform X2;Isoform of A0A8M3AU42, phosphatidylinositol-binding clathrin assembly protein isoform X6	68424.14;69375.2;65531.94;67894.61;69132.97;64580.87	9295.74	11936.4	9890.61	1661.69	2779.47	1580.87	-4.30679	-3.76472	-4.09423	-6.03678	-5.31336	-6.07179	-4.05525	-5.80731	-5.97567	0.00394078	-1.75206
A0A8M1NDR5	ak5	ak5	nucleoside-diphosphate kinase	63944.61	96071.8	63118.1	85220.1	63407.4	39086.1	44519.8	-0.93732	-1.36203	-0.987172	-0.78285	-1.49958	-1.25613	-1.09551	-1.17952	-0.336743	0.753237	-0.0840117
Q803T5	AHCY	ahcy	Adenosylhomocysteinase	47964.42	14234349	15146827	17365530	8719332	9327965	8.06034e+06	6.27373	6.54471	6.68365	6.32057	6.39918	6.24412	6.5007	6.32129	-1.39704	0.23492	-0.179404
A0A8M1NYY5	tmem214	tmem214	transmembrane protein 214	76097.09	146053	116783	140734	60514.1	104843	54673.3	-0.333011	-0.474324	-0.263469	-0.85023	-0.0760811	-0.959739	-0.356935	-0.628683	-0.95371	0.394237	-0.271748
A0A8M1P304	mrpl2	mrpl2	39S ribosomal protein L2, mitochondrial isoform X1	31904.1	63484.2	88610	64699.4	53103.1	49678.9	29273	-1.53504	-0.872617	-1.38461	-1.0387	-1.15361	-1.86101	-1.26409	-1.35111	-0.266894	0.802746	-0.0870163
Q5CZM4	gpb6bb	gpm6bb	Glycoprotein M6Bb	29489.41	284793	246234	360286	311034	337840	362523	0.630408	0.601872	1.09271	1.5115	1.61203	1.76943	0.774996	1.63098	4.86666	0.00823954	0.855988
A0A8M3ART2;A0A8M3B1U5;A0A8M9PXS3;A0A8M9Q145;A0A8M9QBX1	iqsec3a	iqsec3a	IQ motif and SEC7 domain-containing protein 3 isoform X2;Isoform of A0A8M3ART2, IQ motif and SEC7 domain-containing protein 3 isoform X3;Isoform of A0A8M3ART2, IQ motif and SEC7 domain-containing protein 3 isoform X7;Isoform of A0A8M3ART2, IQ motif and SEC7 domain-containing protein 3 isoform X4;Isoform of A0A8M3ART2, IQ motif and SEC7 domain-containing protein 3 isoform X5	142130.66;126435.11;117141.87;125617.27;123867.34	172954	222590	211390	192544	185839	194185	-0.0891134	0.45623	0.323467	0.819613	0.749743	0.868784	0.230195	0.812713	3.47187	0.0255402	0.582519
A0A8M1P436;A0A8M1P8L4;Q58EK7	sept9b	septin9b	Isoform of A0A8M1P8L4, septin 9b isoform b;septin 9b isoform a;Isoform of A0A8M1P8L4, Sept9b protein	63254.55;63324.64;39116.83	1.2962e+06	1.09882e+06	1356727	567592	530729	555639	2.81671	2.75972	3.00562	2.37928	2.26366	2.3855	2.86069	2.34282	-6.14958	0.00354683	-0.51787
A0A8M1RK17;A0A8M2BBQ2	si:ch73-278m9.1	si:ch73-278m9.1	Isoform of A0A8M2BBQ2, coiled-coil domain-containing protein 107 isoform X2;coiled-coil domain-containing protein 107 isoform X1	34663.97;34735.04	24074.5			11069	19509.7	25643.7	-2.93393			-3.30098	-2.50205	-2.05197
B0JZC1	zgc:171911	mrpl22	39S ribosomal protein L22, mitochondrial	24224.95	74402.6	96524.2	69720	43445.8	61446.9	32984.3	-1.30608	-0.749197	-1.27679	-1.32828	-0.846899	-1.6888	-1.11069	-1.28799	-0.583874	0.590645	-0.177302
A0A8M9PV58;Q6PC70	rdh8a;zfprRDH2	rdh8a	Isoform of Q6PC70, retinol dehydrogenase 8 isoform X1;Retinol dehydrogenase 8	29359.25;35425.31	71086	52455.8	53576.5	26248.3	29737	29118.3	-1.37187	-1.62898	-1.65677	-2.05528	-1.89398	-1.86865	-1.55254	-1.9393	-3.5847	0.0230706	-0.386763
A0A8N7TB37	iffo1a	iffo1a	intermediate filament family orphan 1	73330.11	327348	340554	313592	230098	182025	180581	0.831318	1.06973	0.892451	1.07667	0.719824	0.763998	0.931165	0.853499	-0.583355	0.590963	-0.0776666
A0A8M1NFP1;A0A8M3AVS2	igf2bp2a	igf2bp2a	insulin-like growth factor 2 mRNA-binding protein 2;Isoform of A0A8M1NFP1, insulin-like growth factor 2 mRNA-binding protein 2 isoform X1	66582.16;66454.03	779673	489473	557196	219276	214960	256306	2.08336	1.59307	1.72175	1.00718	0.959757	1.26922	1.79939	1.07872	-4.10646	0.0147748	-0.720676
A0A8M2BEL2;A0A8M2BEP0;A0A8M2BEP9;A0A8M2BEQ2;A0A8M2BFC7	acot7	acot7	Isoform of A0A8M2BEP9, cytosolic acyl coenzyme A thioester hydrolase isoform X4;Isoform of A0A8M2BEP9, cytosolic acyl coenzyme A thioester hydrolase isoform X2;cytosolic acyl coenzyme A thioester hydrolase isoform X1;Isoform of A0A8M2BEP9, cytosolic acyl coenzyme A thioester hydrolase isoform X3;Isoform of A0A8M2BEP9, cytosolic acyl coenzyme A thioester hydrolase isoform X5	37496.11;39616.76;40245.45;38307.09;36867.42	259848	257019	298765	160773	182214	173783	0.49816	0.663719	0.822572	0.559455	0.721327	0.708638	0.661484	0.66314	0.0154605	0.988405	0.00165598
A0A8M3B1E3	prkdc	prkdc	DNA-dependent protein kinase catalytic subunit	467015.78		9068.6	8858.81	8226.35	13158.3	12561.8		-4.16113	-4.25318	-3.72918	-3.07027	-3.08153	-4.20716	-3.29366	3.22514	0.0483943	0.913501
Q6DGE4	tyrp1	tyrp1b	5,6-dihydroxyindole-2-carboxylic acid oxidase precursor	59033.36	198872	135009	112018	26979.5	105513	60936.6	0.112332	-0.265104	-0.592703	-2.01564	-0.0668879	-0.803266	-0.248492	-0.96193	-1.1821	0.302637	-0.713438
A0A8M1PPN0	cyp20a1	cyp20a1	cytochrome P450, family 20, subfamily A, polypeptide 1	51768.4	264442	182342	203841	158756	136730	120622	0.523446	0.168487	0.271009	0.541234	0.30702	0.181848	0.320981	0.343368	0.150191	0.887883	0.0223868
A0A8M6Z2S3	cdhr2	cdhr2	cadherin-related family member 2	142911.07	94878.5	100621	90547.3	23836.6	24585.2	24847.7	-0.955352	-0.689229	-0.899694	-2.19432	-2.16845	-2.09746	-0.848092	-2.15341	-15.168	0.000110143	-1.30532
Q803A8	wwox	wwox	WW domain-containing oxidoreductase	46322	42252.7	11476.4	31943.8	17753	14731.2		-2.12239	-3.82142	-2.40283	-2.61944	-2.90736		-2.78221	-2.7634	0.0273658	0.979887	0.0188092
A0A8N7T800	ggt1b	ggt1b	Glutathione hydrolase	61683.95	164539	203850	158787	209969	201486	203629	-0.161074	0.329348	-0.0893438	0.944606	0.866372	0.937299	0.02631	0.916092	5.74242	0.00455725	0.889782
A0A8M9QNZ6	tjap1	tjap1	tight junction-associated protein 1	121806.49	5475.13	15405.1	7067.71			4122.22	-5.07047	-3.39668	-4.57905			-4.68908
Q6P5L5	nduf8	ndufb8	NADH dehydrogenase [ubiquinone] 1 beta subcomplex subunit 8, mitochondrial	21535.29	1.06811e+06	408405	540664	210526	163046	220432	2.53748	1.33184	1.6783	0.948428	0.560965	1.05169	1.84921	0.853695	-2.56405	0.0623699	-0.995512
A0A8M2BAK7	si:ch1073-174d20.2	afg3l1	AFG3-like protein 1	83000.7	37324.7	47795	44420.3	18254.2	19191.7	13022.2	-2.3013	-1.76323	-1.92715	-2.57928	-2.52575	-3.0296	-1.99722	-2.71154	-3.16667	0.0339661	-0.71432
Q8UUX0	cb945	akt2	non-specific serine/threonine protein kinase	55502.11	667766	603099	623820	399911	472117	408660	1.85984	1.89424	1.88469	1.87411	2.09483	1.94226	1.87959	1.9704	1.37478	0.241184	0.0908104
Q29RB1	cog4	cog4	Conserved oligomeric Golgi complex subunit 4	87587.03	16452.3	47018.1	37442.3	14177	16868.3		-3.48314	-1.78687	-2.1737	-2.94395	-2.71193		-2.48124	-2.82794	-0.518841	0.639716	-0.346699
F1QCN0;Q567H2	gatd3;gatd3a	gatd3	Glutamine amidotransferase-like class 1 domain-containing protein 3, mitochondrial;Isoform of F1QCN0, Zgc:112056	27836.87;27063.95	269693	223348	382080	105765	109839	105977	0.55181	0.461132	1.17744	-0.0447053	-0.00891448	-0.00489285	0.730126	-0.0195042	-3.32376	0.0292757	-0.74963
A3KDM3	fc54a06	ctr9	CTR9 homolog, Paf1/RNA polymerase II complex component	132305.19	673644	442991	552080	328218	316643	279765	1.87248	1.44912	1.70844	1.58908	1.51854	1.39557	1.67668	1.50106	-1.29517	0.264958	-0.175615
A0A8M3B3Z8;Q5RHI5	dtl	dtl	Isoform of Q5RHI5, denticleless protein homolog isoform X1;Denticleless protein homolog	70697.62;70768.69	62618.8	52707	71386.8		44058.8	59530.3	-1.55484	-1.62209	-1.24271		-1.32681	-0.83695	-1.47321	-1.08188	1.65229	0.197045	0.391334
A0A8N7UTD0	fbxo41	fbxo41	F-box only protein 41	89051.94	34358.5	57309.7	60566.7	39803.5	43408.8		-2.42077	-1.50131	-1.47984	-1.45461	-1.34825		-1.80064	-1.40143	0.992246	0.394221	0.39921
Q08BB5	ctdspl2a	ctdspl2a	CTD small phosphatase-like protein 2-A	52989.2	4962422	7.21429e+06	5.5928e+06	2.72285e+06	2632373	3.66438e+06	4.75347	5.47463	5.04906	4.64147	4.57398	5.10685	5.09238	4.7741	-1.18725	0.300815	-0.318283
A0A8M1P479	tcnbb	tcnbb	transcobalamin-like precursor	15692.9	30855.5	31358.2	60997.1	38260.4	41005	56740.2	-2.57591	-2.37124	-1.46962	-1.51165	-1.43044	-0.906204	-2.13892	-1.28276	2.19977	0.0926765	0.85616
Q6PGW3	armh3	armh3	Armadillo-like helical domain-containing protein 3	78779.2	128266	117564	139941	86623.1	96745.9	91800.6	-0.520366	-0.464711	-0.271622	-0.332749	-0.192038	-0.212072	-0.4189	-0.24562	1.98607	0.117979	0.17328
A0A8N7T7L9;E7EXX5	LOC564564	si:ch211-236h17.3	Isoform of E7EXX5, Solute carrier family 41 member;Solute carrier family 41 member	48181.29;51451.92	44996.4	44202.9	58334.3	27755.8	30199.1	16595.4	-2.03163	-1.87595	-1.53402	-1.97471	-1.87173	-2.67979	-1.81386	-2.17541	-1.23229	0.285323	-0.361548
Q7ZVY8	wu:fd19c10	dnajb1b	Zgc:55492	37266.19	26398.8	35815.1	29343.3	24544.8	24467.9	17634	-2.80096	-2.17952	-2.52533	-2.15209	-2.17535	-2.59221	-2.50194	-2.30655	0.850601	0.442912	0.195389
Q6DG91	psmg1	psmg1	Proteasome assembly chaperone 1	30726.58	11637	6235.42	8677.35	2063.3		1193.03	-3.98272	-4.70153	-4.28304	-5.72448		-6.47787	-4.32243	-6.10117	-4.57381	0.0196123	-1.77874
A0A8M9QKE4	LOC101883476	LOC101883476	potassium voltage-gated channel subfamily H member 7-like	33580.8	51813.8		7034.96				-1.8281		-4.58575
A0A8M2BGW3	ppm1g	ppm1g	protein phosphatase 1G isoform X1	57696.86	2.57107e+06	2.39858e+06	2.2652e+06	1.38774e+06	1.5238e+06	1.45937e+06	3.80479	3.88595	3.74513	3.6691	3.78529	3.77863	3.81196	3.74434	-1.21747	0.290334	-0.067616
Q4VBR6	zgc:110731	bcap29	Endoplasmic reticulum transmembrane protein	28031.58	37034	43435.4	34336.5	20629.7	32853.3	29811	-2.31258	-1.90122	-2.29862	-2.40278	-1.7502	-1.83473	-2.17081	-1.9959	0.713047	0.515208	0.174906
A0A8M1RLX4;A0A8M9P9G2	si:ch211-212k18.7	cd68	macrosialin;Isoform of A0A8M1RLX4, macrosialin	31962.05;31939.06	66233.6	38292.2	180208	71838.5	198082	30859.3	-1.47387	-2.08304	0.093226	-0.602745	0.84179	-1.78487	-1.15456	-0.515274	0.64024	0.55685	0.639286
Q66I80	fabp11a	fabp4a	Fatty acid binding protein 11A	15116.34	2.79032e+06	1.73022e+06	2.13233e+06	489914	517051	446630	3.92285	3.41473	3.65792	2.16695	2.226	2.07043	3.66517	2.15446	-9.83707	0.000598888	-1.51071
A0A8M1NFD4	bms1	bms1	ribosome biogenesis protein BMS1 homolog	140003.62	76291.1	72847.2	54323	48725.1	57604.2	53692.5	-1.26992	-1.15521	-1.6368	-1.16284	-0.940065	-0.985855	-1.35398	-1.02959	2.02322	0.113082	0.324394
A0A8M1PGF0	tbxas1	tbxas1	thromboxane-A synthase	62729.5	43827.1	6761.65	14025	22009.8	28942.1	27436.4	-2.06961	-4.58464	-3.59037	-2.30936	-1.93307	-1.95448	-3.41487	-2.06564	1.8198	0.14291	1.34924
A0A8M2BKM7	LOC563082	LOC563082	complexin-1	15093.98	1.24949e+06	1.30159e+06	1.78189e+06	1.56502e+06	1.63703e+06	1.38004e+06	2.76377	3.00404	3.3989	3.84254	3.8887	3.69799	3.05557	3.80974	3.89042	0.0176843	0.754172
A0A8M3ALH0;A0A8M9P3P7;A0A8M9P3Q2;A0A8M9PD72;A0A8M9PD77;A0A8M9PR10;A0A8M9PUK1	si:ch73-287m6.1	rimbp2a	Isoform of A0A8M9PR10, RIMS-binding protein 2 isoform X7;Isoform of A0A8M9PR10, RIMS-binding protein 2 isoform X2;Isoform of A0A8M9PR10, RIMS-binding protein 2 isoform X5;Isoform of A0A8M9PR10, RIMS-binding protein 2 isoform X3;Isoform of A0A8M9PR10, RIMS-binding protein 2 isoform X6;RIMS-binding protein 2 isoform X1;Isoform of A0A8M9PR10, RIMS-binding protein 2 isoform X4	138798.48;143613.69;131290.12;139656.47;131067.93;144471.69;139443.44	35819	48334.8	37587.1	25121.7	17510.9	18411.9	-2.36071	-1.74702	-2.16813	-2.11857	-2.65799	-2.52994	-2.09195	-2.4355	-1.41062	0.231179	-0.343544
A0A8M2BGJ6;Q6PCR2	ipo9;zgc:66429	ipo9	Isoform of Q6PCR2, importin-9 isoform X1;Importin-9	115490.19;115590.26	655375	728132	754079	497189	609308	460839	1.83282	2.16604	2.15828	2.18822	2.46286	2.11562	2.05238	2.25557	1.33288	0.253425	0.203188
A0A8M9QIK8;A9JRA7	acsm3;zgc:172040	acsm3	Isoform of A9JRA7, acyl-coenzyme A synthetase ACSM3, mitochondrial isoform X1;Acyl-CoA synthetase medium chain family member 3	59036.55;66918.44	25807.3	19634.7	18268.7	9742.63	27009.2	19424.4	-2.83365	-3.04668	-3.20899	-3.48512	-2.03279	-2.4527	-3.02978	-2.65687	0.838034	0.449167	0.372905
Q29RB4	olfml3a	olfml3a	Olfactomedin-like protein 3A	44505.89	109877	95265.4	70969.5	37342	53258.1	46167.3	-0.743616	-0.768134	-1.25117	-1.5467	-1.05324	-1.2037	-0.920972	-1.26788	-1.57314	0.190795	-0.346909
Q7ZTY7	use1	use1	Vesicle transport protein USE1	29588.1	47598.5	36131.5	43470.8	18637.1			-1.95052	-2.16683	-1.95832	-2.54932
A0A8M1P7X9	suox	suox	sulfite oxidase	63048.27	32260.8	25970.9	18444.9	4813.75	12418.1	7476.16	-2.51165	-2.64319	-3.19514	-4.50227	-3.1538	-3.83021	-2.78333	-3.82876	-2.36518	0.0772251	-1.04543
A0A8M1PZ74	ogdhb	ogdhb	oxoglutarate dehydrogenase (succinyl-transferring)	115784.76	548919	427276	362778	180955	182623	202674	1.57709	1.39701	1.10265	0.73006	0.724558	0.930518	1.35892	0.795045	-3.66187	0.0215448	-0.56387
A0A8M2BG93;A0A8M2BGA0;Q6IQL5	psmc3;psmc3;zgc:86713	psmc3	26S protease regulatory subunit 6A isoform X1;Isoform of A0A8M2BG93, 26S protease regulatory subunit 6A isoform X2;Isoform of A0A8M2BG93, 26S protease regulatory subunit 6A	47883.04;47654.8;45309.27	1.05048e+06	419707	780779	303620	226684	215663	2.51347	1.37122	2.20848	1.47669	1.03637	1.02013	2.03106	1.17773	-2.2891	0.0839405	-0.853326
Q6PBY0	gnb5b	gnb5b	Guanine nucleotide-binding protein subunit beta-5b	43440.12	544530	443572	533373	345000	300580	342624	1.5655	1.45101	1.65871	1.66102	1.44344	1.68798	1.55841	1.59748	0.398788	0.710422	0.0390733
F1RCB6	zgc:86725	actc1a	Actin alpha cardiac muscle 1a	41975.96	379590	248545	269864	100121	78192.1	125634	1.04494	0.615346	0.675795	-0.123827	-0.499216	0.240582	0.778693	-0.127487	-3.59217	0.0229175	-0.90618
Q6NVI6	unm_tf212	cct5	T-complex protein 1 subunit epsilon	59394.65	4190921	3.58946e+06	3.88666e+06	1.96906e+06	1.6692e+06	2.03384e+06	4.50969	4.46753	4.52402	4.17386	3.91677	4.25749	4.50042	4.11604	-3.69918	0.0208504	-0.384376
A0A8M2BI36;Q5XJM4	cdkn2aipnl;zgc:101768	cdkn2aipnl	Isoform of Q5XJM4, CDKN2AIP N-terminal-like protein isoform X1;CDKN2A-interacting protein N-terminal-like	12724.48;12852.61	145083	140703	186637	96488	54583.7	86677.7	-0.342631	-0.205505	0.143798	-0.177151	-1.01777	-0.294913	-0.134779	-0.496612	-1.20594	0.294294	-0.361832
A0A8M1PCX0	cldn15la	cldn15la	Claudin	23611.41	394870	447516	302522	333236	337339	369670	1.10187	1.46378	0.840603	1.61097	1.60989	1.79759	1.13542	1.67282	2.81149	0.0482439	0.537399
Q6DHS3	zgc:92114	rpl15	Ribosomal protein L15	24064.02	4.66004e+06	6.41778e+06	5366069	3.90948e+06	4544653	3658069	4.66277	5.30584	4.98936	5.16333	5.36179	5.10436	4.98599	5.20983	1.11188	0.328512	0.223838
A0A8M9QN30	si:ch211-152f22.4	si:ch211-152f22.4	zinc finger BED domain-containing protein RICESLEEPER 1-like	62165.02	62140	84709	53635.8	92918.7	88353.3	75353.1	-1.56591	-0.937572	-1.65517	-0.231532	-0.322955	-0.496908	-1.38622	-0.350465	4.33667	0.012285	1.03575
A0A8M1NH29;A0A8M2B208	xpo7	xpo7	Isoform of A0A8M2B208, exportin-7;exportin-7 isoform X1	123636.22;123976.64	939481	1.04282e+06	999136	656987	660440	703732	2.35236	2.68427	2.56424	2.59029	2.57912	2.72638	2.53362	2.63193	0.910584	0.414024	0.098306
Q5XJJ5	zgc:101880	s100a10a	Protein S100	11636.29	861607	1079849	1.1175e+06	855189	1.1741e+06	1.11412e+06	2.22752	2.7346	2.72577	2.97067	3.40917	3.38918	2.56263	3.25634	3.14945	0.0345322	0.693708
A0A8M3B021	clip1a	clip1a	Isoform of A0A8M3ASY1, CAP-Gly domain-containing linker protein 1 isoform X3	170752.15	6807.07	7830.35	8068.81	3679.94	4424.18	3909.69	-4.75633	-4.37294	-4.38794	-4.88975	-4.64276	-4.76545	-4.50574	-4.76599	-1.80443	0.145487	-0.26025
Q6P267	zgc:73362	ubxn4	UBX domain protein 4	56012.57	54128.8	46338.4	56195.9	44815.8	37399.5	41689.4	-1.76504	-1.80788	-1.5879	-1.28349	-1.56322	-1.35089	-1.72027	-1.3992	2.97623	0.0408911	0.32107
A0A8M2BCN9;A0A8M3ASN5;A0A8M3AZT8;A0A8M3B2P4;A0A8M3B9T7;A0A8M6Z6Y6	atxn2	atxn2	Isoform of A0A8M1NHE2, ataxin-2 isoform X8;Isoform of A0A8M1NHE2, ataxin-2 isoform X5;Isoform of A0A8M1NHE2, ataxin-2 isoform X2;Isoform of A0A8M1NHE2, ataxin-2 isoform X1;Isoform of A0A8M1NHE2, ataxin-2 isoform X4;Isoform of A0A8M1NHE2, ataxin-2 isoform X6	110738.81;117411.13;118167.09;118352.31;117596.35;117404.29	92184.1	97943.8	104933	78003.4	70305.3	77452.4	-0.996917	-0.728133	-0.686968	-0.483965	-0.652605	-0.457265	-0.804006	-0.531279	2.3752	0.0763876	0.272727
Q6NYF0	lactb2	lactb2	Endoribonuclease LACTB2	32403.93	130950	141731	137360	72003.3	112183	95888.1	-0.490494	-0.195006	-0.298471	-0.599437	0.0215439	-0.149223	-0.327991	-0.242372	0.418782	0.696884	0.0856182
A0A8M1QLE0	usp40	usp40	ubiquitin carboxyl-terminal hydrolase 40	140909.27	27041.9	12023.4	26883.2	24256.3	25596.2		-2.76624	-3.75424	-2.65166	-2.16914	-2.11031		-3.05738	-2.13972	2.02853	0.135535	0.917656
A0A8M6Z0S2;A0A8M6Z7X6;A0A8M6Z8A8;Q8JFG6	mpz;mpz;mpz;p0	mpz	Isoform of A0A8M6Z8A8, myelin protein P0 isoform X3;Isoform of A0A8M6Z8A8, myelin protein P0 isoform X2;myelin protein P0 isoform X1;Isoform of A0A8M6Z8A8, Myelin protein zero	22309.71;23084.76;24766.54;22097.51	262916	258786	385736	289724	226263	281052	0.515094	0.673603	1.19118	1.4091	1.03369	1.40219	0.793291	1.28166	2.0447	0.110353	0.488371
B3DGK0	LOC569807	mia	Similar to cartilage-derived retinoic acid-sensitive protein	15078.31	4584.49	2410.88	6810.2			1815.21	-5.3266	-6.07245	-4.6326			-5.87237
A4QP06	wu:fa11f05	prpf3	U4/U6 small nuclear ribonucleoprotein Prp3	78834.48	299599	328063	353081	169499	134997	163243	0.703525	1.01581	1.06356	0.635702	0.288612	0.618375	0.927634	0.51423	-2.58899	0.0607487	-0.413404
A0A8M1N3I7;A0A8M2B3N0;A0A8M2B4B5;A0A8M9QLD6	usp2a	usp2a	Isoform of A0A8M9QLD6, Ubiquitin carboxyl-terminal hydrolase;Isoform of A0A8M9QLD6, Ubiquitin carboxyl-terminal hydrolase;Isoform of A0A8M9QLD6, Ubiquitin carboxyl-terminal hydrolase;Ubiquitin carboxyl-terminal hydrolase	45041.13;45169.3;62472.24;62600.41	21322.7	16016.6	18836.5	6791.93	8563.08	4253.62	-3.10904	-3.34052	-3.16483	-4.00561	-3.69004	-4.64381	-3.2048	-4.11315	-3.1423	0.0347705	-0.908355
A0A8M3B882;Q6DKF5	copz2	copz2	Isoform of Q6DKF5, Coatomer subunit zeta;Coatomer subunit zeta	20291.22;21513.63	132373	93308.8	86093.9	40498.6	41521.2	55354.9	-0.474894	-0.798074	-0.972454	-1.42963	-1.41239	-0.941864	-0.748474	-1.2613	-2.37104	0.076734	-0.512821
A0A8N7UZA1	si:ch211-10a23.2	si:ch211-10a23.2	Galectin	16539	14878.4	21152.5	15882.6	11151	15471.9	10405.3	-3.62822	-2.93926	-3.41092	-3.29032	-2.83658	-3.35325	-3.32613	-3.16005	0.637628	0.558387	0.166077
A0A8M6Z8M9	dopey2	dop1b	protein dopey-2	259168.15	10619.6	9356.57	12129.6			5664.1	-4.11471	-4.11604	-3.79984			-4.23066
A0A8M1RMI6;A0A8M2B758;A0A8M2B760	si:ch73-212j7.1	cep170bb	Isoform of A0A8M2B758, centrosomal protein of 170 kDa protein B isoform X2;centrosomal protein of 170 kDa protein B isoform X1;Isoform of A0A8M2B758, centrosomal protein of 170 kDa protein B isoform X3	185873.2;187374.94;180788.71	227.288	1313.95					-9.66077	-6.94811
Q58EE9	gfap	gfap	Glial fibrillary acidic protein	51249.38	13873141	12226888	12323547	6.3563e+06	5.34394e+06	6254782	6.23664	6.23575	6.18884	5.86454	5.59552	5.87824	6.22041	5.77944	-4.72207	0.00915757	-0.440977
A0A8M2BJV9;A0A8M3AWF4;Q49GP4	pi4kaa;pi4kaa;pi4ka	pi4kaa	Isoform of A0A8M3AWF4, 1-phosphatidylinositol 4-kinase;1-phosphatidylinositol 4-kinase;Isoform of A0A8M3AWF4, 1-phosphatidylinositol 4-kinase	236906.79;239888.19;232857.09	248289	227379	219556	106995	176182	153694	0.432516	0.486939	0.378153	-0.0280288	0.672752	0.531414	0.432536	0.392046	-0.187234	0.860591	-0.0404904
Q90XR6	b52b12	cldni	Claudin	22174.02	424149	397577	698922	345116	492850	501595	1.20506	1.29308	2.04869	1.66151	2.15684	2.23788	1.51561	2.01874	1.55908	0.193985	0.503129
A0A8M2BLG1;Q7T309	serpinb1l3;fk71e06	serpinb1l3	serpin peptidase inhibitor, clade B (Ovalbumin), member 1, like 3 isoform X1;Isoform of A0A8M2BLG1, Serpin peptidase inhibitor, clade B (ovalbumin), member 1,-like 3	46372.01;42612.67	89988	110173	133142	104124	99342.6	66042.8	-1.0317	-0.558385	-0.343469	-0.0672743	-0.153827	-0.687173	-0.644518	-0.302758	1.21674	0.290585	0.34176
A0A8M2BDK0;A0A8M9QF85;Q801U5	fkbp5;fkbp5;wu:fl87b03	fkbp5	peptidylprolyl isomerase;Isoform of A0A8M2BDK0, peptidylprolyl isomerase;Isoform of A0A8M2BDK0, peptidylprolyl isomerase	54182.17;51886.48;51482.05	36502.8	19270	21783.9		7846.69	4146.34	-2.33343	-3.07373	-2.9551		-3.81608	-4.68066	-2.78742	-4.24837	-3.33717	0.0444812	-1.46095
A0A8M1N2G4	snrpg	snrpg	Small nuclear ribonucleoprotein G	8436.05	734111	543771	594826	428180	400004	457403	1.99649	1.74484	1.81603	1.97264	1.8557	2.10482	1.85245	1.97772	1.20612	0.294229	0.125269
A0A2R8QRA7	zgc:136953	hnrnph3	Heterogeneous nuclear ribonucleoprotein H3 (2H9)	43873.04	59053.6	28785.5	35422.3	7666.51	12313.3	9783.91	-1.63941	-2.49475	-2.25371	-3.83086	-3.16602	-3.44209	-2.12929	-3.47966	-4.22766	0.0133951	-1.35037
Q6P018	tex264a	tex264a	Testis-expressed 264, ER-phagy receptor a	35700.92	37420.4	116511	75843.4	12479.1	35434	13414.5	-2.29761	-0.477688	-1.15534	-3.12799	-1.6411	-2.98679	-1.31021	-2.58529	-1.79156	0.147683	-1.27508
A8KB78	zgc:171710	rps23	40S ribosomal protein S23	15848.6	2410202	1.49703e+06	2.4443e+06	1.37558e+06	1.55984e+06	790070	3.71158	3.20587	3.85491	3.65639	3.81901	2.89333	3.59079	3.45625	-0.388101	0.717711	-0.134539
Q1L9A2	opa3	opa3	Optic atrophy 3 protein homolog	17306.22	143537	82542.7	94558.5	31067.4	15107.4	19951.9	-0.358086	-0.974946	-0.837158	-1.8121	-2.87099	-2.41405	-0.723397	-2.36571	-4.57319	0.0102361	-1.64232
Q6P038	wu:fc57d12	hmga2	High mobility group AT-hook 2	12184.34	2.45256e+06	1.37984e+06	1.5006e+06	503351	535041	401838	3.73671	3.08827	3.15103	2.20599	2.27534	1.91797	3.32534	2.1331	-5.102	0.00697286	-1.19224
A0A8M9PC64;A0A8M9PDP3;A0A8M9PN35;A0A8M9PNR4;A0A8N7T760;F1RBT2	chd4b	chd4b	Isoform of F1RBT2, DNA helicase;Isoform of F1RBT2, DNA helicase;Isoform of F1RBT2, DNA helicase;Isoform of F1RBT2, DNA helicase;Isoform of F1RBT2, DNA helicase;DNA helicase	220835.27;220906.35;214240.93;214169.85;221291.78;221362.86	539947	482753	616557	456755	432476	483323	1.55331	1.57313	1.8678	2.06585	1.96831	2.18434	1.66474	2.07283	3.4196	0.02679	0.408088
A0A8M2BCN2	fbp2	fbp2	fructose-bisphosphatase	37149.39	4.61486e+06	1.93396e+06	2415280	665464	1.26045e+06	906798	4.64871	3.57533	3.83768	2.60879	3.51155	3.09213	4.02057	3.07082	-2.28736	0.0841012	-0.949748
Q6NSN6	wu:fc30g11	ppp1caa	Serine/threonine-protein phosphatase	37361.03	691138	531067	427441	305353	412273	332896	1.90947	1.71074	1.33929	1.4849	1.89929	1.64643	1.65316	1.67687	0.115058	0.913944	0.0237091
Q6DHC1	rab18b	rab18b	Ras-related protein Rab-18-B	23013.13	396164	245055	246708	60139.5	149164	82051	1.10659	0.594946	0.546366	-0.859188	0.432584	-0.374054	0.749301	-0.266886	-2.43585	0.0715275	-1.01619
A8KB50	im:7151442	zgc:171566	folate gamma-glutamyl hydrolase	35851.68	103992	72286.9	140326	63334.1	75306.6	31740.1	-0.823038	-1.16635	-0.267655	-0.784518	-0.553463	-1.74427	-0.752349	-1.02742	-0.61282	0.573124	-0.275068
A0A8N7V080	pofut1	pofut1	GDP-fucose protein O-fucosyltransferase 1	45162.8	3765.5	2698.08	802.173				-5.61052	-5.91008	-7.71831
A0A0R4IC37;A0A8M1NHR0;A0A8M2B658	cpsf1	cpsf1	Cleavage and polyadenylation specificity factor subunit 1;Isoform of A0A0R4IC37, cleavage and polyadenylation specificity factor subunit 1;Isoform of A0A0R4IC37, cleavage and polyadenylation specificity factor subunit 1 isoform X1	163195.16;162936.93;162937.86	757702	625529	712356	527284	546175	473380	2.04212	1.94692	2.07616	2.27301	2.30505	2.15435	2.02173	2.24414	3.70839	0.020683	0.222403
B3DJJ8	si:ch211-284b7.3	czib	CXXC motif containing zinc binding protein	18115.38	109757	115507	147237	50109.6	46608	34348.8	-0.745188	-0.490182	-0.198293	-1.12242	-1.24566	-1.63031	-0.477888	-1.3328	-3.88767	0.0177256	-0.854909
A0A8M3ARN6;Q802X5	syncripl;wu:fc27c07	syncripl	Isoform of Q802X5, synaptotagmin binding, cytoplasmic RNA interacting protein, like isoform X1;Synaptotagmin binding, cytoplasmic RNA interacting protein, like	62307.35;62736.76	1.92485e+06	1.47625e+06	2.17217e+06	1.25581e+06	1.34644e+06	1.24209e+06	3.38717	3.18571	3.68463	3.52497	3.60677	3.54605	3.41917	3.55926	0.953216	0.394459	0.140096
Q7ZUR8	fa12c04	prim1	DNA primase	49725.76	52790	33548	43277.3	22952.6	27886.6	10429	-1.80117	-2.27386	-1.96476	-2.24884	-1.98667	-3.34998	-2.01326	-2.5285	-1.17085	0.30665	-0.515233
Q567Z4	im:7138190	im:7138190	Zgc:110626	49702.6	171038	176436	185402	189059	217034	143851	-0.10519	0.120989	0.13422	0.793264	0.973608	0.435931	0.0500062	0.734268	3.8865	0.0177432	0.684262
A0A8N7UVM6;Q05AL2	ppm1j;ppm1h	ppm1j;ppm1h	protein phosphatase 1H;Protein phosphatase 1H	55272.1;56561.38	27041	27118.1	24226.1	22850.3	19996.9	21510.1	-2.76629	-2.58083	-2.80181	-2.25529	-2.46646	-2.30556	-2.71631	-2.34244	3.99688	0.016172	0.37387
Q502C1	mrps24	mrps24	28S ribosomal protein S24, mitochondrial	18610.82	121150	159045	145022	62738.7	120144	98030.4	-0.602705	-0.0287198	-0.220167	-0.798147	0.120451	-0.117346	-0.283864	-0.265014	0.0583847	0.956243	0.0188501
A0A8M1P6X7;X1WER2	uba5	uba5	Isoform of X1WER2, Ubiquitin-like modifier-activating enzyme 5;Ubiquitin-like modifier-activating enzyme 5	44252.3;44234.27	175031	135826	158150	31161.4	52030.7	35372.8	-0.0718966	-0.256398	-0.0951482	-1.80774	-1.08688	-1.58793	-0.141148	-1.49418	-6.12071	0.00360876	-1.35303
Q6IQ64	stnnc	tnnc1b	Slow-specific troponin C	18436.35	1.44628e+06	1627813	1636728	1.28713e+06	825006	747357	2.97477	3.3267	3.27631	3.56051	2.90009	2.81315	3.19259	3.09125	-0.389323	0.716875	-0.10134
A0A8M1P9F2;A0A8M9P7I3;A0A8M9P7K7	gpatch8	gpatch8	G patch domain-containing protein 8;Isoform of A0A8M1P9F2, G patch domain-containing protein 8 isoform X1;Isoform of A0A8M1P9F2, G patch domain-containing protein 8 isoform X2	164212.84;156927.87;155114.72	113857	183497	196288	161934	167047	175936	-0.692286	0.177602	0.216534	0.569835	0.595944	0.726404	-0.0993837	0.630728	2.42892	0.0720651	0.730111
Q90XR0	cldnh	cldn3c	Claudin	22788.25				2502.73	2402.49	2677.96				-5.44593	-5.52364	-5.31137
Q49BB0	zdcc	dcc	Deleted in colorectal cancer	154657.5	13559.4	6008.82	13894.3	17319.3		5319.73	-3.76214	-4.75493	-3.60387	-2.65512		-4.32115	-4.04031	-3.48813	0.711811	0.527942	0.552179
Q502P6	zgc:111955	ndufs5	NADH dehydrogenase [ubiquinone] iron-sulfur protein 5	12395.29	979295	502674	726468	437441	312130	533540	2.41224	1.63146	2.10446	2.00352	1.49783	2.32695	2.04939	1.94277	-0.321813	0.76371	-0.106621
Q6U1J7	fabp7b	fabp7b	Brain-type fatty acid-binding protein b	14922.06	379281	310449	355272	159194	184179	160225	1.04376	0.936196	1.07249	0.545211	0.736794	0.591456	1.01748	0.624487	-5.52909	0.00522762	-0.392994
A0A8M6YV26	coro6	coro6	Coronin	52760.3	165072	212998	86467.2	86060.7	78300.4	96424.1	-0.15641	0.392678	-0.966213	-0.342146	-0.497219	-0.141181	-0.243315	-0.326849	-0.204783	0.84774	-0.0835334
Q7ZVV1	ercc3	ercc3	General transcription and DNA repair factor IIH helicase subunit XPB	89287.82	7069.22	11923.7					-4.70181	-3.76626
Q6TLH6	wu:fd20c09	lgals9l3	Galectin	36145.95	171033	98472.5	83159.8	94448.8	71690	45967.3	-0.105231	-0.720365	-1.02248	-0.207968	-0.624467	-1.20997	-0.616025	-0.680801	-0.163326	0.878181	-0.0647758
A0A8M2BD74;A0A8M2BD78;A0A8M2BD79;A0A8M2BDA2;A0A8M2BDA9;A0A8M2BDE8;A0A8M2BDF3;A0A8M3ATC7;A0A8M3B0G8;A0A8M3B3F8;Q5PYH6	dlg1	dlg1a;dlg1	Isoform of Q5PYH6, disks large homolog 1 isoform X4;Isoform of Q5PYH6, disks large homolog 1 isoform X2;Isoform of Q5PYH6, disks large homolog 1 isoform X7;Isoform of Q5PYH6, disks large homolog 1 isoform X1;Isoform of Q5PYH6, disks large homolog 1 isoform X8;Isoform of Q5PYH6, disks large homolog 1 isoform X3;Isoform of Q5PYH6, disks large homolog 1 isoform X10;Isoform of Q5PYH6, disks large homolog 1 isoform X5;Isoform of Q5PYH6, disks large homolog 1 isoform X23;Isoform of Q5PYH6, disks large homolog 1 isoform X6;Disks large homolog 1	103942.91;104071.04;100491.85;104386.17;99782.17;104258.04;96015.99;101328.79;103942.91;100619.98;96981.06	428304	460522	517875	286257	214696	316077	1.21913	1.50511	1.61617	1.39174	0.957981	1.57163	1.4468	1.30712	-0.643254	0.555081	-0.139687
Q6PC10	wu:fj66g02	bcat1	Branched-chain-amino-acid aminotransferase	42691.99	250327	88045.6	160091	250542	216119	259555	0.444306	-0.881836	-0.077542	1.19948	0.967517	1.28739	-0.171691	1.15146	3.33009	0.0291033	1.32315
A0A8M2BJ13;A0A8M9PH16	nap1l1	nap1l1	nucleosome assembly protein 1-like 1 isoform X1;Isoform of A0A8M2BJ13, nucleosome assembly protein 1-like 1 isoform X3	45708.42;44439.07	2.30297e+06	1.65129e+06	2.35506e+06	1.00623e+06	982112	1.06102e+06	3.64592	3.34736	3.80126	3.20532	3.15158	3.31873	3.59818	3.22521	-2.62647	0.0584016	-0.372972
E7F6A5	id:ibd1090	mrpl47	39S ribosomal protein L47, mitochondrial	29885.54	4612.97	6704.75	4243.3	3485.23	1590.35	2346.87	-5.31767	-4.59683	-5.31511	-4.96817	-6.11882	-5.50177	-5.07654	-5.52959	-1.10515	0.331094	-0.453052
Q6DBY2;X1WEV8	naa50;nat13	naa50	N-alpha-acetyltransferase 50;Isoform of Q6DBY2, N-alpha-acetyltransferase 50	19195.21;19282.29	695957	431952	528925	305826	216550	252319	1.91949	1.41271	1.64663	1.48714	0.970388	1.2466	1.65961	1.23471	-2.03182	0.111981	-0.4249
A0A8M9QKZ1;E7F039	phf24	phf24	PHD finger protein 24 isoform X1;Isoform of A0A8M9QKZ1, PHD finger protein 24	47762.61;46455.95	227920	202760	251336	89647.9	47570.8	114688	0.30902	0.321611	0.57318	-0.283231	-1.21616	0.109073	0.40127	-0.46344	-2.14922	0.0980672	-0.86471
A0A8N7TBW1	ehd4	ehd4	EH domain-containing protein 4	62699.84	85084.8	48434.1	50396.5	19539.7	17381.1	22459.4	-1.11253	-1.74407	-1.74504	-2.4811	-2.66872	-2.24325	-1.53388	-2.46436	-3.81335	0.0188858	-0.930477
A0A8M2B959;A0A8M3AY75;A0A8M9PDT5;A0A8M9PWR3;A0A8M9Q3J7;A0A8M9Q7P5;E7FDY7;F6NHI0	g6pd	g6pd	Glucose-6-phosphate 1-dehydrogenase;Isoform of A0A8M2B959, Glucose-6-phosphate 1-dehydrogenase;Isoform of A0A8M2B959, Glucose-6-phosphate 1-dehydrogenase;Isoform of A0A8M2B959, Glucose-6-phosphate 1-dehydrogenase;Isoform of A0A8M2B959, Glucose-6-phosphate 1-dehydrogenase;Isoform of A0A8M2B959, Glucose-6-phosphate 1-dehydrogenase;Isoform of A0A8M2B959, Glucose-6-phosphate 1-dehydrogenase;Isoform of A0A8M2B959, Glucose-6-phosphate 1-dehydrogenase	60912.56;60299.02;59709.28;58674.08;60313.04;60896.56;58660.05;59695.25	1.81051e+06	1314461	1.75973e+06	939502	1.00367e+06	953194	3.29881	3.01824	3.38084	3.10632	3.1829	3.16412	3.23263	3.15111	-0.726731	0.507639	-0.0815191
Q7ZSY3	smarca4	smarca4	Brahma protein-like protein 1	182491.19	1.43705e+06	1.07152e+06	1.53859e+06	702021	791536	723000	2.96553	2.72343	3.1871	2.68594	2.84034	2.76535	2.95869	2.76388	-1.38045	0.239573	-0.194808
Q1LYQ9	wu:fb50g03	nfs1	Cysteine desulfurase, mitochondrial	50228.69	9276.32		12970.1			449.875	-4.30981		-3.70318			-7.88491
A0A8M1NYX2	si:dkey-172m14.1	si:dkey-172m14.1	arrestin domain containing 3-like	44690.98	133941	83135.2	139736	74319.4	60738.5	88949.6	-0.457909	-0.964628	-0.273734	-0.553763	-0.863629	-0.257587	-0.565423	-0.558326	0.0262173	0.98034	0.0070971
A0A8M2BGH9;A0A8M2BH47;A0A8M6Z114;F1QNY5;Q6TEN9	cpne1;cpne1;cpne1;cpne3;CPNE3	cpne1	Isoform of A0A8M2BH47, copine-1 isoform X2;copine-1 isoform X1;Isoform of A0A8M2BH47, copine-1 isoform X3;Isoform of A0A8M2BH47, Copine I;Isoform of A0A8M2BH47, Copine I	59926.17;59973.14;59768.91;59261.3;59214.33	3100655	2312670	2.84138e+06	1542808	1.63376e+06	1775879	4.075	3.83333	4.07208	3.82191	3.88581	4.06181	3.99347	3.92318	-0.653834	0.548901	-0.0702898
A4IGC1	sb:cb578	nptna	Sb:cb578	31083.16	59333.2	110833	130457	117936	137234	151010	-1.63259	-0.549768	-0.372866	0.112434	0.312325	0.505999	-0.851743	0.310253	2.83541	0.0470861	1.162
A0A8M2B9V6;A0A8M3ANS0;A0A8M6YW92;A0A8M6YY42;A0A8M6Z1J5;A0A8M6Z433;A0A8M6Z4Q5;A0A8M9P066;A0A8M9P5Z6;A0A8M9PE99;A0A8M9PG52;A0A8M9PKS6;A0A8M9PLX9;A0A8M9PNS9;A0A8M9PU78;A0A8M9PXM8;A2CJ03;A2CJ04	dtna;dtna;dtna;dtna;dtnbb;dtna;dtna;dtnbb;dtna;dtnbb;dtna;dtnbb;dtna;dtnbb;dtna;dtna;ADTN;BDTN	dtnbb;dtna	Isoform of A0A8M3ANS0, Dystrobrevin;Dystrobrevin;Isoform of A0A8M3ANS0, Dystrobrevin;Isoform of A0A8M3ANS0, Dystrobrevin;Isoform of A0A8M9PE99, Dystrobrevin;Isoform of A0A8M3ANS0, Dystrobrevin;Isoform of A0A8M3ANS0, Dystrobrevin;Isoform of A0A8M9PE99, Dystrobrevin;Isoform of A0A8M3ANS0, Dystrobrevin;Dystrobrevin;Isoform of A0A8M3ANS0, Dystrobrevin;Isoform of A0A8M9PE99, Dystrobrevin;Isoform of A0A8M3ANS0, Dystrobrevin;Isoform of A0A8M9PE99, Dystrobrevin;Isoform of A0A8M3ANS0, Dystrobrevin;Isoform of A0A8M3ANS0, Dystrobrevin;Isoform of A0A8M3ANS0, Dystrobrevin;Isoform of A0A8M9PE99, Dystrobrevin	81539.41;82510.45;81893.72;81498.36;66573.89;82382.32;78852.26;67849.22;66702.3;69171.81;82423.37;68808.33;81626.49;69043.64;78811.21;78939.34;80922.68;64422.46	42846.5	50305.4	47246.5	57437.7	46910.9	53158	-2.10226	-1.68937	-1.83816	-0.925503	-1.23631	-1.00029	-1.8766	-1.05404	5.38324	0.00575618	0.822561
A0A8M3AXR0;A0A8M3B445;A0A8N7UW05	lactbl1b	lactbl1b	Isoform of A0A8N7UW05, putative beta-lactamase-like 1 isoform X3;Isoform of A0A8N7UW05, putative beta-lactamase-like 1 isoform X2;putative beta-lactamase-like 1 isoform X1	65613.74;67651.04;73537.56	36735.8	13135.6	15395.1	8493.74	13487.8	13321.8	-2.32425	-3.62661	-3.45589	-3.68303	-3.03459	-2.99679	-3.13558	-3.23814	-0.220356	0.836384	-0.102554
A0A8M6YZP6;Q6PGU8	srpk1a;srpk1	srpk1a;srpk1	Isoform of Q6PGU8, SRSF protein kinase 1 isoform X1;SRSF protein kinase 1	71841.19;71712.22	36844	14665.2	29337.6	19278.3	18904.3	12646.3	-2.32001	-3.46769	-2.52561	-2.50053	-2.54752	-3.07186	-2.7711	-2.70664	0.162002	0.879158	0.0644685
Q6DGJ7	zgc:92890	napgb	Zgc:92890	34153.96	850489	483336	683115	276748	181869	285840	2.20879	1.57487	2.01569	1.343	0.718586	1.42656	1.93312	1.16272	-2.6411	0.0575143	-0.7704
A0A8M1RIS3;A0A8M2BE85	si:dkey-178e17.3	si:dkey-178e17.3	Isoform of A0A8M2BE85, somatomedin-B and thrombospondin type-1 domain-containing protein-like isoform X2;somatomedin-B and thrombospondin type-1 domain-containing protein-like isoform X1	27762.7;27833.78	17106.2	19399.4	29710.4	17359.9	22631.4		-3.42691	-3.06408	-2.5074	-2.65174	-2.28791		-2.99946	-2.46983	1.42802	0.248589	0.529636
A0A8M1RHJ2	trappc10	trappc10	LOW QUALITY PROTEIN: trafficking protein particle complex subunit 10		33214.7	34336.7	41074.6	12926.6	23137.5	11770.1	-2.46961	-2.24033	-2.04012	-3.07716	-2.256	-3.17545	-2.25002	-2.8362	-1.85036	0.137932	-0.586182
A0A8M2B6F8;A0A8M9PBG3	fkbp10a	fkbp10a	Isoform of A0A8M9PBG3, peptidylprolyl isomerase;peptidylprolyl isomerase	56979.45;63050.4	59992	29226.1	48734.7	26052.3	31594.3	14522.5	-1.61666	-2.47283	-1.79342	-2.06609	-1.80657	-2.87228	-1.96097	-2.24832	-0.694778	0.52544	-0.287347
Q6PC37	nme2l	nme2a	Nucleoside diphosphate kinase	17214.69	1.93205e+06	2832045	1.95049e+06	2.47091e+06	2.22562e+06	2.31685e+06	3.39256	4.12561	3.52933	4.5014	4.33183	4.44544	3.6825	4.42622	3.22642	0.0320842	0.743724
A0A8M2B467	entpd3	entpd3	ectonucleoside triphosphate diphosphohydrolase 3 isoform X1	57725.84	159438	278148	271467	189601	171364	163405	-0.206513	0.777693	0.68434	0.79739	0.632753	0.619803	0.418506	0.683315	0.830552	0.452925	0.264809
A0A8M3B196;Q566V8	mrpl12;im:6893415	mrpl12	39S ribosomal protein L12, mitochondrial isoform X1;Isoform of A0A8M3B196, 39S ribosomal protein L12, mitochondrial	21734.28;21220.68	926495	1.01971e+06	1.18199e+06	625037	631234	550587	2.33228	2.65193	2.8067	2.51837	2.51386	2.37232	2.59697	2.46819	-0.872024	0.432411	-0.128785
Q7ZUD5	zgc:56444	galcb	Galactocerebrosidase	74439.83	2323.82		5252.9				-6.30686		-5.00718
Q6P2U5	arf6b	arf6b	ADP-ribosylation factor 6	20128.24	690617	693848	686239	533390	481641	479181	1.90838	2.09646	2.02227	2.28962	2.12365	2.17192	2.00904	2.19506	2.52657	0.0649008	0.186025
Q32LT0	zgc:123293	snx2	Sorting nexin-2	57227.61	27599.2	32488.5	32501.8	13595.9	8469.42	30059.7	-2.73681	-2.32016	-2.37785	-3.00433	-3.7059	-1.82274	-2.47827	-2.84433	-0.648205	0.552183	-0.366057
A0A8M1PV49	krt1-19d	krt1-19d	keratin, type I cytoskeletal 13	47169.45	5.95622e+06	6.37676e+06	6.91214e+06	2.17154e+06	2.43875e+06	2382091	5.01682	5.29659	5.35462	4.31507	4.46376	4.48551	5.22268	4.42145	-6.83451	0.00239744	-0.801231
F1Q5E7	zgc:56365	ercc2	General transcription and DNA repair factor IIH helicase subunit XPD	87060.57	14888.4	15132.9	15100.9		6537.63	5443.87	-3.62724	-3.4224	-3.48373		-4.0794	-4.28787	-3.51112	-4.18363	-6.09448	0.00887342	-0.672511
A0A8M1NUK6	purba	purba	purine-rich element binding protein B-like	34116.68	1.29244e+06	506356	831456	320700	389136	334802	2.81252	1.64199	2.2992	1.55565	1.81596	1.65466	2.25124	1.67543	-1.65872	0.172511	-0.575812
A0A8M6YUW1	tpm4a	tpm4a	Isoform of Q5U3J6, tropomyosin alpha-4 chain isoform X1	32641.57	349995	493006	413732	325552	158488	316086	0.927827	1.60345	1.29226	1.57731	0.520065	1.57167	1.27451	1.22302	-0.128075	0.90427	-0.0514945
Q4FIV5;Q4FIV6;Q4FIV7	glyt1	slc6a9	Isoform of Q4FIV6, Transporter;Transporter;Isoform of Q4FIV6, Transporter	71802.98;72623.81;72348.62	1.29444e+06	1.34547e+06	1.20042e+06	1430091	1162758	1136281	2.81475	3.05188	2.82904	3.71246	3.39517	3.4176	2.89855	3.50841	4.77016	0.00883902	0.609855
A0A8M2B6C5	tpm3	tpm3	Isoform of Q6P0W3, tropomyosin alpha-3 chain isoform X5	28840.24	1.05337e+06	1.13139e+06	1.86277e+06	948818	766819	1.01362e+06	2.51743	2.80187	3.46294	3.12056	2.79458	3.2528	2.92741	3.05598	0.412839	0.700895	0.128563
Q1LUS8;T1ECW3	ranbp10;si:ch211-193l7.1	ranbp10	Ran-binding protein 10;Isoform of Q1LUS8, Ran-binding protein 10	66486.15;66884.57	7769.89		8281.67				-4.56547		-4.35037
B8A568	cb20	myhz1.1	Myosin, heavy polypeptide 1.1, skeletal muscle	222149.96	17192	10200.8	26717.3			895.382	-3.4197	-3.9914	-2.66059			-6.89193
Q6DHK1	naxe	naxe	NAD(P)H-hydrate epimerase	30881.8	758732	548088	597464	332020	491307	292059	2.04409	1.75625	1.82241	1.6057	2.15231	1.45761	1.87425	1.73854	-0.593946	0.584509	-0.135708
A0A8M2B3H7;A0A8M2B3P6;A0A8M2B466;A0A8M3AH81;A0A8M3AID4;A0A8M3AID9;A0A8M3ASK5;A0A8M3ASL0;A0A8M3B0V3;A0A8M3B0W0	ncam1b	ncam1b	Isoform of A0A8M2B3P6, neural cell adhesion molecule 1b isoform X11;neural cell adhesion molecule 1b isoform X1;Isoform of A0A8M2B3P6, neural cell adhesion molecule 1b isoform X10;Isoform of A0A8M2B3P6, neural cell adhesion molecule 1b isoform X7;Isoform of A0A8M2B3P6, neural cell adhesion molecule 1b isoform X3;Isoform of A0A8M2B3P6, neural cell adhesion molecule 1b isoform X16;Isoform of A0A8M2B3P6, neural cell adhesion molecule 1b isoform X4;Isoform of A0A8M2B3P6, neural cell adhesion molecule 1b isoform X17;Isoform of A0A8M2B3P6, neural cell adhesion molecule 1b isoform X2;Isoform of A0A8M2B3P6, neural cell adhesion molecule 1b isoform X8	112492.58;114492.65;112521.57;113192.34;113844.96;100353.15;113715.84;95365;114363.53;113163.3	1992051	1.38065e+06	1459579	955273	740946	858544	3.43668	3.08912	3.11104	3.13034	2.74506	3.01325	3.21228	2.96288	-1.55774	0.194292	-0.249398
A0A8M9PTP1;A8E5H4	golga7;wu:fc23b09	golga7	golgin subfamily A member 7 isoform X1;Isoform of A0A8M9PTP1, Golgin A7	18618.54;16330.81	176554	92069.9	112193	105842	132321	139424	-0.0593944	-0.817357	-0.590459	-0.0436592	0.259734	0.39083	-0.48907	0.202302	2.67096	0.05575	0.691372
Q63ZW0	gca	gca	Zgc:92027	22926	423387	243491	384509	163704	206602	163277	1.20247	0.585708	1.18658	0.58552	0.902544	0.618672	0.991587	0.702245	-1.27714	0.270649	-0.289342
A8E5K6;Q7SXS5	wu:fe49a05;zgc:63844	cnot8	poly(A)-specific ribonuclease;Isoform of A8E5K6, poly(A)-specific ribonuclease	32794.08;32780.05	149110	74755.2	133153	49952.9	77325.9	70430.5	-0.303126	-1.11791	-0.343356	-1.12693	-0.515287	-0.594375	-0.588132	-0.745532	-0.48076	0.6558	-0.1574
A0A8M3B4K0	emilin2b	emilin2b	EMILIN-2 isoform X1	88944.07	246725	289049	213128	193823	217462	219941	0.423401	0.833156	0.335285	0.829163	0.976455	1.04847	0.530614	0.951362	2.52825	0.0647854	0.420748
Q502B4	si:ch1073-304j18.2	ddx47	RNA helicase	56851.89	3327.3	4598.27	3577.48	4762.42	2627.44	5048.83	-5.78901	-5.14092	-5.56135	-4.51773	-5.39451	-4.39655	-5.49709	-4.7696	1.98084	0.118688	0.727496
A0A8M2B5L3;Q6PFU9	adam17a;zgc:63886	adam17a	ADAM metallopeptidase domain 17a isoform X1;Isoform of A0A8M2B5L3, A disintegrin and metalloproteinase domain 17a	94934.57;94160.71	33692.5	37975.1	38241.7	40957.3	36249.6	32990.7	-2.44901	-2.09503	-2.14322	-1.41338	-1.60827	-1.68852	-2.22909	-1.57006	4.78636	0.00873479	0.659029
A1L1P5	zgc:158224	ugt5b4	UDP glucuronosyltransferase 5 family, polypeptide B4	60578.04	91175.7	98868.4	106483	70180.9	70264.3	96511.7	-1.01278	-0.714577	-0.665813	-0.636423	-0.653447	-0.139871	-0.797725	-0.47658	1.60316	0.184163	0.321145
Q568D6	wu:fa95f03	ctsk	Cathepsin K	37002.8	73782.6	90049.4	199146	145565	134909	134723	-1.31815	-0.84937	0.237387	0.416089	0.287674	0.341352	-0.643379	0.348372	2.14568	0.0984581	0.99175
P17561	epd	epd	Ependymin	24472.34	1.54544e+06	1.07546e+06	1.49485e+06	971350	788657	365101	3.07044	2.72873	3.1455	3.15442	2.83509	1.77965	2.98155	2.58972	-0.901309	0.418387	-0.391837
B0V234;Q6AZB7	zgc:103466;zgc:92428	fhl2b;fhl2a	four and A half LIM domains 2B;Zgc:92428	32441;32505.02	1.15148e+06	1487580	1.28389e+06	990059	940000	948266	2.64591	3.19674	2.92601	3.18194	3.08835	3.15665	2.92289	3.14231	1.35906	0.245707	0.219427
Q1MTD3	rnmt	rnmt	mRNA cap guanine-N7 methyltransferase	45960.78	388954	317764	404669	186301	207221	270810	1.08009	0.969795	1.2603	0.772064	0.906861	1.34864	1.1034	1.00919	-0.486569	0.65202	-0.0942103
Q7SZP4	cb126	neff1	Zgc:65851	64750.82	6.16283e+06	4.13153e+06	4298912	2.92361e+06	2.58433e+06	3.25326e+06	5.06602	4.67045	4.66946	4.74411	4.54741	4.93517	4.80197	4.74223	-0.345174	0.747351	-0.0597462
A0A8M9PCB1;A0A8M9PHX9;A0A8M9PQ10;A0A8M9PQ15;A0A8M9PTE6	trdn	trdn	Isoform of A0A8M9PQ10, Triadin;Isoform of A0A8M9PQ10, Triadin;Triadin;Isoform of A0A8M9PQ10, Triadin;Isoform of A0A8M9PQ10, Triadin	124157.1;123833.89;125231.48;119387.69;123358.3	1311430	1.80421e+06	1.91521e+06	2.29957e+06	2.27143e+06	2.40122e+06	2.83356	3.47514	3.50299	4.39772	4.36122	4.49705	3.27056	4.41866	5.1627	0.00668555	1.1481
Q3YAA0	cb810	itgb1b	Integrin beta	87591.49	1.67826e+06	1.09601e+06	975147	664371	784584	663391	3.18939	2.75602	2.52918	2.60642	2.82762	2.64121	2.82486	2.69175	-0.647817	0.55241	-0.133115
A0A8M1NA15	sel1l	sel1l	protein sel-1 homolog 1 precursor	85859.59	34374.7	72176.7	28501.6	31234.3	30205.4	28190.2	-2.42009	-1.16855	-2.56732	-1.80437	-1.87143	-1.91538	-2.05199	-1.86373	0.423122	0.693964	0.18826
F1QC45	rp2	rp2	Protein XRP2	41872.25	167966	173650	189474	69025.5	67843.8	90216.2	-0.13134	0.098025	0.165562	-0.660372	-0.704023	-0.237189	0.0440821	-0.533861	-3.32372	0.0292766	-0.577943
A0A8M6YUH1;Q6DC29	fam49al;fam49a	fam49al	uncharacterized protein LOC445212 isoform X1;Isoform of A0A8M6YUH1, Family with sequence similarity 49 member A,-like	36833.21;36787.09	52420.7	40230	36498.3	38787.8	28870.4	34904	-1.8113	-2.01181	-2.21054	-1.4919	-1.93665	-1.60718	-2.01122	-1.67858	1.88803	0.132051	0.332639
A0A8M9P3I3;A0A8M9PQR9	col4a3bpb	cert1b	Isoform of A0A8M9PQR9, collagen type IV alpha-3-binding protein isoform X2;collagen type IV alpha-3-binding protein isoform X1	55039.76;57915.89	135618	138807	164372	106213	85482.3	85814.4	-0.43996	-0.225078	-0.0394719	-0.0386193	-0.370614	-0.309355	-0.234837	-0.239529	-0.0304228	0.977187	-0.00469277
Q90Z10	rpl13	rpl13	60S ribosomal protein L13	24364.65	5.66849e+06	4.11157e+06	5283960	2.26185e+06	1.92268e+06	1.47761e+06	4.94539	4.66346	4.96711	4.37386	4.12074	3.79655	4.85865	4.09705	-3.93405	0.0170448	-0.761603
A0A8M1RMQ4	LOC100535882	LOC100535882	Delta-like protein	85711.73		7064.27	8555.39	4371.27				-4.52147	-4.30346	-4.64138
A0A8M3AX62	pcyox1l	pcyox1l	prenylcysteine oxidase-like	56553.7	202124	262786	264623	168658	152271	128854	0.135733	0.695731	0.647503	0.628529	0.462332	0.277096	0.492989	0.455986	-0.179696	0.866127	-0.0370033
A0A8M3AZH0	mdga1	mdga1	MAM domain-containing glycosylphosphatidylinositol anchor protein 1	106642.43		3339.22		8253.26	11481.8	11211.8		-5.6025		-3.72446	-3.26689	-3.24556
A0A8M2BL61	ermp1	ermp1	endoplasmic reticulum metallopeptidase 1	98335.56	312338	215472	287734	185166	212468	149837	0.763604	0.40934	0.768297	0.763247	0.942935	0.494746	0.64708	0.733643	0.490925	0.649195	0.0865623
A0A8M3APG8	znf1010	znf1010	gastrula zinc finger protein XlCGF8.2DB-like	37210.03		18657.1	22067.3	22554.3		13050.6		-3.12036	-2.93645	-2.2741		-3.02646
A0A8M2B9H1;A0A8M2B9T6;A0A8N7TD34	mtrr	mtrr	Isoform of A0A8N7TD34, methionine synthase reductase isoform X2;Isoform of A0A8N7TD34, methionine synthase reductase isoform X3;methionine synthase reductase isoform X1	76977.6;76894.57;77105.73				9010.57	14274.5					-3.59781	-2.9528
A0A8M2BFX5;A0A8M2BFY3;A0A8N7UV85	specc1	specc1	Isoform of A0A8N7UV85, cytospin-B isoform X2;Isoform of A0A8N7UV85, cytospin-B isoform X3;cytospin-B isoform X1	103743.62;82635.43;112289.61	15962.1	11973.1	16145.2	10490.3	5234.73	7000.18	-3.52678	-3.76029	-3.38726	-3.37844	-4.40005	-3.92511	-3.55811	-3.9012	-1.09065	0.336723	-0.343093
Q32LT7	ttyh3	ttyh3	Protein tweety homolog 3	62191.75	99894.9	77946.8	117396	51953.8	61841.6	52924.6	-0.881023	-1.0576	-0.525052	-1.07027	-0.837661	-1.00664	-0.821224	-0.971523	-0.877387	0.429815	-0.150299
A3KNR6	crygm2d20	crygm2d20	Crystallin, gamma M2d20	21229.16	53815500	41241408	44379924	32157462	26183092	23402260	8.19237	7.98979	8.03733	8.20344	7.88818	7.78186	8.07316	7.95782	-0.820413	0.458056	-0.115338
A0A8M1P777	myg1	myg1	UPF0160 protein MYG1, mitochondrial	43260.9	1.49649e+06	798472	1.20064e+06	518935	542505	601204	3.02401	2.29908	2.82929	2.24998	2.29533	2.49921	2.71746	2.34817	-1.60722	0.183283	-0.36929
A0A8M2BJA6	clip2	clip2	Isoform of A0A8M9Q4W2, CAP-Gly domain-containing linker protein 2 isoform X3	111922.54	269155	315240	293794	168791	174644	182183	0.548932	0.958294	0.798368	0.629662	0.660105	0.77674	0.768531	0.688836	-0.626217	0.565133	-0.0796955
A4U7F8;A4U7F9	zgc:101868;lh2	plod2	Isoform of A4U7F9, procollagen-lysine 5-dioxygenase;procollagen-lysine 5-dioxygenase	85042.76;87532.55	274661	262215	256106	73905.5	88188.5	66175.4	0.578148	0.692593	0.600305	-0.561819	-0.325649	-0.684279	0.623682	-0.523916	-10.3453	0.00049271	-1.1476
Q6NWC1	VDAC1	vdac1	Voltage-dependent anion-selective channel protein 1	30626.21	6487934	2.92517e+06	3.67911e+06	1.69009e+06	1.6703e+06	1.48263e+06	5.14018	4.17229	4.44485	3.95345	3.91773	3.80144	4.58577	3.89087	-2.38154	0.0758618	-0.6949
F8W4B7	hdac6	hdac6	Histone deacetylase 6	118374.94	158670	75408.1	146978	57691.7	78913.4	108860	-0.213479	-1.10537	-0.200839	-0.919138	-0.485969	0.033825	-0.506562	-0.457094	0.121581	0.909094	0.0494674
Q6DBR7	id:ibd3446	id:ibd3446	Zgc:92429	44090.5	257657	306352	267056	209116	163074	168605	0.485944	0.917032	0.660703	0.938728	0.561217	0.665004	0.687893	0.721649	0.200487	0.850881	0.0337566
A0A8M2BF40;Q802Y2	idh1;wu:fm90e09	idh1	Isoform of Q802Y2, Isocitrate dehydrogenase [NADP];Isocitrate dehydrogenase [NADP]	46833.78;48490.69	8734184	5632636	6620931	2932108	2.67882e+06	2.74279e+06	5.5691	5.11758	5.29252	4.74829	4.59922	4.68893	5.3264	4.67881	-4.67926	0.00945293	-0.647588
Q7SXW4	emc3	emc3	ER membrane protein complex subunit 3	29791.74	112575	46677.8	51737.2	23235.4	11274.7	24345.4	-0.708616	-1.79735	-1.70716	-2.23118	-3.29315	-2.12693	-1.40438	-2.55042	-2.24534	0.0880985	-1.14604
Q6DC81	nutf2	nutf2l	Nuclear transport factor 2	14669.66	34605.3	17538.6	24197.1	8100.17	10508.1	5839.99	-2.41044	-3.20955	-2.80353	-3.75148	-3.39474	-4.18654	-2.80784	-3.77759	-2.98368	0.0405908	-0.969742
Q803R3	ptpn2l	ptpn2b	Tyrosine-protein phosphatase non-receptor type	45658.63	166656	181245	174432	169414	151674	141792	-0.142631	0.15978	0.0462242	0.634984	0.456663	0.41513	0.0211244	0.502259	4.33362	0.0123145	0.481134
A0A8M9PR98;Q5RKQ2	mtx1b;mtx1	mtx1b	Isoform of Q5RKQ2, Metaxin;Metaxin	35907.13;35907.13	60098.1	48889.2	83487.8	11631.6	22386.6	5584.31	-1.61412	-1.73057	-1.0168	-3.22945	-2.3036	-4.25112	-1.45383	-3.26139	-2.99106	0.0402957	-1.80756
Q6PBN3	rds4	prph2b	Peripherin 2B (retinal degeneration, slow)	38807.07	939315	1093826	1.00676e+06	898948	620207	838138	2.3521	2.75315	2.5752	3.04266	2.48844	2.97854	2.56015	2.83655	1.3162	0.258464	0.276395
Q6DH25	zgc:92674	epdr1	Ependymin related protein 1	23466.65	231913	158122	309745	281774	286357	245678	0.334079	-0.0371229	0.874642	1.36896	1.3735	1.20812	0.390533	1.31686	3.42778	0.0265897	0.926331
A0A2R8QFQ6;A0A2R8QFQ6-2;A0A2R8RWN9;A0A2R8RWN9-2;A0A8M2B267;A0A8M9QAY3	fbxw11a;fbxw11a;fbxw11b;fbxw11b;fbxw11b;fbxw11a	fbxw11b;fbxw11a	F-box and WD repeat domain-containing 11-A;Isoform of A0A2R8QFQ6, Isoform 2 of F-box and WD repeat domain-containing 11-A;F-box and WD repeat domain-containing 11-B;Isoform of A0A2R8RWN9, Isoform 2 of F-box and WD repeat domain-containing 11-B;Isoform of A0A2R8RWN9, F-box and WD repeat domain containing 11b isoform X1;Isoform of A0A2R8QFQ6, F-box and WD repeat domain containing 11a isoform X2	64107.93;64107.93-2;61462.28;61462.28-2;60260.6;55111.84	181560	271839	164535	259095	199870	282749	-0.0190608	0.744593	-0.0380448	1.24791	0.854748	1.41088	0.229162	1.17118	3.07756	0.0370195	0.942016
A0A8M3AS06;A5A5E1;B3DIT1	cyfip2;zgc:194528;zgc:194528	cyfip2	Isoform of A5A5E1, Cytoplasmic FMR1-interacting protein;Cytoplasmic FMR1-interacting protein;Isoform of A5A5E1, Cytoplasmic FMR1-interacting protein	145512.11;145753.4;145654.26	3.25671e+06	3.04669e+06	3.27166e+06	2.69139e+06	2.3861e+06	2.44702e+06	4.14584	4.23101	4.27551	4.62471	4.43227	4.52431	4.21746	4.52709	4.59789	0.0100469	0.309639
Q98SP7	bbs2	bbs2	Bardet-Biedl syndrome 2 protein homolog	79125.79	16513.6	14742.1	12473.7	17211.4	4319.56	14191.5	-3.47778	-3.46014	-3.75948	-2.66414	-4.67728	-2.90555	-3.5658	-3.41566	0.23386	0.826575	0.150142
A0A8M3B6F5	si:ch73-217n20.1	si:ch73-217n20.1	sushi, von Willebrand factor type A, EGF and pentraxin domain-containing protein 1 isoform X1	77494.29		48826.6	39485.9	37326.3	18710.1	19197		-1.73242	-2.09703	-1.54731	-2.56242	-2.46969	-1.91472	-2.19314	-0.633017	0.571682	-0.278418
Q0D284	zgc:153679	zgc:153679	Zgc:153679	35633.23	152262	166355	163849	101774	115332	131596	-0.272954	0.0361066	-0.0440713	-0.100208	0.061479	0.307469	-0.0936396	0.0895801	1.21818	0.290094	0.18322
Q6GQM5	zgc:91909	rab7b	RAB7b, member RAS oncogene family	22939.96	569807	313209	364614	214730	224154	162859	1.63097	0.948968	1.10993	0.976951	1.02018	0.614974	1.22996	0.870702	-1.48069	0.2128	-0.359253
A0A8M2B9S7;Q503Q9	acot9.1;acot9	acot9.1	acyl-CoA thioesterase 9, tandem duplicate 1 isoform X1;Isoform of A0A8M2B9S7, Acyl-CoA thioesterase 9	49277.54;48257.33	105839	75218.2	102292	64259.3	77094.4	41256.1	-0.797628	-1.10901	-0.723741	-0.763595	-0.519613	-1.36597	-0.876792	-0.883059	-0.0225569	0.983084	-0.00626728
Q9MIY9	mt-nd2	mt-nd2	NADH-ubiquinone oxidoreductase chain 2	37721.11	340736	402190	304398	244422	312741	317228	0.889148	1.30972	0.849523	1.1638	1.50066	1.57687	1.01613	1.41378	2.04567	0.110231	0.397648
B5DDZ4	acta1	dpp4	Dipeptidyl peptidase 4	84668.07	1.02882e+06	1.11381e+06	1.17436e+06	1.08683e+06	1.22061e+06	1.48491e+06	2.48342	2.77928	2.79737	3.31648	3.46522	3.80366	2.68669	3.52845	4.7705	0.00883683	0.841765
A2CEI4	nup88	nup88	Nucleoporin 88	80861.09	160155	141673	157160	46116.9	95704.8	95362	-0.200038	-0.195592	-0.104206	-1.2422	-0.207648	-0.15716	-0.166612	-0.535671	-1.03977	0.357165	-0.369059
Q7SZE7	wu:fi17a05	arl8	ADP-ribosylation factor-like 8	20488.71		46536.3	36390.6	31938.6	31155.9	27247.5		-1.80173	-2.2148	-1.7722	-1.82673	-1.96445	-2.00826	-1.85446	0.900813	0.434081	0.153804
Q568N4	timm10b	timm10b	Mitochondrial import inner membrane translocase subunit Tim10 B	21861.47	39599.7	57538.7	67370.9	41902.3	27714.1	25771.7	-2.21594	-1.49556	-1.32624	-1.38047	-1.99562	-2.04479	-1.67925	-1.80696	-0.368562	0.731132	-0.127713
B7ZD40	sar1a	sar1ab	GTP-binding protein SAR1a isoform X1	22333.78	53598.8	149898	157772	3970.94	49997.5	21713	-1.77923	-0.114174	-0.0985982	-4.77995	-1.14438	-2.29201	-0.664002	-2.73878	-1.71575	0.161351	-2.07478
A0A8N7UVB1	chd7	chd7	DNA helicase	349435.82	61787.6	55140.5	58416	44095.9	41276.9	36501.3	-1.57412	-1.55698	-1.532	-1.30686	-1.4209	-1.54263	-1.55436	-1.42346	1.89268	0.131344	0.130902
A0A8M1RJH6;A0A8M3AXH6	si:dkey-182g1.2	si:dkey-182g1.2	uncharacterized protein si:dkey-182g1.2 isoform X1;Isoform of A0A8M1RJH6, uncharacterized protein si:dkey-182g1.2 isoform X2	29692.56;29663.56	166712	77598.7	64558.9	24569.6	30461.5	29988.5	-0.142147	-1.06406	-1.38775	-2.15063	-1.85925	-1.82616	-0.864651	-1.94535	-2.79165	0.0492291	-1.0807
A0A8M1PG79;A0A8M2B7H5;A0A8M2B7H7;A0A8M2B7I2;A0A8M2B7R5;Q7T163	kidins220b	kidins220b	Isoform of Q7T163, kinase D-interacting substrate of 220 kDa B;Isoform of Q7T163, kinase D-interacting substrate of 220 kDa isoform X1;Isoform of Q7T163, kinase D-interacting substrate of 220 kDa isoform X2;Isoform of Q7T163, kinase D-interacting substrate of 220 kDa isoform X4;Isoform of Q7T163, kinase D-interacting substrate of 220 kDa isoform X3;Kinase D-interacting substrate of 220 kDa B	185922.42;191902.35;191774.22;187016.78;190679.85;185949.44	148738	143275	177487	121489	105209	101078	-0.306728	-0.179372	0.0712772	0.155247	-0.0710572	-0.0731837	-0.138275	0.00366867	1.05581	0.350602	0.141943
Q08BC3	fb52d02	fb52d02	Si:ch211-133n4.4	30299.46	109734	119033	121919	61184.2	75208	43034.6	-0.745494	-0.446802	-0.470513	-0.834342	-0.555354	-1.30508	-0.55427	-0.898258	-1.44017	0.223242	-0.343988
Q6PBR3	RDHA	dhrs9	Retinol dehydrogenase 1, like	35685.7	813878	666834	598701	398235	409697	441943	2.14531	2.03917	1.8254	1.86805	1.89025	2.05521	2.00329	1.93784	-0.589333	0.587314	-0.0654552
Q7ZVF3	sdha	sdha	Succinate dehydrogenase [ubiquinone] flavoprotein subunit, mitochondrial	72077.55	4401987	2003299	2.7873e+06	921197	1.03496e+06	1.08221e+06	4.58058	3.62615	4.04436	3.07794	3.2272	3.34726	4.08369	3.21746	-3.01827	0.0392297	-0.866231
Q7T303	cnn3	cnn3a	Calponin	36710.13	580974	532244	627443	193638	267232	188361	1.65897	1.71393	1.89305	0.827788	1.27378	0.824854	1.75531	0.975474	-4.72485	0.00913878	-0.77984
Q567Z7	bud31	bud31	Protein BUD31 homolog	16950.72	63771.4	10958.8	29879.9		4064.92		-1.52852	-3.88799	-2.49919		-4.76494
A0A8M9QGS0;Q6NY24	plscr3b;zgc:77051	plscr3b	Isoform of Q6NY24, Phospholipid scramblase;Phospholipid scramblase	33028.23;34598.97	298176	545284	406199	411895	250978	325981	0.69666	1.74885	1.26575	1.9167	1.18325	1.61614	1.23709	1.57203	0.902362	0.41789	0.334946
F1Q7F9	zgc:65838	sypl2a	Synaptophysin-like 2a	26083.12	777164	1172310	1.05375e+06	1.04275e+06	978715	1.06028e+06	2.07871	2.85312	2.64103	3.25675	3.14658	3.31773	2.52429	3.24035	3.02886	0.0388238	0.716064
A0A8M2BGS3;Q6NWB9	mrpl38;zgc:85834	mrpl38	39S ribosomal protein L38, mitochondrial isoform X1;Isoform of A0A8M2BGS3, 39S ribosomal protein L38, mitochondrial	44886.01;40617.98	26779.4	8350.08	17672.5	4061.88			-2.78031	-4.28022	-3.25686	-4.74728
Q6DEJ5	aarsd1	aarsd1	Alanyl-tRNA editing protein Aarsd1	45516.98	2831137	1.93911e+06	2.31684e+06	2.15155e+06	1.89204e+06	1.71742e+06	3.9438	3.57916	3.77765	4.30173	4.09756	4.01352	3.76687	4.1376	2.73068	0.0524065	0.370732
A0A8M2BB79;Q7SY24	prkcbb	prkcbb	Isoform of Q7SY24, Protein kinase C;Protein kinase C beta type	76368.28;76306.17	112006	152447	130946	131535	102373	116581	-0.715929	-0.0898545	-0.367469	0.269878	-0.110478	0.132685	-0.391084	0.0973615	2.29818	0.083105	0.488446
A0A8M9PMF7	znf1035	znf1035	zinc finger protein 1035	304971.83	68133.7	41468.5	91955	70267.4	62006	51664	-1.43307	-1.96807	-0.877438	-0.634646	-0.833832	-1.04142	-1.42619	-0.836631	1.75441	0.154219	0.58956
A9JRP4	si:dkey-20i20.5	znf983	Si:dkey-20i20.5 protein	82821.14		14703.7	6096.45	12733.1	10759.5	5313.79		-3.46391	-4.79232	-3.09891	-3.36062	-4.32276	-4.12812	-3.5941	0.77415	0.495253	0.534016
A4QNV1	wu:fc58g11	pfkmb	Isoform of A0A8M3B3J9, ATP-dependent 6-phosphofructokinase	84166.14	1.42583e+06	1.35212e+06	1.32667e+06	710455	737932	535475	2.95422	3.05899	2.9733	2.70317	2.73918	2.33217	2.9955	2.59151	-3.0146	0.0393719	-0.403995
A0A8M3AS85;A0A8M3B9F9;Q4KME9;Q6NYR9;Q7ZW39	prps1a;prps1a;cb96;prps1;zgc:76932	prps1a	Isoform of A0A8M3B9F9, ribose-phosphate diphosphokinase;ribose-phosphate diphosphokinase;Isoform of A0A8M3B9F9, ribose-phosphate diphosphokinase;Isoform of A0A8M3B9F9, ribose-phosphate diphosphokinase;Isoform of A0A8M3B9F9, ribose-phosphate diphosphokinase	34940.37;35096.56;34879.32;32660.86;34723.13	419633	315918	424935	138587	105631	97180.3	1.18962	0.961392	1.3308	0.345214	-0.0652803	-0.129911	1.16061	0.0500076	-6.04826	0.00377012	-1.1106
E9QC42;Q7ZUI1	zgc:56506	sybl1	Synaptobrevin-like 1;Isoform of E9QC42, Synaptobrevin-like 1	24780.71;20231.76	121304	121599	131208	106106	86574.2	89272.6	-0.60088	-0.416022	-0.364583	-0.0400682	-0.352301	-0.252357	-0.460495	-0.214909	2.10417	0.103167	0.245586
A0A8N7UUQ0	epdl2	epdl2	ependymin	23726.34	1279117	1.49926e+06	1.64713e+06	1.50838e+06	1.24676e+06	1.55024e+06	2.79757	3.20802	3.28544	3.78936	3.4958	3.86577	3.09701	3.71698	3.28432	0.0303771	0.619964
A0A8M2B460;Q7T365	sri;zgc:64070	sri	sorcin isoform X1;Isoform of A0A8M2B460, Sorcin	21377.12;18959.41	1.17227e+06	685007	874079	374515	340619	429552	2.67173	2.07796	2.37133	1.77945	1.62385	2.01419	2.37367	1.80583	-2.7625	0.0507196	-0.567844
A0A8M3B016;Q08C23	krt1-c5;zgc:153753	krt1-c5	uncharacterized protein LOC767716 isoform X1;Isoform of A0A8M3B016, Zgc:153753	50219.12;48709.34	1.07519	12559.3	7825.4				-17.3845	-3.69133	-4.43213
A0A8M2B1X8	si:ch211-222l21.1	si:ch211-222l21.1	prothymosin alpha	13044.34	6.35186e+06	11231726	12354109	12278918	12307037	9840277	5.1096	6.11328	6.19241	6.81447	6.79903	6.53198	5.8051	6.71516	2.52543	0.0649796	0.910062
A0A8M6YWS8	col12a1b	col12a1b	Isoform of A0A8M6YUY1, collagen alpha-1(XII) chain isoform X2	395937.71	15470717	11500495	11366413	7100175	7.01912e+06	6938123	6.39389	6.14739	6.0722	6.02421	5.98891	6.02783	6.20449	6.01365	-1.9485	0.123169	-0.190845
A0A8M1NHP5;A0A8M3AVY5;A0A8M3B2L7;A0A8M3B5K4;A0A8M9PS15;A0A8M9PS20;A0A8M9Q4J8;A0A8M9Q4K1;A0A8M9QAP1;A0A8M9QAP5;A0A8M9QFC6;A0A8M9QFD0;A0A8M9QJL3;A0A8M9QJL5;A0A8M9QJM0	lmo7a	lmo7a	Isoform of A0A8M9QJL3, LIM domain only protein 7;Isoform of A0A8M9QJL3, LIM domain only protein 7 isoform X2;Isoform of A0A8M9QJL3, LIM domain only protein 7 isoform X6;Isoform of A0A8M9QJL3, LIM domain only protein 7 isoform X14;Isoform of A0A8M9QJL3, LIM domain only protein 7 isoform X4;Isoform of A0A8M9QJL3, LIM domain only protein 7 isoform X10;Isoform of A0A8M9QJL3, LIM domain only protein 7 isoform X5;Isoform of A0A8M9QJL3, LIM domain only protein 7 isoform X11;Isoform of A0A8M9QJL3, LIM domain only protein 7 isoform X7;Isoform of A0A8M9QJL3, LIM domain only protein 7 isoform X12;Isoform of A0A8M9QJL3, LIM domain only protein 7 isoform X3;Isoform of A0A8M9QJL3, LIM domain only protein 7 isoform X9;LIM domain only protein 7 isoform X1;Isoform of A0A8M9QJL3, LIM domain only protein 7 isoform X8;Isoform of A0A8M9QJL3, LIM domain only protein 7 isoform X13	207434.77;213781.08;211687.71;158354.34;212856.15;189017.09;212314.43;188078.99;208786.35;160812.08;213039.29;193601.85;215132.66;206509.84;159705.92	63181.1	85043.7	74101.3	31881.1	54318.2	65261	-1.54194	-0.931882	-1.18887	-1.7748	-1.0248	-0.704353	-1.2209	-1.16799	0.145699	0.891206	0.0529117
Q503U1	lyrm5a	lyrm5a	LYR motif-containing protein 5A	10425.21	20069.8	14149	20985.7		4990.09	6213.78	-3.19641	-3.51939	-3.00896		-4.4691	-4.09703	-3.24159	-4.28307	-4.39074	0.0218862	-1.04148
A0A8N7UW27	si:ch211-113e8.11	si:ch211-113e8.11	Isoform of A0A8M9P803, uncharacterized protein si:ch211-113e8.11	25366.95	70654	135504	77815.4	79350.6	116285	104016	-1.38066	-0.259821	-1.11831	-0.45926	0.0733484	-0.0318347	-0.919598	-0.139249	2.07753	0.10632	0.780349
Q6DG37	zgc:91858	tspan13a	Tetraspanin 13a	22605.75	12023.6	18410	19830.6	19931.6	19334.8	40198.5	-3.93556	-3.13959	-3.09064	-2.45244	-2.51504	-1.40343	-3.3886	-2.12364	2.79388	0.0491171	1.26496
Q6P5M3	hm:zeh0819	rps9	40S ribosomal protein S9	22466.25	12945343	23749062	18446972	18390216	18430436	16549753	6.13678	7.19357	6.7708	7.39722	7.38164	7.28202	6.70038	7.35363	2.11264	0.102185	0.65324
A0A8M1PZQ6	LOC100004582	LOC100004582	uncharacterized protein LOC100004582	59603.84	339274	230286	281029	140853	172313	144786	0.882946	0.505271	0.734279	0.368617	0.640724	0.44528	0.707499	0.484874	-1.63114	0.178195	-0.222625
Q6IVM1	crbpIIb	rbp2b	Cellular retinol-binding protein type II	15623.8	540304	438027	724612	228789	310591	431383	1.55427	1.43286	2.10077	1.06845	1.4907	2.02032	1.69597	1.52649	-0.493317	0.647646	-0.169475
A0A8M2BAM1;Q6DHR2	dnajb6a;zgc:92148	dnajb6a	Isoform of Q6DHR2, dnaJ homolog subfamily B member 6 isoform X2;DnaJ heat shock protein family (Hsp40) member B6a	27989.75;34295.57	167320	160934	168942	61454.2	68586.8	81003.4	-0.136897	-0.0116915	8.68665e-05	-0.827989	-0.688308	-0.392593	-0.0495006	-0.636297	-4.32652	0.0123836	-0.586796
Q503V0	chmp6	chmp6	Charged multivesicular body protein 6	23979.64	190743	115420	104729	34954.6	23400.2	37852.3	0.0521211	-0.49127	-0.689783	-1.64202	-2.23972	-1.4902	-0.376311	-1.79064	-4.43913	0.0113416	-1.41433
A0A8M9PX00;A0A8N7USV6	zc3h7b	zc3h7bb	zinc finger CCCH domain-containing protein 7B;Isoform of A0A8M9PX00, zinc finger CCCH domain-containing protein 7B	99875.86;99845.83	307509	85805	169678	19685.8	50625.1	48202.1	0.741123	-0.919025	0.0063597	-2.47035	-1.12639	-1.14148	-0.0571805	-1.5794	-2.32368	0.0808103	-1.52222
A0A8M2BJW7;A0A8M2BJY6;A0A8M6Z8S6;Q58EM0	hhla2a.1	hhla2a.1	uncharacterized protein LOC541514 isoform X1;Isoform of A0A8M2BJW7, uncharacterized protein LOC541514 isoform X2;Isoform of A0A8M2BJW7, uncharacterized protein LOC541514 isoform X3;Isoform of A0A8M2BJW7, HERV-H LTR-associating 2a, tandem duplicate 1	44063.45;43581.94;43004.9;35611.7	15429	14241.9	19545.4	16899	10818.8	17618.6	-3.57579	-3.50995	-3.11154	-2.69056	-3.3527	-2.59348	-3.39909	-2.87891	1.86331	0.135879	0.520181
A0A8M9PLZ0	phc2b	phc2b	Isoform of A0A8M1PJ15, polyhomeotic-like 2 isoform X3	49268.22	14871.7	22973	23527.6	18408.7	28361.8	23359	-3.62886	-2.82014	-2.84401	-2.56712	-1.96229	-2.1866	-3.09767	-2.23867	2.69294	0.0544918	0.859004
E9QH03	slc45a4	slc45a4b	Solute carrier family 45 member 4b	87186.31	13256.8		58603.4				-3.7947		-1.52738
Q9IB48	CHUNP6876	copz1	Coatomer subunit zeta	20279.27	978246	594611	1.04756e+06	520451	499911	466637	2.41069	1.87379	2.63253	2.25419	2.17736	2.13366	2.30567	2.1884	-0.514388	0.634096	-0.117268
A0A8M2B6A0;Q1LUM9	dync1li1;dncli2	dync1li1	Isoform of Q1LUM9, Dynein light intermediate chain;Dynein light intermediate chain	54258.92;55372.26	774650	694631	626087	294527	306755	247927	2.07404	2.09809	1.88993	1.43283	1.47278	1.22127	2.02068	1.37563	-6.32167	0.0032036	-0.645059
A0A8M1RHW9	ostm1	ostm1	osteopetrosis-associated transmembrane protein 1	34431.81				3479.59		2107.58				-4.97051		-5.65692
A0A8M2BDE5;A0A8M9Q601;Q6TH22;Q6TH22-2	ddi2	ddi2	Isoform of Q6TH22, protein DDI1 homolog 2 isoform X2;Isoform of Q6TH22, protein DDI1 homolog 2 isoform X1;Protein DDI1 homolog 2;Isoform of Q6TH22, Isoform 2 of Protein DDI1 homolog 2	45195.49;98748.73;45596.05;45596.05-2	1859340	2.20471e+06	2.47698e+06	1.33375e+06	902613	1.08295e+06	3.33721	3.76436	3.87407	3.61184	3.0298	3.34825	3.65855	3.32996	-1.39941	0.234265	-0.328584
B0S5N4	plxna3	plxna3	Plexin A3	211676.53	680746	508897	639436	327883	375965	315678	1.88761	1.64922	1.92036	1.58761	1.76629	1.56981	1.81906	1.64123	-1.67753	0.168743	-0.17783
Q3ZB92	prkacb	prkacbb	Isoform of A0A8M2BIA6, cAMP-dependent protein kinase	40649.6	19432	28352.5	34357.7	28831.3	28511.4	30691.2	-3.243	-2.51661	-2.29773	-1.91986	-1.9547	-1.79275	-2.68578	-1.88911	2.74817	0.0514713	0.796675
Q803K8	creb1	creb1a	Creb1 protein	33905.9	1.68546e+06	1.13527e+06	1.39533e+06	472730	379556	584084	3.19556	2.8068	3.04609	2.11544	1.78	2.45753	3.01615	2.11766	-3.97573	0.0164597	-0.898496
A0A8M9P4Q6	rabgap1l	rabgap1l	rab GTPase-activating protein 1-like	120566.46	189159	214055	234279	168602	179281	163473	0.0400952	0.399822	0.47179	0.62805	0.697908	0.620402	0.303902	0.648787	2.53988	0.0639888	0.344885
A0A8M2B437;Q08BK7	mrpl18	mrpl18	Isoform of Q08BK7, 39S ribosomal protein L18, mitochondrial isoform X1;39S ribosomal protein L18, mitochondrial	21632.85;21631.86	74801.6	34467.3	29098.1	20999.7	14384.9	16894.9	-1.29836	-2.23486	-2.53744	-2.37713	-2.94168	-2.65399	-2.02355	-2.6576	-1.55776	0.194287	-0.634045
A0A8M2B380;A0A8M2B3A4;A0A8M2B3X0;A0A8M6Z2L2;A0A8M6Z445;A0A8M6Z9T3;Q6PFM2	brd8;brd8;brd8;brd8;brd8;brd8;cb555	brd8b	Isoform of A0A8M6Z2L2, bromodomain-containing protein 8 isoform X4;Isoform of A0A8M6Z2L2, bromodomain-containing protein 8 isoform X6;Isoform of A0A8M6Z2L2, bromodomain-containing protein 8 isoform X3;bromodomain-containing protein 8 isoform X1;Isoform of A0A8M6Z2L2, bromodomain-containing protein 8 isoform X2;Isoform of A0A8M6Z2L2, bromodomain-containing protein 8 isoform X5;Bromodomain containing 8	89943.37;88362.52;91935.5;93516.36;92558.2;89196.44;88607.52	47555.7	51292.7	69653.3	62201.9	56555.9	50096.6	-1.95182	-1.66133	-1.27817	-0.810542	-0.966561	-1.08586	-1.63044	-0.954322	3.2084	0.0326385	0.67612
A0A8M1NF39	habp2	habp2	hyaluronan-binding protein 2 precursor	60878.9			40699			48515.3			-2.05337			-1.13213
Q7ZVD4	zgc:56097	sf3a2	Sf3a2 protein	31347.02	1.24011e+06	842079	975201	514111	569381	457365	2.75289	2.3758	2.52926	2.23651	2.36508	2.1047	2.55265	2.23543	-2.38861	0.0752814	-0.31722
A0A8M2B3P8	tial1	tial1	Isoform of A0A8M2B338, nucleolysin TIAR isoform X3	43268.47	1.20043e+06	568552	800369	189517	216205	172795	2.70598	1.80913	2.24423	0.796754	0.968088	0.700414	2.25311	0.821752	-5.2914	0.00612267	-1.43136
A0A8M1N9Q9;A0A8M3B2U3;A0A8M9PA39;A0A8M9PFH0;A0A8M9PQ97;B7ZVC4	ppfibp1b;ppfibp1b;ppfibp1b;ppfibp1b;ppfibp1b;si:dkey-103i16.1	ppfibp1b	liprin-beta-1;Isoform of A0A8M1N9Q9, liprin-beta-1 isoform X4;Isoform of A0A8M1N9Q9, liprin-beta-1 isoform X1;Isoform of A0A8M1N9Q9, liprin-beta-1 isoform X2;Isoform of A0A8M1N9Q9, liprin-beta-1 isoform X3;Isoform of A0A8M1N9Q9, PPFIA-binding protein 1b	114298.53;108574.65;112224.08;110818.38;109983.84;107168.95	78765.2	70553.9	58343.1	39621.1	28079.4	32219	-1.22388	-1.20136	-1.5338	-1.46123	-1.97672	-1.72266	-1.31968	-1.72021	-2.18343	0.0943819	-0.400528
F1Q5R8	aox6	aox6	Aldehyde oxidase 6	147557.22	17521.8	24143.4	20242.7	13304.1	12239.2	5662.53	-3.39228	-2.74846	-3.06097	-3.03563	-3.17473	-4.23106	-3.06724	-3.48047	-0.982195	0.381613	-0.413234
A0A8M2B2P5;A0A8M2B2S3;A0A8M2B3E1;A0A8M2B3J0;A0A8M3AYZ1	klc1a	klc1a	Isoform of A0A8M2B3J0, Kinesin light chain;Isoform of A0A8M2B3J0, Kinesin light chain;Isoform of A0A8M2B3J0, Kinesin light chain;Kinesin light chain;Isoform of A0A8M2B3J0, Kinesin light chain	62895.79;61905.69;68074.68;72817.99;71827.89	550663	594702	650253	455078	331146	378226	1.58166	1.87401	1.94456	2.06054	1.58316	1.8306	1.80008	1.82477	0.139454	0.895831	0.024688
A0A8M2BLN3	tpm1	tpm1	Isoform of A0A1L6UW63, tropomyosin alpha-1 chain isoform X8	28490.88	129475	68962.9	84238.3	19683.6	16165	11560.1	-0.506834	-1.23427	-1.00389	-2.47051	-2.77337	-3.20142	-0.914996	-2.8151	-6.29785	0.0032486	-1.9001
A0A8M2BEB9;Q6PFI8	tspy;wu:fb02c08	tspy	Isoform of Q6PFI8, uncharacterized protein LOC337214 isoform X1;Testis-specific protein Y-linked	57172.25;57259.33	550167	98162.1	312739	49128.2	103289	77472.4	1.58036	-0.72492	0.888523	-1.15095	-0.0976243	-0.456892	0.581322	-0.568489	-1.53373	0.199877	-1.14981
A0A8M1N650;A0A8M3B829	zgc:109949	rtbdn	retbindin precursor;Isoform of A0A8M1N650, retbindin isoform X1	30611.43;30583.37	5106.28	5566.14	15388.3	4932.84	9414.17	9066.92	-5.17109	-4.86534	-3.45654	-4.46701	-3.55333	-3.55189	-4.49765	-3.85741	1.05018	0.352895	0.640243
A0A8M1RI35;A0A8M3ANE7;A0A8M3B6J0;A0A8N7TAG9	ccny	ccny	Isoform of A0A8M3ANE7, cyclin-Y isoform X2;cyclin-Y isoform X1;Isoform of A0A8M3ANE7, cyclin-Y isoform X3;Isoform of A0A8M3ANE7, cyclin-Y isoform X4	40345.92;41138.94;40258.92;39465.9	106721	150078	125655	121967	79864.7	135935	-0.785659	-0.112444	-0.42697	0.160915	-0.468682	0.354273	-0.441691	0.0155021	1.44906	0.220908	0.457193
A0A8M3AZJ8;A0A8M3BEY4;A0A8M9QGE2	ppp3cb	ppp3cb	Isoform of A0A8M3BEY4, Serine/threonine-protein phosphatase;Serine/threonine-protein phosphatase;Isoform of A0A8M3BEY4, Serine/threonine-protein phosphatase	57390.85;59075.67;57854.22	3.26124e+06	2.83158e+06	3.02585e+06	2.21894e+06	2256271	2.28764e+06	4.14784	4.12538	4.16283	4.34623	4.35156	4.42714	4.14535	4.37497	8.11294	0.00125511	0.229626
A0A8M2BLC7	pfn2	pfn2b	Isoform of Q802D5, Profilin	15027.07	195663	267667	261873	152273	187042	95902.1	0.0888634	0.722279	0.632429	0.48109	0.75905	-0.149013	0.48119	0.363709	-0.352125	0.742513	-0.117481
A0A8M2B962;A0A8M6Z4C6;P31367	pou6f1	pou6f1	Isoform of P31367, POU domain protein;Isoform of P31367, POU domain protein;POU domain, class 6, transcription factor 1	61550.41;59284.89;63124.24	11708.2	13960.5	15302.4	9427.01	4818.05	5202.8	-3.97391	-3.53874	-3.46461	-3.53263	-4.51972	-4.35321	-3.65909	-4.13519	-1.38413	0.238533	-0.476102
Q66HZ2	rimklb	rimklb	Beta-citrylglutamate synthase B	44500.17	86214.6	67184.9	94157.9	42170.9	71112.5	65470.8	-1.0935	-1.27195	-0.843284	-1.37125	-0.636137	-0.699724	-1.06958	-0.902371	0.628602	0.563718	0.167208
A0A8M2B5M3	aars	aars1	Alanine--tRNA ligase	106936.36	3259850	2.07335e+06	2.88898e+06	1.185e+06	1131799	1.18012e+06	4.14723	3.67573	4.09605	3.44124	3.35623	3.47221	3.973	3.42323	-3.58535	0.0230572	-0.549776
Q6AXI7	wu:fc44c01	acads	Acyl-CoA dehydrogenase short chain	43548.32	336216	148393	241774	66649.5	61376.1	37629.4	0.869884	-0.128732	0.517222	-0.710907	-0.848562	-1.49871	0.419458	-1.01939	-3.78504	0.0193515	-1.43885
Q6PFS7	atg3	atg3	Ubiquitin-like-conjugating enzyme ATG3	35698.9	84701.5	29094.3	49793.9	28886.3	16681.3	1954.4	-1.11905	-2.47935	-1.7624	-1.91711	-2.72801	-5.76578	-1.78693	-3.4703	-1.3625	0.244709	-1.68337
Q4V9I5	zgc:112290	srp14	Signal recognition particle 14 kDa protein	12484.67	316031	264695	302843	233909	203356	246139	0.780561	0.706174	0.842131	1.10037	0.879699	1.21083	0.776288	1.06363	2.7373	0.0520502	0.287345
Q6TLE5	fam49b	fam49ba	Family with sequence similarity 49 member Ba	37075.32	5676.38	19273.4	30574.5	4382.98	11127.8	9964.54	-5.01839	-3.07348	-2.46604	-4.63752	-3.31207	-3.4157	-3.5193	-3.78843	-0.305965	0.774894	-0.269127
Q6NYS4	pbp	pebp1	Phosphatidylethanolamine binding protein	20861.58	982292	1.16156e+06	1.15508e+06	572042	766945	982050	2.41665	2.83983	2.77348	2.39055	2.79481	3.20715	2.67665	2.7975	0.44778	0.677493	0.12085
Q6IQH8	zgc:86757	trim63a	Zgc:86757	39202.28	98883.6		46474.6				-0.895702		-1.86192
A0A8M6Z2J6;A0A8M6Z435;A0A8M9PYM4;A0A8M9PYM9;A0A8M9QAB7;A0A8M9QAB9;A0A8M9QFZ8;A0A8M9QK79;A0A8M9QK83;A0A8M9QNT6	sorbs1	sorbs1	Isoform of A0A8M9QK79, sorbin and SH3 domain-containing protein 1 isoform X5;Isoform of A0A8M9QK79, sorbin and SH3 domain-containing protein 1 isoform X6;Isoform of A0A8M9QK79, sorbin and SH3 domain-containing protein 1 isoform X2;Isoform of A0A8M9QK79, sorbin and SH3 domain-containing protein 1 isoform X10;Isoform of A0A8M9QK79, sorbin and SH3 domain-containing protein 1 isoform X3;Isoform of A0A8M9QK79, sorbin and SH3 domain-containing protein 1 isoform X11;Isoform of A0A8M9QK79, sorbin and SH3 domain-containing protein 1 isoform X4;sorbin and SH3 domain-containing protein 1 isoform X1;Isoform of A0A8M9QK79, sorbin and SH3 domain-containing protein 1 isoform X8;Isoform of A0A8M9QK79, sorbin and SH3 domain-containing protein 1 isoform X7	117803.63;117298.05;118292.22;99138.55;118291.23;94303.98;117914.77;118420.35;113585.79;114684.26	108411	63628.6	66564	20219	11580.4	17509.3	-0.762989	-1.35041	-1.34362	-2.43179	-3.25455	-2.60245	-1.15234	-2.76293	-5.07408	0.00711011	-1.61059
A0A8M1PFZ3;A0A8M9QGE4	gnsb	gnsb	N-acetylglucosamine-6-sulfatase;Isoform of A0A8M1PFZ3, N-acetylglucosamine-6-sulfatase	57097.84;51282.03	199740	136897	151024	51259.4	85641.1	63447	0.118614	-0.245072	-0.161656	-1.08969	-0.367936	-0.745022	-0.0960378	-0.734214	-2.70798	0.0536494	-0.638177
A0A8M2B9Q5;Q7ZVR6	mynn	mynn	Isoform of Q7ZVR6, myoneurin isoform X1;Myoneurin	92449.74;91119.97	90055.2	131944	179866	108820	95010.6	111584	-1.03062	-0.298228	0.0904882	-0.00363589	-0.21815	0.069483	-0.412788	-0.0507677	1.06536	0.346751	0.36202
A0A8M1N1H4;Q6DEG4	lamtor2	lamtor2	Isoform of Q6DEG4, ragulator complex protein LAMTOR2;Ragulator complex protein LAMTOR2	13547.61;13577.64	55501.9	22363.7	48762.2	16631.8	16853.5	13724.8	-1.7289	-2.85893	-1.7926	-2.71356	-2.71319	-2.95379	-2.12681	-2.79351	-1.77703	0.150203	-0.666705
Q7ZVK5	PCBP2	pcbp2	Pcbp2 protein	33274.36	2.09503e+06	1.10692e+06	1.84159e+06	726952	698876	554815	3.50939	2.77033	3.44644	2.73629	2.66073	2.38336	3.24205	2.59346	-2.49694	0.066985	-0.648596
Q7T3C1	fj48e12	tcea1	Transcription elongation factor	34641.48	572903	467891	559368	318513	247614	388648	1.63879	1.52801	1.72736	1.54578	1.16378	1.86982	1.63139	1.52646	-0.494859	0.646649	-0.104928
Q503W7	atad1b	atad1b	Outer mitochondrial transmembrane helix translocase	41093.56	221097	176514	193796	149270	181959	114729	0.265171	0.121628	0.1981	0.452355	0.719302	0.10959	0.194966	0.427082	1.28051	0.269577	0.232116
A0A8M2BFY9;Q5U3K0	chchd6b;zgc:103414	chchd6b	MICOS complex subunit MIC25 isoform X1;Isoform of A0A8M2BFY9, MICOS complex subunit MIC25	26769.01;25925.07	175331	220972	159690	119288	98598	110528	-0.0694218	0.445704	-0.0811644	0.128874	-0.164681	0.0557601	0.0983728	0.00665095	-0.470799	0.662311	-0.0917218
A3KPQ7;G0ZDN6	cemip2;tmem2	cemip2	Cell surface hyaluronidase;Isoform of A3KPQ7, hyaluronoglucosaminidase	152327.67;153493.92	23499.5	11086.7	23064.7		5406.21		-2.9688	-3.87126	-2.87268		-4.35355
A8WFR0	lamp5	lamp5	Lysosome-associated membrane glycoprotein 5	30686.07	208751	212240	262967	198015	185036	222859	0.182276	0.387536	0.638442	0.860036	0.743493	1.06748	0.402751	0.890337	3.00227	0.0398525	0.487586
A0A8M1NGU1	sort1b	sort1b	sortilin 1b precursor	91527.27	53688	70790.9	72657.2	42469.6	47679.4	42211.7	-1.77684	-1.19652	-1.21726	-1.36107	-1.21287	-1.33293	-1.39687	-1.30229	0.483958	0.653718	0.0945808
Q0P453	zgc:153402	pex11b	Peroxisomal biogenesis factor 11 beta	29626.61	10368.9	2624.02		12462.1	9289.05	4668.57	-4.14917	-5.95023		-3.12996	-3.57264	-4.50952	-5.0497	-3.73737	1.54001	0.221197	1.31233
A0A8M1PRR9	commd6	commd6	COMM domain-containing protein 6	22279.62	35742.3	18575.5	18227	13984.5	11539.2	5162.49	-2.3638	-3.12668	-3.21229	-2.96367	-3.25969	-4.36444	-2.90092	-3.52927	-1.24573	0.280848	-0.628342
Q6DRI4	polr1d	polr1d	DNA-directed RNA polymerases I and III subunit RPAC2	12755.36	29725.6	37284.3	45426.1	27802.4	31210.8	22297.1	-2.62973	-2.12152	-1.89484	-1.97229	-1.82419	-2.25372	-2.21536	-2.01674	0.790882	0.473264	0.198627
A0A8M1N4G7;E9QCP2;Q5BJJ6	mat2b;zgc:110308;mat2b	mat2b	Isoform of Q5BJJ6, Methionine adenosyltransferase 2 subunit beta;Isoform of Q5BJJ6, Methionine adenosyltransferase 2 subunit beta;Methionine adenosyltransferase 2 subunit beta	36514.29;37821.89;36359.09	300276	172763	216638	79431.1	93718.7	89485.1	0.706783	0.0906375	0.358852	-0.457797	-0.237903	-0.248926	0.385424	-0.314875	-3.64416	0.0218841	-0.700299
A0A8M6YUM6;A0A8M6YWH5;A0A8M6Z2H2	si:ch211-287b5.1	vps50	Isoform of A0A8M6Z2H2, syndetin isoform X2;Isoform of A0A8M6Z2H2, syndetin isoform X3;syndetin isoform X1	114076.09;111465.18;114205.21	24600.7	7079.72	8867.6		13037.3		-2.90273	-4.51832	-4.25175		-3.0836
A0A8N7UV68	si:dkey-205h13.2	si:dkey-205h13.2	uncharacterized protein si:dkey-205h13.2	64126.81	45526.7	57486.4	60039.6	41255.6	31012.3	38423.2	-2.01472	-1.49687	-1.49245	-1.40291	-1.8334	-1.4686	-1.66801	-1.5683	0.455201	0.672578	0.0997107
Q7T3F8	zgc:63889	bysl	Bystin-like	48119.37	264858	290365	262788	179047	249308	171571	0.525716	0.839711	0.637462	0.714763	1.17362	0.690159	0.66763	0.859513	1.05374	0.351443	0.191883
A0A8M2BLG8;A0A8M9PGQ7;Q6NY52	thoc5	thoc5	Isoform of Q6NY52, THO complex subunit 5 homolog isoform X1;Isoform of Q6NY52, THO complex subunit 5 homolog isoform X2;THO complex subunit 5 homolog	80179.2;77847.45;77833.43	410228	355844	413782	220940	231092	253805	1.15692	1.13309	1.29243	1.01808	1.06416	1.25507	1.19415	1.11244	-0.929633	0.405183	-0.0817104
A0A8M2B2I3;A0A8M3AY70;Q5XJK7;Q7ZUK7	waca;waca;zgc:101828;waca	waca;zgc:101828	Isoform of Q7ZUK7, WW domain-containing adapter protein with coiled-coil isoform X2;Isoform of Q7ZUK7, WW domain-containing adapter protein with coiled-coil isoform X1;WW domain containing adaptor with coiled-coil b;WW domain-containing adapter protein with coiled-coil	60488.23;60575.3;29790.41;60592.33	18915.1	16254	21831.8				-3.2819	-3.31929	-2.95193
Q568B3	2010-09-01	septin10	Septin	49625.41	976684	758363	851120	571518	476524	470574	2.40839	2.22473	2.33293	2.38922	2.10824	2.14578	2.32201	2.21441	-1.04522	0.354922	-0.107601
A0A8M3B845;A0A8M9PYM0;A0A8M9QAB4;A0A8N7UVB2	synpo2la	synpo2la	synaptopodin 2-like protein isoform X1;Isoform of A0A8M3B845, synaptopodin 2-like protein isoform X1;Isoform of A0A8M3B845, synaptopodin 2-like protein isoform X2;Isoform of A0A8M3B845, synaptopodin 2-like protein isoform X2	127563.79;127555.73;124534.21;124542.28	46099.3	37451.9	27217.4		5714.93	7053.12	-1.99669	-2.11505	-2.63384		-4.27343	-3.91424	-2.24853	-4.09384	-6.45494	0.00754203	-1.84531
Q5D018	rbm8a	rbm8a	RNA-binding protein 8A	19880.99	2.36322e+06	2783480	2.94633e+06	2.41869e+06	2.64858e+06	2862360	3.68318	4.10066	4.12441	4.47058	4.58284	4.75049	3.96941	4.6013	3.83529	0.018534	0.631886
Q8AY15	madh3	smad3a	Mothers against decapentaplegic homolog	48167.86	98245.9	131957	95680.9	89973.1	85416.4	74530.1	-0.905037	-0.298089	-0.820134	-0.278008	-0.371726	-0.512751	-0.67442	-0.387495	1.42291	0.227844	0.286925
A0A8M9PJG3;Q9PTF3	nme3;ndpkz3	nme3	Nucleoside diphosphate kinase;Isoform of A0A8M9PJG3, Nucleoside diphosphate kinase	20492.35;19342.37	19088554	24507970	22098280	18258716	19706438	19258166	6.69706	7.23895	7.03135	7.38687	7.47821	7.50068	6.98912	7.45525	2.88377	0.0448426	0.466134
A0A8M2BLK1	znf319b	znf319b	zinc finger protein 319	68193.54	108857	77892	102406		56606.1	39733.8	-0.757069	-1.05861	-0.722137		-0.965282	-1.42021	-0.845939	-1.19275	-1.58693	0.210723	-0.346807
A0A8M1NDU1	cd248a	cd248a	CD248 molecule, endosialin a precursor	80425.09	73338.6	101027	89870.7	69886.8	70803.3	81894.7	-1.32686	-0.683417	-0.910515	-0.642481	-0.642422	-0.376804	-0.973598	-0.553902	2.01606	0.114009	0.419695
A9JR75	ppfia1	ppfia1	Zgc:171298 protein	134569.45	34013.4	30025.7	14999.3	18261.8		30040.2	-2.43533	-2.43389	-3.49347	-2.57868		-1.82368	-2.78756	-2.20118	1.09495	0.353572	0.586385
A0A8M3AYJ4	itih6	itih6	inter-alpha-trypsin inhibitor heavy chain H6	129621.56	55596.6		33155.2	5256.36			-1.72644		-2.34913	-4.37537
B0S730	wu:fj78b08	slc25a6	ADP/ATP translocase	32764.05	1.32902e+06	915603	1.19789e+06	750192	894019	745529	2.85278	2.49656	2.82598	2.78169	3.016	2.80962	2.72511	2.8691	1.05643	0.350353	0.143991
A0A8M2BCM9;A0A8M2BCU6;A5PF48	myo1ca;myo1ca;myo1c	myo1c;myo1ca	Isoform of A0A8M2BCU6, unconventional myosin-Ic isoform X2;unconventional myosin-Ic isoform X1;Unconventional myosin-Ic	118392.64;120279.88;118063.18	217723	156485	147282	80596.1	90183.9	104514	0.242987	-0.0521383	-0.197852	-0.436791	-0.293369	-0.0249571	-0.00233452	-0.251706	-1.40767	0.231988	-0.249371
Q6P3G2	snx27	snx27b	Sorting nexin 27b	64162.52	13089.4	4819.27	4281.24	2027.53		5255.68	-3.81304	-5.0732	-5.30226	-5.74971		-4.33862	-4.7295	-5.04417	-0.395252	0.719085	-0.314666
Q7ZV11	wu:fk48d01	polr2c	DNA-directed RNA polymerase II subunit RPB3	31355.18	330630	71013.2	74381.8	92337.4	43951.2		0.845711	-1.192	-1.18342	-0.240586	-1.33034		-0.509902	-0.785461	-0.285642	0.793739	-0.27556
Q7ZV94	mobkl1a	mob1ba	MOB kinase activator 1Ba	25066.79	49735.1	72873.7	59644.4	47895.3	63840.5	45659.6	-1.88717	-1.15469	-1.50198	-1.18762	-0.791767	-1.21966	-1.51461	-1.06635	1.7763	0.150331	0.448265
A0A8M1P8A1;A0A8M6YWT6;A0A8M6YYQ0;A0A8M9P767;A0A8M9PHQ1;A0A8M9PVX6;A0A8M9PZF3;A0A8M9PZG8	spag9a	spag9a	C-Jun-amino-terminal kinase-interacting protein 4;Isoform of A0A8M1P8A1, C-Jun-amino-terminal kinase-interacting protein 4 isoform X1;Isoform of A0A8M1P8A1, C-Jun-amino-terminal kinase-interacting protein 4 isoform X3;Isoform of A0A8M1P8A1, C-Jun-amino-terminal kinase-interacting protein 4 isoform X5;Isoform of A0A8M1P8A1, C-Jun-amino-terminal kinase-interacting protein 4 isoform X6;Isoform of A0A8M1P8A1, C-Jun-amino-terminal kinase-interacting protein 4 isoform X4;Isoform of A0A8M1P8A1, C-Jun-amino-terminal kinase-interacting protein 4 isoform X2;Isoform of A0A8M1P8A1, C-Jun-amino-terminal kinase-interacting protein 4 isoform X7	145534.23;145132.77;144654.27;143999.48;143928.4;144505.07;145061.69;142093.4	29278.2	27203.8	47935.3	29607.5	33007.2	27429.5	-2.65161	-2.57628	-1.81728	-1.88154	-1.74346	-1.95485	-2.34839	-1.85995	1.78552	0.148725	0.488439
A0A8M1N1W6;A0A8M9QGC9	macrod1	macrod1	O-acetyl-ADP-ribose deacetylase MACROD1;Isoform of A0A8M1N1W6, O-acetyl-ADP-ribose deacetylase MACROD1 isoform X1	35631.99;24652.17	7463.33	8434.45	7489.88	1262.96	4077.88	8242.38	-4.62354	-4.26572	-4.49535	-6.43262	-4.76035	-3.68944	-4.46154	-4.96081	-0.620177	0.568727	-0.499267
Q5BKV3	zgc:103768	dbt	Dihydrolipoamide acetyltransferase component of pyruvate dehydrogenase complex	53925.49	2.12832e+06	1.52358e+06	1.64229e+06	722703	843837	814394	3.53214	3.23123	3.2812	2.72783	2.93265	2.93708	3.34819	2.86585	-4.16182	0.0141243	-0.482336
A0A8M2B5S3;Q68EJ4	tcf25;zgc:101131	tcf25	Isoform of Q68EJ4, transcription factor 25 isoform X1;Transcription factor 25 (Basic helix-loop-helix)	74865.58;75588.42	13235.2	21188.7		15454.8	13307.5	10451.6	-3.79705	-2.93679		-2.81945	-3.054	-3.34685	-3.36692	-3.07343	0.780013	0.492267	0.29349
Q08C18	zgc:153772	bbs7	Bardet-Biedl syndrome 7 protein homolog	79375.24	21778.2	17483.7	33052.7		7385.69		-3.07855	-3.21407	-2.3536		-3.90343
Q68SP2	stat5.2	stat5b	Signal transducer and activator of transcription	89840.73	188926	159015	209146	107677	77122.7	99622.4	0.038319	-0.0289933	0.308076	-0.0188657	-0.519084	-0.0941049	0.105801	-0.210685	-1.69518	0.165285	-0.316486
A0A8M9P7R2;A0A8M9PCX5;A0A8M9PM71;A0A8N7TBH3	mylk4a	mylk4a	Isoform of A0A8N7TBH3, myosin light chain kinase 2, skeletal/cardiac muscle-like isoform X2;Isoform of A0A8N7TBH3, myosin light chain kinase 3-like isoform X3;Isoform of A0A8N7TBH3, myosin light chain kinase 3-like isoform X4;myosin light chain kinase 2, skeletal/cardiac muscle-like isoform X1	87023.06;73752.91;62754.25;87110.14	875.57	4804.19	3762.01		6476.77		-7.71507	-5.07772	-5.48879		-4.09289
Q6DEN0	ufc1	ufc1	Ubiquitin-fold modifier-conjugating enzyme 1	19117.06	232877	317674	283758	252417	274525	240505	0.34006	0.969389	0.748224	1.21024	1.31263	1.17742	0.685891	1.23343	2.90056	0.044093	0.547537
Q6DG36	slc30a5	slc30a5	Proton-coupled zinc antiporter SLC30A5	85103.44		11761.3	29346.9	17754.5		5724.35		-3.78604	-2.52516	-2.61931		-4.21539
A0A8M9QGP2	wu:fj19g03	wu:fj19g03	uncharacterized protein wu:fj19g03	30097.05	590623	454763	602970	341863	286242	333036	1.68273	1.48696	1.83565	1.64784	1.37293	1.64703	1.66845	1.55593	-0.825945	0.455251	-0.112512
A0A8M2BH80;Q6P125	cirh1a	utp4	U3 small nucleolar RNA-associated protein 4 homolog isoform X1;Isoform of A0A8M2BH80, Cirrhosis, autosomal recessive 1A (Cirhin)	79054.43;76896.9	95419.8	92215	90041.7	29079.7	46529.3	44938.5	-0.947145	-0.815085	-0.907772	-1.90749	-1.2481	-1.24262	-0.890001	-1.46607	-2.56992	0.0619843	-0.576069
A0A8M9P135;Q1LX72	synm;dmn	synm	Isoform of Q1LX72, synemin isoform X1;Synemin, intermediate filament protein	84224.92;122136.75	11726.6		4142.97				-3.97165		-5.34963
A0A8M1PPG5	col9a1b	col9a1b	collagen type IX alpha I precursor	64284.31	1.8027e+06	2.51978e+06	2410626	1.93485e+06	1770483	1.68003e+06	3.29258	3.95707	3.8349	4.14858	4.00176	3.98177	3.69485	4.04404	1.65597	0.17307	0.349185
Q7ZW65	zgc:56700	sbds	Ribosome maturation protein SBDS	26435.54	231913	324820	225002	197702	170159	191399	0.334075	1.00148	0.413502	0.857753	0.622572	0.847939	0.583019	0.776088	0.861685	0.437454	0.193069
B3DIV9	klhl40a	klhl40a	Kelch-like protein 40a	69703.87	140379	118103	51223.3	56253.1	58725.1	69195.7	-0.390178	-0.458113	-1.72156	-0.955569	-0.912261	-0.619893	-0.856619	-0.829241	0.0614446	0.953953	0.0273777
A0A8M9PEC3	LOC100329748	LOC100329748	myosin-7-like	223315.67	125646	131897	154992	112375	57692	87150.1	-0.550145	-0.29875	-0.124241	0.0427527	-0.937867	-0.287072	-0.324379	-0.394062	-0.222282	0.834983	-0.0696834
Q6NW47	ckap4	ckap4	Cytoskeleton-associated protein 4	46004.14	2.10729e+06	1.24268e+06	2.15339e+06	577902	548739	773106	3.51781	2.93722	3.6721	2.40525	2.31181	2.86202	3.37571	2.52636	-3.02289	0.0390522	-0.849351
A0A8M9PZ17	si:ch211-93f2.1	ces2b	uncharacterized protein si:ch211-93f2.1	177543.83	3224827	2245667	2.98243e+06	1.2435e+06	1.74984e+06	1.52165e+06	4.13164	3.79091	4.14198	3.51076	3.98484	3.83891	4.02151	3.77817	-1.34046	0.251165	-0.243341
A0A8N7T7F2	hspa4l	hspa4l	Isoform of Q7ZU46, heat shock 70 kDa protein 4L	93308.48	717215	604211	543875	402513	348886	311126	1.9629	1.89689	1.68684	1.88346	1.65845	1.54885	1.84888	1.69692	-1.17843	0.30394	-0.151957
A4IGG5	zgc:162999	zgc:162999	Zgc:162999 protein	37341.99	536842	372841	473122	313002	326660	265588	1.54499	1.2004	1.48577	1.5206	1.56348	1.32054	1.41039	1.46821	0.444478	0.679686	0.057817
A0A8M3B1P4;A0A8M3B4L4;A0A8M3BBH8;A0A8M6Z0B7;A0A8M6Z1X6;A0A8M6Z7Z1	mpdz	mpdz	Isoform of A0A8M6Z0B7, multiple PDZ domain protein isoform X6;Isoform of A0A8M6Z0B7, multiple PDZ domain protein isoform X3;Isoform of A0A8M6Z0B7, multiple PDZ domain protein isoform X2;multiple PDZ domain protein isoform X1;Isoform of A0A8M6Z0B7, multiple PDZ domain protein isoform X4;Isoform of A0A8M6Z0B7, multiple PDZ domain protein isoform X5	197205.43;201012.53;200952.46;201081.57;199766.13;197899.89	50615.3	24564.2	32148.3	11743.7			-1.86186	-2.72353	-2.39362	-3.21561
Q6DH29	zgc:92670	mrps26	28S ribosomal protein S26, mitochondrial	24333.89	381191	220886	319042	65815.1	55089.9	52339.3	1.05101	0.445145	0.91731	-0.729082	-1.00445	-1.02268	0.804488	-0.918738	-8.33035	0.00113471	-1.72323
A0A8M9P0C3	cdc42bpaa	cdc42bpaa	non-specific serine/threonine protein kinase	198190.84	93725.4	118951	115861	113287	106103	72496.1	-0.972994	-0.447797	-0.544041	0.0544123	-0.0588473	-0.552672	-0.654944	-0.185702	1.90308	0.129777	0.469242
A0A8M2B1X5	pla2r1	pla2r1	secretory phospholipase A2 receptor	167503.87	33346.2	36477.3	43816.5	58531.5	42506.3	32940.6	-2.46391	-2.15309	-1.94689	-0.898288	-1.37856	-1.69071	-2.18796	-1.32252	3.14566	0.0346583	0.865443
A0A8M2B789;Q6P3M0	slc30a1a;slc30a1	slc30a1a	zinc transporter 1 isoform X1;Isoform of A0A8M2B789, Solute carrier family 30 (Zinc transporter), member 1	54288.45;53917.01	66638.4	75650.3	102510	74466.2	84614.6	45670.3	-1.46508	-1.10074	-0.72068	-0.550915	-0.385332	-1.21932	-1.0955	-0.718522	1.13064	0.321405	0.376978
Q5XJR9	fc51b01	smarcb1b	Isoform of A0A8M2B826, SWI/SNF-related matrix-associated actin-dependent regulator of chromatin subfamily B member 1	42507.15	236644	115456	133536	77381.4	69154	77212.1	0.363211	-0.490821	-0.339204	-0.495515	-0.676427	-0.461747	-0.155605	-0.544563	-1.43323	0.225081	-0.388958
A0A8M3AWY8;Q8UVK2	supt6h	supt6h	Isoform of Q8UVK2, Transcription elongation factor spt6;Transcription elongation factor SPT6	198452.06;198166.76	606815	432778	588392	291884	282195	312925	1.72175	1.41547	1.80034	1.41982	1.35238	1.55717	1.64585	1.44312	-1.53624	0.199284	-0.20273
Q6NYV8	lclat1	lclat1	Lysocardiolipin acyltransferase 1	44745.49	19782	36312	45345.1	24691.5	21974.4	18271.5	-3.21724	-2.15964	-1.89742	-2.14349	-2.33041	-2.54098	-2.42477	-2.33829	0.206171	0.846726	0.0864732
A0A8M1NA41	arg1	arg1	Arginase	37240.82		12225.4	10369.2		22794.1	10122.5		-3.7302	-4.02606		-2.27758	-3.39301
A0A8M3B9A3;A0A8M9PJL9;A0A8M9QDH5	dnm1a	dnm1a	Isoform of A0A8M9PJL9, dynamin GTPase;dynamin GTPase;Isoform of A0A8M9PJL9, dynamin GTPase	94903.34;96028.64;95476.01	816616	495952	702876	339322	288786	231975	2.15015	1.61204	2.05683	1.63708	1.38569	1.12532	1.93968	1.3827	-2.50624	0.0663227	-0.556978
A0A8M1QLL4	nol4la	nol4la	nucleolar protein 4-like	75282.46	122475	195834	158850	125692	81842.4	42093.4	-0.587015	0.27147	-0.0887769	0.204316	-0.43339	-1.33698	-0.134774	-0.522018	-0.756724	0.49134	-0.387244
A0A8M9Q8L1	zgc:110283	anxa1d	Isoform of Q568I4, Annexin	38080.63	3.2989e+06	3.03556e+06	3.45704e+06	1.47311e+06	1.60064e+06	1.51033e+06	4.16441	4.22573	4.35503	3.75522	3.85627	3.82815	4.24839	3.81321	-6.82728	0.00240693	-0.435176
Q6DGD1	etID18709.8	nras	Isoform of P79737, GTPase NRas	21354.24	71611.1	37201	46807.5	28650.5	29061.4	19123.5	-1.36125	-2.12475	-1.85163	-1.92894	-1.92713	-2.47523	-1.77921	-2.11043	-1.14862	0.314729	-0.331227
A0A8M6Z0P1	amph	amph	Isoform of A0A8M9QKX1, amphiphysin isoform X14	75780.5	494184	224376	385202	112746	127295	135979	1.42554	0.467757	1.18918	0.0474982	0.20387	0.354741	1.02749	0.202036	-2.73863	0.0519787	-0.825456
Q58EB4	hibch	hibch	3-hydroxyisobutyryl-CoA hydrolase, mitochondrial	42276.76	499257	236192	315892	118088	115046	135308	1.44028	0.541804	0.902996	0.114291	0.0578984	0.347606	0.961693	0.173265	-2.85999	0.0459297	-0.788427
A0A8M2BFW1	dtnba	dtnba	Isoform of A0A8M2BFU1, Dystrobrevin	70278.1	1253.79		2269.32			1918.67	-7.19706		-6.21804			-5.79239
A0A8M9PLP7	nek9	nek9	LOW QUALITY PROTEIN: serine/threonine-protein kinase Nek9		15018.5	14211.1	18273.2	4068.28	13409.9	7791.4	-3.61469	-3.51307	-3.20864	-4.74501	-3.04294	-3.77062	-3.44547	-3.85286	-0.802057	0.467464	-0.40739
Q6DHH8	zgc:92309	sult1st6	Sulfotransferase	35639.07	476.037	2574.96	1661.63		1071.72	1504.27	-8.59422	-5.97746	-6.6677		-6.68824	-6.14344	-7.07979	-6.41584	0.643973	0.56544	0.663951
A0A8M3AZ40	arfgef1	arfgef1	Isoform of A0A8M3AZ36, brefeldin A-inhibited guanine nucleotide-exchange protein 1 isoform X6	208483.97	206651	239734	218384	147301	153749	175049	0.167693	0.563278	0.370431	0.433192	0.476265	0.719113	0.367134	0.542857	1.21363	0.291648	0.175723
Q5RH02	sco2	sco2	Protein SCO2 homolog, mitochondrial	32110.7	97338.9	98577.8	108113	50342	69846.2	45831.6	-0.918418	-0.718824	-0.643899	-1.11574	-0.662057	-1.21423	-0.76038	-0.997343	-1.25547	0.277646	-0.236963
Q567D4;Q7ZUB6	mpped2a;fk34e08	mpped2a;mpped2	Zgc:112142;Fetal brain protein 239	33240.7;33394.72	9532.53	16722.1		13807.9	9904.84	7160.86	-4.2705	-3.27833		-2.98201	-3.48003	-3.89237	-3.77442	-3.45147	0.643108	0.565931	0.322945
F6NXI9;Q6IQR7	zgc:86645	trnt1	CCA tRNA nucleotidyltransferase 1, mitochondrial isoform X1;Isoform of F6NXI9, CCA tRNA nucleotidyltransferase 1, mitochondrial	49813.8;46727.13	152054	140618	131543	83375.8	85516.4	59001.8	-0.274925	-0.206378	-0.360908	-0.387872	-0.370039	-0.849816	-0.280737	-0.535909	-1.56282	0.193131	-0.255172
Q7ZVI8	zgc:55988	nploc4	Nploc4 protein	69626.63	212385	160181	199851	95727.9	89830.9	69928.2	0.207175	-0.018453	0.242485	-0.188562	-0.299027	-0.604701	0.143736	-0.364097	-3.41068	0.0270105	-0.507832
A0A8M1P1K0;A0A8M2B5B8	ktn1	ktn1	kinectin isoform 1;Isoform of A0A8M1P1K0, kinectin isoform X2	142189.62;138972.92	3.53318e+06	3719219	4.27818e+06	2.54721e+06	2.09124e+06	2.52883e+06	4.26339	4.51877	4.66249	4.54527	4.24197	4.57175	4.48155	4.453	-0.181261	0.864977	-0.0285513
Q6IMW7	hm:zehn1044	pvalb4	Parvalbumin	11581.04	20382392	41981708	35184988	21482516	28596122	22404088	6.79167	8.01546	7.70238	7.62145	8.01536	7.71897	7.50317	7.78526	0.731397	0.505077	0.28209
A0A8M9P6K6;A0A8M9PMY5;A0A8M9PV63;A0A8M9PYL9	mon2	mon2	Isoform of A0A8M9PV63, Protein MON2 homolog;Isoform of A0A8M9PV63, Protein MON2 homolog;Protein MON2 homolog;Isoform of A0A8M9PV63, Protein MON2 homolog	188809.58;188267.94;188937.76;188139.76	342774	378192	394223	264442	274055	261418	0.897751	1.22096	1.22257	1.27738	1.31015	1.29771	1.11376	1.29508	1.67226	0.16979	0.18132
A0A8M9Q922;A0A8M9QEQ5	uggt1	uggt1	Isoform of A0A8M9QEQ5, UDP-glucose:glycoprotein glucosyltransferase 1 isoform X2;UDP-glucose:glycoprotein glucosyltransferase 1 isoform X1	176349.68;177155.54	1.47447e+06	1067620	1.23779e+06	553525	669126	609864	3.00262	2.71817	2.87325	2.34307	2.59797	2.51984	2.86468	2.48696	-3.38582	0.0276365	-0.377718
A0A8M2B3P2;A0A8M2B4D2	sorl1	sorl1	Isoform of A0A8M2B4D2, Sortilin-related receptor;Sortilin-related receptor	245365.29;245592.6	58875.3	33722.7	58066	18457.4	18945.7	14844.1	-1.64377	-2.26637	-1.54067	-2.5633	-2.54437	-2.84069	-1.81694	-2.64945	-3.38311	0.0277056	-0.832516
A0A8M1NJX2	s100u	s100u	S100 calcium binding protein U	26755.68	474846	444087	434929	416214	373415	346063	1.36796	1.45268	1.36434	1.93175	1.75647	1.70239	1.39499	1.79687	5.35827	0.00585309	0.401877
B0JZP5	wu:fa56d08	dnase2	deoxyribonuclease II	40718.64		28635.8	28930.8	29173.2	33199.8	11720		-2.50227	-2.54576	-1.90286	-1.73507	-3.1816	-2.52401	-2.27318	0.425195	0.69935	0.250838
A0A8M2BAC0;A0A8M9PYD6	sqrdl	sqor	sulfide:quinone oxidoreductase, mitochondrial isoform X1;Isoform of A0A8M2BAC0, sulfide:quinone oxidoreductase, mitochondrial isoform X2	53254.3;49141.61	745617	232603	555185	108180	174351	152327	2.01893	0.519713	1.71653	-0.0121369	0.657687	0.518524	1.41839	0.388025	-2.05592	0.108956	-1.03037
Q7SXM1	zgc:66195	cox6b2	Cytochrome c oxidase subunit	10087.3	5.26285e+06	7236671	7302913	6.92858e+06	5.36015e+06	5469960	4.83827	5.4791	5.43396	5.98891	5.59989	5.68481	5.25044	5.75787	2.13312	0.0998571	0.507431
A0A8M2BAU0;B0V0Y4;Q6PGZ2	palm1b;zgc:63523;zgc:63523	palm1b	uncharacterized protein LOC393573 isoform X1;Isoform of A0A8M2BAU0, Paralemmin 1b;Isoform of A0A8M2BAU0, Zgc:63523	27194.16;27123.08;27137.11	2.8232e+06	2.7692e+06	3.04187e+06	1.62553e+06	1.58596e+06	1.86273e+06	3.93975	4.09324	4.17045	3.89727	3.84298	4.1307	4.06781	3.95698	-0.99583	0.375695	-0.110833
A0A8M3B483;Q4QRC8	c6ast4;zgc:114183	c6ast4	Isoform of Q4QRC8, Metalloendopeptidase;Metalloendopeptidase	30075.88;30349.23	1.54942e+06	4296685	3.0841e+06	2932989	2.22332e+06	1.96297e+06	3.07415	4.72699	4.19034	4.74873	4.33034	4.20632	3.99716	4.42846	0.839556	0.448406	0.431298
Q66I87	zgc:103490	glod4	Glyoxalase domain containing 4	33032.46	300396	177275	263238	79661.3	95430	49942.8	0.70736	0.127829	0.639929	-0.453623	-0.211797	-1.0903	0.491706	-0.585239	-3.36998	0.0280442	-1.07695
P35359	rho	rho	Rhodopsin	39706.42	1.93987e+06	3.62457e+06	2124666	3.17723e+06	2396683	2.4761e+06	3.39839	4.48158	3.65273	4.86412	4.43866	4.54135	3.84423	4.61471	2.19355	0.0933213	0.770481
Q7ZW95	zgc:56659	rpl4	60S ribosomal protein L4	42552.19	14471330	13005152	13056115	10009354	9456198	6017567	6.29755	6.32478	6.27214	6.51963	6.41888	5.82246	6.29816	6.25366	-0.204056	0.848271	-0.0445008
A0A8M2BGR2	rnls	rnls	Isoform of Q6DHI7, renalase isoform X1	38025.81	10286	22444.8	30825.6	9098.59	5762.49	12845.5	-4.16075	-2.8537	-2.45424	-3.58379	-4.26148	-3.04931	-3.15623	-3.63152	-0.762471	0.488262	-0.475294
A0A8M3AUJ9;A0A8M3AUM3;A0A8M3B4F8;Q6DEH3	camk2d1	camk2d1	Isoform of Q6DEH3, calcium/calmodulin-dependent protein kinase;Isoform of Q6DEH3, calcium/calmodulin-dependent protein kinase;Isoform of Q6DEH3, calcium/calmodulin-dependent protein kinase;Calcium/calmodulin-dependent protein kinase type II delta 1 chain	67379.98;55827.68;67378.89;55828.77	558152	352498	523583	184218	192732	293748	1.60115	1.11946	1.63198	0.755843	0.802288	1.46593	1.45086	1.00802	-1.56434	0.192784	-0.442842
A0A8M1PH48;A0A8M2BIC5	zgc:63882	zgc:63882	multiple myeloma tumor-associated protein 2;Isoform of A0A8M1PH48, multiple myeloma tumor-associated protein 2 isoform X1	34778.55;33826.37	2931.84	2953.43	4923.76	5024.15	3610.91	6450.93	-5.97155	-5.77962	-5.10053	-4.44055	-4.93581	-4.04299	-5.61724	-4.47312	3.09667	0.0363384	1.14412
B8A5K9	SMC2L1	smc2	Structural maintenance of chromosomes protein	135296.25	495551	443166	544699	280520	252552	277846	1.42953	1.44969	1.68902	1.36253	1.19227	1.38564	1.52275	1.31348	-2.02655	0.112654	-0.209268
A1A5X6	zgc:158361	phyhipla	Zgc:158361	42127.03	165729	118854	170442	108071	162930	113992	-0.150676	-0.448969	0.0128403	-0.0135908	0.559937	0.100289	-0.195601	0.215545	1.8572	0.136843	0.411147
Q5PQZ3	slc30a9	slc30a9	Zinc transporter 9	64177.65	85832.7	54489.3	57657.1	26705.4	15441.2	22229.2	-1.09991	-1.57411	-1.55087	-2.03037	-2.83945	-2.25812	-1.4083	-2.37598	-3.38249	0.0277216	-0.967683
A0A8M1RMS5;A0A8M2B9Q8;A0A8M9P657;A0A8M9PGF3;A0A8M9PX84	sh3kbp1	sh3kbp1	SH3 domain-containing kinase-binding protein 1 isoform X1;Isoform of A0A8M1RMS5, SH3 domain-containing kinase-binding protein 1 isoform X4;Isoform of A0A8M1RMS5, SH3 domain-containing kinase-binding protein 1 isoform X2;Isoform of A0A8M1RMS5, SH3 domain-containing kinase-binding protein 1 isoform X3;Isoform of A0A8M1RMS5, SH3 domain-containing kinase-binding protein 1 isoform X5	70304.92;43540.32;70090.7;68967.46;64083.1	128749	154191	145840	103915	91019	66037	-0.514943	-0.0734424	-0.212053	-0.0701628	-0.280072	-0.6873	-0.266813	-0.345845	-0.354105	0.741138	-0.0790321
Q7ZVZ0	zgc:55482	nelfcd	TH1-like (Drosophila)	65270.82	139746	133338	127720	68060.2	57076.6	73791.1	-0.396702	-0.283073	-0.403449	-0.68069	-0.953339	-0.527127	-0.361075	-0.720386	-2.75119	0.0513115	-0.359311
Q5BJI7	smyd2a	smyd2a	N-lysine methyltransferase SMYD2-A	50063.6	274665	454261	312230	148955	145226	129753	0.578166	1.48536	0.886171	0.449305	0.393993	0.287124	0.983233	0.376807	-2.24134	0.0884904	-0.606426
A0A8M2B2D4;A0A8M2B2X6;A0A8M3BE10;A0A8M6Z3G3;A0A8M6Z999;A0A8M9QMD0;Q9PVF5	cmn;cmn;cmn;cmn;cmn;cmn;wu:fd07b03	chia.6;cmn	calymmin isoform X1;Isoform of A0A8M2B2D4, calymmin isoform X2;Isoform of A0A8M2B2D4, calymmin isoform X7;Isoform of A0A8M2B2D4, calymmin isoform X3;Isoform of A0A8M2B2D4, calymmin isoform X5;Isoform of A0A8M2B2D4, calymmin isoform X4;Isoform of A0A8M2B2D4, Calymmin	126348.72;124924.23;113176.51;123079.29;121290.23;121508.61;122145.25	284331	280341	396799	298257	151700	296428	0.628064	0.789022	1.23197	1.45098	0.456906	1.47904	0.883019	1.12898	0.644616	0.554283	0.245958
A0A0F6PK88;Q1L8L9	wu:fj80e03;ak2	ak2	Isoform of Q1L8L9, Adenylate kinase 2, mitochondrial;Adenylate kinase 2, mitochondrial	25834.28;26616.24	3.01605e+06	2.01667e+06	2.51024e+06	842081	750595	993191	4.03508	3.63574	3.89331	2.94839	2.76372	3.22342	3.85471	2.97851	-4.93692	0.00783402	-0.876203
Q9I8U7	zgc:109832	mylz3	Fast skeletal muscle myosin light polypeptide 3	16767.88	143554752	71894376	101796992	36338296	28867968	27123942	9.60788	8.79158	9.23504	8.37977	8.02901	7.99478	9.2115	8.13452	-4.04745	0.0155083	-1.07698
A0A8M3BDJ8	ly75	ly75	lymphocyte antigen 75	196669.55	19036.4	12061.3	9822.89	7949.58	10717.7	9187.38	-3.27267	-3.7497	-4.10415	-3.77855	-3.36625	-3.53285	-3.70884	-3.55922	0.556181	0.607731	0.149622
Q1ED27	zgc:136281	dnajc8	DnaJ (Hsp40) homolog, subfamily C, member 8	28987.03	377613	561819	524655	362865	328194	282309	1.0374	1.79195	1.63493	1.73386	1.57024	1.40863	1.48809	1.57091	0.33353	0.755485	0.0828134
Q802U9	papss2	papss2b	3'-phosphoadenosine 5'-phosphosulfate synthase 2	69446.81	87540.6	81294.9	56400.1	39189.1	48309.9	32419.5	-1.07148	-0.996921	-1.58267	-1.47705	-1.19392	-1.71371	-1.21702	-1.46156	-1.02912	0.361581	-0.244538
A0A8M1P7S4;A0A8M1PRC5;A0A8M3ARL8;A0A8M3B1Q0;A0A8M3B8X9;A0A8M9Q0D0	chchd3a	chchd3a	Isoform of A0A8M3B8X9, MICOS complex subunit MIC19 isoform 2;Isoform of A0A8M3B8X9, MICOS complex subunit MIC19 isoform 1;Isoform of A0A8M3B8X9, MICOS complex subunit MIC19 isoform X2;Isoform of A0A8M3B8X9, MICOS complex subunit MIC19 isoform X3;MICOS complex subunit MIC19 isoform X1;Isoform of A0A8M3B8X9, MICOS complex subunit MIC19 isoform X4	35121.78;35794.58;46741.03;46196.36;46869.16;36355.23		66339.8	80401.9	55641.2	57353.8	58118.9		-1.29021	-1.07114	-0.971347	-0.946351	-0.871567	-1.18067	-0.929755	2.77713	0.0691557	0.250919
A0A8M1NCQ8	pdcd11	pdcd11	protein RRP5 homolog	204340.05	365897	234392	367567	179436	183745	174116	0.991933	0.530764	1.12157	0.717894	0.733391	0.711405	0.881423	0.720896	-0.894809	0.421467	-0.160526
Q6DH22	wu:fb64c10	zgc:109930	Retinal pigment epithelium retinal G protein receptor-2	32772.47	1.58629e+06	1.86663e+06	1.45164e+06	1.56836e+06	1.2962e+06	1.58492e+06	3.10808	3.52421	3.10317	3.84561	3.55191	3.89769	3.24515	3.76507	2.95028	0.0419577	0.519918
Q7ZUC2	sdf4	sdf4	45 kDa calcium-binding protein	41703.68	336071	431608	406206	259319	248872	225513	0.869261	1.41156	1.26577	1.24916	1.17109	1.08456	1.1822	1.16827	-0.082486	0.938223	-0.0139285
A0A2R8QFJ7;A0A8M6Z2B2;A0A8M9Q094;E7F0D2	slc7a1;zgc:63694;zgc:63694;slc7a1	slc7a1a;zgc:63694	Solute carrier family 7 member 1a;high affinity cationic amino acid transporter 1;Isoform of A0A8M6Z2B2, high affinity cationic amino acid transporter 1 isoform X2;Isoform of A0A2R8QFJ7, Solute carrier family 7 member 1a	70945.4;70204.22;70029.94;70691	73427.6	92010.5	65335.9	45605.9	43804.3	31479.6	-1.32511	-0.818289	-1.37049	-1.25828	-1.33517	-1.75616	-1.1713	-1.44987	-1.18492	0.301639	-0.278571
Q08C85	zgc:153384	utp18	U3 small nucleolar RNA-associated protein 18 homolog	57094.03	47325.5	49181.4	58319.2	12790.7	31172.3	16255.9	-1.95882	-1.72197	-1.53439	-3.0924	-1.82597	-2.70961	-1.7384	-2.54266	-2.03824	0.111165	-0.804268
A0A8M2B368;Q503H4	casp7;zgc:110595	casp7	Isoform of Q503H4, caspase-7 isoform X1;Caspase 7, apoptosis-related cysteine peptidase	31989.2;35908.45	259548	132162	119740	80459.5	78547.3	70907	0.496493	-0.295846	-0.496536	-0.439239	-0.492678	-0.584647	-0.0986297	-0.505521	-1.32924	0.254515	-0.406892
Q7ZZ60	FKBP	fkbp7	peptidylprolyl isomerase	25057.59	9851.6	14916.7	4685.49	5031.08	3722.2	3815.67	-4.223	-3.44316	-5.17209	-4.43856	-4.89201	-4.80057	-4.27942	-4.71038	-0.830826	0.452787	-0.430962
A0A8M3BEW8;Q4VBI7	stx18	stx18	Isoform of Q4VBI7, Syntaxin-18;Syntaxin-18	37246.17;36241.06	116092	107527	160510	88609.4	56602.2	77676.6	-0.664235	-0.593462	-0.0737735	-0.300042	-0.965381	-0.453095	-0.443823	-0.57284	-0.470705	0.662372	-0.129016
A3QK16	erlin2	erlin2	Erlin-2	36465.99	854431	886237	924670	511153	448501	541927	2.21546	2.44953	2.4525	2.22818	2.0208	2.34945	2.3725	2.19948	-1.39546	0.235361	-0.17302
A0A8M2B801;Q6TGU0	setb;wu:fb30g11	setb	Isoform of Q6TGU0, protein SET isoform X1;Myeloid leukemia-associated SET translocation protein	31057.11;31798.73	9760808	10780660	10146684	5.48049e+06	7515173	8005125	5.72942	6.05414	5.90843	5.65066	6.08742	6.23421	5.89733	5.99076	0.469923	0.662885	0.0934317
A0A8M2BC11;Q6P4P3	tcp11l2;wu:fc48b04	tcp11l2;zgc:73347	Isoform of Q6P4P3, T-complex protein 11-like protein 2 isoform X1;T-complex protein 11-like protein 2	59068.12;59098.15	127651	81710	102600	54051.7	55547.3	23468.3	-0.527306	-0.989574	-0.7194	-1.01316	-0.992521	-2.17986	-0.745427	-1.39518	-1.56696	0.192191	-0.649756
A0A8M2BHL3;F1Q8Y6;Q9W6T7	psen1;psen;psen1	psen1	Isoform of Q9W6T7, Presenilin;Isoform of Q9W6T7, Presenilin;Presenilin-1	50908.3;51007.43;50981.39	133594	65150.4	175328	24632.8	95246.6	59162.8	-0.461647	-1.31631	0.0536164	-2.14692	-0.214572	-0.845884	-0.574781	-1.06913	-0.711147	0.516265	-0.494344
Q502G5	zgc:112255	zgc:112255	Uncharacterized protein C1orf50 homolog	21399.25	85194.4	57336.5	59592.4	52110.5	40661.1	64701.4	-1.11068	-1.50063	-1.50324	-1.06593	-1.44259	-0.716777	-1.37152	-1.0751	1.20084	0.296061	0.296418
Q567Y2	rgr1	rgra	RPE-retinal G protein-coupled receptor	33150.56	932800	788200	872360	782462	625154	521312	2.34206	2.2804	2.36849	2.84245	2.4999	2.2935	2.33032	2.54528	1.32534	0.25569	0.214965
Q7ZUS9	ETFA	etfa	Electron transfer flavoprotein subunit alpha	35090.31	1.92268e+06	833741	1.25548e+06	327011	344540	253861	3.38554	2.36144	2.89373	1.58376	1.64036	1.25539	2.88024	1.49317	-4.34636	0.0121918	-1.38706
Q6PC30	cops5	cops5	COP9 signalosome complex subunit 5	37581.81	225497	94468	206801	59598.4	72326.2	80762.9	0.293604	-0.78026	0.291807	-0.872228	-0.611721	-0.396881	-0.0649498	-0.626943	-1.46677	0.216332	-0.561993
A0A8M3AIZ9;A0A8M9QBU0;D0EVX3;D0EVX4;F1QK81	nlgn4a;nlgn4a;nlgn4b;nlgn4b;nlgn4b	nlgn4xb;nlgn4xa	Isoform of A0A8M9QBU0, neuroligin-4, X-linked isoform X2;neuroligin-4, X-linked isoform X1;Neuroligin 4a;Neuroligin 4b;Isoform of D0EVX3, Neuroligin 4 X-linked b	93071.44;94919.31;89274.96;92942.28;89265.95	196946	180300	288838	113992	132805	138354	0.0982942	0.152243	0.773821	0.0633593	0.264995	0.37972	0.341453	0.236025	-0.447401	0.677744	-0.105428
Q7ZVY9	impa3	kpna4	Importin subunit alpha	57827.67	20724.9	23157	14885.4	8842.26	12453.5	14629.1	-3.15007	-2.80864	-3.50447	-3.62501	-3.14969	-2.86173	-3.15439	-3.21215	-0.192644	0.856623	-0.057754
Q08BV9	zgc:154074	atp8a1	Zgc:154074	43167.99	152288	120648	172524	110394	124052	82212.5	-0.272705	-0.427357	0.0303578	0.0170887	0.166637	-0.371217	-0.223235	-0.0624972	0.768375	0.485116	0.160738
A0A8M2BB76;A0A8M9Q1J0;A0AUR9	gps1;gps1;im:6909260	gps1	Isoform of A0A8M9Q1J0, COP9 signalosome complex subunit 1 isoform X2;COP9 signalosome complex subunit 1 isoform X1;Isoform of A0A8M9Q1J0, COP9 signalosome complex subunit 1	55154.99;59629.55;55175.92	1.01568e+06	979569	974388	665138	610272	805068	2.46487	2.59399	2.52806	2.60808	2.46514	2.92046	2.52897	2.66456	0.971874	0.386147	0.135588
B0UXS0	hmox1	hmox1a	Heme oxygenase	30377.34	28735.1		27231.7				-2.67862		-2.63308
A0A8M1N3K3;E7FAG0	vps53;wu:fb77d11	vps53	Isoform of E7FAG0, Vacuolar protein sorting-associated protein 53 homolog;Vacuolar protein sorting-associated protein 53 homolog	94230.57;94358.7	43715.7	54600.7	41864.9	30518.6	20302.2	23489.1	-2.07328	-1.57117	-2.01262	-1.83781	-2.4446	-2.17858	-1.88569	-2.15367	-1.13366	0.320277	-0.267975
A0A8M1P917	syn3	syn3	synapsin III	13055.8	45331.8		18516.1		58925		-2.02091		-3.18958		-0.907359
B0R0D7	coro1ca	coro1ca	Coronin-1C-A	53368.15	1.1389e+06	1.22459e+06	1.24857e+06	768813	621991	762631	2.63006	2.91607	2.88577	2.81706	2.49258	2.84234	2.81063	2.71733	-0.645287	0.55389	-0.0933082
A0A8M9P4I5;A0A8M9P4J0;A0A8M9P4J3;A0A8M9P4J6;A0A8M9P4J8;A0A8M9P4K2;A0A8M9P4K6;A0A8M9PE85;A0A8M9PE90;A0A8M9PE92;A0A8M9PE98;A0A8M9PEA2;A0A8M9PEA7;A0A8M9PEB3;A0A8M9PJX4;A0A8M9PJX8;A0A8M9PJY3;A0A8M9PJY7;A0A8M9PJZ1;A0A8M9PJZ6;A0A8M9PK00;A0A8M9PK04;A0A8M9PS56;A0A8M9PS58;A0A8M9PS65;A0A8M9PS70;A0A8M9PS75;A0A8M9PS80;A0A8M9PS86;A0A8M9PVP4;A0A8M9PVP8;A0A8M9PVQ3;A0A8M9PVQ7;A0A8M9PVR1;A0A8M9PVR5	ptprsa	ptprsa;idh3g	Isoform of A0A8M9PJX4, protein-tyrosine-phosphatase;Isoform of A0A8M9PJX4, protein-tyrosine-phosphatase;Isoform of A0A8M9PJX4, protein-tyrosine-phosphatase;Isoform of A0A8M9PJX4, protein-tyrosine-phosphatase;Isoform of A0A8M9PJX4, protein-tyrosine-phosphatase;Isoform of A0A8M9PJX4, protein-tyrosine-phosphatase;Isoform of A0A8M9PJX4, protein-tyrosine-phosphatase;Isoform of A0A8M9PJX4, protein-tyrosine-phosphatase;Isoform of A0A8M9PJX4, protein-tyrosine-phosphatase;Isoform of A0A8M9PJX4, protein-tyrosine-phosphatase;Isoform of A0A8M9PJX4, protein-tyrosine-phosphatase;Isoform of A0A8M9PJX4, protein-tyrosine-phosphatase;Isoform of A0A8M9PJX4, protein-tyrosine-phosphatase;Isoform of A0A8M9PJX4, protein-tyrosine-phosphatase;protein-tyrosine-phosphatase;Isoform of A0A8M9PJX4, protein-tyrosine-phosphatase;Isoform of A0A8M9PJX4, protein-tyrosine-phosphatase;Isoform of A0A8M9PJX4, protein-tyrosine-phosphatase;Isoform of A0A8M9PJX4, protein-tyrosine-phosphatase;Isoform of A0A8M9PJX4, protein-tyrosine-phosphatase;Isoform of A0A8M9PJX4, protein-tyrosine-phosphatase;Isoform of A0A8M9PJX4, protein-tyrosine-phosphatase;Isoform of A0A8M9PJX4, protein-tyrosine-phosphatase;Isoform of A0A8M9PJX4, protein-tyrosine-phosphatase;Isoform of A0A8M9PJX4, protein-tyrosine-phosphatase;Isoform of A0A8M9PJX4, protein-tyrosine-phosphatase;Isoform of A0A8M9PJX4, protein-tyrosine-phosphatase;Isoform of A0A8M9PJX4, protein-tyrosine-phosphatase;Isoform of A0A8M9PJX4, protein-tyrosine-phosphatase;Isoform of A0A8M9PJX4, protein-tyrosine-phosphatase;Isoform of A0A8M9PJX4, protein-tyrosine-phosphatase;Isoform of A0A8M9PJX4, protein-tyrosine-phosphatase;Isoform of A0A8M9PJX4, protein-tyrosine-phosphatase;Isoform of A0A8M9PJX4, protein-tyrosine-phosphatase;Isoform of A0A8M9PJX4, protein-tyrosine-phosphatase	216953.42;216525.97;215368.81;214767.2;171457.11;212097.34;168182.7;216866.35;216438.89;215281.73;214370.64;170983.58;213840.13;169878.55;217040.5;216693.13;216039.39;215281.73;204980.66;170456;168610.16;169791.47;216953.42;216512.92;215511.82;214854.27;171637.32;214419.83;170281.85;216769.19;215899.33;215194.65;171984.69;212524.8;169137.73	101470	133519	93961.9	59137.3	52316.2	36688	-0.858446	-0.281113	-0.846289	-0.883433	-1.07898	-1.53527	-0.661949	-1.16589	-1.85798	0.13672	-0.503945
A0A8M1PGD5	ak3	ak3	GTP:AMP phosphotransferase AK3, mitochondrial	25036.6	232269	111718	254102	108795	67486.5		0.336288	-0.538292	0.588969	-0.0039624	-0.71164		0.128988	-0.357801	-0.947502	0.413285	-0.48679
A0A8M3AYA7;A0A8M6YUY6;A0A8M6YXB4;Q6P105	elavl3;elavl3;elavl3;HuC	elavl3	ELAV-like protein;Isoform of A0A8M3AYA7, ELAV-like protein;Isoform of A0A8M3AYA7, ELAV-like protein;Isoform of A0A8M3AYA7, ELAV-like protein	39881.37;37752.92;38436.72;39197.57	972963	442396	723328	199280	255149	114946	2.40288	1.44718	2.09821	0.869227	1.20703	0.112313	1.98276	0.729523	-2.92009	0.0432397	-1.25323
A0A8M2B6V6;A0A8M3AIT6;A0A8M3AIU2;A0A8M3AU50;A0A8M3B295;O42269	htt;htt;htt;htt;htt;HD	htt;HD	Isoform of A0A8M3AIT6, huntingtin isoform X5;huntingtin isoform X1;Isoform of A0A8M3AIT6, huntingtin isoform X4;Isoform of A0A8M3AIT6, huntingtin isoform X3;Isoform of A0A8M3AIT6, huntingtin isoform X2;Isoform of A0A8M3AIT6, Huntingtin	346111.5;353142.78;345113.2;351601.93;352600.23;346669.12	450435	405217	485343	335378	333910	272562	1.29181	1.32054	1.52257	1.62021	1.59515	1.35794	1.37831	1.52443	1.32006	0.257288	0.146128
A0A8M1NGQ3	nefma	nefma	Neurofilament medium polypeptide	95576.82	2.46916e+06	2.20649e+06	2231180	1.32381e+06	1.14029e+06	1.54693e+06	3.74644	3.76552	3.7233	3.60105	3.36701	3.86269	3.74509	3.61025	-0.938424	0.401157	-0.134836
A0A8M3AIV4;A0A8M3AJR3;A0A8M3AJR9;A0A8M3AJS3;A0A8M3AR97;A0A8M3ARA5;A0A8M3ARA9;A0A8M3ARB3;A0A8M3AU68;A0A8M3AU73;A0A8M3B2A9;A0A8M3B2B6;A0A8M3B2C4;A0A8M9PCL5;A0A8M9PET0;A0A8M9PPF5;A0A8M9PVB2;A0A8M9Q287;A0A8M9Q6F2	ank3a	ank3a	Isoform of A0A8M3AR97, ankyrin-3 isoform X2;Isoform of A0A8M3AR97, ankyrin-3 isoform X5;Isoform of A0A8M3AR97, ankyrin-3 isoform X10;Isoform of A0A8M3AR97, ankyrin-3 isoform X14;ankyrin-3 isoform X1;Isoform of A0A8M3AR97, ankyrin-3 isoform X6;Isoform of A0A8M3AR97, ankyrin-3 isoform X12;Isoform of A0A8M3AR97, ankyrin-3 isoform X16;Isoform of A0A8M3AR97, ankyrin-3 isoform X11;Isoform of A0A8M3AR97, ankyrin-3 isoform X15;Isoform of A0A8M3AR97, ankyrin-3 isoform X4;Isoform of A0A8M3AR97, ankyrin-3 isoform X9;Isoform of A0A8M3AR97, ankyrin-3 isoform X18;Isoform of A0A8M3AR97, ankyrin-3 isoform X8;Isoform of A0A8M3AR97, ankyrin-3 isoform X3;Isoform of A0A8M3AR97, ankyrin-3 isoform X7;Isoform of A0A8M3AR97, ankyrin-3 isoform X13;Isoform of A0A8M3AR97, ankyrin-3 isoform X6;Isoform of A0A8M3AR97, ankyrin-3 isoform X2	494384.51;493293.33;492008.09;484066.08;494521.65;493127.19;491061.74;459135.9;491130.72;461289.16;493558.52;492368.39;448074.33;492361.23;493930.97;492702.65;490252.8;493103.21;494360.53	386723	317602	287667	118458	156794	257785	1.07179	0.969062	0.767961	0.1188	0.504559	1.27752	0.936272	0.633627	-0.859412	0.438568	-0.302645
Q5RHM1	MEP1A	mep1a.1	Metalloendopeptidase	68144.29	237517	254833	240239	176811	246919	289947	0.368527	0.651393	0.508033	0.696634	1.15973	1.44714	0.509318	1.10117	2.53605	0.0642502	0.59185
Q803R7	zgc:55327	crnkl1	Crooked neck pre-mRNA-splicing factor 1	90727.74	412218	386745	536562	288103	304826	323160	1.1639	1.25322	1.66731	1.40101	1.46368	1.6036	1.36148	1.48943	0.769718	0.484403	0.127953
Q6DGA4	csdc2	csdc2a	Cold shock domain containing C2, RNA binding	16691.87	29533.9	3172.01	14824.5	967.572	3274.72	1019.62	-2.63906	-5.67662	-3.51038	-6.81699	-5.0768	-6.70446	-3.94202	-6.19942	-2.12208	0.101105	-2.2574
A0A8M2B4T0;A0A8M2B586;A0A8M9PUY1;A0A8N7T6A8	snap91	snap91a	Isoform of A0A8M2B586, clathrin coat assembly protein AP180 isoform X4;clathrin coat assembly protein AP180 isoform X1;Isoform of A0A8M2B586, clathrin coat assembly protein AP180 isoform X3;Isoform of A0A8M2B586, clathrin coat assembly protein AP180 isoform X2	91747.81;94591.88;94060.27;94347.68	875234	751987	890772	597275	544702	642824	2.25016	2.21255	2.39862	2.45282	2.30116	2.59578	2.28711	2.44992	1.59174	0.186658	0.162808
Q6DHM1	zgc:92229	dffa	DNAation factor subunit alpha	34437.96	100093	168303	184766		43068.4	52812.4	-0.87817	0.0529012	0.129262		-1.35961	-1.0097	-0.232002	-1.18465	-2.17533	0.117865	-0.952652
Q7ZV76	zgc:56177	etfb	Electron transfer flavoprotein subunit beta	27525.27	1.75775e+06	1.7189e+06	1.67545e+06	839167	911920	872167	3.25616	3.40526	3.31004	2.94338	3.0446	3.03596	3.32382	3.00798	-5.81565	0.00435171	-0.315837
A0A8M1RHH5	pitpnab	pitpnab	phosphatidylinositol transfer protein alpha isoform	31831.47	533736	456744	436030	361361	273423	300489	1.53662	1.49323	1.36799	1.72787	1.30683	1.49866	1.46595	1.51112	0.342778	0.749022	0.0451735
F1R5C0	syt2a	syt2a	Synaptotagmin	48143.93	3109208	1.70161e+06	2.30064e+06	888763	974300	1056806	4.07897	3.39067	3.76752	3.02623	3.14005	3.31299	3.74572	3.15976	-2.71591	0.0532113	-0.585962
Q7ZUD6	wu:fd60d11	rtn3	Isoform of A0A8M9PNQ3, Reticulon	24495.7	1.04051e+06	486796	320265	502698	351092	450126	2.49971	1.58516	0.92283	2.20412	1.66754	2.08168	1.66923	1.98445	0.649765	0.551272	0.315211
A0A8M3ASV5;A0A8M3B9Z3;A0A8M6YYK0;A0A8M6YZF3	doc2b	doc2b	Isoform of A0A8M6YYK0, Double C2-like domain-containing protein;Isoform of A0A8M6YYK0, double C2-like domain-containing protein beta isoform X3;double C2-like domain-containing protein beta isoform X1;Isoform of A0A8M6YYK0, double C2-like domain-containing protein beta isoform X2	44629.41;66446.86;73004.32;72022.09	20301.9	15064.9	21631.8	16584.3	20348.9	14219.9	-3.17982	-3.42889	-2.96521	-2.71769	-2.44129	-2.90266	-3.19131	-2.68721	2.65976	0.0564047	0.504095
Q08C93	abhd12	abhd12	Lysophosphatidylserine lipase ABHD12	43285.43	43587.4	25496.7	29302.6	13536	12628.1	15322.2	-2.07752	-2.66978	-2.52734	-3.0107	-3.1296	-2.79495	-2.42488	-2.97842	-2.71893	0.0530457	-0.553539
A3KPG5	crp3	crp3	Pentaxin	25016.48	1.25485e+06	1443029	1.46488e+06	1.77201e+06	1.73884e+06	3264373	2.76993	3.15287	3.11628	4.02174	3.97574	4.94009	3.01303	4.31252	3.85689	0.0181953	1.2995
Q1JPY5	cyp51	cyp51	Lanosterol 14-alpha demethylase	57001.4	5419.82	2887.85	8468.75	6884.81	5723.3	2263.04	-5.08512	-5.81202	-4.31814	-3.98601	-4.27132	-5.55424	-5.07176	-4.60386	0.723188	0.509591	0.467902
Q6P5M9	tubb2c	tubb4b	Tubulin beta chain	49786.95	82252400	32963194	56930724	19547936	19605050	14879063	8.80441	7.66655	8.39663	7.4853	7.47077	7.12849	8.2892	7.36152	-2.63049	0.0581566	-0.927675
A0A8M3AUN4;A0A8M3BBC1;A0A8M9PQ66;A0A8M9PQ71;A0A8M9Q2U6;A0A8M9Q2V1;A0A8M9Q8Z2;A0A8M9Q8Z6;A0A8M9QD32;A0A8M9QD37;A0A8M9QI24;A0A8M9QI33;E7EZG2	myo9aa	myo9aa	Isoform of E7EZG2, unconventional myosin-IXa isoform X4;Isoform of E7EZG2, unconventional myosin-IXa isoform X7;Isoform of E7EZG2, unconventional myosin-IXa isoform X3;Isoform of E7EZG2, unconventional myosin-IXa isoform X9;Isoform of E7EZG2, unconventional myosin-IXa isoform X5;Isoform of E7EZG2, unconventional myosin-IXa isoform X10;Isoform of E7EZG2, unconventional myosin-IXa isoform X6;Isoform of E7EZG2, unconventional myosin-IXa isoform X11;Isoform of E7EZG2, unconventional myosin-IXa isoform X2;Isoform of E7EZG2, unconventional myosin-IXa isoform X8;Isoform of E7EZG2, unconventional myosin-IXa isoform X1;Isoform of E7EZG2, unconventional myosin-IXa isoform X13;Unconventional myosin-IXAa	295399.14;294752.38;296665.73;292726.45;295045.97;290040.72;294917.84;288510.69;297184.36;292854.58;297312.5;292079.68;290166.33	100557	86255.4	110598	67465.9	74307.5	65399.5	-0.871496	-0.911473	-0.61111	-0.693344	-0.572732	-0.701294	-0.798026	-0.65579	1.38168	0.239225	0.142236
A0A8M9PDB9	ank1b	ank1b	ankyrin-1-like isoform X6	229345.27	155551	83718.8	124245	63838.5	64774.9	63247.6	-0.242114	-0.954534	-0.443251	-0.773075	-0.770804	-0.749563	-0.546633	-0.764481	-1.02668	0.362599	-0.217848
A0A8M1NDM4;A0A8M3AP68;A0A8M3AZ29;A0A8M9PFT4	rps6ka3b	rps6ka3b	Isoform of A0A8M3AP68, non-specific serine/threonine protein kinase;Ribosomal protein S6 kinase;Isoform of A0A8M3AP68, non-specific serine/threonine protein kinase;Isoform of A0A8M3AP68, non-specific serine/threonine protein kinase	79732.48;83175.49;79260.21;80611.88	13968.1		3020.47		3880.34		-3.7193		-5.80552		-4.83198
A0A8M2BFD6;A0A8N7TDH1	glsb	glsb	Isoform of A0A8N7TDH1, glutaminase;glutaminase	70449;70761.38	213122	277657	381812	73327.1	100711	109150	0.212173	0.775145	1.17642	-0.573155	-0.134095	0.0376621	0.721248	-0.223196	-2.83113	0.047291	-0.944443
Q6DC72	zgc:100804	hibadha	3-hydroxyisobutyrate dehydrogenase	34868.27	56206.6	41979.5	27297.4		16078.1		-1.71069	-1.9504	-2.6296		-2.78114
A0A8M1N545;A0A8M9PG03	gad2	gad2	glutamate decarboxylase 2;Isoform of A0A8M1N545, glutamate decarboxylase 2 isoform X1	65458.2;54743.29	477920	482763	565355	330819	299903	240425	1.37726	1.57316	1.74272	1.60047	1.44018	1.17694	1.56438	1.40586	-0.975756	0.384436	-0.158515
A0A8M6Z842	crb2b	crb2b	Isoform of Q1A5L1, crumbs family member 2b isoform X1	159870.72		11442.5		2466.35		2779.38		-3.82569		-5.46705		-5.25774
A0A8M3AUB3	capzb	capzb	F-actin-capping protein subunit beta	31139.24	6.73751e+06	5471955	5583240	2180112	2217400	2.13847e+06	5.19464	5.07583	5.04659	4.32076	4.32649	4.32986	5.10569	4.3257	-17.2002	6.7033e-05	-0.779984
Q08C47	sb:cb589	fscn1a	Fascin	54672.29	4.56708e+06	4.32588e+06	4.6992e+06	3.48807e+06	3.71327e+06	3.36575e+06	4.63369	4.73676	4.79791	4.99878	5.07031	4.98421	4.72279	5.01777	5.3821	0.00576056	0.294979
Q6IQD7	fj63f03	tpm2	Tropomyosin 2 (beta)	32589.59	19559782	27483954	23470914	21674920	14079571	16731845	6.73224	7.40429	7.11829	7.63431	6.99315	7.29781	7.08494	7.30842	0.831707	0.452343	0.223481
A0A8M2BFM8;F1QYH7	grhprb;zgc:77636	grhprb	Isoform of F1QYH7, glyoxylate reductase/hydroxypyruvate reductase b isoform X1;Glyoxylate reductase/hydroxypyruvate reductase B	38450.74;39601.2	2.43188e+06	1.0466e+06	1.61906e+06	447920	597498	614801	3.72449	2.68948	3.26065	2.03767	2.43462	2.53147	3.22487	2.33459	-2.65536	0.0566637	-0.890287
A0A8M1NW63;A0A8M2BAU2	u2surp	u2surp	U2 snRNP-associated SURP motif-containing protein;Isoform of A0A8M1NW63, U2 snRNP-associated SURP motif-containing protein isoform X1	110347.94;109108.67	354369	361074	410127	328242	280196	326841	0.945745	1.15413	1.27963	1.58919	1.34213	1.61994	1.1265	1.51709	2.97709	0.0408565	0.390582
F1R2T1	wu:fi19g04	cdc42ep5	CDC42 effector protein (Rho GTPase-binding) 5	32676.56	31009.4	39733	49596.6	26620.6	13825.1	21431.7	-2.56873	-2.02975	-1.76813	-2.03496	-2.99895	-2.31083	-2.1222	-2.44825	-0.878601	0.429228	-0.326046
A0A8M2B9H7;Q502M9;Q66IB1	tceb1a;zgc:92635;zgc:101879	elocb;eloca	Elongin-C	12556.25;12503.19;12627.33	927481	1.02343e+06	1.13571e+06	668882	517476	577856	2.33381	2.65718	2.74908	2.61618	2.22718	2.44206	2.58003	2.42847	-0.897478	0.4202	-0.151552
A0A8M6Z2D7;A0A8M9PRK8	prkg1l	prkg1l	cGMP-dependent protein kinase;Isoform of A0A8M6Z2D7, cGMP-dependent protein kinase	75996.86;73654.22	71801	59097.7	74454	70567	53736.5	65714.8	-1.35743	-1.45698	-1.18202	-0.628508	-1.04034	-0.694356	-1.33214	-0.787734	3.6075	0.0226068	0.54441
A0A8M1PF64	igsf8	igsf8	immunoglobulin superfamily member 8 precursor	68183.57	449276	470630	471621	410460	314532	382849	1.2881	1.53644	1.48119	1.91167	1.5089	1.84813	1.43524	1.75623	2.19953	0.0927014	0.32099
A0A8M3B340	pptc7b	pptc7b	Protein phosphatase	32283.49	3478.2						-5.72502
Q6PI45	CH73-223D24.2	CH73-223D24.2	Zgc:55347	40629.77	477242	302389	515679	224230	255131	190754	1.37521	0.898245	1.61004	1.03941	1.20692	0.843067	1.2945	1.0298	-1.12966	0.321775	-0.264699
Q6DHF2	fam96b	ciao2b	Cytosolic iron-sulfur assembly component 2B	17583.77	11694	15797.6	13114	10743.9	12039.3	8047.75	-3.97566	-3.36038	-3.68726	-3.34398	-3.19849	-3.72392	-3.67444	-3.42213	1.06503	0.34688	0.252306
A0A8M1NHG0	renbp	renbp	N-acylglucosamine 2-epimerase	46858.98	117652	88712.8	118374	74728.4	78677.4	56048.1	-0.644975	-0.870944	-0.513084	-0.545846	-0.49029	-0.92391	-0.676334	-0.653348	0.133882	0.899961	0.0229857
A0A8M1RMF8;A0A8M2BKB0;A0A8M2BKC0	arid4b	arid4b	Isoform of A0A8M2BKB0, AT-rich interactive domain-containing protein 4B isoform X3;AT-rich interactive domain-containing protein 4B isoform X1;Isoform of A0A8M2BKB0, AT-rich interactive domain-containing protein 4B isoform X2	130592.54;137649.37;137578.29	2802.38	4905.66		7187.71			-6.03671	-5.04757		-3.9239
A0A8M1N7D8;A0A8M2B7H0	apobb.1	apobb.1	Isoform of A0A8M2B7H0, apolipoprotein Bb, tandem duplicate 1 precursor;apolipoprotein Bb, tandem duplicate 1 isoform X1	412591.86;413655	96097408	84064464	43703452	35923012	44753028	38192688	9.02885	9.01719	8.01517	8.36319	8.66153	8.48851	8.68707	8.50441	-0.526515	0.626375	-0.18266
A0A8M2BFE2;B0S6R1-2	nckap1	nckap1	Isoform of B0S6R1, nck-associated protein 1 isoform X2;Isoform of B0S6R1, Isoform 2 of Nck-associated protein 1	129211.46;128484.63	30821.7	37220.9	36202.6	19734.7	22461.6	28083	-2.57749	-2.12397	-2.22227	-2.46677	-2.29878	-1.92088	-2.30791	-2.22881	0.372762	0.728237	0.0791016
Q7ZYY1	zgc:55535	ppig	Peptidyl-prolyl isomerase G (Cyclophilin G)	79984.12	72013	95747.7	106540	59914.4	38463.6	43989.5	-1.35318	-0.760849	-0.665046	-0.864598	-1.52274	-1.27341	-0.926357	-1.22025	-1.01944	0.365635	-0.293896
A0A8M1RM25;A0A8M2BF73;A0A8M2BF77;A0A8M2BF88;A0A8M3B5R8;A0A8M9QG34	tbc1d4	tbc1d4	Isoform of A0A8M2BF73, TBC1 domain family member 4 isoform X2;TBC1 domain family member 4 isoform X1;Isoform of A0A8M2BF73, TBC1 domain family member 4 isoform X4;Isoform of A0A8M2BF73, TBC1 domain family member 4 isoform X3;Isoform of A0A8M2BF73, TBC1 domain family member 4 isoform X5;Isoform of A0A8M2BF73, TBC1 domain family member 4 isoform X6	140878.5;141007.62;135611.69;140879.49;135482.58;59266.7	28597.4	10640.8	15296.8	12162.9	4144.09	15618	-2.68555	-3.93049	-3.46514	-3.16501	-4.73711	-2.76736	-3.36039	-3.5565	-0.279142	0.793974	-0.196104
A0A8M1P7X5	tubb1	tubb1	Tubulin beta chain	52578.22	3943649	598404	1.4481e+06	206008	283215	296321	4.42195	1.88296	3.09965	0.917129	1.35759	1.47852	3.13485	1.25108	-2.50256	0.0665839	-1.88378
Q7ZV82	rpl27	rpl27	60S ribosomal protein L27	15781.78	4.94396e+06	3.30194e+06	3.74319e+06	1.44961e+06	2.02127e+06	1.4114e+06	4.74809	4.34709	4.46976	3.73202	4.19288	3.73041	4.52164	3.8851	-3.27596	0.0306168	-0.636541
Q6ZM50	si:dkey-16k6.1	capza1b	F-actin-capping protein subunit alpha	32727.48	1.64453e+06	1.2343e+06	1395357	1.12713e+06	770951	1018702	3.1601	2.92746	3.04612	3.36901	2.80233	3.26001	3.04456	3.14378	0.533042	0.622243	0.0992212
A0A8M1PHM7	orc3	orc3	Origin recognition complex subunit 3	80275.1	31874.8	19849	23484.5	9328.13	8885.58	10989.2	-2.52902	-3.03102	-2.84666	-3.54784	-3.6367	-3.27449	-2.80223	-3.48634	-3.74482	0.0200369	-0.684112
A0A8M2B5F4;Q6PBT6	gchfr	gchfr	Isoform of Q6PBT6, GTP cyclohydrolase 1 feedback regulatory protein;GTP cyclohydrolase 1 feedback regulatory protein	9888.42;10017.54	10345.9	43951.5	33526.6	43115.1	30915.5	41826.6	-4.15238	-1.88418	-2.33306	-1.33931	-1.83791	-1.34615	-2.78987	-1.50779	1.79854	0.146487	1.28208
A0A8M2B296;Q7ZU96	cct8;fa22h09	cct8	T-complex protein 1 subunit theta;Isoform of A0A8M2B296, T-complex protein 1 subunit theta	60743.59;59301.07	14097151	9262724	11349899	4.80947e+06	4063334	4116072	6.25975	5.83521	6.0701	5.46223	5.20028	5.27455	6.05502	5.31235	-5.10637	0.0069517	-0.742665
Q7ZUQ4	zgc:55343	zgc:55343	Zgc:55343	73210.06	14745.9	9867.66	2418.19	422.732			-3.64112	-4.03931	-6.12636	-8.01162
A0A8M1QQT7;E9QGQ0	setd1a	setd1a	Isoform of E9QGQ0, histone-lysine N-methyltransferase SETD1A isoform X1;SET domain-containing 1A, histone lysine methyltransferase	248698.81;248802.79		4538.97	5370.32	3237.95	2670.21	2885.39		-5.15965	-4.97528	-5.07435	-5.37121	-5.20374	-5.06747	-5.21643	-1.14156	0.336503	-0.148964
A0A8M1PKV3;Q6NWH7	ddx5;wu:fa56a07	ddx5	RNA helicase;Isoform of A0A8M1PKV3, RNA helicase	69417.78;56613.45	1.85979e+06	851070	1.21904e+06	666409	487223	319676	3.33756	2.39112	2.85123	2.61083	2.14027	1.58796	2.85997	2.11302	-1.85558	0.137101	-0.746947
A0A8M2B2L5;A0A8M2B2U8;A0A8M9PUW4	palm1a	palm1a	Isoform of A0A8M2B2U8, paralemmin-1 isoform X2;paralemmin-1 isoform X1;Isoform of A0A8M2B2U8, paralemmin-1 isoform X3	40338.7;42733.49;37822.93	1.29587e+06	1663355	1556708	1.32232e+06	1.39776e+06	1.10689e+06	2.81634	3.35787	3.20399	3.59943	3.66073	3.37979	3.12607	3.54665	2.30726	0.0822796	0.420584
Q6TH05	GABARAPL2	gabarapl2	GABA(A) receptor-associated protein-like 2	13710.84	373004	456111	336928	304759	252362	200121	1.01968	1.49123	0.996002	1.4821	1.19118	0.912223	1.16897	1.19517	0.113715	0.914943	0.0261979
A0A8M3AWP8;Q4V9P4	zgc:109965	zgc:109965	uncharacterized protein LOC619266 isoform X1;Isoform of A0A8M3AWP8, Nicalin	68689.57;61932.39	86411.9	103646	113970	102632	94221.2	83685.2	-1.0902	-0.6465	-0.567778	-0.0880873	-0.230188	-0.345603	-0.768161	-0.221293	3.05755	0.0377488	0.546868
Q9DF20	zFMR1	fmr1	KH domain containing RNA-binding protein FMR1	63906.71	707019	360167	522821	189744	192540	166608	1.94224	1.15051	1.62988	0.798478	0.80085	0.647814	1.57421	0.749047	-3.50027	0.0248901	-0.825163
A0A8M1N917;A0A8M3ASL9	smarca2	smarca2	Isoform of A0A8M3ASL9, probable global transcription activator SNF2L2;probable global transcription activator SNF2L2 isoform X1	178150.26;179462.1	44894.2	45014.4	42692.1	42215.9	60533.7	42736.2	-2.03491	-1.8497	-1.9844	-1.36972	-0.868501	-1.31511	-1.95633	-1.18444	4.59175	0.0100935	0.77189
A0A8M2B9V8	decr2	decr2	Isoform of Q6NV34, Peroxisomal 2,4-dienoyl-CoA reductase [(3E)-enoyl-CoA-producing]	32377.84	140340	113447	154996	131540	139381	114885	-0.390581	-0.516138	-0.124204	0.26993	0.334724	0.111542	-0.343641	0.238732	4.3717	0.0119522	0.582373
A0A8M1NG35;A0A8M2BEB7;A0A8M3B1T2;A0A8M3B4Q2	fnbp1a	fnbp1a	Isoform of A0A8M3B4Q2, formin-binding protein 1;Isoform of A0A8M3B4Q2, formin-binding protein 1 isoform X3;Isoform of A0A8M3B4Q2, formin-binding protein 1 isoform X2;formin-binding protein 1 isoform X1	73407.08;74305.15;74468.33;74892.88	27154	38809.7	29634.8	30189.6	15857.1	29252.5	-2.76027	-2.06367	-2.51107	-1.85345	-2.80111	-1.86201	-2.445	-2.17219	0.728036	0.506922	0.272814
Q6AZW2	akr1a1a	akr1a1a	Aldo-keto reductase family 1 member A1-A	36762.02		11839.7	17952.1	6448.42	2981.64	6651.49		-3.77646	-3.23421	-4.08048	-5.21206	-3.99882	-3.50533	-4.43046	-1.69952	0.187781	-0.925121
A4IG19	pygb	pygb	Alpha-1,4 glucan phosphorylase	97427.54	2239325	1877376	2.07333e+06	1.14224e+06	1376308	1.29572e+06	3.60549	3.53249	3.61744	3.38822	3.63842	3.60703	3.58514	3.54456	-0.488613	0.650694	-0.0405787
F1Q8E9;Q0P4A6	zgc:153225;tssc4	tssc4	Isoform of Q0P4A6, Protein TSSC4;Protein TSSC4	34114.12;34139.13	122660	70456.1	87075.7	41761.8	84804.3	41708.7	-0.584845	-1.20336	-0.956096	-1.38532	-0.382102	-1.35023	-0.914767	-1.03922	-0.332175	0.756434	-0.124448
A0A8M2BDV2	angpt4	angpt4	angiopoietin-1	55821.86	135852	165594	187788	141066	128637	161380	-0.43747	0.0294959	0.15267	0.370796	0.218994	0.601819	-0.0851012	0.397203	2.28142	0.0846543	0.482305
Q56A55	abcb8	abcb8	Mitochondrial potassium channel ATP-binding subunit	77321.74	302981	260066	278163	151922	164150	151785	0.71972	0.680719	0.719491	0.477759	0.570707	0.513387	0.706643	0.520618	-6.19726	0.00344739	-0.186025
A0A8M1P530	smpdl3b	smpdl3b	Acid sphingomyelinase-like phosphodiesterase	52283.53	310577	385213	351224	276067	281107	284528	0.755444	1.2475	1.05596	1.33945	1.34681	1.41992	1.01963	1.36873	2.39951	0.0743958	0.349093
Q6NYF4	zgc:77032	nup43	Nucleoporin 43	40750.41	460856	231463	175784	107168	82182.5	71411.1	1.32481	0.512622	0.0573703	-0.0257014	-0.427407	-0.574427	0.631601	-0.342512	-2.40321	0.0740981	-0.974112
A0A8N7UTE0	pom121	pom121	nuclear envelope pore membrane protein POM 121	123087.85	21125.7	16572.2	9966.7	9559.83		8045.17	-3.12243	-3.29132	-4.08318	-3.51244		-3.72438	-3.49898	-3.61841	-0.30594	0.779653	-0.119436
Q4QRD2	im:7136900	myl4	Zgc:114164	20887.94	1.00511e+06	1.08883e+06	1.13546e+06	1081390	948826	941843	2.44978	2.74654	2.74877	3.30924	3.10183	3.14684	2.64836	3.18597	4.57189	0.0102461	0.537608
Q5BLE6	wu:fd55e12	wu:fd55e12	Zgc:113054	60690.55	269017	209908	348562	139639	133608	98565.2	0.548189	0.371597	1.04498	0.356126	0.273698	-0.109497	0.654922	0.173442	-1.94603	0.123519	-0.481479
F1Q7A2;Q7T327	fhl;cb1039	fhl1b	Four and a half LIM domains 1b;Isoform of F1Q7A2, Four and a half LIM domains	31968.51;31965.49	39812.1	65468.2	34250.9	52637.1	54873.5	51739.9	-2.20823	-1.30929	-2.30222	-1.05142	-1.01013	-1.0393	-1.93991	-1.03362	2.86157	0.045857	0.906297
A0A8M2BLC0;A0A8N7UYK6	nol8	nol8	nucleolar protein 8 isoform X1;Isoform of A0A8M2BLC0, nucleolar protein 8	136915.9;130910.6	61715.5	90333.6	73486.1	68450.2	52218.5	60414.2	-1.5758	-0.844823	-1.20089	-0.672447	-1.08168	-0.815687	-1.20717	-0.856604	1.44435	0.222141	0.350569
Q7ZW27	arcn1	arcn1a	Coatomer subunit delta	56757.65	1.64328e+06	1.15859e+06	1.5174e+06	659462	701213	571053	3.159	2.83614	3.1671	2.59572	2.66554	2.42498	3.05408	2.56208	-3.7751	0.0195183	-0.492001
Q6NW62	khdrbs1l	khdrbs1b	KH domain-containing, RNA-binding, signal transduction-associated 1b	39055.77	3.91291e+06	2274833	3.11662e+06	1.40278e+06	1.20291e+06	1.26718e+06	4.41066	3.80953	4.20547	3.68464	3.44415	3.5749	4.14189	3.5679	-3.02705	0.0388931	-0.573992
A0A8M1RHK6	zmp:0000000760	zmp:0000000760	collagen alpha-1(XXII) chain-like	80393.97	888450	848075	741186	564150	393712	682014	2.27179	2.38603	2.1334	2.3705	1.83283	2.68115	2.26374	2.29483	0.120349	0.91001	0.0310905
A9JSW0	fkbp2	fkbp2	peptidylprolyl isomerase	15190.78	2210112	1.51772e+06	1.67425e+06	877788	876832	821650	3.58654	3.22568	3.309	3.0083	2.98799	2.94988	3.37374	2.98206	-3.54718	0.023859	-0.391685
Q7ZVM1	washc5	washc5	WASH complex subunit 5	133598.86	163531	143260	156564	96353.6	104101	109616	-0.169938	-0.179518	-0.109681	-0.179163	-0.0863287	0.0438109	-0.153045	-0.0738936	1.15955	0.310733	0.0791518
Q98SS0	zp2a	zp2	Egg envelope protein ZP2	47124.63		27537.3	7830.05					-2.5587	-4.43127
A0A8M2BBW2;A0A8M3ARM5;A0A8M3AYS1;A0A8M3B1Q6;A0A8M3B8Y7;A0A8N1YYV6	cacna2d1a	cacna2d1a	Isoform of A0A8M3B8Y7, voltage-dependent calcium channel subunit alpha-2/delta-1 isoform X5;Isoform of A0A8M3B8Y7, voltage-dependent calcium channel subunit alpha-2/delta-1 isoform X2;Isoform of A0A8M3B8Y7, voltage-dependent calcium channel subunit alpha-2/delta-1 isoform X4;Isoform of A0A8M3B8Y7, voltage-dependent calcium channel subunit alpha-2/delta-1 isoform X3;voltage-dependent calcium channel subunit alpha-2/delta-1 isoform X1;Isoform of A0A8M3B8Y7, voltage-dependent calcium channel subunit alpha-2/delta-1 precursor	122989.64;124097.07;123289.12;123868.66;124168.15;121371.84	1.67549e+06	1.53161e+06	1.65347e+06	1.00698e+06	1.15831e+06	1.15038e+06	3.18701	3.23881	3.29099	3.20639	3.38964	3.43539	3.23894	3.34381	1.37746	0.240421	0.10487
A0A8M1NFX8	krtt1c19e	krt1-19e	keratin type 1 c19e	49934.4	5.00598e+06	4.73106e+06	11626163	1.94838e+06	2.90964e+06	4.06398e+06	4.76608	4.86593	6.10479	4.15863	4.71846	5.25618	5.2456	4.71109	-0.999866	0.373959	-0.534514
A0A8M3AVQ7;A0A8M3B5D1;A0A8M3BC87;A0A8N7T738	si:ch1073-219n12.1	ppp1r9ala	Isoform of A0A8N7T738, neurabin-1 isoform X3;Isoform of A0A8N7T738, neurabin-1 isoform X4;Isoform of A0A8N7T738, neurabin-1 isoform X2;neurabin-1 isoform X1	146285.14;142264.85;147921.97;147993.04	12576.7	34314.3	27071.5	15537.5			-3.87068	-2.24128	-2.64159	-2.81175
Q6DGL8	mrps15	mrps15	28S ribosomal protein S15, mitochondrial	30990.73	18027.5	11391.6	11618.3	3584.93			-3.35123	-3.83212	-3.86197	-4.92749
A0A8M2B4C5;A8WFZ0	gkup;si:dkey-105h12.4	gkup	glucuronokinase with putative uridyl pyrophosphorylase isoform X1;Isoform of A0A8M2B4C5, Zgc:172049	69743.96;55961.25	5775.81	10886.5	19106.1	8494.86	17829.3	15887.8	-4.99334	-3.89754	-3.14433	-3.68284	-2.63199	-2.74266	-4.01174	-3.01916	1.57077	0.191328	0.992576
A0A8M6Z0H3;Q4U2V3	agtpbp1	agtpbp1	Isoform of Q4U2V3, tubulin-glutamate carboxypeptidase;Cytosolic carboxypeptidase 1	129790.19;129792.24	9989.87	20155.1	10086.3	4412.38	4340.78	5406.05	-4.2029	-3.00894	-4.06596	-4.62787	-4.67021	-4.29793	-3.75927	-4.532	-1.95547	0.122188	-0.772737
A0A8M3B8W2;A0A8M9PQQ2	tymp	tymp	Thymidine phosphorylase;Isoform of A0A8M3B8W2, Thymidine phosphorylase	49042.28;49034.28	6318.09		8615.26				-4.86387		-4.2934
A0A8M1RKJ5;A0A8M9QMQ8	hrc	hrc	Isoform of S5TZ97, glutamic acid-rich protein isoform X2;Isoform of S5TZ97, glutamic acid-rich protein isoform X1	41986.66;42567.3	20316.9	14884.3	2318.23	33041.1	73276.9	82784.2	-3.17876	-3.4463	-6.18727	-1.72324	-0.592881	-0.361219	-4.27077	-0.892446	3.21931	0.0323016	3.37833
Q5I0F6	prkar1a	prkar1aa	Prkar1a protein	43110.87	1.32239e+06	1172794	1.39899e+06	540091	730231	592065	2.84557	2.85372	3.04988	2.30763	2.72404	2.47711	2.91639	2.50293	-2.99352	0.0401983	-0.413462
Q5BJC2	tmem167a	tmem167a	Protein kish-A	8098.84	91588.9	82750	93427.1	67254.8	96764.8	47099.1	-1.00626	-0.971327	-0.854525	-0.697864	-0.191757	-1.17487	-0.944038	-0.688165	0.889909	0.423801	0.255872
Q6IQP9	wu:fc15g12	ap3m2	AP-3 complex subunit mu-2	46860.15	586190	317348	467857	313128	259566	218393	1.67186	0.967909	1.46963	1.52118	1.23179	1.03828	1.3698	1.26375	-0.420926	0.695441	-0.106049
Q7ZUN8	ykt6	ykt6	Synaptobrevin homolog YKT6	22405.37	345801	304889	292617	179389	73473	137561	0.910435	0.910124	0.792576	0.717521	-0.589025	0.371423	0.871045	0.16664	-1.79337	0.147371	-0.704406
Q503Y7	pin4	pin4	Peptidyl-prolyl cis-trans isomerase NIMA-interacting 4	13663.84	41160.2	27155.5	36453.1	4014.39	6016.27	5043.66	-2.16018	-2.57884	-2.21232	-4.76425	-4.1993	-4.39803	-2.31712	-4.45386	-10.1033	0.000540079	-2.13674
Q5U3Q5	zgc:101778	tbl3	Zgc:101778	99967.97	246202	233935	273755	171449	177141	140829	0.420339	0.527946	0.696445	0.652207	0.680586	0.405302	0.548243	0.579365	0.262114	0.806178	0.0311215
Q9W6A5	opn1mw1	opn1mw1	Green-sensitive opsin-1	38844.41	3.85321e+06	3018287	2270839	2.42204e+06	2.33353e+06	2411777	4.38848	4.2175	3.74872	4.47258	4.40013	4.50338	4.11823	4.4587	1.75795	0.153584	0.340464
Q5XJ42	wu:fc38f02	glrx	Glrx protein	11337.16	36602	88135.2	85418.2	26582.6	46181.5	63401.8	-2.32951	-0.880368	-0.983822	-2.03702	-1.25893	-0.746051	-1.3979	-1.34733	0.0844338	0.936769	0.0505689
Q803Y2	fi18d11	diras1a	DIRAS family, GTP-binding RAS-like 1	22037.27	679164	584269	624498	332737	400536	344789	1.88425	1.84847	1.88626	1.60881	1.85762	1.69707	1.873	1.72117	-2.05573	0.108979	-0.151829
A0A8M2B3F2;B8JI18;Q08CU5	abcg2c;im:6903440;im:6903440	abcg2c	ATP-binding cassette, sub-family G (WHITE), member 2c isoform X1;Isoform of A0A8M2B3F2, ATP-binding cassette, sub-family G (WHITE), member 2c;Isoform of A0A8M2B3F2, ATP-binding cassette, sub-family G (WHITE), member 2c	71858.16;71227.45;71213.42	202271	284987	233718	218781	227988	210628	0.136782	0.812739	0.468333	1.00392	1.04465	0.986054	0.472618	1.01154	2.75083	0.0513308	0.538921
A0A8M1N437;Q5NDE5	pomgnt2	pomgnt2	Isoform of Q5NDE5, Protein O-linked-mannose beta-1,4-N-acetylglucosaminyltransferase 2;Protein O-linked-mannose beta-1,4-N-acetylglucosaminyltransferase 2	67844.27;67056.27	65309.3	55593.7	32008	58264	36980.9	26989.1	-1.49415	-1.54517	-2.39993	-0.904898	-1.57946	-1.9782	-1.81308	-1.48752	0.758096	0.490604	0.325564
A0A8M3B5A2	LOC100332329	LOC100332329	unconventional myosin-IXb	259950.65		18026.2		14592.5	16020.9			-3.16999		-2.90227	-2.78629
A0A8M3ATQ4;A0A8M3ATS8;A0A8M3B3R1;A0A8M6YZ14;A0A8M6YZ18;A0A8M6YZV2;A0A8M6Z1D6;A0A8M6Z1E1;A0A8M6Z711;A0A8M6Z7K4;A0A8M6Z7K9;A0A8M9QGG3	nav1b	nav1b	Isoform of A0A8M6Z1D6, neuron navigator 1 isoform X8;Isoform of A0A8M6Z1D6, neuron navigator 1 isoform X12;Isoform of A0A8M6Z1D6, neuron navigator 1 isoform X9;Isoform of A0A8M6Z1D6, neuron navigator 1 isoform X3;Isoform of A0A8M6Z1D6, neuron navigator 1 isoform X13;Isoform of A0A8M6Z1D6, neuron navigator 1 isoform X4;neuron navigator 1 isoform X1;Isoform of A0A8M6Z1D6, neuron navigator 1 isoform X6;Isoform of A0A8M6Z1D6, neuron navigator 1 isoform X5;Isoform of A0A8M6Z1D6, neuron navigator 1 isoform X2;Isoform of A0A8M6Z1D6, neuron navigator 1 isoform X11;Isoform of A0A8M6Z1D6, neuron navigator 1 isoform X7	195839.17;195582.91;192240.01;198595.5;198076.93;198468.35;198724.61;197750.6;198333.19;198568.43;195426.72;197494.34	15684.9	27353.4	32338	13437.2	9578.12	3738.96	-3.55206	-2.56836	-2.38513	-3.02127	-3.52842	-4.82987	-2.83519	-3.79319	-1.47579	0.214036	-0.957999
A0A8M1PCQ3;A0A8M9QGP4;Q1RMB1	si:ch211-251f6.7;zgc:136254;zgc:109753	zgc:109753;si:ch211-251f6.7	fish-egg lectin-like precursor;fish-egg lectin-like isoform X1;Isoform of A0A8M9QGP4, Zgc:136254	28057.29;31538.26;28191.43	466680	396305	296384		31906.5	114338	1.34293	1.28845	0.811032		-1.79239	0.10466	1.14747	-0.843864	-2.69147	0.0743216	-1.99134
A0A8M3AXM5;A0A8M6YZC7;A0A8M9PNH3	LOC792627;LOC101885586;zgc:110249	LOC792627;zgc:110249;LOC101885586	zinc finger protein OZF-like;gastrula zinc finger protein XlCGF26.1-like;zinc finger protein 45-like isoform X1	48686.33;64237.07;36178.14		78755.2		37334.9	22751			-1.04271		-1.54698	-2.28031
Q499B2	fa97f07	spcs1	Signal peptidase complex subunit 1	11724.91	547823	190934	249740	58871.7	65983.7	83485.2	1.5742	0.234913	0.56399	-0.889927	-0.744129	-0.349054	0.791036	-0.661037	-3.3448	0.0287072	-1.45207
A0A8M2BE26;Q08BX6	casq1b;zgc:154027	casq1b	Calsequestrin;Isoform of A0A8M2BE26, Calsequestrin	52903.46;51744.11	112004	41123.2	49754.4	11713.8	16351.6	9945.39	-0.715959	-1.98013	-1.76354	-3.21929	-2.75681	-3.41847	-1.48654	-3.13152	-3.76623	0.0196685	-1.64498
A0A8M3AW54;E7F6G9	uggt2	uggt2	UDP-glucose:glycoprotein glucosyltransferase 2 isoform X1;Isoform of A0A8M3AW54, UDP-glucose glycoprotein glucosyltransferase 2	174017.16;173946.08	1.32127e+06	1125658	1.27618e+06	1.01224e+06	919494	1.01904e+06	2.84435	2.79454	2.91733	3.21391	3.05653	3.2605	2.85207	3.17698	4.55893	0.0103472	0.324907
A0A8M3BE00	a1cf	a1cf	APOBEC1 complementation factor	60724.51	351444	225092	199506	49908.2	92799.6	62406.5	0.93379	0.472354	0.239998	-1.12823	-0.252121	-0.768877	0.548714	-0.716408	-3.88174	0.017815	-1.26512
A0A8M2BE69	csgalnact1b	csgalnact1b	Hexosyltransferase	56758.87	14306.4	13468.7				12030.3	-3.68478	-3.59047				-3.1439
Q6PBY8	skp1a	skp1	S-phase kinase-associated protein 1	18690.06	1488851	2.71904e+06	2.5155e+06	2.12145e+06	2.12974e+06	1.9189e+06	3.01662	4.06687	3.89634	4.2814	4.2683	4.17356	3.65994	4.24109	1.77625	0.150339	0.581145
A0A8M2BBL1;E7F2A4	epn3a	epn3a	Isoform of E7F2A4, epsin-3 isoform X2;Epsin 3a	69266.07;70158.05	206385	263370	248042	126955	134558	121409	0.165833	0.698935	0.554146	0.218744	0.283917	0.191226	0.472971	0.231296	-1.49634	0.208901	-0.241676
Q5CZQ2	zgc:110762	apobec2a	Apolipoprotein B-editing catalytic subunit 2a	28429.87	213283	114076	179399	52555.3	55298.6	50923.2	0.213262	-0.508162	0.0867339	-1.05367	-0.998996	-1.06225	-0.0693886	-1.0383	-4.33933	0.0122594	-0.968916
E7FD66	aass	aass	Aminoadipate-semialdehyde synthase	104140.59	334344	301517	290186	148342	142117	127442	0.861829	0.89408	0.780542	0.443352	0.36277	0.261197	0.845484	0.355773	-7.82329	0.00144115	-0.489711
A0A8M2B628;A0A8M2B630;A0A8N7UVA5	pbxip1a	pbxip1a	Isoform of A0A8M2B630, pre-B-cell leukemia transcription factor-interacting protein 1 isoform X2;pre-B-cell leukemia transcription factor-interacting protein 1 isoform X1;Isoform of A0A8M2B630, pre-B-cell leukemia transcription factor-interacting protein 1 isoform X3	84559.19;85107.83;84302.98	947976	568852	566561	195170	206623	243504	2.36534	1.8099	1.74579	0.839159	0.902689	1.1953	1.97368	0.979048	-4.41642	0.0115429	-0.994629
F1QSV0;Q08CK1	fd13d06;ecsit	ecsit	Isoform of Q08CK1, Evolutionarily conserved signaling intermediate in Toll pathway, mitochondrial;Evolutionarily conserved signaling intermediate in Toll pathway, mitochondrial	52128.29;52186.37	14262	4555.48	10046.9	6320.26	4621.43	3563.32	-3.68926	-5.15441	-4.07162	-4.10945	-4.57983	-4.89928	-4.3051	-4.52952	-0.453273	0.673853	-0.224421
F1QQ04	hsp47	serpinh1b	Serpin H1	45629.28	4.59479e+06	3.90226e+06	3.36169e+06	1.43254e+06	1.28898e+06	1.6304e+06	4.64242	4.58808	4.31468	3.71493	3.54385	3.93851	4.51506	3.73243	-5.12272	0.00687312	-0.782631
A0A8M1N1K3	dimt1l	dimt1l	rRNA adenine N(6)-methyltransferase	34667.96	89311.6	63063.4	93225.9	37525.4	37373	33010.7	-1.04259	-1.36328	-0.857635	-1.53964	-1.56424	-1.68764	-1.08783	-1.59717	-3.2936	0.0301135	-0.509339
Q2YDR0	inpp5l	inpp5l	inositol-polyphosphate 5-phosphatase	45971.05		47316.8	50225.2	30218.3	17965.3	4874.92		-1.77774	-1.74995	-1.85208	-2.62102	-4.44712	-1.76384	-2.97341	-1.2174	0.310476	-1.20956
A0A8M3B5K8;A0A8M6Z461;A0A8M6Z9F1;B3DGB1;I6LD63;I6LD65;I6LD67	LOC100536800;LOC108192079;LOC108192077;pcdh2g29;pcdh2g16;pcdh2g17;pcdh2g28	pcdh2g28;LOC100536800;LOC108192077;LOC108192079;pcdh2g17;pcdh2g16;pcdh2g29	protocadherin beta-16-like;protocadherin Fat 2-like;protocadherin beta-16-like;Protocadherin 2 gamma 29;Protocadherin cluster 2 gamma 16;Protocadherin 2 gamma 17;Protocadherin cluster 2 gamma 28	88481.26;178566.66;88442.44;104671.55;104313.04;104807.34;104919.98	68527.9		23404.4				-1.42474		-2.85158
Q566U2	zgc:112474	nsdhl	NAD(P) dependent steroid dehydrogenase-like	38465.57	190336	273577	299008	207315	254145	216473	0.0490456	0.753789	0.823749	0.926248	1.20134	1.02554	0.542194	1.05104	1.95602	0.122111	0.508849
Q6PBY9	fam96a	ciao2a	MIP18 family protein FAM96A	17939.61	14221.8	6528.12	18119	8234.57	7305.8	6978.51	-3.69333	-4.63535	-3.22087	-3.72774	-3.91912	-3.92958	-3.84985	-3.85881	-0.0213033	0.984024	-0.00896659
Q7ZW78	rnf181	rnf181	E3 ubiquitin-protein ligase RNF181	18033.36		10242.6	17102.9	6609.09	8583.4	4159.72		-3.9855	-3.30413	-4.04498	-3.68662	-4.67602	-3.64481	-4.13587	-1.08752	0.356371	-0.491056
Q7SXF6	creld2	creld2	Cysteine-rich with EGF-like domain protein 2	37602.72	143318	144292	187734	131166	122940	129605	-0.360285	-0.169171	0.152252	0.265825	0.153641	0.28548	-0.125735	0.234982	2.32604	0.0806014	0.360717
Q6NZ03	fbxo45	fbxo45	F-box/SPRY domain-containing protein 1	31298.48	44750.1	23196.7	43862.4	19202.7	19448.2	18313.1	-2.03954	-2.80617	-1.94538	-2.50619	-2.50661	-2.5377	-2.2637	-2.51683	-0.927931	0.405967	-0.253134
Q1L872	wu:fb68f12	sult3st3	Sulfotransferase (Fragment)	34800.06	404860	176393	225402	41553.2	68650.8	53131.7	1.13792	0.120638	0.416063	-1.39254	-0.686963	-1.001	0.558206	-1.02684	-4.34718	0.012184	-1.58504
A0A8M9QLQ8	tecrb	tecrb	very-long-chain enoyl-CoA reductase	40273.35	555902	631717	565588	462901	353823	346569	1.59532	1.96112	1.74331	2.08513	1.67872	1.7045	1.76659	1.82278	0.332589	0.756144	0.0561948
A0A8M3AQW4	aldh5a1	aldh5a1	Succinate-semialdehyde dehydrogenase	56047.62	490319	356151	414031	189385	211600	187934	1.41422	1.13433	1.2933	0.79575	0.937026	0.821579	1.28062	0.851452	-4.66746	0.00953636	-0.429165
A0A8M2BBY9;A0A8M2BC41;A0A8M9PUN3;A0A8M9Q0N4;A0A8M9Q0P1;A0A8M9QBE2;Q3ZM07	sox5;sox5;sox5;sox5;sox5;sox5;sb:eu456	sox5	Isoform of A0A8M9Q0N4, transcription factor SOX-5 isoform X6;Isoform of A0A8M9Q0N4, transcription factor SOX-5 isoform X4;Isoform of A0A8M9Q0N4, transcription factor SOX-5 isoform X3;transcription factor SOX-5 isoform X1;Isoform of A0A8M9Q0N4, transcription factor SOX-5 isoform X5;Isoform of A0A8M9Q0N4, transcription factor SOX-5 isoform X2;Isoform of A0A8M9Q0N4, SRY-box-containing protein 5	80686.92;83379.84;83473.98;84041.66;81220.61;83913.53;83474.93	100343	120302	148338	93087	84037.6	81161.2	-0.87456	-0.431497	-0.187546	-0.228922	-0.395204	-0.389784	-0.497867	-0.33797	0.767454	0.485606	0.159898
A0A8M2BKY1;A0A8M2BKY7;A0A8M3AJS5;A0A8M3AS48;A0A8M3AV30;A0A8M3B332;A0A8M9PPP8;A0A8M9PPQ8;A0A8M9PW04	myo5aa	myo5aa	Isoform of A0A8M9PPQ8, unconventional myosin-Va isoform X7;Isoform of A0A8M9PPQ8, unconventional myosin-Va isoform X6;Isoform of A0A8M9PPQ8, unconventional myosin-Va isoform X5;Isoform of A0A8M9PPQ8, unconventional myosin-Va isoform X4;Isoform of A0A8M9PPQ8, unconventional myosin-Va isoform X3;Isoform of A0A8M9PPQ8, unconventional myosin-Va isoform X8;Isoform of A0A8M9PPQ8, unconventional myosin-Va isoform X1;unconventional myosin-Va isoform X11;Isoform of A0A8M9PPQ8, unconventional myosin-Va isoform X2	211471.53;211599.7;213819.31;213947.48;213917.35;211227.32;214319.86;214704.08;214191.69	1.83221e+06	1.50945e+06	1.70795e+06	1091127	1.14008e+06	1.01469e+06	3.31601	3.21779	3.33776	3.32217	3.36675	3.25432	3.29052	3.31442	0.484776	0.653186	0.0238969
A0A8M2BLB2;A0A8N7TES9	hyal2b	hyal2b	Isoform of A0A8N7TES9, Hyaluronidase;Hyaluronidase	55632.62;57525.73	68456.1	81907.3	54172.4	33225.3	22662.4	20593.2	-1.42625	-0.986094	-1.64081	-1.71522	-2.28594	-2.36841	-1.35105	-2.12319	-2.74174	0.0518126	-0.772137
A8WFS1	zgc:66214	eftud2	116 kDa U5 small nuclear ribonucleoprotein component	109288.34	3.1902e+06	2.1522e+06	2.75854e+06	1.19091e+06	1.20444e+06	1.25516e+06	4.11607	3.72958	4.02939	3.44841	3.44598	3.56116	3.95835	3.48518	-3.84382	0.0183994	-0.473164
A0PJT0	rilpl1	rilpl1	RILP-like protein 1	46916.8	21499.4	43005.3	36213.8	8402.92	13727.3	12801.2	-3.09714	-1.91557	-2.22182	-3.69854	-3.00919	-3.05429	-2.41151	-3.25401	-2.01447	0.114215	-0.842494
Q6TH08	wu:fb08f03	vps37a	vacuolar protein sorting-associated protein 37A	43383.53	24350.7	29648.9	24957.7	19581.2	16269.7	13554.9	-2.91747	-2.45211	-2.75888	-2.47803	-2.76405	-2.97176	-2.70949	-2.73795	-0.14387	0.89256	-0.0284635
Q5U3F8	haao	haao	3-hydroxyanthranilate 3,4-dioxygenase	33238.92	428634	435985	514002	278882	434177	410102	1.22024	1.42612	1.60534	1.35408	1.97397	1.94733	1.41723	1.75846	1.47779	0.213532	0.341232
A0A8M1QKF2	si:ch211-66e2.5	si:ch211-66e2.5	hemicentin-1-like	33367.97		44355.8	47380.5	46141.2	42136	32064.6		-1.87096	-1.83407	-1.24144	-1.39118	-1.72959	-1.85252	-1.45407	2.13184	0.122797	0.398446
A0A8M2BL67	LOC108179220	LOC108179220	vimentin-like	45081.54	39992208	34406888	35556540	16435359	18692078	20443732	7.76407	7.7284	7.71753	7.23509	7.40197	7.58687	7.73667	7.40798	-3.20477	0.0327516	-0.328691
Q568H0	zgc:77119	epcam	Zgc:110304	34116.51	3.63822e+06	2.30505e+06	1.32962e+06	1682827	1.2492e+06	2.6716e+06	4.30566	3.82857	2.9765	3.94724	3.49862	4.65098	3.70358	4.03228	0.640229	0.556857	0.328705
A0A8M2B3M5;A0A8M2B3U4;A0A8M2B4B2;A0A8M2B4D0;A0A8M3APR4;A0A8M3B0Z9;A0A8M9Q076;A0A8M9QLB1;Q7ZWC6	usf1;usf1;usf1;usf1;usf1;usf1;usf1;usf1;zgc:56547	usf1	Isoform of Q7ZWC6, upstream stimulatory factor 1 isoform X8;Isoform of Q7ZWC6, upstream stimulatory factor 1 isoform X1;Isoform of Q7ZWC6, upstream stimulatory factor 1 isoform X5;Isoform of Q7ZWC6, upstream stimulatory factor 1 isoform X4;Isoform of Q7ZWC6, upstream stimulatory factor 1 isoform X2;Isoform of Q7ZWC6, upstream stimulatory factor 1 isoform X6;Isoform of Q7ZWC6, upstream stimulatory factor 1 isoform X7;Isoform of Q7ZWC6, upstream stimulatory factor 1 isoform X3;Zgc:56547	31236.59;33507.12;32264.72;32478.99;33378.99;32350.86;32008.46;33036.59;33531.19	46815.9	37420.3	24487.6	24416.7		15327.1	-1.97444	-2.11626	-2.78632	-2.15963		-2.79449	-2.29234	-2.47706	-0.461171	0.676056	-0.184724
A0A8M2BA18;A0A8M2BA50;Q66IC7	zgc:101783	zgc:101783	Protein FAM3C;Isoform of A0A8M2BA18, Protein FAM3C;Isoform of A0A8M2BA18, Protein FAM3C	28769.79;27242.94;27359.99	1024.15		1848.07	938.097		1143.43	-7.48893		-6.51427	-6.86162		-6.53913
Q568D8	fk03b12	arhgap1	Arhgap1 protein	49587.86	1.17588e+06	720770	1.16503e+06	234118	271317	264668	2.67616	2.15138	2.78586	1.10166	1.29567	1.31554	2.5378	1.23762	-6.27096	0.00330032	-1.30018
Q9MIY5	mt-atp6	mt-atp6	ATP synthase subunit a	25092.61	345412	521061	487793	381129	574625	631023	0.908813	1.68329	1.52983	1.80471	2.37831	2.56905	1.37398	2.25069	2.65774	0.0565233	0.876708
A0A8M6YX33	fam114a2	fam114a2	protein FAM114A2	56950.91	73864.5	18191.7	30273.7	16135	5188.58	19349.8	-1.31655	-3.15681	-2.4803	-2.75731	-4.41283	-2.45826	-2.31789	-3.20946	-1.09889	0.333513	-0.891579
A0A8M2BIL8;Q9PTK5	elavl1	elavl1a	ELAV-like protein;Isoform of A0A8M2BIL8, ELAV-like protein	37911;35922.66	8711491	4277521	5.45003e+06	1.62468e+06	1.50678e+06	1.51718e+06	5.56534	4.72054	5.01176	3.89651	3.76908	3.83467	5.09921	3.83342	-5.0535	0.00721333	-1.26579
A0A8M1RDJ2;A0A8M3ATB6	mtmr14	mtmr14	myotubularin-related protein 14 isoform X1;Isoform of A0A8M1RDJ2, myotubularin-related protein 14 isoform X2	70716.75;68677.56				821.523	3879.44	2811.8				-7.05306	-4.83232	-5.24101
A0A8M3AUB1;A0A8M3AUB9;A0A8M3BB31;A0A8M3BB33;A0A8M9P9M5;A0A8M9P9M9;A0A8M9P9N3;A0A8M9P9P4;A0A8M9P9P8;A0A8M9PKU2;A0A8M9PKU6;A0A8M9PKV0;A0A8M9PKV5;A0A8M9PKW4;A0A8M9PPV3;A0A8M9PPV7;A0A8M9PPW2;A0A8M9PPW8;A0A8M9PPX3;A0A8M9PPX8;A0A8M9PRX1;A0A8M9PRX6;A0A8M9PRY0;A0A8M9PRY5;A0A8M9PRY9;A0A8M9PRZ4;A0A8M9PRZ8;A0A8M9PZ55;A0A8M9PZ59;A0A8M9PZ63;A0A8M9PZ67;A0A8M9PZ70;A0A8M9PZ74;A0A8M9PZ78;A0A8M9Q2G4;A0A8M9Q2G9;A0A8M9Q2H3;A0A8M9Q2H8;A0A8M9Q2I3;A0A8M9Q2I7;A0A8M9Q2I9;A0A8M9Q2J1;A0A8M9Q2J4;A0A8M9Q2J9;A0A8M9Q2K0;A0A8M9Q2K7;A0A8M9Q2L1;A0A8M9Q8P7;A0A8M9Q8Q0;A0A8M9Q8Q4;A0A8M9Q8Q9;A0A8M9Q8R3;A0A8M9Q8R7;A0A8M9QCU0;A0A8M9QCU3;A0A8M9QCU8;A0A8M9QCV2;A0A8M9QCV6;A0A8M9QCW0;A0A8M9QHU5;A0A8M9QHU8;A0A8M9QHV2;A0A8M9QHW0;A0A8M9QHW4	madd	madd	Isoform of A0A8M9Q2G4, MAP kinase-activating death domain protein;Isoform of A0A8M9Q2G4, MAP kinase-activating death domain protein;Isoform of A0A8M9Q2G4, MAP kinase-activating death domain protein;Isoform of A0A8M9Q2G4, MAP kinase-activating death domain protein;Isoform of A0A8M9Q2G4, MAP kinase-activating death domain protein;Isoform of A0A8M9Q2G4, MAP kinase-activating death domain protein;Isoform of A0A8M9Q2G4, MAP kinase-activating death domain protein;Isoform of A0A8M9Q2G4, MAP kinase-activating death domain protein;Isoform of A0A8M9Q2G4, MAP kinase-activating death domain protein;Isoform of A0A8M9Q2G4, MAP kinase-activating death domain protein;Isoform of A0A8M9Q2G4, MAP kinase-activating death domain protein;Isoform of A0A8M9Q2G4, MAP kinase-activating death domain protein;Isoform of A0A8M9Q2G4, MAP kinase-activating death domain protein;Isoform of A0A8M9Q2G4, MAP kinase-activating death domain protein;Isoform of A0A8M9Q2G4, MAP kinase-activating death domain protein;Isoform of A0A8M9Q2G4, MAP kinase-activating death domain protein;Isoform of A0A8M9Q2G4, MAP kinase-activating death domain protein;Isoform of A0A8M9Q2G4, MAP kinase-activating death domain protein;Isoform of A0A8M9Q2G4, MAP kinase-activating death domain protein;Isoform of A0A8M9Q2G4, MAP kinase-activating death domain protein;Isoform of A0A8M9Q2G4, MAP kinase-activating death domain protein;Isoform of A0A8M9Q2G4, MAP kinase-activating death domain protein;Isoform of A0A8M9Q2G4, MAP kinase-activating death domain protein;Isoform of A0A8M9Q2G4, MAP kinase-activating death domain protein;Isoform of A0A8M9Q2G4, MAP kinase-activating death domain protein;Isoform of A0A8M9Q2G4, MAP kinase-activating death domain protein;Isoform of A0A8M9Q2G4, MAP kinase-activating death domain protein;Isoform of A0A8M9Q2G4, MAP kinase-activating death domain protein;Isoform of A0A8M9Q2G4, MAP kinase-activating death domain protein;Isoform of A0A8M9Q2G4, MAP kinase-activating death domain protein;Isoform of A0A8M9Q2G4, MAP kinase-activating death domain protein;Isoform of A0A8M9Q2G4, MAP kinase-activating death domain protein;Isoform of A0A8M9Q2G4, MAP kinase-activating death domain protein;Isoform of A0A8M9Q2G4, MAP kinase-activating death domain protein;MAP kinase-activating death domain protein;Isoform of A0A8M9Q2G4, MAP kinase-activating death domain protein;Isoform of A0A8M9Q2G4, MAP kinase-activating death domain protein;Isoform of A0A8M9Q2G4, MAP kinase-activating death domain protein;Isoform of A0A8M9Q2G4, MAP kinase-activating death domain protein;Isoform of A0A8M9Q2G4, MAP kinase-activating death domain protein;Isoform of A0A8M9Q2G4, MAP kinase-activating death domain protein;Isoform of A0A8M9Q2G4, MAP kinase-activating death domain protein;Isoform of A0A8M9Q2G4, MAP kinase-activating death domain protein;Isoform of A0A8M9Q2G4, MAP kinase-activating death domain protein;Isoform of A0A8M9Q2G4, MAP kinase-activating death domain protein;Isoform of A0A8M9Q2G4, MAP kinase-activating death domain protein;Isoform of A0A8M9Q2G4, MAP kinase-activating death domain protein;Isoform of A0A8M9Q2G4, MAP kinase-activating death domain protein;Isoform of A0A8M9Q2G4, MAP kinase-activating death domain protein;Isoform of A0A8M9Q2G4, MAP kinase-activating death domain protein;Isoform of A0A8M9Q2G4, MAP kinase-activating death domain protein;Isoform of A0A8M9Q2G4, MAP kinase-activating death domain protein;Isoform of A0A8M9Q2G4, MAP kinase-activating death domain protein;Isoform of A0A8M9Q2G4, MAP kinase-activating death domain protein;Isoform of A0A8M9Q2G4, MAP kinase-activating death domain protein;Isoform of A0A8M9Q2G4, MAP kinase-activating death domain protein;Isoform of A0A8M9Q2G4, MAP kinase-activating death domain protein;Isoform of A0A8M9Q2G4, MAP kinase-activating death domain protein;Isoform of A0A8M9Q2G4, MAP kinase-activating death domain protein;Isoform of A0A8M9Q2G4, MAP kinase-activating death domain protein;Isoform of A0A8M9Q2G4, MAP kinase-activating death domain protein;Isoform of A0A8M9Q2G4, MAP kinase-activating death domain protein;Isoform of A0A8M9Q2G4, MAP kinase-activating death domain protein;Isoform of A0A8M9Q2G4, MAP kinase-activating death domain protein	185441.37;185854.85;183823.54;180161.41;190860.26;189370.78;188341.85;180250.81;177748.8;190545.91;188812.81;188148.31;186310.54;180405.57;190875.27;189385.8;188356.86;186325.55;180679.3;179795.12;190603.95;188928.08;188391.64;185839.84;182282.12;180151.68;177649.67;189930.45;188457.38;187339.48;183061.89;180193.58;178162.28;185426.36;190959.39;190187.52;188561.79;187710.74;183808.53;180664.29;190560.93;179780.11;188827.83;188163.33;180146.4;180208.6;178177.29;190618.97;188943.09;188406.66;183076.9;180265.82;177763.81;190974.4;189945.46;188472.39;187354.49;182297.13;180166.69;190202.53;188576.8;187725.75;180420.58;177664.68	214848	159885	237234	100175	113537	108800	0.223809	-0.0211199	0.489872	-0.123047	0.0388554	0.0330292	0.230854	-0.0170541	-1.58114	0.189003	-0.247908
Q503Y4	ovca2	ovca2	Esterase OVCA2	25276.71	16727.1	19102.1	18319.6	3693.56	4309.62		-3.45925	-3.08636	-3.20498	-4.88442	-4.68061		-3.25019	-4.78251	-9.51518	0.00246159	-1.53232
E9QCL9	si:ch73-302a13.2	gmeb2	Si:ch73-302a13.2	53903.81	2065.95	2474.15	7015.39	966.325		2430.96	-6.47656	-6.03508	-4.58977	-6.81885		-5.45098	-5.70047	-6.13491	-0.485428	0.660616	-0.434442
A0A8N1TTA8	si:dkey-9i23.15	si:dkey-9i23.15	transmembrane protein 109 precursor	23890.16	18094	23893.1	29769.9	15954	17640.7	23135.8	-3.34592	-2.76349	-2.50451	-2.77358	-2.64733	-2.20044	-2.87131	-2.54045	1.09001	0.336975	0.330856
Q7T2A5	eif3l	eif3l	Eukaryotic translation initiation factor 3 subunit L	67993.28	6.43765e+06	5185234	5948805	2749305	2.89052e+06	2.94598e+06	5.12896	4.99818	5.13809	4.65542	4.70895	4.79203	5.08841	4.7188	-6.14166	0.0035637	-0.369609
A0A8M3B1J7	unm_hu7910	unm_hu7910	aspartyl/asparaginyl beta-hydroxylase isoform X1	91876.01	1.37228e+06	1.36377e+06	1410929	979117	859030	1.0876e+06	2.899	3.07137	3.06214	3.16591	2.9584	3.35443	3.01083	3.15958	1.16813	0.307629	0.148744
Q801Y4	zgc:110496	crabp2a	Cellular retinoic acid binding protein type II	15811.96	29902.4	44257.5	56685.9	31492.1	30456.4	25514.4	-2.62117	-1.87416	-1.57537	-1.79251	-1.85949	-2.05926	-2.02357	-1.90376	0.373073	0.728023	0.119815
A0A8M9PNK8	LOC100005536	tnpo2b	transportin-2	100274.58	111231	114709	149394	75578.9	76260.6	57951.6	-0.725946	-0.500186	-0.17732	-0.529518	-0.535302	-0.875726	-0.467817	-0.646849	-0.913099	0.412848	-0.179031
Q803X4	dcaf13	dcaf13	DDB1- and CUL4-associated factor 13	51332.65	83533.2	99561.6	78910.5	70623	60152.8	44465.2	-1.13908	-0.704497	-1.09815	-0.627363	-0.877607	-1.2579	-0.980576	-0.920956	0.259477	0.808075	0.0596206
Q6DEF3	zgc:91922	dnajb4	Zgc:91922	38035.98	15296.9	28754.2	17085.4	15564.1	7824.14	10946.5	-3.5882	-2.49632	-3.3056	-2.80928	-3.82024	-3.2801	-3.13004	-3.30321	-0.394833	0.713115	-0.173168
F1RBY1	akap1	akap1b	A kinase (PRKA) anchor protein 1b	89864.29	279873	346587	432612	275984	208339	270627	0.605265	1.09506	1.35664	1.33901	0.914619	1.34766	1.01899	1.20043	0.69114	0.527495	0.181444
Q641M4	zgc:100918	zgc:100918	Zgc:100918	23161.24	5.56665e+06	3.96312e+06	5.31946e+06	2766055	2.64191e+06	2.16196e+06	4.91923	4.61041	4.97677	4.66418	4.5792	4.34562	4.83547	4.52967	-2.06127	0.108296	-0.305803
Q6DC31	zgc:101005	trappc3	Trafficking protein particle complex subunit	20379.15	865075	782365	835529	441400	452727	510646	2.23332	2.26968	2.30625	2.01651	2.03433	2.26368	2.26975	2.10484	-2.00323	0.115689	-0.164911
F1QBM2	wu:fa55g03	pdcd4a	Programmed cell death protein 4	52021.87	829607	454586	679045	293048	146364	336010	2.17292	1.48639	2.00707	1.42556	0.405245	1.65986	1.8888	1.16356	-1.65899	0.172457	-0.725239
Q66I21	aldh8a1	aldh8a1	2-aminomuconic semialdehyde dehydrogenase	53354.05	1.31983e+06	1.36218e+06	1.48472e+06	802577	1.01347e+06	1.03499e+06	2.84277	3.06969	3.13568	2.87907	3.19692	3.2829	3.01605	3.11963	0.683703	0.531714	0.103581
A0A8M2BHF7;A0A8M2BHG3;A0A8M9P7T6;Q7ZUF2	brd9	brd9	Isoform of Q7ZUF2, bromodomain-containing protein 9 isoform X1;Isoform of Q7ZUF2, bromodomain-containing protein 9 isoform X3;Isoform of Q7ZUF2, bromodomain-containing protein 9 isoform X2;Bromodomain-containing protein 9	73977.28;71433.32;72078.07;71542.41	28047.2	13359.7	17107.4	3431.87	4010.74	13255.7	-2.71358	-3.6022	-3.30375	-4.99044	-4.7843	-3.00396	-3.20651	-4.25957	-1.54288	0.19773	-1.05306
A0A8M2B5E3;A0A8M3ARM4;A0A8M9P006;A0A8M9P8Q8;A0A8M9PE15	aspg	aspg	Isoform of A0A8M9P006, asparaginase;Isoform of A0A8M9P006, asparaginase;asparaginase;Isoform of A0A8M9P006, asparaginase;Isoform of A0A8M9P006, asparaginase	73180.91;36081.85;74501.34;73620.52;72530.45	88629.9	83124.3	69050.8	38000.3	46450	30473.5	-1.05364	-0.964816	-1.29071	-1.52149	-1.25056	-1.80302	-1.10305	-1.52502	-2.2588	0.0867956	-0.421969
Q7SZC2	cse1l	cse1l	Exportin-2	110027.86	4.34054e+06	3.94448e+06	4.41614e+06	2.49216e+06	2.88438e+06	2.9324e+06	4.5603	4.6036	4.70828	4.51375	4.70588	4.78536	4.62406	4.66833	0.482195	0.654865	0.0442721
A0A8M2BBY1	cd9b	cd9b	Tetraspanin	24973.67	201354	139089	239380				0.13023	-0.222148	0.502863
Q803V8	zgc:55451	cab39l1	Cab39 protein	39820.76	223746	217640	273681	187437	207632	166308	0.282357	0.423785	0.696059	0.780834	0.909718	0.645207	0.4674	0.778586	2.16973	0.0958396	0.311186
A0A8M1RLT6	tab1	tab1	TGF-beta-activated kinase 1 and MAP3K7-binding protein 1	52966.92	123811	103067	175915	68495.3	60798.5	33976.9	-0.57137	-0.654574	0.0584421	-0.671496	-0.862202	-1.64602	-0.389167	-1.05991	-1.79533	0.147035	-0.670738
Q6P980	cb463	sod2	Superoxide dismutase	25008.43	1.94387e+06	1.89081e+06	2.60984e+06	1.9423e+06	2.50262e+06	1.94207e+06	3.40136	3.54278	3.94945	4.15412	4.50106	4.19088	3.6312	4.28202	3.29152	0.0301725	0.650822
A0A8M1P0N2;Q7T3D4	cdc73;hrpt2	cdc73	parafibromin isoform 1;Isoform of A0A8M1P0N2, Cdc73 protein	60714.42;59430.82	315084	204991	288976	151310	142446	72635.7	0.77623	0.337405	0.774512	0.471932	0.3661	-0.549896	0.629382	0.0960453	-1.4992	0.208197	-0.533337
Q2EGT7	LAMP	lsamp	Limbic system-associated membrane protein	36906.9	809207	881361	834186	946412	809868	828095	2.137	2.44157	2.30393	3.11689	2.87338	2.96115	2.29417	2.98381	6.08984	0.00367645	0.689637
A0A8M2B4D8;E9QIZ1	si:ch211-197h24.6	si:ch211-197h24.6	Isoform of E9QIZ1, uncharacterized protein si:ch211-197h24.6 isoform X2;Si:ch211-197h24.6	32715.03;43213.14	377184	479369	441511	264809	235969	164690	1.03576	1.56298	1.38601	1.27938	1.09429	0.631103	1.32825	1.00159	-1.3208	0.257063	-0.326661
A0A8M9QIK1;Q7ZW29	kat7b;myst2	kat7b	Isoform of Q7ZW29, histone acetyltransferase;histone acetyltransferase	63660.72;65578.95	114358	114788	100060	53486.7	63630.9	38286.8	-0.685952	-0.499182	-0.755571	-1.02832	-0.796512	-1.47373	-0.646901	-1.09952	-2.12554	0.100712	-0.45262
A0A8M9PD30;A2VD51;Q503I3	pip5k1ab;zgc:158838;pip5k1a	zgc:158838;pip5k1aa;pip5k1ab	phosphatidylinositol 4-phosphate 5-kinase type-1 alpha isoform X1;Isoform of A0A8M9PD30, Zgc:158838 protein;Phosphatidylinositol-4-phosphate 5-kinase, type I, alpha	66034.85;64358.94;61552.6	8226.15	6879.53	9270.14	6803.12	6507.94		-4.48314	-4.55971	-4.1877	-4.00323	-4.08597		-4.41018	-4.0446	2.44327	0.0922312	0.365584
F1QE25	zgc:66136	naa15a	N-alpha-acetyltransferase 15, NatA auxiliary subunit	100944.76	2444448	2.12217e+06	2.76971e+06	1.37813e+06	1.55754e+06	1.34694e+06	3.73193	3.70931	4.03523	3.65906	3.81689	3.66297	3.82549	3.71297	-0.959843	0.391489	-0.112514
Q4KMK4	atp[a]3A	atp1a3b	Sodium/potassium-transporting ATPase subunit alpha	112669.76	1.19214e+06	724551	740213	514760	417935	469390	2.69597	2.15893	2.1315	2.23833	1.91897	2.14214	2.3288	2.09981	-1.10799	0.330002	-0.22899
Q5BL26	zgc:101649	slc27a1a	Slc27a1 protein	72028.79	1294.93	3604.98	1578.84	3916.15			-7.15049	-5.49202	-6.74143	-4.79999
A0A8M1N4E6;Q5BJJ7	bccip	bccip	Isoform of Q5BJJ7, Protein BCCIP homolog;Protein BCCIP homolog	34000.02;33883.87	58390.3	35456.4	35927.4	42416.1	42606.2	31209.2	-1.65571	-2.19404	-2.23328	-1.36289	-1.37518	-1.7686	-2.02768	-1.50222	2.29391	0.0834972	0.525454
F6NXD5	macs	marcksb	Myristoylated alanine rich protein kinase C substrate b	23255.65	4820214	6.66105e+06	9834196	10158732	10006594	8588183	4.71152	5.35952	5.8633	6.541	6.5005	6.33563	5.31145	6.45904	3.38304	0.0277076	1.1476
A0A8M1NAZ3;A0A8M3B7Q8	hectd3	hectd3	E3 ubiquitin-protein ligase HECTD3;Isoform of A0A8M1NAZ3, E3 ubiquitin-protein ligase HECTD3 isoform X1	96966.98;96837.86	269574	259972	203244	174357	190849	92384.8	0.551177	0.680198	0.266774	0.676468	0.788124	-0.202919	0.499383	0.420557	-0.234354	0.826217	-0.0788257
A0A8M3AWT2;A0A8M3AWT7;A0A8M3AWV7;A0A8M3AWV9;A0A8M3B3B4;A0A8M3B3B6;A0A8M3B694;A0A8M3B698;A0A8M3BD23;A0A8M9PTF3;A0A8M9PTF8;A0A8M9PTG3;A0A8M9Q5T5;A0A8M9Q5T8;A0A8M9Q5U0;A0A8M9Q5U3;A0A8M9QBW1;A0A8M9QBW5;A0A8M9QBX0;A0A8M9QGF6;A0A8M9QGG0;A0A8M9QGG5;A0A8M9QKK5;A0A8M9QKL0;A0A8M9QKL4	picalma	picalma	Isoform of A0A8M9Q5T5, phosphatidylinositol-binding clathrin assembly protein isoform X7;Isoform of A0A8M9Q5T5, phosphatidylinositol-binding clathrin assembly protein isoform X22;Isoform of A0A8M9Q5T5, phosphatidylinositol-binding clathrin assembly protein isoform X5;Isoform of A0A8M9Q5T5, phosphatidylinositol-binding clathrin assembly protein isoform X20;Isoform of A0A8M9Q5T5, phosphatidylinositol-binding clathrin assembly protein isoform X11;Isoform of A0A8M9Q5T5, phosphatidylinositol-binding clathrin assembly protein isoform X25;Isoform of A0A8M9Q5T5, phosphatidylinositol-binding clathrin assembly protein isoform X8;Isoform of A0A8M9Q5T5, phosphatidylinositol-binding clathrin assembly protein isoform X23;Isoform of A0A8M9Q5T5, phosphatidylinositol-binding clathrin assembly protein isoform X21;Isoform of A0A8M9Q5T5, phosphatidylinositol-binding clathrin assembly protein isoform X6;Isoform of A0A8M9Q5T5, phosphatidylinositol-binding clathrin assembly protein isoform X14;Isoform of A0A8M9Q5T5, phosphatidylinositol-binding clathrin assembly protein isoform X19;phosphatidylinositol-binding clathrin assembly protein isoform X1;Isoform of A0A8M9Q5T5, phosphatidylinositol-binding clathrin assembly protein isoform X9;Isoform of A0A8M9Q5T5, phosphatidylinositol-binding clathrin assembly protein isoform X15;Isoform of A0A8M9Q5T5, phosphatidylinositol-binding clathrin assembly protein isoform X24;Isoform of A0A8M9Q5T5, phosphatidylinositol-binding clathrin assembly protein isoform X2;Isoform of A0A8M9Q5T5, phosphatidylinositol-binding clathrin assembly protein isoform X10;Isoform of A0A8M9Q5T5, phosphatidylinositol-binding clathrin assembly protein isoform X16;Isoform of A0A8M9Q5T5, phosphatidylinositol-binding clathrin assembly protein isoform X4;Isoform of A0A8M9Q5T5, phosphatidylinositol-binding clathrin assembly protein isoform X13;Isoform of A0A8M9Q5T5, phosphatidylinositol-binding clathrin assembly protein isoform X18;Isoform of A0A8M9Q5T5, phosphatidylinositol-binding clathrin assembly protein isoform X3;Isoform of A0A8M9Q5T5, phosphatidylinositol-binding clathrin assembly protein isoform X12;Isoform of A0A8M9Q5T5, phosphatidylinositol-binding clathrin assembly protein isoform X17	78853.49;64005.04;79309.99;67239.63;76742.21;78402.94;78186.67;63075.52;66572.82;79137.78;69097.79;67523.92;80261.1;77693.32;68647.24;79354.05;80003.85;77361.9;68641.29;79804.6;69140.67;67974.48;79810.54;71922.89;68190.74	181147	188113	234616	154707	181884	158309	-0.0223427	0.213438	0.473863	0.503969	0.718704	0.574097	0.221653	0.598923	2.40873	0.0736564	0.37727
Q6PH37	sult1st1	sult1st1	Cytosolic sulfotransferase 1	35034.76	277662	105153	257434	94046.6	83017.9	94922.6	0.593825	-0.625675	0.607764	-0.214125	-0.412817	-0.163822	0.191971	-0.263588	-1.09549	0.334834	-0.45556
Q3B7H1	gatd1	gatd1	Glutamine amidotransferase-like class 1 domain-containing protein 1	22860.97	65516.7	56255.2	54287.2	62956.9	85907.4	49477.9	-1.48957	-1.5281	-1.63775	-0.793137	-0.363457	-1.10379	-1.55181	-0.753461	3.64249	0.0219164	0.798347
U5U756	si:ch211-165a16.2	dmxl2	Rabconnectin-3a	337488.57	1281068	1.28054e+06	1.16422e+06	772349	859222	748988	2.79977	2.98052	2.78485	2.82368	2.95872	2.8163	2.85505	2.86623	0.143231	0.893033	0.0111843
A0A8M3ASE9;A0A8M9Q3Q5;A0JMH7	gpr107;gpr107;zgc:153685	gpr107	protein GPR107 isoform X1;Isoform of A0A8M3ASE9, protein GPR107 isoform X2;Isoform of A0A8M3ASE9, G protein-coupled receptor 107	61959.91;58941.45;61858.8	19684.6	39734.8	30227.8	26444.4	33511.3	23229.1	-3.22437	-2.02968	-2.48249	-2.04454	-1.72159	-2.19464	-2.57885	-1.98692	1.57782	0.189744	0.591923
A0A8N7TAU0	prrt1	prrt1	proline-rich transmembrane protein 1	26420.42	38147	42075.2	62599.8	40807.1	32728	39767.9	-2.26987	-1.94712	-1.43221	-1.41868	-1.75572	-1.41897	-1.88306	-1.53112	1.31062	0.260172	0.351941
A0A8M1P7T0;B3DFX5	braf;sierrabraf	braf	non-specific serine/threonine protein kinase;Isoform of A0A8M1P7T0, non-specific serine/threonine protein kinase	91019.79;86433.62	120118	101160	88580.5	74065	48583.3	72726.3	-0.61505	-0.681523	-0.931376	-0.55871	-1.18578	-0.548097	-0.742649	-0.764195	-0.0929638	0.930402	-0.0215458
Q5RKP8	lsm2	smx5	U6 snRNA-associated Sm-like protein LSm2	10822.46	981324	1.29236e+06	1.17587e+06	1.2371e+06	1.02352e+06	956851	2.41522	2.99378	2.79923	3.50332	3.21116	3.16965	2.73608	3.29471	2.79617	0.0490027	0.558633
A0A8M2BJA3;B2BWH4	rabep1;si:ch211-284f22.1	rabep1	rab GTPase-binding effector protein 1 isoform X1;Isoform of A0A8M2BJA3, Rabaptin-5	97747.89;97162.24	476817	509586	519351	309762	295382	211423	1.37393	1.65117	1.62027	1.50559	1.41827	0.991488	1.54846	1.30511	-1.34118	0.250953	-0.243342
E7FF34	dnajc5ab	dnajc5ab	DnaJ (Hsp40) homolog, subfamily C, member 5ab	22314.95	426239	460733	270551	126755	131877	111652	1.21216	1.50577	0.679466	0.216468	0.254885	0.0703665	1.13247	0.180573	-3.83386	0.0185566	-0.951892
Q7ZVB2	aldh9a1a	aldh9a1a	4-trimethylaminobutyraldehyde dehydrogenase A	55261.81	10141584	11043992	12020416	6.2284e+06	7836598	6.50315e+06	5.78463	6.08896	6.15291	5.83522	6.14784	5.93442	6.00883	5.97249	-0.248323	0.816112	-0.0363385
A0A8M2BJV4;Q08BS8	hdac4;wu:fc56f08	hdac4	Histone deacetylase;Isoform of A0A8M2BJV4, Histone deacetylase	116426.39;113240.8	6612.63				612.004		-4.79814				-7.49655
Q642J1	zgc:103752	fkbp1ab	peptidylprolyl isomerase	11925.63	116526	112835	119903	56505.1	64734.1	31637.4	-0.658854	-0.523945	-0.494567	-0.94912	-0.771714	-1.74895	-0.559122	-1.15659	-1.96022	0.121524	-0.597471
A0A8N7UV10	fam120c	fam120c	constitutive coactivator of PPAR-gamma-like protein 2	114180.55	176428	179525	182490	107321	99470.7	80221.2	-0.0604222	0.146024	0.111382	-0.0236353	-0.151968	-0.406591	0.0656615	-0.194065	-2.0075	0.115126	-0.259726
F1QEB7	wdr11	wdr11	WD repeat-containing protein 11	137139.11	597662	729825	770868	530046	526703	630068	1.69982	2.16939	2.19005	2.28054	2.25268	2.56686	2.01975	2.36669	1.83606	0.140239	0.346941
B3DIT9	si:rp71-57j15.4	pdk4	Protein-serine/threonine kinase	46667.75	171670	175130	141825	87762.7	88789.8	86928	-0.0998676	0.110268	-0.252328	-0.313893	-0.315846	-0.290753	-0.0806424	-0.306831	-2.14556	0.0984708	-0.226188
Q800V7	tnnc1	tnnc1a	Cardiac troponin C	18481.53	18671.9	34861.8	43679.8	42160.1	31749	41784.9	-3.30056	-2.21844	-1.9514	-1.37162	-1.79953	-1.34759	-2.49013	-1.50625	2.2472	0.0879173	0.983886
Q6GQM9	eno3	eno2	phosphopyruvate hydratase	46840.97	1840974	1.37683e+06	1.56414e+06	833286	845862	861995	3.32289	3.08512	3.21086	2.93324	2.93611	3.01903	3.20629	2.96279	-3.28092	0.0304745	-0.243494
A0A8M2BBU2;A0JPE6	arid2;zgc:152901	arid2	AT-rich interactive domain-containing protein 2 isoform X1;Isoform of A0A8M2BBU2, AT rich interactive domain 2 (ARID, RFX-like)	169101.2;168816.88	105512	105725	110169	52967.4	61458.5	64469	-0.802094	-0.617847	-0.616724	-1.0424	-0.846626	-0.721969	-0.678888	-0.87033	-1.71288	0.161893	-0.191442
A0A8M1NI35;A0A8M3AJF7;A0A8M3AJG1;A0A8M3AKA2;A0A8M3AKA6;A0A8M3ARU4;A0A8M3ARU6;A0A8M3AUS0;A0A8M3AUS4;A0A8M3B2S7;A0A8M3B2T1;A0A8M6YVZ2	si:ch211-220f12.1	frmd4a	Isoform of A0A8M3AJF7, FERM domain-containing protein 4A;FERM domain-containing protein 4A isoform X1;Isoform of A0A8M3AJF7, FERM domain-containing protein 4A isoform X6;Isoform of A0A8M3AJF7, FERM domain-containing protein 4A isoform X3;Isoform of A0A8M3AJF7, FERM domain-containing protein 4A isoform X9;Isoform of A0A8M3AJF7, FERM domain-containing protein 4A isoform X5;Isoform of A0A8M3AJF7, FERM domain-containing protein 4A isoform X11;Isoform of A0A8M3AJF7, FERM domain-containing protein 4A isoform X4;Isoform of A0A8M3AJF7, FERM domain-containing protein 4A isoform X10;Isoform of A0A8M3AJF7, FERM domain-containing protein 4A isoform X2;Isoform of A0A8M3AJF7, FERM domain-containing protein 4A isoform X8;Isoform of A0A8M3AJF7, FERM domain-containing protein 4A isoform X7	111240.14;118127.47;116330.45;118040.39;114448.33;116537.33;112830.27;116624.41;114102.82;118040.39;115378.26;116243.37	75801.7	58367.3	81613.7	23681.2	37480.7	39314.6	-1.2792	-1.47493	-1.04955	-2.20376	-1.56009	-1.43551	-1.26789	-1.73312	-1.73646	0.157489	-0.465226
B8JLV7	vma21	vma21	Vacuolar ATPase assembly integral membrane protein vma21	11606.41	249470	221218	236326	160126	132794	72093.4	0.439359	0.447307	0.484342	0.553634	0.264874	-0.560708	0.457003	0.0859333	-1.11038	0.329083	-0.371069
Q6DRK9;Q7T3A6	surf6;surf6l	surf6	Isoform of F1QAI8, Kynurenine aminotransferase 1;Isoform of F1QAI8, Surf6l protein	41588.37;41620.42	11863	17457.4	17076.9	5728.89	5717.24	6640.64	-3.95497	-3.21625	-3.30632	-4.25117	-4.27285	-4.00118	-3.49251	-4.17507	-2.74695	0.0515356	-0.682554
A0A8M1NYL9	dnajc25	dnajc25	DnaJ homolog subfamily C member 25	41343.37	10646.3	13578.8		9651.69	6074.84	2691.48	-4.11108	-3.57873		-3.49865	-4.18532	-5.3041	-3.84491	-4.32936	-0.684614	0.542736	-0.484451
A0A8M1NZB3	polr3a	polr3a	Isoform of A0A8M9PWI3, DNA-directed RNA polymerase subunit	155758.79	29845.3	27044.1	33663	15518.7	23166.7	25508.2	-2.62393	-2.58477	-2.3272	-2.81349	-2.25419	-2.05961	-2.51197	-2.37576	0.557357	0.606999	0.136204
A0A8M1NUI4	triap1	triap1	TP53-regulated inhibitor of apoptosis 1	8497.53	17196.4	24986.1	29882.2	22509.6	21096.5	9259.75	-3.41933	-2.69896	-2.49908	-2.27696	-2.38923	-3.52153	-2.87246	-2.72924	0.294757	0.782844	0.143216
Q6NUU2	zgc:85935	sfpq	Splicing factor proline/glutamine rich (Polypyrimidine tract binding protein associated)	69797.45	3.99803e+06	2.38473e+06	3.56119e+06	1.6907e+06	1.79238e+06	1.82101e+06	4.44171	3.87759	4.39785	3.95397	4.01949	4.09802	4.23905	4.02383	-1.15776	0.311385	-0.215222
A0A8M1P8Q2	rab1aa	rab1aa	ras-related protein Rab-1A	22314.36	539732	249211	388363	256260	277178	253886	1.55274	0.619209	1.20097	1.23203	1.3265	1.25553	1.12431	1.27136	0.537317	0.619546	0.147051
A0A8M9PCM4;A0A8M9PTV0	spna2	sptan1	Isoform of A0A8M9PQF2, spectrin alpha chain, non-erythrocytic 1 isoform X1;Isoform of A0A8M9PQF2, spectrin alpha chain, non-erythrocytic 1 isoform X6	286943.21;284374.34	14689.7	12897.5	14243.6	1076.44		4797.16	-3.64663	-3.65299	-3.56806	-6.66316		-4.47032	-3.62256	-5.56674	-2.3768	0.0979001	-1.94418
A0A8M2BAJ9	colec12	colec12	Isoform of A5PMY6, Collectin-12	80370.59	115860	158429	111052	71701.1	88193.2	94180.2	-0.667124	-0.0343213	-0.605203	-0.605506	-0.325572	-0.175151	-0.435549	-0.368743	0.281142	0.792545	0.0668062
Q5PQZ2;Q9I8V2	fb39h09;smad1	smad1	Isoform of Q9I8V2, Mothers against decapentaplegic homolog;Mothers against decapentaplegic homolog 1	53067.22;53066.28	14970.6		8895.45		3581.16		-3.6193		-4.24723		-4.94774
A0A8M9PJW6	wu:fd14a01	myhz1.1l	myosin heavy chain, fast skeletal muscle	221611.69	17250892	13472752	13357219	10453382	8317445	8318816	6.55102	6.37574	6.30504	6.58225	6.23376	6.28966	6.4106	6.36856	-0.322245	0.763406	-0.042044
A0A8M2BJ82;A0A8M3ASB7;A0A8M3AZM0;A0A8M3B2H5;A0A8M3B9M8;A0A8M9PK46;A0A8M9PXK6;A0A8M9Q3B6;A0A8M9Q8L9;A0A8M9QDY0;Q502I9	fcho2	fcho2	Isoform of Q502I9, F-BAR domain only protein 2;Isoform of Q502I9, F-BAR domain only protein 2;Isoform of Q502I9, F-BAR domain only protein 2;Isoform of Q502I9, F-BAR domain only protein 2;Isoform of Q502I9, F-BAR domain only protein 2;Isoform of Q502I9, F-BAR domain only protein 2;Isoform of Q502I9, F-BAR domain only protein 2;Isoform of Q502I9, F-BAR domain only protein 2;Isoform of Q502I9, F-BAR domain only protein 2;Isoform of Q502I9, F-BAR domain only protein 2;F-BAR domain only protein 2	111607.49;95325.19;113408.56;113479.64;93061.64;114356.55;114036.23;95183.03;114498.71;116299.78;93657.27	5048.6		5214.66				-5.18748		-5.01772
Q6NUZ3	nsap1	syncrip	Synaptotagmin binding, cytoplasmic RNA interacting protein	69963.29	22871310	16098554	20244828	11692121	11854445	11020521	6.95789	6.63263	6.90497	6.74382	6.74497	6.6954	6.83183	6.72806	-1.0165	0.366875	-0.103765
Q6P967	zgc:73153	gnao1b	Zgc:73153	39956.43	1.66446e+06	784611	1.00352e+06	478132	444040	332036	3.17748	2.27382	2.57056	2.13183	2.00638	1.64269	2.67395	1.92697	-2.45955	0.0697249	-0.746983
A0A8M1PSY2;A0A8M3B795	acsbg1	acsbg1	long-chain-fatty-acid--CoA ligase ACSBG1 isoform X1;Isoform of A0A8M1PSY2, long-chain-fatty-acid--CoA ligase ACSBG1 isoform X2	75055.23;63746.17	37103.9	31594.8	33381.1	17940.1	18814.5	26963.8	-2.30986	-2.3604	-2.33934	-2.60431	-2.5544	-1.97955	-2.33653	-2.37942	-0.21338	0.841465	-0.042887
A0A8M3B1D6;A0A8M9QGQ3;Q7ZW83	dnajb6b;dnajb6b;zgc:56709	dnajb6b	dnaJ homolog subfamily B member 6 isoform X1;Isoform of A0A8M3B1D6, dnaJ homolog subfamily B member 6 isoform X2;Isoform of A0A8M3B1D6, DnaJ (Hsp40) homolog, subfamily B, member 6	35357.09;29440.67;26710.42	9238.74	20310.9	17258.7	17282.1	16550.6	8811.82	-4.31567	-2.99783	-3.29104	-2.65823	-2.73936	-3.59306	-3.53485	-2.99688	1.07811	0.341662	0.537965
A5PN39	wu:fq09a05	cryz	Crystallin, zeta (quinone reductase)	34568.75	428825	575540	560752	429330	541647	659170	1.22088	1.82676	1.73093	1.97651	2.29304	2.632	1.59286	2.30052	2.65252	0.0568318	0.707664
Q6PD83	bzw1a	bzw1a	eIF5-mimic protein 2-A	48076.06	2.99175e+06	3.02014e+06	3.3659e+06	2.49925e+06	2.13759e+06	2.20229e+06	4.02341	4.21839	4.31648	4.51785	4.2736	4.37229	4.18609	4.38791	1.80868	0.144769	0.20182
A0A8M1PD89	lyar	lyar	cell growth-regulating nucleolar protein	37230.79	74815.1	74793.2	123173	27474.5	27936.1	29844.6	-1.29811	-1.11718	-0.455755	-1.98941	-1.98411	-1.8331	-0.957013	-1.93554	-3.74785	0.0199844	-0.978527
Q0P494	krtcap2	krtcap2	Keratinocyte-associated protein 2	14593.44	17891.2	1923.08	10422.8		6119.91		-3.36219	-6.3986	-4.01862		-4.17466
A0A8M1NH17;Q58EP8	zgc:113232	zgc:113232	Isoform of Q58EP8, uncharacterized protein LOC541546 isoform 2 precursor;Zgc:113232	63128.97;64909.93	1.45629e+06	882902	769573	780680	705244	763681	2.98472	2.44409	2.18762	2.83916	2.67381	2.84432	2.53881	2.78576	1.02256	0.364325	0.246954
Q4VBU3	zgc:110017	tvp23b	Golgi apparatus membrane protein TVP23 homolog	23012.74	14576.3	14733.7	11734.5	7374.33	4396.67	6448.93	-3.65781	-3.46097	-3.84761	-3.88692	-4.65176	-4.04344	-3.65546	-4.19404	-2.08262	0.105709	-0.538577
Q08CI5	zgc:153046	blvra	Biliverdin reductase A	32785.64	138786	146907	166292	31778.2	39245.4	16387.3	-0.406647	-0.143256	-0.0227143	-1.77946	-1.49371	-2.698	-0.190872	-1.99039	-4.72851	0.00911411	-1.79952
Q6NWI8	zgc:85680	ethe1	Zgc:85680	30732.33	270102	313409	185319	67727.8	104398	54352.8	0.553999	0.949888	0.133573	-0.687754	-0.0822237	-0.968221	0.54582	-0.579399	-3.19672	0.033004	-1.12522
A0A8M9PXA5	aimp2	aimp2	Isoform of Q7T3C0, aminoacyl tRNA synthase complex-interacting multifunctional protein 2 isoform X1	31050.7	699802	535079	724632	336284	380878	376176	1.92744	1.72159	2.10081	1.62411	1.78502	1.82276	1.91662	1.74396	-1.3769	0.240582	-0.172653
Q5BLC1	ogn	ogna	Mimecan	32669.51	91632	10995.7	32014.2	13237	10911	7087.87	-1.00558	-3.88315	-2.39965	-3.04293	-3.34045	-3.90715	-2.42946	-3.43018	-1.15207	0.313463	-1.00072
A0A8M6YWM1;B2LT49	fscn2a	fscn2a	Isoform of B2LT49, Fascin;Fascin	54658.58;54871.86	16699	27469.8	20558.4		12826.2	13272	-3.46167	-2.56224	-3.03864		-3.10715	-3.00219	-3.02085	-3.05467	-0.10016	0.926535	-0.0338209
Q7ZVV8	fa91b12	dhx16	RNA helicase	121497.22	173263	123847	171375	84859.8	83875.1	91446.7	-0.0865401	-0.389596	0.0207208	-0.36242	-0.397996	-0.217644	-0.151805	-0.32602	-1.29362	0.265442	-0.174215
Q3S344	unm_z110	gfpt1	glutamine--fructose-6-phosphate transaminase (isomerizing)	76722.01	4878193	5.27642e+06	6181500	3.40294e+06	3.34329e+06	3.62099e+06	4.72877	5.02333	5.19345	4.96314	4.91889	5.08967	4.98185	4.99056	0.060077	0.954976	0.00871478
A0A8M2B9N0;A0A8M3B263;A0A8M6Z825;A0A8M9Q3F5;Q58ER3	sorbs3;sorbs3;sorbs3;sorbs3;zgc:113031	sorbs3	vinexin isoform X1;Isoform of A0A8M2B9N0, vinexin isoform X3;Isoform of A0A8M2B9N0, vinexin isoform X2;Isoform of A0A8M2B9N0, vinexin isoform X4;Isoform of A0A8M2B9N0, Sorbin and SH3 domain containing 3	76681.35;68343.25;74827.34;63941.28;62866.11	18674.6	31452	39747.3	17108.6	13550.8	9219.99	-3.30036	-2.36693	-2.08751	-2.67278	-3.02786	-3.52774	-2.58493	-3.07613	-1.1096	0.329384	-0.491192
A0A8M9PFR0;Q6NYU2	helz	helz	Isoform of Q6NYU2, probable helicase with zinc finger domain isoform X1;Probable helicase with zinc finger domain	208456.48;208032.97	8882.13	6574.09	8141.31	3993.89	3983.71	5713.66	-4.37246	-4.62522	-4.37503	-4.77163	-4.79406	-4.21809	-4.45757	-4.59459	-0.664586	0.54267	-0.137021
A0A8M3AT65;B3DJZ5	zgc:194469;caspxa	casp20	uncharacterized protein LOC100192215 isoform X1;uncharacterized protein LOC100192215	38843.33;38974.61	33050	17815.7	12123.1	9712	28117.8	9677.92	-2.47678	-3.18694	-3.80061	-3.48966	-1.97476	-3.45781	-3.15478	-2.97407	0.287139	0.788267	0.180703
Q6DC20	zgc:101030	arf4a	ADP-ribosylation factor	20477.54	2.07006e+06	2297000	2.39049e+06	1.59174e+06	1.65865e+06	1.46778e+06	3.4921	3.82352	3.8228	3.86696	3.90762	3.78692	3.71281	3.85383	1.21672	0.290593	0.14103
A0A8M3ART8;A0A8M3B9A0;A0A8M9Q073;A0A8M9QAZ0;F1QRC8	terfa;terfa;terfa;terfa;CHUNP6903	terfa	telomeric repeat-binding factor 2 isoform X1;Isoform of A0A8M3ART8, telomeric repeat-binding factor 2 isoform X2;Isoform of A0A8M3ART8, telomeric repeat-binding factor 2 isoform X4;Isoform of A0A8M3ART8, Telomeric repeat-binding factor;Isoform of A0A8M3ART8, Telomeric repeat-binding factor a	69268.16;69139.98;62138.55;58147.22;65276.82				7138.56		10826.6				-3.9338		-3.29599
Q803R8	fj33b04	tmem50a	Tmem50a protein	18163.98	102190	131297	117804	103551	90025.6	81416.8	-0.848248	-0.305322	-0.520043	-0.07523	-0.295904	-0.385249	-0.557871	-0.252128	1.6727	0.169703	0.305743
Q8JFT7	si:dz79f24.2	kpna3	Importin subunit alpha	57647.71	759146	510034	744930	352450	450815	401936	2.04487	1.65244	2.14067	1.69184	2.02822	1.91832	1.94599	1.87946	-0.371241	0.729285	-0.0665291
A0A8M6YVU4	si:ch211-214p16.3	plb1	Phospholipase B1, membrane-associated	120200.01	93747.9	125205	140451	72095	73309.9	116120	-0.972648	-0.373872	-0.266373	-0.597603	-0.592231	0.126971	-0.537631	-0.354288	0.562662	0.603704	0.183343
A0A8M1PZB9;A0A8M3AXV6;A0A8M9PXM5;A0A8M9Q0Y0	LOC799194	tspan10;LOC799194	tetraspanin-10 isoform X1;Isoform of A0A8M1PZB9, tetraspanin-10 isoform X2;Isoform of A0A8M1PZB9, tetraspanin-10 isoform X2;Isoform of A0A8M1PZB9, tetraspanin-10 isoform X1	38306.23;38178.1;38228.12;38356.25	12782.3	5764.43	9101.77	12865.8	8366.02	10335	-3.84728	-4.81484	-4.21415	-3.08395	-3.72363	-3.36304	-4.29209	-3.39021	2.67331	0.0556143	0.90188
Q6DRM0	get1	get1	Guided entry of tail-anchored proteins factor 1	19219	204706	222078	230047	176349	160557	170022	0.154046	0.452909	0.445489	0.692858	0.53877	0.677079	0.350815	0.636236	2.59691	0.0602437	0.285421
A0A2R8Q071;A0A8M2BJE0;A0A8M9Q0Y1;A0A8M9QGE3	stx16	stx16	Isoform of A0A8M9Q0Y1, Syntaxin 16;Isoform of A0A8M9Q0Y1, syntaxin-16 isoform X2;syntaxin-16 isoform X1;Isoform of A0A8M9Q0Y1, syntaxin-16 isoform X3	35107.09;37011.16;37531.66;35627.59	31114.4	30337.7	72100	34126.7	30643	33113.6	-2.56385	-2.41898	-1.22837	-1.6766	-1.85068	-1.68315	-2.0704	-1.73681	0.781404	0.478228	0.333586
A0A8M2BDN4;A0A8M3AVJ0;A0A8M3AYL2;A0A8M9QG91;A0A8N7TE15;E7FF78	arhgef25b;arhgef25a;arhgef25a;arhgef25b;arhgef25b;arhgef25b	arhgef25a;arhgef25b	Isoform of E7FF78, rho guanine nucleotide exchange factor 25 isoform X1;Isoform of A0A8M3AYL2, rho guanine nucleotide exchange factor 25 isoform X2;rho guanine nucleotide exchange factor 25 isoform X1;Isoform of E7FF78, rho guanine nucleotide exchange factor 25 isoform X2;Isoform of E7FF78, rho guanine nucleotide exchange factor 25 isoform X2;Rho guanine nucleotide exchange factor (GEF) 25b	71478.27;75923.8;81535.79;66514.93;66466.88;71507.22	73454.5	79216	43158.4	35416.2	49758.5	57572.7	-1.32458	-1.03429	-1.96872	-1.62309	-1.1513	-0.88519	-1.44253	-1.21986	0.635458	0.559666	0.222675
Q6DRJ9	ric8b	ric8b	Synembryn-B	59521.51	24887.1	8221.4	24220.6	17703.2	18498.7	7671.9	-2.88604	-4.30263	-2.80213	-2.62349	-2.57881	-3.79292	-3.33027	-2.99841	0.528065	0.625392	0.331858
Q6PBZ1	zgc:86667	rpl7a	60S ribosomal protein L7a	30010.5	6.64694e+06	5416866	6524876	4248941	4.76461e+06	3.85831e+06	5.17511	5.06123	5.27144	5.28346	5.42998	5.18125	5.16926	5.29823	1.36698	0.243417	0.128968
Q7ZUL1	slc16a1	slc16a1	Monocarboxylate transporter 1	50108.76	324299	398771	453858	408429	370525	483288	0.817821	1.2974	1.4258	1.90451	1.74526	2.18424	1.18034	1.94467	3.3948	0.0274083	0.764327
Q5XJU9	zgc:101541	galk1	Galactokinase 1	42423.24	58258.4	28678.6	36576.1	16021.4	14245.4		-1.65897	-2.50011	-2.20747	-2.7675	-2.95574		-2.12218	-2.86162	-2.26882	0.108043	-0.739439
A0A8M3ANW4;A0A8M3AVN4;A0A8M3AYQ6	agap2	agap2	arf-GAP with GTPase, ANK repeat and PH domain-containing protein 2 isoform X1;Isoform of A0A8M3ANW4, arf-GAP with GTPase, ANK repeat and PH domain-containing protein 2 isoform X3;Isoform of A0A8M3ANW4, arf-GAP with GTPase, ANK repeat and PH domain-containing protein 2 isoform X2	123424.22;118444.8;121035.32	31076.9	2468.6	21898.1	10752	3366.74	5352.67	-2.56559	-6.03832	-2.94756	-3.3429	-5.03681	-4.31224	-3.85049	-4.23065	-0.315752	0.767979	-0.380161
Q5U3V9	snf8	snf8	Vacuolar-sorting protein SNF8	28850.21	17635.6	4174.01	8475.66				-3.38294	-5.28058	-4.31697
Q5U3N7	churc1	churc1	Protein Churchill	12903.62		7002.57	3151.64			3346.29		-4.53413	-5.74419			-4.98994
A0A8M1PDL4;A0A8M3AY58	myof	myof	Isoform of A0A8M3AY58, myoferlin;myoferlin isoform X1	230023.23;233241.73	123455	170928	133569	86069.9	94511	109018	-0.575522	0.0752312	-0.338848	-0.341993	-0.225757	0.0359147	-0.279713	-0.177279	0.464398	0.666513	0.102434
Q5U3R0	zgc:101747	xkrx	XK-related protein	54534.14	3543.03	8591.57		5554.17	3270.1	3568.1	-5.69838	-4.23909		-4.29586	-5.07883	-4.89735	-4.96874	-4.75735	0.338895	0.757024	0.211389
A0A8M1P234;A0A8M2BAS9;A0A8M2BAZ2	npc1	npc1	Isoform of A0A8M2BAZ2, Niemann-Pick C1 protein precursor;Isoform of A0A8M2BAZ2, Niemann-Pick C1 protein isoform X2;Niemann-Pick C1 protein isoform X1	142190.91;142690.48;142903.88	123397	222131	286237	256806	225428	243575	-0.576204	0.453253	0.760773	1.23511	1.02835	1.19572	0.212607	1.15306	2.29821	0.0831026	0.940453
A0A8M6YWA1	agap3	agap3	Isoform of A0A8M3AZA0, arf-GAP with GTPase, ANK repeat and PH domain-containing protein 3 isoform X2	100329.69	231533	245603	274195	137291	147533	145216	0.331714	0.59817	0.698764	0.331667	0.416724	0.449557	0.542883	0.399316	-1.2484	0.279968	-0.143567
A0A8M9Q8S1	LOC100332358	LOC100332358	counting factor associated protein D-like	29740.6	2.22422e+06	1.29884e+06	1.734e+06	726295	995872	930915	3.59572	3.00099	3.35959	2.73498	3.17165	3.13	3.31877	3.01221	-1.38137	0.239315	-0.306558
A9JRB4	pi4kab	pi4kab	Phosphatidylinositol 4-kinase, catalytic, alpha b	123083.03		4531.38	2609.19	4698.19	4435.91	3538.35		-5.16206	-6.01669	-4.53732	-4.63894	-4.90943	-5.58938	-4.69523	2.56	0.083214	0.894147
A0A8M9QEM5	adamts8a	adamts8a	A disintegrin and metalloproteinase with thrombospondin motifs 8	104043.89	109222	113898	112804	57518.8	64589.7	56425.5	-0.752244	-0.510416	-0.582624	-0.923467	-0.774936	-0.914227	-0.615095	-0.870877	-2.96435	0.0413753	-0.255782
A0A0R4IK07	si:ch211-208k15.1	tsnare1	Si:ch211-208k15.1	32051.03	18926.6	12063.4	24837			5908.68	-3.28102	-3.74944	-2.76587			-4.16967
A0A8M3AP84;A0A8M9P642;A0A8M9PGD1;A0A8M9PM91	vill	vill	Isoform of A0A8M9P642, villin-like protein isoform X4;villin-like protein isoform X1;Isoform of A0A8M9P642, villin-like protein isoform X2;Isoform of A0A8M9P642, villin-like protein isoform X3	94639.51;101429.49;100880.54;99306.08	75319.7	48524.3	45593.3	14255.4	23853.2		-1.28841	-1.74138	-1.88954	-2.93599	-2.21206		-1.63978	-2.57402	-2.61868	0.0790915	-0.934248
Q568B9	zgc:110563	lhfpl2b	LHFPL tetraspan subfamily member 2b	24061.39	10100.2	13886	18264.4	31479.2	23292.3	27929.9	-4.18705	-3.54645	-3.20933	-1.7931	-2.24639	-1.92876	-3.64761	-1.98942	5.23683	0.00635397	1.65819
Q6P5J2	zgc:77874	c8g	Complement component 8, gamma polypeptide	24134.96	37253.3	46945.3	37739	40128.4	73920.4	51399.1	-2.30407	-1.78911	-2.16231	-1.44288	-0.580267	-1.04883	-2.08516	-1.02399	3.62385	0.022281	1.06117
A5PLJ3	zgc:165653	zgc:165653	Zgc:165653	17643.94		21986.1	14220.3					-2.88349	-3.57041
A0A8M2BB60	zgc:153240	wu:fj62a01	protein Njmu-R1 isoform X1	43869.38	20166	25837.9	35205	20460.3	10430.7	14190.2	-3.18951	-2.6506	-2.26258	-2.41467	-3.4054	-2.90568	-2.7009	-2.90859	-0.529194	0.624677	-0.20769
A0A8M2BGD6;Q66IB9	rassf2a;rassf2	rassf2a;zgc:101844	Isoform of Q66IB9, ras association domain-containing protein 2 isoform X1;Zgc:101844	37888;37987.14			6766.96						-4.64179
A0A8M9QFA3;Q6NYZ0;Q803A9	dnajb11;cb954;cb954	dnajb11	Isoform of Q6NYZ0, dnaJ homolog subfamily B member 11 isoform X2;DnaJ heat shock protein family (Hsp40) member B11;Isoform of Q6NYZ0, DnaJ (Hsp40) homolog, subfamily B, member 11	38501.47;40834.39;40803.31	856729	669475	666713	355006	323880	317461	2.21933	2.04487	1.98063	1.70227	1.55115	1.57793	2.08161	1.61045	-5.53228	0.00521674	-0.471161
G8IHU0	Lama2	lama2	Laminin alpha 2 chain short splice variant	338109.64	3980675	4907268	4.33576e+06	3.55834e+06	3.31336e+06	3.49715e+06	4.43544	4.91869	4.68177	5.02756	4.90591	5.03946	4.67863	4.99098	2.14092	0.0989859	0.312343
A0A0R4IJX6;A0A8M3AXZ6;Q6DC62	zgc:101021;cant1b;zgc:101021	cant1b	Isoform of A0A8M3AXZ6, Calcium-activated nucleotidase 1b;calcium activated nucleotidase 1b isoform X1;Isoform of A0A8M3AXZ6, calcium activated nucleotidase 1B	44730.04;48011.58;44772.13	64342	42386.1	33736.9	16812	15625.3	17615.4	-1.51567	-1.9365	-2.32404	-2.69801	-2.82236	-2.59374	-1.9254	-2.7047	-3.21235	0.0325162	-0.779299
A0A8M1PYS3;A0A8M3AND1	si:ch211-266d19.4	znf271	zinc finger protein 271 isoform X1;Isoform of A0A8M1PYS3, zinc finger protein 271 isoform X2	123726.7;119850.37	56019.2	81258.4	68352.5	45156.2	56701.6	44517.5	-1.71551	-0.99757	-1.30537	-1.27258	-0.962851	-1.2562	-1.33948	-1.16388	0.760149	0.489504	0.175609
A0A8M1QRC9	c17h14orf159	dglucy	UPF0317 protein C14orf159 homolog, mitochondrial	67050.95	50816.6	24136.9	27136	7862.29	5539.95	11528.4	-1.85613	-2.74884	-2.63816	-3.79448	-4.31829	-3.20539	-2.41438	-3.77272	-3.18171	0.0334805	-1.35834
A0A8M2BCA8;Q7ZVM6	tia1l;TIA1	tia1l	Isoform of Q7ZVM6, TIA1 cytotoxic granule-associated RNA binding protein 1 isoform X1;Cytotoxic granule-associated RNA binding protein 1, like	37899.66;38027.79	542000	191726	303079	80891.8	83396.8	90478.3	1.55879	0.240888	0.843259	-0.431507	-0.406247	-0.233002	0.880978	-0.356919	-3.20709	0.0326792	-1.2379
B3DFU8	LOC563448	ddx19a	RNA helicase	53340.3	8868.04		8829.64				-4.37475		-4.25794
A0A8M2BAW0;A0A8M2BAZ5;A0A8M2BB13;Q6NXA4	ilf3b;ilf3b;ilf3b;ilf3	ilf3;ilf3b	Isoform of A0A8M2BB13, interleukin enhancer-binding factor 3 homolog isoform X5;Isoform of A0A8M2BB13, interleukin enhancer-binding factor 3 homolog isoform X3;interleukin enhancer-binding factor 3 homolog isoform X1;Interleukin enhancer-binding factor 3 homolog	74899.98;75028.11;90305.06;90436.19	13332162	9860137	12003167	6555945	5.71778e+06	6184259	6.17926	5.92538	6.15083	5.90916	5.69307	5.86188	6.08516	5.82137	-2.54405	0.0637067	-0.263786
A0A8M9PQ85;A0A8N1Z1E5	cfb	cfb	complement factor B isoform X1;Isoform of A0A8M9PQ85, complement factor B precursor	84991.59;84952.6	613256	208711	294268	113958	261201	111953	1.73698	0.363348	0.800695	0.0629339	1.24085	0.0742458	0.967009	0.459343	-0.901881	0.418117	-0.507666
Q568Q7	wu:fj43c10	stmn1b	Stathmin	17067.21	6.08772e+06	4.55062e+06	5.30511e+06	3.15519e+06	2375480	2.72504e+06	5.04832	4.80983	4.97287	4.85408	4.42584	4.67956	4.94368	4.65316	-2.03355	0.111761	-0.290519
Q66I03	zgc:92126	gtf2h1	General transcription factor IIH, polypeptide 1	62413.74		0.342934	0.421434					-18.8518	-18.6127
A0A8M1NF86	dhrs11a	dhrs11a	dehydrogenase/reductase SDR family member 11	28226.4			10157.9						-4.05576
Q7ZUU4	zgc:56091	dnajc17	DnaJ (Hsp40) homolog, subfamily C, member 17	35083.58	84417.3	98219.1	64764.9	38974	45961.3	30277.5	-1.1239	-0.724083	-1.38315	-1.48499	-1.26582	-1.81233	-1.07704	-1.52105	-1.78372	0.149037	-0.444002
A0A8M9PFN1	slc12a1	slc12a1	solute carrier family 12 member 1	114694.47	60356.9	23880.6	39960.2	5137.83	10003.1	8333.5	-1.60792	-2.76425	-2.0798	-4.40827	-3.46579	-3.67358	-2.15065	-3.84921	-3.85227	0.0182671	-1.69856
E7FA22	si:ch211-251p5.5	ptp4a3b	Protein tyrosine phosphatase 4A3b	19907.21	180555	198279	225552	210500	204970	237593	-0.0270642	0.28937	0.417022	0.948249	0.891098	1.15985	0.226443	0.999731	4.9806	0.00759409	0.773288
A0A8M1NV41;A7E2M3	emc10	emc10	Isoform of A7E2M3, ER membrane protein complex subunit 10;ER membrane protein complex subunit 10	27822.67;28244.16	218974	156815	217004	76573.5	115480	100170	0.251254	-0.0490943	0.361283	-0.510656	0.0633347	-0.0862006	0.187814	-0.177841	-1.73152	0.158401	-0.365655
Q3YMK9	wu:fo75b03	aco1	Cytoplasmic aconitate hydratase	98938.17	2865435	1.85843e+06	2.28899e+06	966766	1.10331e+06	1.19115e+06	3.96118	3.51785	3.7602	3.14759	3.31946	3.48564	3.74641	3.31757	-2.66217	0.0562632	-0.428844
Q0P457	kti12	kti12	Protein KTI12 homolog	31605.98	5491.58	1561.31	9291.08	983.079	3561.68	1664.83	-5.06614	-6.69925	-4.18445	-6.79405	-4.95561	-5.99713	-5.31661	-5.9156	-0.65905	0.545872	-0.598983
Q7ZSY2	mdh1	mdh1b	Malate dehydrogenase	36219.83	3.14462e+06	1.48369e+06	2282345	1.29261e+06	1.63776e+06	1.31586e+06	4.09531	3.19296	3.75601	3.56664	3.88934	3.62929	3.68142	3.69509	0.0486085	0.963562	0.0136627
A0A8M1PDW2;A0A8M2BGI2;A0A8M9PUR2	alpl	alpl	Alkaline phosphatase;Isoform of A0A8M1PDW2, Alkaline phosphatase;Isoform of A0A8M1PDW2, Alkaline phosphatase	62469.01;58243.95;61595.92	1.33951e+06	1.30978e+06	1572911	1351723	1.1043e+06	1479095	2.86413	3.01309	3.21893	3.63115	3.32075	3.798	3.03205	3.5833	3.1756	0.0336766	0.551247
A0A8M1NSE3	npepps	npepps	Aminopeptidase	98053.67	9692224	5.88386e+06	7.61706e+06	3.58915e+06	4.07954e+06	3.13862e+06	5.71925	5.18053	5.49473	5.04	5.20602	4.88341	5.46484	5.04314	-2.3184	0.0812795	-0.421692
A0A8M9PT37;A0A8M9PT43;A0A8M9PT47;A0A8M9Q597;A0A8M9Q5A1;A0A8M9QBL0;A0A8M9QBL4;A0A8M9QG69;A0A8M9QG72;A0A8M9QKD3;A0A8M9QKD7	tns1b	tns1b	tensin-1 isoform X1;Isoform of A0A8M9PT37, tensin-1 isoform X6;Isoform of A0A8M9PT37, tensin-1 isoform X11;Isoform of A0A8M9PT37, tensin-1 isoform X2;Isoform of A0A8M9PT37, tensin-1 isoform X7;Isoform of A0A8M9PT37, tensin-1 isoform X3;Isoform of A0A8M9PT37, tensin-1 isoform X8;Isoform of A0A8M9PT37, tensin-1 isoform X5;Isoform of A0A8M9PT37, tensin-1 isoform X10;Isoform of A0A8M9PT37, tensin-1 isoform X4;Isoform of A0A8M9PT37, tensin-1 isoform X9	199189.28;196840.56;197602.78;198470.65;196121.94;197953.91;195922.68;198321.41;189884.31;197968.77;192855.33	150537	68278.7	124445	56716.7	47574.9	68889.5	-0.289389	-1.24865	-0.440933	-0.943727	-1.21604	-0.626291	-0.659658	-0.928686	-0.784228	0.476745	-0.269028
A0A8M2BH34	sh3bgr	sh3bgr	Isoform of A0A8M2BH31, SH3 domain-binding glutamic acid-rich protein isoform X15	14688.14	1.00929e+06	381319	591700	152522	189616	165321	2.45576	1.23284	1.80843	0.483441	0.778771	0.636627	1.83234	0.632946	-3.30071	0.0299135	-1.1994
A0A8M2BFS2;Q58ED3	srpx;sprx	srpx	Isoform of Q58ED3, sushi repeat-containing protein SRPX isoform X1;Sushi-repeat-containing protein	47815.84;49721.79	713104	462827	410860	275266	319535	298822	1.95461	1.51231	1.28221	1.33525	1.53166	1.49064	1.58304	1.45252	-0.6331	0.561057	-0.130525
Q503D5	im:7140038	vbp1	Prefoldin subunit 3	22282.48	479485	376647	368240	170257	155744	171362	1.38198	1.21505	1.12421	0.642144	0.494865	0.688405	1.24041	0.608471	-6.62348	0.00269483	-0.631943
Q6NUV2	zgc:66109	saga	S-antigen; retina and pineal gland (arrestin) a	44061.51	2506964	2.80779e+06	2.4626e+06	2490567	2.14909e+06	1.92882e+06	3.76836	4.11321	3.86567	4.51283	4.28134	4.181	3.91575	4.32506	2.88061	0.0449857	0.409311
A0A8M1N4E8;A0A8M6Z423	napga	napga	gamma-soluble NSF attachment protein;Isoform of A0A8M1N4E8, gamma-soluble NSF attachment protein isoform X1	34118.6;31475.54	9674.45		5938.42				-4.24918		-4.83021
A0A8M3AW39;Q6AZD2	aqp4;si:ch211-192k9.1	aqp4	aquaporin-4 isoform X1;Isoform of A0A8M3AW39, Aquaporin-4	35392.37;34427.15		72950.4	97027.1	54190	48887.1	25498.6		-1.15317	-0.799977	-1.00947	-1.17679	-2.06016	-0.976574	-1.41547	-0.995472	0.392879	-0.438898
A0A8M1QHL2	rsf1a	rsf1a	remodeling and spacing factor 1	142929.52	8431.83	34704.8	26354.5	22373.7	14038.3	14268.3	-4.44752	-2.22495	-2.68032	-2.2857	-2.97687	-2.89776	-3.11759	-2.72011	0.558146	0.606508	0.397482
Q7ZUH8	zgc:56518	mgst3a	Microsomal glutathione S-transferase 3a	16789.81	77582.1	121327	89531.8	100658	105937	134827	-1.24571	-0.419252	-0.915965	-0.116107	-0.0611047	0.342465	-0.860309	0.0550846	3.26525	0.0309272	0.915394
Q4V914	zgc:114051	macroh2a2	Core histone macro-H2A	39864.34	7317295	5.57776e+06	5579669	3.45289e+06	3150826	2797086	5.31373	5.10345	5.04567	4.98416	4.83335	4.71721	5.15429	4.8449	-2.75552	0.0510839	-0.309382
A4FUL3	zgc:136444	rbx1	E3 ubiquitin-protein ligase RBX1	12273.95	28973.4	15589.1	21959.3	5830.28		6974.18	-2.6667	-3.37955	-2.94353	-4.22586		-3.93048	-2.9966	-4.07817	-3.73471	0.0334661	-1.08158
A0A8M9PR36	ptgesl	ptgesl	Isoform of A0A8M9QDX0, prostaglandin E synthase 2 isoform X2	26052.24	47234.6	35327.4	53170.8	24016.6	19155	11853.3	-1.96159	-2.1993	-1.66773	-2.18347	-2.52852	-3.16528	-1.94287	-2.62575	-2.09422	0.104333	-0.682882
Q6NWB6	ucma	ucma	Unique cartilage matrix-associated protein	16060.59	90062.4	59915.5	46434.4	51769.4	17314.7	12805.3	-1.03051	-1.43716	-1.86317	-1.0754	-2.67424	-3.05383	-1.44361	-2.26782	-1.26389	0.274906	-0.824212
Q6P976	zgc:73062	nrsn1	Neurensin-1	21398.31			7740.36	4786.42		3708.95			-4.44789	-4.51048		-4.84149
A0A8M9PRK7;A0A8N7UVA2	si:ch211-173n18.4	tmt1a.3;tmt1a.1	methyltransferase-like protein 7A;Isoform of A0A8M9PRK7, methyltransferase-like protein 7A	27593.95;27624	62444.7	47008.4	38624.6	5251.2	30081.7	21381.6	-1.55886	-1.78717	-2.12884	-4.37678	-1.87735	-2.3142	-1.82496	-2.85611	-1.30805	0.260961	-1.03116
Q7SXK5	amdhd1	amdhd1	Probable imidazolonepropionase	46904.31	26633.5	13872.1	1291.99		2668.93		-2.78819	-3.5479	-7.03069		-5.3719
A3KP59	riox1	riox1	Ribosomal oxygenase 1	61516.88	146910	95484.3	99917.4	79758	97467.8	74662.6	-0.324573	-0.764824	-0.75763	-0.451872	-0.181314	-0.510189	-0.615675	-0.381125	1.32251	0.256546	0.234551
B0BLY0	exoc5	exoc5	Exocyst complex component 5	81776.45	238782	302360	328822	221804	226685	215636	0.37619	0.898108	0.960868	1.02371	1.03638	1.01995	0.745055	1.02668	1.51912	0.203355	0.281625
A0A8M9Q9K8	LOC100330916	LOC100330916	Isoform of A0A8M9Q0M9, uncharacterized protein LOC100330916 isoform X1	1429575.09				7860.5	13279.6	16045.6				-3.79481	-3.05703	-2.7284
A0A8M1N586;A0A8M2BEC0;A0A8M3AV29;A0A8M3B1X8;A0A8M3B4U5;A0A8M9Q3F8	zgc:112962	fb82d02;wu:fb82d02	Isoform of A0A8M2BEC0, lamina-associated polypeptide 1B isoform 2;lamina-associated polypeptide 1B isoform 1;Isoform of A0A8M2BEC0, lamina-associated polypeptide 1B isoform X2;Isoform of A0A8M2BEC0, lamina-associated polypeptide 1B isoform X4;Isoform of A0A8M2BEC0, lamina-associated polypeptide 1B isoform X3;Isoform of A0A8M2BEC0, lamina-associated polypeptide 1B isoform X5	64180.06;80944.09;80345.43;51368.63;80201.26;65234.65	89767.4	60727	109689	19229.7	35980	22458.2	-1.03524	-1.41775	-0.623025	-2.50417	-1.61904	-2.24333	-1.02534	-2.12218	-3.14525	0.0346721	-1.09684
Q5XJ58	zgc:103632	txnl4a	Thioredoxin-like protein	16802.34	113483	136061	105988	101583	108927	123279	-0.697025	-0.253905	-0.672532	-0.10292	-0.0209453	0.213283	-0.541154	0.0298059	3.31562	0.0294991	0.57096
Q5RKQ3	fubp3	fubp3	Zgc:101598	62093.63	1.99932e+06	1.21457e+06	1.51232e+06	734947	542059	602454	3.44193	2.90421	3.16226	2.75207	2.29414	2.50221	3.16947	2.51614	-3.202	0.0328383	-0.65333
A0A8M9PTA1	ggt7	ggt7	Glutathione hydrolase	71463.76	53808.3	64235.1	68477.8	35366.5	57568.7	44199	-1.77361	-1.33673	-1.30273	-1.62512	-0.940956	-1.26656	-1.47102	-1.27754	0.776873	0.480615	0.193475
A0A8M1N5L0	sun1	sun1b	SUN domain-containing protein 1	110908.25	305155	303214	297262	248828	167656	243269	0.730038	0.902178	0.815296	1.18958	0.601192	1.19391	0.815837	0.994893	0.881916	0.427631	0.179055
A0A8M3ALQ3	si:dkey-1j5.4	si:dkey-1j5.4	leucine-rich repeat-containing protein 15-like	39761.53	50295.2	59271	58689.2	46463.5		26611.4	-1.87101	-1.45276	-1.52527	-1.2314		-1.99853	-1.61635	-1.61497	0.00417657	0.99693	0.00138197
F1QBZ9	megf8	megf8	Multiple EGF-like-domains 8	314108.19	1067.59		3422.82				-7.429		-5.62511
Q6PBA2	lsm12a	lsm12a	Protein LSM12 homolog A	21611.62	197039	92322.4	131360	49800.9	68426.2	19722.9	0.0989755	-0.813406	-0.362916	-1.13133	-0.691691	-2.4307	-0.359115	-1.41791	-1.81071	0.144428	-1.05879
A0A8M3AM71	si:dkey-112m2.1	si:dkey-112m2.1	transmembrane protein 132C	122064.22	138313	101671	118239	175368	136714	193699	-0.411566	-0.67425	-0.514737	0.684814	0.306846	0.865171	-0.533518	0.618944	6.3537	0.00314431	1.15246
Q7ZV05	wu:fa91c09	rps11	40S ribosomal protein S11	18405.55	3.46124e+06	5187368	4.5311e+06	3802326	4627098	3.36434e+06	4.23371	4.99877	4.74535	5.12324	5.38772	4.98361	4.65928	5.16486	1.98807	0.11771	0.505577
A0A8M3AT61;A0A8M9Q058	xirp2a	xirp2a	Isoform of A0A8M9Q058, xin actin-binding repeat-containing protein 2 isoform X3;xin actin-binding repeat-containing protein 2 isoform X1	358221.04;372581.81	2.02003e+06	1.88113e+06	2.19099e+06	934520	733631	967960	3.4568	3.53537	3.69708	3.09865	2.73074	3.1863	3.56308	3.00523	-3.56548	0.0234705	-0.557848
A0A0R4IJ07	elp1	elp1	Elongator complex protein 1	147176.84	150223	160552	178509	121822	142290	97678	-0.2924	-0.0151159	0.0795624	0.159203	0.364523	-0.122542	-0.0759846	0.133728	1.1653	0.308651	0.209713
A0A8M1RTJ8;A0A8M2B9F9;A0A8M2B9I0;A0A8M3ANG5;A0A8M3AVY1;A0A8M3AZ08;A0A8M9PM69	asap1b	asap1b	Isoform of A0A8M3AZ08, arf-GAP with SH3 domain, ANK repeat and PH domain-containing protein 1 isoform X7;Isoform of A0A8M3AZ08, arf-GAP with SH3 domain, ANK repeat and PH domain-containing protein 1 isoform X6;Isoform of A0A8M3AZ08, arf-GAP with SH3 domain, ANK repeat and PH domain-containing protein 1 isoform X5;Isoform of A0A8M3AZ08, arf-GAP with SH3 domain, ANK repeat and PH domain-containing protein 1 isoform X4;Isoform of A0A8M3AZ08, arf-GAP with SH3 domain, ANK repeat and PH domain-containing protein 1 isoform X2;arf-GAP with SH3 domain, ANK repeat and PH domain-containing protein 1 isoform X1;Isoform of A0A8M3AZ08, arf-GAP with SH3 domain, ANK repeat and PH domain-containing protein 1 isoform X3	121095.22;121622.8;124164.7;126314.2;126713.66;126841.79;126442.34	151225	162756	176102	135112	135454	110492	-0.282813	0.00454909	0.0599735	0.308583	0.293488	0.0552894	-0.0727634	0.21912	2.17465	0.0953131	0.291884
Q6PEH5	ube2v2	ube2v2	Ubiquitin-conjugating enzyme E2 variant 2	16323.71	8102289	2.10753e+06	3487269	1.90818e+06	1.25321e+06	1.43715e+06	5.46075	3.69932	4.36759	4.12855	3.50325	3.75649	4.50922	3.7961	-1.30955	0.260501	-0.713124
Q7SXK9	zgc:66221	alg1	Asparagine-linked glycosylation 1 homolog (Yeast, beta-1,4-mannosyltransferase)	55063.81	122946	82807.6	99773.7	60271.4	56392.6	52956.4	-0.581475	-0.970323	-0.759706	-0.856027	-0.970732	-1.00577	-0.770501	-0.944177	-1.4337	0.224956	-0.173675
Q803G5	samm50a	samm50a	Sorting and assembly machinery component 50 homolog A	52089.32	696573	536392	571248	411252	397622	446800	1.92077	1.72513	1.75768	1.91445	1.84709	2.07098	1.80119	1.94417	1.59249	0.186492	0.14298
B3DJ94	kny	gpc4	Knypek	62206.19	204862	162416	164808	73493.3	71892.2	83783.4	0.15515	0.00153725	-0.035652	-0.569888	-0.620403	-0.34391	0.040345	-0.5114	-5.3499	0.00588603	-0.551745
A0A8M3AS46;F5HSE3	nipbla	nipbla	Isoform of F5HSE3, Nipped-B protein;Nipped-B-like protein A	268283.06;268123.91	509438	524694	612658	345839	418395	394076	1.4694	1.69332	1.85865	1.66453	1.92055	1.88983	1.67379	1.82497	1.09005	0.336957	0.151182
Q52WY2	wu:fj62g06	cdc42	Cell division control protein 42 homolog	21369.68	1617304	1.09793e+06	1670106	1.03652e+06	1.10216e+06	970270	3.13601	2.75856	3.30543	3.24811	3.31796	3.18974	3.06667	3.25193	1.11723	0.326468	0.185266
A0A8M1RLT7	ppfia3	ppfia3	liprin-alpha-3 isoform X1	137384.95	575095	592145	668863	394922	371099	352280	1.64429	1.86779	1.98527	1.856	1.74749	1.72808	1.83245	1.77719	-0.513444	0.634699	-0.0552645
Q90Z98	bcl2l	bcl2l1	BCL2-like 1	26253.42	129315	68072	96193.1	27206.6	35009.7	27015.1	-0.508621	-1.25302	-0.812432	-2.00354	-1.65848	-1.97681	-0.858026	-1.87961	-4.20645	0.0136249	-1.02159
A0A8M9QJX1	si:dkey-11f4.16	si:dkey-11f4.16	Isoform of A0A8M9Q4S1, lymphocyte function-associated antigen 3 isoform X3	81513.33	10449.4	6297.74	13093.3	21501.6	12588.8	29938.8	-4.13801	-4.68718	-3.68954	-2.34306	-3.1341	-1.82856	-4.17157	-2.43524	3.64128	0.0219398	1.73634
A0A8M2BHX8;A0A8M3B6W8;A0A8M9PV41;A0A8M9PYJ9	srpk2	srpk2	Isoform of A0A8M9PYJ9, SRSF protein kinase 2 isoform X2;Isoform of A0A8M9PYJ9, SRSF protein kinase 2 isoform X1;Isoform of A0A8M9PYJ9, SRSF protein kinase 2 isoform X4;SRSF protein kinase 2 isoform X3	89963.36;90082.31;78044.91;92029.86	90662.6	89241.5	122893	76012.5	70567.6	65879.3	-1.02093	-0.862372	-0.459034	-0.521264	-0.647234	-0.690749	-0.780777	-0.619749	0.921182	0.409086	0.161029
A0A8M9QAR3	dst	dst	dystonin		408334	523531	808575	287452	239185	311142	1.15025	1.69012	2.25894	1.39775	1.11381	1.54893	1.69977	1.3535	-1.00496	0.371778	-0.346272
Q642H5	ppp2r1b	ppp2r1bb	Protein phosphatase 2 (Formerly 2A), regulatory subunit A, beta isoform	65158.55	488962	134633	274882	60393.6	30766.1	41270.6	1.41022	-0.269122	0.702374	-0.853105	-1.8449	-1.36546	0.614489	-1.35449	-3.48644	0.0252042	-1.96898
A0A8M2B726;A0A8M9Q1C3;A0A8M9QBS3;A0A8M9QBS8;A0A8N7T7N2	slc25a23a	slc25a23a	Isoform of A0A8M9QBS3, calcium-binding mitochondrial carrier protein SCaMC-3-like isoform X4;Isoform of A0A8M9QBS3, calcium-binding mitochondrial carrier protein SCaMC-3-like isoform X2;calcium-binding mitochondrial carrier protein SCaMC-3-like isoform X1;Isoform of A0A8M9QBS3, calcium-binding mitochondrial carrier protein SCaMC-3-like isoform X3;Isoform of A0A8M9QBS3, calcium-binding mitochondrial carrier protein SCaMC-3-like isoform X5	53329.14;54324.33;54452.46;53580.43;53201.01	47210.4	15191.5			30792.5	13494.6	-1.96233	-3.41682			-1.84366	-2.9782
A0A8M3B3G9;A0A8N7TE96	mfi2	meltf	Serotransferrin;Isoform of A0A8M3B3G9, Serotransferrin	79114.69;78986.56	151985	262371	216879	394300	434871	285627	-0.275578	0.693448	0.360452	1.85372	1.97628	1.42549	0.259441	1.75183	4.527	0.0106016	1.49239
A0A8M3AT38;A0A8M9P2Q2;A0A8M9PBW0;Q5TZ42	cdc42bpb;cdc42bpb;cdc42bpb;si:dkeyp-93h6.2	cdc42bpb	Isoform of A0A8M9P2Q2, non-specific serine/threonine protein kinase;non-specific serine/threonine protein kinase;Isoform of A0A8M9P2Q2, non-specific serine/threonine protein kinase;Isoform of A0A8M9P2Q2, non-specific serine/threonine protein kinase	194907.37;201730.81;199960.97;193137.53	300702	400020	410313	264246	261611	223953	0.708827	1.30191	1.28029	1.27631	1.24311	1.07455	1.09701	1.19799	0.495034	0.646535	0.100981
Q6P2T5	wu:fa22f07	arpc2	Arp2/3 complex 34 kDa subunit	34467.24	3.91693e+06	4014358	4.34635e+06	2.50925e+06	2.6203e+06	2.59352e+06	4.41215	4.62894	4.6853	4.52361	4.56735	4.6082	4.57546	4.56639	-0.104578	0.921745	-0.00907425
Q6DC11	zgc:101132	zgc:101132	COMM domain-containing protein 5	22927.43	68142.8	81676.4	100557	52438	44218.6	51361.9	-1.43287	-0.990168	-0.748424	-1.05689	-1.32159	-1.04988	-1.05715	-1.14278	-0.390201	0.716275	-0.0856291
F1QYJ6	sult6b1	sult6b1	Sulfotransferase 6B1	33994.94	1571102	850206	1.21145e+06	414402	473457	452379	3.0942	2.38965	2.84222	1.92546	2.09892	2.08889	2.77536	2.03776	-3.45247	0.0259958	-0.737603
A0JMC9;A3KQW9	si:ch211-129n15.3	adnp2b	ADNP homeobox 2b;Isoform of A0JMC9, ADNP homeobox 2b	106004.68;106027.67	145361	206415	207887	34163	92903.5	62071.2	-0.339862	0.347391	0.299359	-1.67507	-0.250507	-0.77665	0.102296	-0.900742	-2.12867	0.100358	-1.00304
Q7T3C7	rtn4ip1	rtn4ip1	Reticulon-4-interacting protein 1 homolog, mitochondrial	42327.84	121784	105928	94737.4	38937.2	34965.5	42529.6	-0.595184	-0.615081	-0.834431	-1.48635	-1.66031	-1.32211	-0.681566	-1.48959	-6.50931	0.00287469	-0.808023
Q5BKW9	asrgl1	asrgl1	Isoaspartyl peptidase/L-asparaginase	32928.67	19442.7	13997.3	15883.6	7715.19	4915.93	1992.7	-3.2422	-3.53494	-3.41083	-3.82173	-4.4907	-5.73778	-3.39599	-4.6834	-2.2673	0.085984	-1.28741
P59015	vps18	vps18	Vacuolar protein sorting-associated protein 18 homolog	113266.89	120274	120054	138441	91579.9	93655.8	86584.4	-0.613185	-0.434471	-0.287168	-0.252471	-0.238871	-0.296467	-0.444941	-0.262603	1.90238	0.129883	0.182338
E7FG54	myl2a	myl2a	Myosin regulatory light chain 2a	19166.65	8601196	5.40388e+06	6.17248e+06	2.07371e+06	1.61373e+06	2.14803e+06	5.54696	5.05777	5.19134	4.24857	3.86802	4.3363	5.26536	4.15096	-5.43976	0.00554391	-1.11439
Q503S3;Q5XJT9	golph3	golph3a	Golgi phosphoprotein 3;Isoform of Q503S3, Golgi phosphoprotein 3	33617.34;28644.4	7188.65	5789.65	9783.15	5963.38	1958.42	661.537	-4.67764	-4.80854	-4.10999	-4.1933	-5.81848	-7.32861	-4.53206	-5.78013	-1.34154	0.250845	-1.24807
Q7ZW01	fd02b12	zgc:55461	Tubulin beta chain	49800.98	38719.6		54838.8		1250.23	4606.56	-2.24837		-1.62317		-6.46597	-4.52881
A0A8M2B751;A0A8N1YYQ3;Q5PNP1	snx14	snx14	Isoform of Q5PNP1, sorting nexin-14 isoform X1;Isoform of Q5PNP1, sorting nexin-14;Sorting nexin-14	109069.99;108374.27;108142.96	10838.3	8720.25	15595.7	9493.01	3650.83	9598.13	-4.0853	-4.21765	-3.43722	-3.52256	-4.91994	-3.46975	-3.91339	-3.97075	-0.107713	0.91941	-0.0573632
F1QCC0	zgc:110715	tnni2b.1	Troponin I type 2b (skeletal, fast), tandem duplicate 1	20337.54	190337	294525	243518	250818	166876	229574	0.0490532	0.86023	0.527588	1.20107	0.594468	1.11031	0.478957	0.968617	1.62224	0.180072	0.489659
A0A8M9Q6B7	col28a2b	col28a2b	collagen alpha-1(XXVIII) chain	123426.23	131717	133013	102816	96472	98598.5	93399.2	-0.482063	-0.286596	-0.716378	-0.177391	-0.164673	-0.187164	-0.495012	-0.176409	2.56098	0.0625732	0.318603
A0A8M9PQW2	ap3b1	ap3b1a	AP-3 complex subunit beta	122864.94	741547	693467	710408	405480	364885	445674	2.01103	2.09567	2.07221	1.89406	1.72313	2.06734	2.05964	1.89484	-1.60744	0.183236	-0.164793
A0A8M1PF62;A0A8M3AUU3;A0A8M9Q3D0;A0A8M9Q9L6	mtmr3	mtmr3	Isoform of A0A8M9Q3D0, Phosphatidylinositol-3-phosphate phosphatase;Isoform of A0A8M9Q3D0, Phosphatidylinositol-3-phosphate phosphatase;Phosphatidylinositol-3-phosphate phosphatase;Isoform of A0A8M9Q3D0, Phosphatidylinositol-3-phosphate phosphatase	130213.62;131358.92;132081.71;130936.41	18681.2	13700.3	29702.5	16756.6	27009.4	12606.9	-3.29985	-3.56588	-2.50778	-2.70277	-2.03278	-3.07636	-3.1245	-2.60397	1.18125	0.302937	0.520531
A1L1M6	rcad	cdh4	Cadherin 4, retinal	102154.08	37436	30149.8	38518.8	23946.5	21301.9	21123.7	-2.29701	-2.42794	-2.1328	-2.18768	-2.37526	-2.33171	-2.28592	-2.29822	-0.120026	0.91025	-0.0123002
A4IG09;B0S5N0	si:dkey-7b17.2;sb:cb790	ftr83	FinTRIM family, member 83;Isoform of A4IG09, FinTRIM family, member 83	65896.75;48535.23	25361.7	48546.7	52679.9	45258.8	44699.5	63409.9	-2.85878	-1.74071	-1.68111	-1.2693	-1.30598	-0.745867	-2.09354	-1.10705	2.32891	0.0803481	0.986485
Q6IMW5	zgc:92421	fabp6	Fatty acid-binding protein 6, ileal (gastrotropin)	14406.33	3.13343e+06	8589661	5.65197e+06	5.70931e+06	6399146	7.61118e+06	4.09017	5.72637	5.06424	5.70967	5.8555	6.1614	4.96026	5.90886	1.92228	0.126938	0.948596
Q6DHP2	zgc:92191	tnni2b.2	Troponin I type 2B (skeletal, fast), Tandem duplicate 2	20120.41	8867808	8607955	7.90224e+06	5097312	3.958e+06	4.40291e+06	5.591	5.72944	5.54775	5.54609	5.16239	5.37174	5.62273	5.36007	-2.12308	0.100992	-0.262658
Q90YL7	cb383	fzd2	Frizzled homolog 2	61748.39	17351.4	15710.9	24849	7089.69	15019.9	14612.8	-3.40638	-3.36832	-2.76518	-3.94371	-2.87936	-2.86334	-3.17996	-3.2288	-0.118139	0.911652	-0.0488424
Q502K9	selenot2	selenot2	Selenoprotein T2	24174.65	42801.6	26164.6	35920.4	23115.2	10423.3	20620.4	-2.10377	-2.63247	-2.23356	-2.23866	-3.40643	-2.3665	-2.32327	-2.67053	-0.862637	0.436987	-0.347263
A0A8M3AK60;A0A8M9PSC6	vps52	vps52	Vacuolar protein sorting-associated protein 52 homolog;Isoform of A0A8M3AK60, Vacuolar protein sorting-associated protein 52 homolog	82850.09;70409.85	19137.8	21360.4	23912.6	16402.8	13312.1	19615.9	-3.26501	-2.92514	-2.8206	-2.73356	-3.0535	-2.43855	-3.00358	-2.74187	1.176	0.304808	0.261716
A0A8M1RLU9	baiap3	baiap3	BAI1-associated protein 3	135049.36	58835.5	77721.4	82114.8	70142.1	62449.7	42887.3	-1.64475	-1.06177	-1.04072	-0.63722	-0.823544	-1.31002	-1.24908	-0.923596	1.15511	0.31235	0.325485
A0A8M1RDM7;A0A8M3B1D9;A0A8M9PQ08;A0A8M9Q2P2;A0A8M9Q8U3	sorcs2	sorcs2	Isoform of A0A8M9PQ08, VPS10 domain-containing receptor SorCS2 isoform X4;Isoform of A0A8M9PQ08, VPS10 domain-containing receptor SorCS2 isoform X2;VPS10 domain-containing receptor SorCS2 isoform X1;Isoform of A0A8M9PQ08, VPS10 domain-containing receptor SorCS2 isoform X3;Isoform of A0A8M9PQ08, VPS10 domain-containing receptor SorCS2 isoform X5	127124.37;130291.01;131208.98;128042.34;120475.09	92104.7	171951	96299.8	137174	138033	81007.4	-0.99816	0.0838405	-0.810832	0.330438	0.320703	-0.392522	-0.575051	0.0862064	1.60966	0.182759	0.661257
Q7ZW07	zgc:55435	nup155	Nucleoporin 155	155025.7	720989	550879	700081	422513	371405	407792	1.97047	1.76358	2.05108	1.95342	1.74868	1.93919	1.92838	1.88043	-0.443507	0.680332	-0.0479471
Q4G0A0	zgc:112329	vps11	Vacuolar protein sorting-associated protein 11 homolog	106583.18	82472.2	61852.8	71965.4	40415.5	34088.4	40555	-1.15753	-1.39125	-1.23106	-1.43259	-1.69696	-1.3907	-1.25995	-1.50675	-2.08946	0.104895	-0.246804
A0A8M1QL13	c5	c5	complement C5	191325.26	1.29705e+06	992037	1.00967e+06	690518	955932	728786	2.81765	2.61223	2.57937	2.66211	3.1126	2.77685	2.66975	2.85052	1.17104	0.306582	0.180762
A0A8M6Z1E8;A0A8M9PDX5	LOC100536500	LOC100536500	cysteine-rich venom protein natrin-1-like isoform X1;Isoform of A0A8M6Z1E8, cysteine-rich venom protein natrin-1-like isoform X2	26764.4;26750.38	46767.6	75481	53105.9	91715.3	59991.5	38679	-1.97593	-1.10397	-1.66949	-0.250339	-0.881482	-1.45902	-1.58313	-0.863615	1.66366	0.171513	0.719515
A0A8M3AQS9;A0A8M3AR25;A0A8M3AY69;A0A8M3B151;A0A8M3B8F2;Q66HY8	pdxdc1	pdxdc1	Isoform of Q66HY8, pyridoxal-dependent decarboxylase domain-containing protein 1 isoform X5;Isoform of Q66HY8, pyridoxal-dependent decarboxylase domain-containing protein 1 isoform X2;Isoform of Q66HY8, pyridoxal-dependent decarboxylase domain-containing protein 1 isoform X4;Isoform of Q66HY8, pyridoxal-dependent decarboxylase domain-containing protein 1 isoform X3;Isoform of Q66HY8, pyridoxal-dependent decarboxylase domain-containing protein 1 isoform X1;Pyridoxal-dependent decarboxylase domain-containing protein 1	84996.47;86526.24;85716.21;85872.4;86682.42;83141.21	8732.54	14790.9	18854.9		5268.97		-4.39696	-3.45538	-3.16342		-4.39065
Q6AXL4	ncaldb	ncaldb	Neurocalcin-delta B	21983.84	691545	912565	858094	858001	885872	892096	1.91032	2.49177	2.3447	2.97541	3.00279	3.06855	2.24893	3.01558	4.33819	0.0122704	0.766654
A0A8M2BF13;A0A8M3BCG7;A0A8M9PA40;A0A8M9PA47;A0A8M9PLF4;A0A8M9PSJ5;A0A8M9PSK0;A0A8M9PSU5;A0A8M9PSV0;A0A8M9PZR4;A0A8M9PZR9;A0A8M9Q321;A0A8M9Q531;A0A8M9QBC1;A0A8M9QBD2;A0A8M9QBD6;A0A8M9QFZ3;A0A8M9QFZ6;A0A8M9QG03;A0A8M9QK54;A0A8M9QK63;A0A8M9QK65	lrrfip1a	lrrfip1a	Isoform of A0A8M9QBC1, dentin sialophosphoprotein isoform X19;Isoform of A0A8M9QBC1, leucine-rich repeat flightless-interacting protein 2 isoform X21;Isoform of A0A8M9QBC1, uncharacterized protein YFR016C isoform X5;Isoform of A0A8M9QBC1, leucine-rich repeat flightless-interacting protein 2 isoform X22;Isoform of A0A8M9QBC1, uncharacterized protein YFR016C isoform X6;Isoform of A0A8M9QBC1, uncharacterized protein YFR016C isoform X7;Isoform of A0A8M9QBC1, uncharacterized protein YFR016C isoform X12;Isoform of A0A8M9QBC1, uncharacterized protein YFR016C isoform X13;Isoform of A0A8M9QBC1, dentin sialophosphoprotein isoform X18;Isoform of A0A8M9QBC1, uncharacterized protein YFR016C isoform X4;Isoform of A0A8M9QBC1, uncharacterized protein YFR016C isoform X10;Isoform of A0A8M9QBC1, uncharacterized protein YFR016C isoform X9;Isoform of A0A8M9QBC1, uncharacterized protein YFR016C isoform X14;uncharacterized protein YFR016C isoform X1;Isoform of A0A8M9QBC1, uncharacterized protein YFR016C isoform X15;Isoform of A0A8M9QBC1, dentin sialophosphoprotein isoform X20;Isoform of A0A8M9QBC1, uncharacterized protein YFR016C isoform X3;Isoform of A0A8M9QBC1, uncharacterized protein YFR016C isoform X8;Isoform of A0A8M9QBC1, dentin sialophosphoprotein isoform X17;Isoform of A0A8M9QBC1, uncharacterized protein YFR016C isoform X2;Isoform of A0A8M9QBC1, uncharacterized protein YFR016C isoform X11;Isoform of A0A8M9QBC1, uncharacterized protein YFR016C isoform X16	128857.39;82065.04;154555.2;74600.57;154180.81;154172.98;150221.26;149211.51;129461.82;154777.4;153336.86;152724.27;147312.93;157685.73;137331.61;121997.35;155409.28;153427.14;132370.14;156457.26;151150.69;134201.08		22706.5		6827.24				-2.83698		-3.99813
A0A8M1RTG4	si:ch211-213a13.1	si:ch211-213a13.1	uncharacterized protein si:ch211-213a13.1 isoform X1	36806.82	37043.7	229525	71761.1	125505	163844	79054.9	-2.3122	0.500494	-1.23516	0.202173	0.568016	-0.427719	-1.01562	0.114156	1.29947	0.263616	1.12978
Q6PBW5	rpe65a	rpe65a	Retinoid isomerohydrolase	60789.43	13770236	9135996	10597527	5.52284e+06	5.13089e+06	5897738	6.2259	5.81533	5.97115	5.66176	5.53683	5.79344	6.00413	5.66401	-2.41659	0.0730321	-0.340115
A0A8M6Z050;A0A8M6Z054;A0A8M6Z057;A0A8M6Z0S9;A0A8M6Z0T2;A0A8M6Z0T7;A0A8M6Z0U1;A0A8M6Z0U6;A0A8M6Z2G0;A0A8M6Z2G4;A0A8M6Z2G8;A0A8M6Z2H1;A0A8M6Z2H6;A0A8M6Z7Y8;A0A8M6Z7Z0;A0A8M6Z7Z3;A0A8M6Z7Z6;A0A8M6Z8C0;A0A8M6Z8C4;A0A8M6Z8C8;A0A8M6Z8D0;A0A8M9QJH6;B3DH78	caska;caska;caska;caska;caska;caska;caska;caska;caska;caska;caska;caska;caska;caska;caska;caska;caska;caska;caska;caska;caska;caska;cask	caska	Isoform of A0A8M6Z0S9, peripheral plasma membrane protein CASK isoform X4;Isoform of A0A8M6Z0S9, peripheral plasma membrane protein CASK isoform X9;Isoform of A0A8M6Z0S9, peripheral plasma membrane protein CASK isoform X14;peripheral plasma membrane protein CASK isoform X1;Isoform of A0A8M6Z0S9, peripheral plasma membrane protein CASK isoform X6;Isoform of A0A8M6Z0S9, peripheral plasma membrane protein CASK isoform X11;Isoform of A0A8M6Z0S9, peripheral plasma membrane protein CASK isoform X16;Isoform of A0A8M6Z0S9, peripheral plasma membrane protein CASK isoform X22;Isoform of A0A8M6Z0S9, peripheral plasma membrane protein CASK isoform X2;Isoform of A0A8M6Z0S9, peripheral plasma membrane protein CASK isoform X7;Isoform of A0A8M6Z0S9, peripheral plasma membrane protein CASK isoform X12;Isoform of A0A8M6Z0S9, peripheral plasma membrane protein CASK isoform X17;Isoform of A0A8M6Z0S9, peripheral plasma membrane protein CASK isoform X24;Isoform of A0A8M6Z0S9, peripheral plasma membrane protein CASK isoform X5;Isoform of A0A8M6Z0S9, peripheral plasma membrane protein CASK isoform X10;Isoform of A0A8M6Z0S9, peripheral plasma membrane protein CASK isoform X15;Isoform of A0A8M6Z0S9, peripheral plasma membrane protein CASK isoform X21;Isoform of A0A8M6Z0S9, peripheral plasma membrane protein CASK isoform X3;Isoform of A0A8M6Z0S9, peripheral plasma membrane protein CASK isoform X8;Isoform of A0A8M6Z0S9, peripheral plasma membrane protein CASK isoform X13;Isoform of A0A8M6Z0S9, peripheral plasma membrane protein CASK isoform X19;Isoform of A0A8M6Z0S9, peripheral plasma membrane protein CASK isoform X18;Isoform of A0A8M6Z0S9, Calcium/calmodulin-dependent serine protein kinase a	109084.53;108047.53;106437.55;109738.31;108587.86;107393.75;105287.1;102266.79;109639.18;108227.47;107294.62;105681;105541.47;108985.4;107948.4;105860.94;102317.88;109135.62;107985.17;107371.78;104684.41;104732.45;104633.32	430789	393665	407034	346713	301324	414092	1.22747	1.27881	1.26871	1.66817	1.44701	1.9613	1.25833	1.69216	2.89655	0.0442708	0.433828
Q7T3F3	ube2nl	ube2nb	Ubiquitin-conjugating enzyme E2N-like	17277.9	6030032	2.13178e+06	3.26708e+06	1.11275e+06	1.67403e+06	1.27895e+06	5.03459	3.71583	4.27349	3.35049	3.92094	3.58825	4.3413	3.61989	-1.73221	0.158273	-0.72141
A0A8M6Z117;A0A8M9PLZ5;A0A8M9PZL3;A0A8M9QA91;Q6NXC9	tox2;tox2;tox2;tox2;zgc:77466	tox2	TOX high mobility group box family member 2 isoform X1;Isoform of A0A8M6Z117, TOX high mobility group box family member 2 isoform X3;Isoform of A0A8M6Z117, TOX high mobility group box family member 2 isoform X4;Isoform of A0A8M6Z117, TOX high mobility group box family member 2 isoform X2;Isoform of A0A8M6Z117, TOX high mobility group box family member 2	49789.79;46380.96;46252.83;49661.66;41969.15	45835.9	84139.4	73727.3	77823	41988.3	48472	-2.00495	-0.947305	-1.19617	-0.487306	-1.39625	-1.13342	-1.38281	-1.00566	0.901928	0.418095	0.377149
A0A8M1P3F5	si:dkey-56f14.4	fxyd7	Isoform of A0A8M1NYK2, FXYD domain-containing ion transport regulator	7561.72	72612.7	50856	117095			48938.1	-1.34121	-1.67367	-0.528761			-1.11962
A7MBT8;B8A4L3	zgc:171657	mmaa	Mmaa protein;Isoform of A7MBT8, Metabolism of cobalamin-associated A	44243.11;44182.13	68471.2	49765.5	61240.2			49738.1	-1.42594	-1.70494	-1.46389			-1.09622
Q6NYS3	Cul1	cul1a	Cullin 1a	90028.02	81011.9	48572.3	60091.1	36658.1	34744.1	53368.9	-1.1833	-1.73995	-1.49121	-1.57337	-1.66947	-0.994575	-1.47149	-1.41247	0.222515	0.834813	0.059018
A8WFZ1	zgc:172051	zgc:172051	Zgc:172051 protein	67706.31	855638	985343	866023	863484	876834	639288	2.21749	2.60247	2.35797	2.9846	2.98799	2.58782	2.39264	2.85347	2.64762	0.0571236	0.460826
A0A8M1NB21;A0A8M2B7Z4;A0A8M2B7Z5;A0A8M2B7Z7;A0A8M2B802;A0A8M3ALB6;A0A8M3ATQ3;A0A8M3B4K1;A0A8M9PCT9;A0A8M9PIG4;A0A8M9PQL9	grin1a	grin1a	Isoform of A0A8M2B7Z4, Glutamate receptor;Glutamate receptor;Isoform of A0A8M2B7Z4, Glutamate receptor;Isoform of A0A8M2B7Z4, Glutamate receptor;Isoform of A0A8M2B7Z4, Glutamate receptor;Isoform of A0A8M2B7Z4, Glutamate receptor;Isoform of A0A8M2B7Z4, Glutamate receptor;Isoform of A0A8M2B7Z4, Glutamate receptor;Isoform of A0A8M2B7Z4, Glutamate receptor;Isoform of A0A8M2B7Z4, Glutamate receptor;Isoform of A0A8M2B7Z4, Glutamate receptor	101620.78;107044.68;99042.98;101980.11;102911.04;104466.88;106685.34;104107.54;105754.42;103176.62;106113.76	64565.9	70408.4	33161.4	47249.9	44193.1	32037.8	-1.51066	-1.20434	-2.34886	-1.20719	-1.32242	-1.7308	-1.68795	-1.42014	0.710083	0.516858	0.267819
A0A8M1P3W8;A0A8M6YXT0	slc24a2	slc24a2	Isoform of A0A8M6YXT0, uncharacterized protein LOC751686;uncharacterized protein LOC751686 isoform X1	68861.26;69954.56	480980	82859.7	75220.3	117979	22500.7	64345.7	1.38647	-0.969416	-1.16724	0.112959	-2.29627	-0.72473	-0.250062	-0.969347	-0.664559	0.542686	-0.719284
A0A8M2BJ62;Q6AXK1	tango2;zgc:100952	tango2	transport and Golgi organization protein 2 homolog isoform X1;Isoform of A0A8M2BJ62, Transport and golgi organization 2 homolog (Drosophila)	30495.3;30424.22	298718	218536	334207	116761	132026	78957.5	0.69928	0.429713	0.984306	0.0979852	0.256511	-0.429499	0.704433	-0.0250008	-2.78425	0.0496025	-0.729434
A0A8M9QAV6;Q503W5	tusc3;zgc:110044	tusc3	tumor suppressor candidate 3 isoform X1;Isoform of A0A8M9QAV6, Tumor suppressor candidate 3	37999.4;34128.64	179212	136486	121258	93922.6	48913	50424.3	-0.0378387	-0.249406	-0.478362	-0.216029	-1.17602	-1.07645	-0.255202	-0.822835	-1.71884	0.160768	-0.567633
Q7ZV70	mobkl1b	mob1a	Isoform of A0A8M9QDF4, MOB kinase activator 1A	24958.69	196361	170889	153140	137892	193216	123308	0.0940058	0.0748982	-0.141584	0.337971	0.805903	0.21362	0.0091066	0.452498	2.268	0.0859171	0.443391
A0A8M3AY11;A0A8N7T7N9;I3ISV7	2012-09-01	septin12	uncharacterized protein sept12 isoform X1;Isoform of A0A8M3AY11, Septin;Isoform of A0A8M3AY11, Septin 12	91212.34;42941.01;40933.8	384625	278471	417923	185754	152012	164057	1.06395	0.779368	1.3068	0.767823	0.459877	0.625555	1.05004	0.617751	-2.44937	0.0704928	-0.432287
A0A8M6Z118;A0A8M9PY67	neb	neb	Isoform of A0A8M3B5M2, nebulin isoform X4;Isoform of A0A8M3B5M2, nebulin isoform X32	721887.49;716866.72	2.46112e+06	1.85396e+06	1.65496e+06	643073	858511	735984	3.74174	3.51438	3.29229	2.55941	2.95753	2.79103	3.51614	2.76932	-4.30025	0.0126431	-0.746814
A2BG80;Q6PGU9	ppp2r2a;ppp2r2d	ppp2r2ab	Serine/threonine-protein phosphatase 2A 55 kDa regulatory subunit B;Isoform of A2BG80, Serine/threonine-protein phosphatase 2A 55 kDa regulatory subunit B	51711.08;51705.16	878782	708079	722340	367140	404171	295305	2.256	2.12575	2.09624	1.75076	1.87066	1.47356	2.15933	1.69832	-3.61794	0.0223982	-0.461006
A0A8M2B948;A0A8M3ANN9;A0A8M3B657;A0A8N7UYF5	clstn1	clstn1	calsyntenin-1 isoform X1;Isoform of A0A8M2B948, calsyntenin-1 isoform X3;Isoform of A0A8M2B948, calsyntenin-1 isoform X2;Isoform of A0A8M2B948, calsyntenin-1 precursor	109913.76;108053.89;108715.47;106855.59	212265	298883	292096	286127	268770	229898	0.20636	0.881421	0.790007	1.39108	1.28206	1.11235	0.625929	1.26183	2.80805	0.0484132	0.635901
A0A8M1P8U8;A0A8M3AS23;A0A8M3B244	ciz1a	ciz1a	Isoform of A0A8M3AS23, cip1-interacting zinc finger protein;cip1-interacting zinc finger protein isoform X1;Isoform of A0A8M3AS23, cip1-interacting zinc finger protein isoform X2	78033.6;79686.39;79558.26	109024	95381.4	152733	135420	180408	127238	-0.754861	-0.766379	-0.145427	0.311872	0.706953	0.258886	-0.555556	0.425904	3.94025	0.0169562	0.981459
A0A8M2BJ43;A0A8M9PXA1;A5WUL3;A5WUL3-2	med22	med22	Isoform of A5WUL3, Mediator of RNA polymerase II transcription subunit 22;Isoform of A5WUL3, Mediator of RNA polymerase II transcription subunit 22;Mediator of RNA polymerase II transcription subunit 22;Isoform of A5WUL3, Isoform 2 of Mediator of RNA polymerase II transcription subunit 22	22634.03;16408.59;22681.13;22681.13-2	61751.5	42003.9	25143.8	12813.4	7690.52	10236	-1.57496	-1.94956	-2.74816	-3.08985	-3.84509	-3.37692	-2.0909	-3.43728	-3.28351	0.0304002	-1.34639
Q6DC50	wu:fb02a09	fuca1.2	Alpha-L-fucosidase	51415.06	1.15953e+06	938125	1.27212e+06	646632	846094	848578	2.65596	2.53162	2.91273	2.56737	2.93651	2.9964	2.7001	2.83343	0.762335	0.488335	0.133323
A0A8M1RIC5	LOC100333482	LOC100333482	tubulin polymerization-promoting protein	15583.74	676655	888876	851995	769751	460162	589360	1.87891	2.45382	2.33441	2.81882	2.05783	2.4705	2.22238	2.44905	0.806175	0.46534	0.226669
Q7ZWC2	MGLL	mgll	Monoglyceride lipase	33660.53	389774	257297	306837	166569	137497	129901	1.08313	0.665275	0.861037	0.610548	0.315091	0.288771	0.869814	0.404803	-2.92871	0.0428689	-0.465011
A0A8M2B678	rfx5	rfx5	DNA-binding protein RFX5	64489.46	12559.6	37533.6	35667.3	27686.6	26483.7	32602.5	-3.87264	-2.1119	-2.24377	-1.97832	-2.06114	-1.70559	-2.74277	-1.91501	1.43629	0.224268	0.827756
A0A8M2B2A2;A0A8M2B2B8;A0A8M9PX29;A0A8M9Q913	prkcea	prkcea	Isoform of A0A8M2B2B8, Protein kinase C;Protein kinase C;Isoform of A0A8M2B2B8, Protein kinase C;Isoform of A0A8M2B2B8, Protein kinase C	84323.19;84394.27;84323.19;84252.11	122223	64472.5	133710	69637.5	89111.1	81741.9	-0.589994	-1.3314	-0.337335	-0.647637	-0.310634	-0.379498	-0.752911	-0.445923	0.972971	0.385663	0.306988
Q6PBK0	wu:fj49f10	ndufb4	NADH dehydrogenase [ubiquinone] 1 beta subcomplex subunit 4	15348.69	673549	167298	259172	75318.5	54882.2	60405.9	1.87228	0.0442659	0.61747	-0.534497	-1.0099	-0.815884	0.844671	-0.786761	-2.92816	0.0428927	-1.63143
A0A8M1QLH0;A0A8M2BCS8;A0A8M6YYF4;A0A8M6YZB2;A0A8M6Z0T9;A0A8M6Z6H7	wdfy3	wdfy3	Isoform of A0A8M2BCS8, WD repeat and FYVE domain-containing protein 3 isoform X4;WD repeat and FYVE domain-containing protein 3 isoform X1;Isoform of A0A8M2BCS8, WD repeat and FYVE domain-containing protein 3 isoform X2;Isoform of A0A8M2BCS8, WD repeat and FYVE domain-containing protein 3 isoform X5;Isoform of A0A8M2BCS8, WD repeat and FYVE domain-containing protein 3 isoform X6;Isoform of A0A8M2BCS8, WD repeat and FYVE domain-containing protein 3 isoform X3	392630;394894.68;394807.6;391852.22;391765.14;394658.41	46022.9	51444.6	34160.4	27197.5	18632.6	34592.1	-1.99908	-1.65707	-2.30604	-2.00403	-2.56841	-1.62013	-1.9874	-2.06419	-0.230521	0.828997	-0.0767922
A0A8M1P1U4;A0A8M9Q7J4;A0A8M9QGN5	acin1b	acin1b	apoptotic chromatin condensation inducer in the nucleus;Isoform of A0A8M1P1U4, apoptotic chromatin condensation inducer in the nucleus isoform X1;Isoform of A0A8M1P1U4, apoptotic chromatin condensation inducer in the nucleus isoform X2	139428.73;69502.35;63923.54	290413	243280	286290	174778	194898	256631	0.6586	0.584458	0.761041	0.679953	0.818408	1.27105	0.668033	0.923137	1.37385	0.241449	0.255104
F1R8J6;Q7T3C4	wu:fj17f04;zgc:63969	ppt1	Palmitoyl-protein thioesterase 1;Isoform of F1R8J6, Palmitoyl-protein thioesterase 1	33919.86;33929.9	185144	96644.9	107594	32870.8	39275.3	19707.8	0.00913979	-0.747394	-0.650843	-1.73069	-1.49262	-2.43181	-0.463032	-1.88504	-3.85629	0.0182047	-1.42201
A0A8M1PAR7;A0A8M3B510	cpeb4b	cpeb4b	cytoplasmic polyadenylation element-binding protein 4;Isoform of A0A8M1PAR7, cytoplasmic polyadenylation element-binding protein 4 isoform X1	80263.24;79233.08	143597	57226	98684.2	29833	21663.3	21387.5	-0.357475	-1.50342	-0.775546	-1.87059	-2.35099	-2.31381	-0.878812	-2.17846	-3.52535	0.0243322	-1.29965
Q803U8	wu:fb37g02	srsf11	Splicing factor, arginine/serine-rich 11	52138.24	1.66283e+06	385452	894726	268771	157497	146291	3.17606	1.24839	2.40501	1.3008	0.51101	0.460193	2.27649	0.757336	-2.43935	0.0712587	-1.51915
A0A8M1N9A7	rhoj	rhoj	rho-related GTP-binding protein RhoJ	25004.77	5721.29		7859.52				-5.00702		-4.42585
Q7ZV37	wu:fk72d03	ppme1	Protein phosphatase methylesterase 1	41640.55	664325	573709	526793	336492	405454	389371	1.85238	1.82216	1.6408	1.625	1.87523	1.8725	1.77178	1.79091	0.180358	0.86564	0.0191276
Q7SXF1	dhcr7	dhcr7	7-dehydrocholesterol reductase	55189.1	150563	296890	238830	174985	155452	173117	-0.289135	0.871772	0.499546	0.68166	0.492158	0.703104	0.360728	0.62564	0.75963	0.489782	0.264913
A0A8M2B3Y8;A0A8M2B4G9;A0A8M2B4I8;Q4V8Y3	lsr;lsr;lsr;Lisch7	lsr	lipolysis-stimulated lipoprotein receptor isoform X1;Isoform of A0A8M2B3Y8, lipolysis-stimulated lipoprotein receptor isoform X3;Isoform of A0A8M2B3Y8, lipolysis-stimulated lipoprotein receptor isoform X2;Isoform of A0A8M2B3Y8, Zgc:114089	68133.26;65992.78;67527.57;65416.17	8395.7	4576.57	5957.74		3798.06		-4.45371	-5.14775	-4.82553		-4.86291
B3DGM2	zgc:193500	calml4a	Calmodulin-like 4a	17907.57	10986.6	9662.12	10679.6	3092.6	5096.76	3777.19	-4.06569	-4.06967	-3.98351	-5.14061	-4.43859	-4.81519	-4.03963	-4.79813	-3.70415	0.0207599	-0.758501
A0A8M2BHB2;A0A8M2BHC6;Q1LWP7	prrc2a;prrc2a;bat2	prrc2a	Isoform of A0A8M2BHC6, protein PRRC2A isoform X1;protein PRRC2A isoform X2;Isoform of A0A8M2BHC6, Novel protein similar to vertebrate HLA-B associated transcript 2 (BAT2)	201064.52;204301.12;204114.91	40974.9	50451.1	44874.4	23799.5	25181.8	15963.1	-2.16669	-1.6852	-1.91247	-2.19657	-2.13386	-2.73584	-1.92145	-2.35542	-1.83636	0.140189	-0.433966
A0A8M1QLT2	LOC100006895	LOC100006895	alpha-2-macroglobulin-like	161161.74	24387482	23845722	23859110	13262651	17900308	19075180	7.05049	7.19943	7.14196	6.92565	7.33953	7.48691	7.13063	7.2507	0.692025	0.526994	0.12007
A0A8M3AU80	tcerg1b	tcerg1b	transcription elongation regulator 1 isoform X1	112994.27	370199	397858	450117	261963	240177	174088	1.00879	1.29409	1.41386	1.26379	1.11979	0.711167	1.23892	1.03158	-1.01377	0.368028	-0.207337
A0A8M2BF48	creb1b	creb1b	cyclic AMP-responsive element-binding protein 1 isoform X1	34541.58	31857.9	16392.7	28210.1	12240.8	6078.13	14030.4	-2.52978	-3.30703	-2.58215	-3.1558	-4.18454	-2.92201	-2.80632	-3.42079	-1.33049	0.254141	-0.614464
Q8QHA6	wu:fj51e01	atp6v1b2	Vacuolar proton pump subunit B	56524.75	4.54565e+06	2.19937e+06	3.20982e+06	1.15339e+06	1.20674e+06	1.13764e+06	4.62691	3.76086	4.24798	3.40224	3.44873	3.41933	4.21192	3.42343	-3.14108	0.0348114	-0.788484
A0A8M9PSJ3;A0A8M9Q4C3;A0A8M9Q4V6;A0A8M9Q8N4	prr14	prr14	Isoform of A0A8M9Q4V6, uncharacterized protein prr14 isoform X2;Isoform of A0A8M9Q4V6, uncharacterized protein prr14 isoform X2;uncharacterized protein prr14 isoform X1;Isoform of A0A8M9Q4V6, uncharacterized protein prr14 isoform X1	117242.88;117138.6;117371.01;117266.73		1775.84						-6.51351
A0A8M1N783	exoc4	exoc4	Exocyst complex component Sec8	109698.7	181373	154910	178132	109094	73210.9	124271	-0.0205471	-0.0667308	0.0765133	0	-0.59418	0.224846	-0.00358819	-0.123111	-0.482076	0.654943	-0.119523
A0A8M3ASX7	qsox2	qsox2	Sulfhydryl oxidase	74486.77	331.376		2978.82		662.723	2096.46	-9.11682		-5.82555		-7.38169	-5.66455
Q6PGU3	wu:fk52b12	rprd2a	Regulation of nuclear pre-mRNA domain containing 2	121330.93	129980	72437	97566.2	19033.1	49549.9	15681.3	-0.501219	-1.16336	-0.791985	-2.51899	-1.15736	-2.76153	-0.818855	-2.14596	-2.48175	0.0680832	-1.3271
B8A5I7	ssbp1	ssbp1	Single-stranded DNA-binding protein, mitochondrial	16597.92	210380	69402.5	86779.8	52628.8	38194.5	31738	0.193494	-1.2251	-0.961006	-1.05165	-1.53287	-1.74436	-0.664203	-1.44296	-1.61774	0.181027	-0.778759
A0A8M2BCU7;A0A8N7UVD6	sympk	sympk	Isoform of A0A8N7UVD6, symplekin isoform X2;symplekin isoform X1	139698.03;139826.16	395610	404367	373461	326061	325778	303300	1.10457	1.31751	1.14452	1.57957	1.55958	1.5121	1.18887	1.55042	5.29044	0.00612666	0.361549
A0A8M1NXI0	pdia3	pdia3	Protein disulfide-isomerase	54979.12	22140922	9317420	13536182	4.82883e+06	4096388	4.95945e+06	6.91107	5.8437	6.32424	5.46803	5.21197	5.54346	6.35967	5.40782	-2.93305	0.0426836	-0.951849
Q803N8	wu:fc06g01	lmnb1	Isoform of F1QHC4, Lamin-B1	66750.64	384924	298353	712367	1.11296e+06	1150611	1.04874e+06	1.06507	0.878864	2.07618	3.35075	3.38002	3.30193	1.34004	3.34423	5.37788	0.00577679	2.00419
Q9PTH5	fk89d05	psme1	Proteasome activator subunit 1	28212.57	102592	87688.9	68878.3	36628	37425.8	56055.3	-0.842584	-0.887693	-1.29432	-1.57455	-1.56221	-0.923723	-1.0082	-1.35349	-1.33575	0.252565	-0.345297
A0A8M2B5U1;A0A8M9P1D7;A0A8M9PQU0;A0A8M9PYW4;A0A8M9Q547;A0A8N7T897	pik3c2a	pik3c2a	phosphatidylinositol 4-phosphate 3-kinase C2 domain-containing subunit alpha isoform X1;Isoform of A0A8M2B5U1, phosphatidylinositol 4-phosphate 3-kinase C2 domain-containing subunit alpha isoform X2;Isoform of A0A8M2B5U1, phosphatidylinositol 4-phosphate 3-kinase C2 domain-containing subunit alpha isoform X1;Isoform of A0A8M2B5U1, phosphatidylinositol 4-phosphate 3-kinase C2 domain-containing subunit alpha isoform X3;Isoform of A0A8M2B5U1, phosphatidylinositol 4-phosphate 3-kinase C2 domain-containing subunit alpha isoform X4;Isoform of A0A8M2B5U1, phosphatidylinositol 4-phosphate 3-kinase C2 domain-containing subunit alpha isoform X2	189987.54;189127.55;189869.35;133008.04;132266.24;189245.74		39646.9	23815.5	17669.7	33196	18213.3		-2.03288	-2.82647	-2.62622	-1.73523	-2.54558	-2.42967	-2.30234	0.270007	0.804663	0.127328
Q1LVE8	sf3b3	sf3b3	Splicing factor 3B subunit 3	135621.55	5.18377e+06	4.94844e+06	5234564	4.13706e+06	4.21078e+06	4.30211e+06	4.81642	4.93074	4.95356	5.24496	5.2517	5.33833	4.90024	5.27833	7.27169	0.00189997	0.378088
A0A8M2B803;A0A8M9PD44;A0A8M9PIS2;A0A8M9PUG8;A0A8N7UQV5	nedd4l	nedd4l	Isoform of A0A8M9P3L7, HECT-type E3 ubiquitin transferase;Isoform of A0A8M9P3L7, HECT-type E3 ubiquitin transferase;Isoform of A0A8M9P3L7, HECT-type E3 ubiquitin transferase;Isoform of A0A8M9P3L7, HECT-type E3 ubiquitin transferase;Isoform of A0A8M9P3L7, HECT-type E3 ubiquitin transferase	114048.97;116488.6;114631.58;114503.45;113792.71	694676	610108	595978	338873	402648	378177	1.91684	1.91091	1.81882	1.63517	1.86521	1.83042	1.88219	1.77693	-1.3442	0.250057	-0.105257
Q6IQM2	cyc	cyc	Cytochrome c	11456.24	2.10185e+06	1.69381e+06	2123390	979303	1.06542e+06	803159	3.51408	3.38404	3.65186	3.16618	3.26904	2.91704	3.51666	3.11742	-3.07119	0.0372497	-0.39924
Q6DH87	fundc1	fundc1	FUN14 domain-containing protein 1	16744.06	19382	31719.2	27380.4	22532	19662.4	10234.5	-3.24671	-2.35473	-2.62522	-2.27553	-2.4908	-3.37714	-2.74222	-2.71449	0.0647677	0.951467	0.0277341
Q6TEM5	zgc:66122	mars1	Methionine--tRNA ligase, cytoplasmic	103522.16	1.42593e+06	1.47275e+06	1.49158e+06	878912	784504	908930	2.95433	3.18229	3.14233	3.01015	2.82747	3.09552	3.09298	2.97771	-1.08969	0.337099	-0.11527
Q7ZVL6	sr:nyz175	mcm7	DNA replication licensing factor MCM7	80996.66	549824	411381	551910	182209	227626	164231	1.57947	1.34232	1.708	0.740017	1.04236	0.627082	1.54326	0.803152	-4.51768	0.0106772	-0.740108
Q7SXK8	si:dkey-30o19.2	dnaja3b	DnaJ (Hsp40) homolog, subfamily A, member 3B	52538.75	49967.1	58944.8	81004	26097.9	25852.2	28631.2	-1.88046	-1.46072	-1.06037	-2.06357	-2.09595	-1.89299	-1.46718	-2.0175	-2.24632	0.0880032	-0.550319
A0A8M2BAY7;Q6TGZ7	jpt1b;zgc:73237	jpt1b	hematological and neurological expressed 1 protein isoform X1;Isoform of A0A8M2BAY7, HN1 protein	16786.17;15957.29	50722.2	123254	72852.5	165765	174259	167170	-1.85882	-0.396522	-1.21339	0.603563	0.65692	0.652672	-1.15624	0.637718	4.23663	0.0132993	1.79396
A5PLI6	si:ch211-51l3.4	coq9	Ubiquinone biosynthesis protein	36128.4	20092.7	18755.3	20243.1	7629.18	5327.45	12201.5	-3.19476	-3.11279	-3.06093	-3.8379	-4.37472	-3.12352	-3.12283	-3.77871	-1.79947	0.146329	-0.655887
Q6P119	si:dkeyp-118h9.4	ndufb3	NADH dehydrogenase [ubiquinone] 1 beta subcomplex subunit 3	10778.39	1.02441e+06	494783	644823	241938	237217	280572	2.47722	1.60864	1.93247	1.14907	1.10189	1.39973	2.00611	1.21689	-2.92566	0.0429995	-0.789214
Q7T372	arpc1a	arpc1b	Actin-related protein 2/3 complex subunit	40884.75	131836	127711	147605	123643	165541	123812	-0.480763	-0.345277	-0.194697	0.180605	0.582878	0.219505	-0.340245	0.327663	4.38167	0.0118595	0.667908
A0A8M1N0N2;D7RVS1	slc1a4;si:zc101n13.5	slc1a4	Isoform of D7RVS1, Amino acid transporter;Amino acid transporter	55627.99;58044.66	159669	158489	193601	137406	146802	103868	-0.204422	-0.0337782	0.196652	0.332875	0.409562	-0.0338936	-0.0138495	0.236181	1.39273	0.236121	0.250031
Q6NX89	wu:fb17e01	eif5a	Eukaryotic translation initiation factor 5A	16879.29	3187291	1.82281e+06	2.31429e+06	1.56589e+06	1.03899e+06	1.20569e+06	4.11475	3.48993	3.77606	3.84334	3.23279	3.50314	3.79358	3.52642	-1.05761	0.349874	-0.267158
A0A8N7UVZ7	tgm1l1	tgm1l1	protein-glutamine gamma-glutamyltransferase K	87201.08	1.97152e+06	1.39736e+06	1.57267e+06	761794	753976	664899	3.42173	3.10647	3.21871	2.80383	2.77021	2.64449	3.24897	2.73951	-4.88809	0.00811322	-0.509462
A0A8N7TD97	tnpo1	tnpo1	transportin-1	101230.71	18912.5	15100.4	12009.8	10210.1	12837.8	10624.5	-3.28209	-3.4255	-3.81416	-3.41751	-3.10584	-3.32318	-3.50725	-3.28218	1.22467	0.287889	0.225076
Q7ZUG5	rps21	rps21	40S ribosomal protein S21	8902.15	5653790	2.4038e+06	3.56301e+06	1429682	1.23247e+06	1.00194e+06	4.94164	3.88908	4.39859	3.71205	3.47918	3.23607	4.40977	3.47577	-2.80044	0.0487898	-0.934005
A0A8M1NK69;A0A8M2BEE8;A0A8M2BJ76;A0A8M2BJR4	fibcd1;si:dkeyp-51b7.3;fibcd1;fibcd1	si:dkeyp-51b7.3;fibcd1b	Isoform of A0A8M2BJ76, uncharacterized protein LOC567525;fibrinogen C domain-containing protein 1;uncharacterized protein LOC567525 isoform X1;Isoform of A0A8M2BJ76, uncharacterized protein LOC567525 isoform X2	51773.68;52003.08;55327.69;52114.1	9745.86	22676.4		16051.9	15150.4	12854.2	-4.23857	-2.83889		-2.76476	-2.86689	-3.04834	-3.53873	-2.89333	1.21203	0.312252	0.645406
A0A8M1P2P6;A0A8M9QIR2	parp2	parp2	Isoform of A0A8M9QIR2, Poly [ADP-ribose] polymerase;Poly [ADP-ribose] polymerase	72999.01;73128.12	262408	249469	345080	142753	185779	152221	0.512307	0.6207	1.0305	0.38795	0.749275	0.517519	0.721167	0.551581	-0.892933	0.422359	-0.169586
A0A8M1P931;Q6IQI7	hspe1;cpn10	hspe1	Isoform of Q6IQI7, 10 kDa heat shock protein, mitochondrial isoform 2;10 kDa heat shock protein, mitochondrial isoform 1	10891.85;11019.98	13476737	12229257	12297065	6053233	5963980	4826426	6.19482	6.23603	6.18573	5.79406	5.75389	5.50424	6.20553	5.68406	-5.67	0.00477232	-0.521466
A8KBY8	anx6	anxa6	Annexin	75210.49	8700723	8.25067e+06	10042102	5.72238e+06	6292723	5570737	5.56356	5.66828	5.89348	5.71297	5.8313	5.71115	5.70844	5.75181	0.412482	0.701135	0.0433676
A0A8M2B749;Q92047	pcmt	pcmt	Isoform of Q92047, Protein-L-isoaspartate O-methyltransferase;Protein-L-isoaspartate(D-aspartate) O-methyltransferase	28570.01;24725.31	83277.7	45245.2	57526.8	17775.1	25202.3	22603.6	-1.1435	-1.84232	-1.55413	-2.61764	-2.13268	-2.23402	-1.51332	-2.32811	-3.24818	0.0314299	-0.814795
Q802V5	wu:fb78a05	cand1	Cullin-associated and neddylation-dissociated 1	136036.42	5339751	3.46631e+06	4707751	1.89467e+06	1.78894e+06	1.69786e+06	4.85919	4.41717	4.80053	4.1183	4.01672	3.997	4.6923	4.04401	-4.51432	0.0107046	-0.64829
Q7T369	wbp2	wbp2nl	Isoform of A0A8M1N607, WBP2 N-terminal-like	27459.27	53300.1	44767.8	55321.5	37404.7	29782	20291.3	-1.7873	-1.85762	-1.61053	-1.54428	-1.8918	-2.38972	-1.75182	-1.94193	-0.74231	0.499124	-0.190116
Q1RLU6	zgc:136828	sult4a1	Sulfotransferase	33045.74	15975.8	9363.06	5734.69	4778.53	2261.06		-3.52554	-4.11503	-4.88058	-4.51286	-5.61117		-4.17372	-5.06202	-1.36421	0.265829	-0.888298
Q6P3L9	wu:fj43f02	glud1b	glutamate dehydrogenase [NAD(P)(+)]	59977.29	6.38105e+06	2354445	2.82003e+06	700235	848255	904209	5.11622	3.85916	4.0612	2.68227	2.94019	3.08801	4.34553	2.90349	-3.53989	0.0240158	-1.44204
Q7ZVR3	zgc:76940	ppp1cab	Serine/threonine-protein phosphatase	37608.28	641036	480937	497654	349396	242096	384049	1.8009	1.56769	1.55871	1.67929	1.13127	1.85265	1.64243	1.5544	-0.380408	0.722981	-0.0880294
Q32PS6;Q592E5	zgc:152722	myef2	Myelin expression factor 2;Isoform of Q32PS6, Myelin expression factor 2	60319.8;60044.4	2.91934e+06	1.82847e+06	1914607	1.07893e+06	955985	864663	3.98806	3.49441	3.50254	3.30596	3.11268	3.02349	3.66167	3.14738	-2.80619	0.0485047	-0.514295
Q803S0	fb59b12	fah	Isoform of A0A8M9PNK3, Fumarylacetoacetase	38754.45	2.58413e+06	3.50946e+06	3.4723e+06	2.53971e+06	3.0016e+06	3709291	3.8121	4.43502	4.36138	4.54102	4.76335	5.12443	4.20283	4.8096	2.33511	0.0798045	0.606762
A0A8M1QKD8;A0A8M3ANP6;A0A8M9PL45;A0A8M9PWU2	ephb2a	ephb2a	receptor protein-tyrosine kinase;Isoform of A0A8M1QKD8, receptor protein-tyrosine kinase;Isoform of A0A8M1QKD8, receptor protein-tyrosine kinase;Isoform of A0A8M1QKD8, receptor protein-tyrosine kinase	111826.2;111609.95;111800.17;111583.91	256496	235819	230153	97460	118328	54558.6	0.479433	0.539519	0.446156	-0.162691	0.0984824	-0.962769	0.488369	-0.342326	-2.59253	0.0605223	-0.830695
A0A8M1N2L7;A0A8M2B284;A0A8M2B2I9;A0A8M2B2Q4;A0A8M3AXI7;A0A8M3AXK8;A0A8M3B402;A0A8M9PUV4	magi1b	magi1b	Isoform of A0A8M2B284, membrane-associated guanylate kinase, WW and PDZ domain-containing protein 1;membrane-associated guanylate kinase, WW and PDZ domain-containing protein 1 isoform X1;Isoform of A0A8M2B284, membrane-associated guanylate kinase, WW and PDZ domain-containing protein 1 isoform X5;Isoform of A0A8M2B284, membrane-associated guanylate kinase, WW and PDZ domain-containing protein 1 isoform X2;Isoform of A0A8M2B284, membrane-associated guanylate kinase, WW and PDZ domain-containing protein 1 isoform X3;Isoform of A0A8M2B284, membrane-associated guanylate kinase, WW and PDZ domain-containing protein 1 isoform X7;Isoform of A0A8M2B284, membrane-associated guanylate kinase, WW and PDZ domain-containing protein 1 isoform X6;Isoform of A0A8M2B284, membrane-associated guanylate kinase, WW and PDZ domain-containing protein 1 isoform X4	135783.33;179876.14;178682.7;179650.91;179145.32;139588.69;174900.72;178509.74	379774	187258	284430	103857	89774.1	113715	1.04563	0.206871	0.751636	-0.0709814	-0.29994	0.096782	0.668047	-0.0913798	-2.79941	0.048841	-0.759427
A0A8M9P3G8	acsl6	acsl6	arachidonate--CoA ligase	74955.55	526870	412417	478331	328784	321127	244814	1.51794	1.34594	1.50157	1.59157	1.53883	1.20304	1.45515	1.44448	-0.0799759	0.940098	-0.0106727
Q6PBB2	p110a	ddx3xb	RNA helicase	75846.4	481380	142089	217844	50805.6	58028.2	59150.2	1.38767	-0.191365	0.36686	-1.10251	-0.929486	-0.846192	0.521055	-0.959397	-3.16049	0.034168	-1.48045
Q6Q418	zgc:110350	rpl3	60S ribosomal protein L3	46199.02	6.20872e+06	5.33789e+06	6545970	5474808	6.13639e+06	4788429	5.07672	5.04004	5.2761	5.64916	5.79501	5.49283	5.13095	5.64567	4.51592	0.0106916	0.514716
A0A8M3B5S9;Q1RLV7	ccdc93;zgc:136790	ccdc93	Coiled-coil domain-containing protein 93;Isoform of A0A8M3B5S9, Coiled-coil domain-containing protein 93	74085.23;72976.9	12556	16245.9	11780	8061.64	4703.45	10725.7	-3.87306	-3.32001	-3.84202	-3.75836	-4.55445	-3.30951	-3.67836	-3.8741	-0.48233	0.654778	-0.195739
A0A8M2B9K3;A0A8M3AP28;A0A8M3AYX7;A0A8M3B6I6	pfkpa	pfkpa	Isoform of A0A8M2B9C5, ATP-dependent 6-phosphofructokinase;Isoform of A0A8M2B9C5, ATP-dependent 6-phosphofructokinase;Isoform of A0A8M2B9C5, ATP-dependent 6-phosphofructokinase;Isoform of A0A8M2B9C5, ATP-dependent 6-phosphofructokinase	86425.02;86180.82;86112.74;86356.95	53264	68878	54454		47162.6	48464	-1.78827	-1.23604	-1.63333		-1.2286	-1.13366	-1.55255	-1.18113	1.72565	0.182871	0.371418
Q1LYB6	atp5if1b	atp5if1b	ATPase inhibitor B, mitochondrial	12190.78	519421	151356	167482	23497.8	27588.9	34459	1.4974	-0.100216	-0.0124286	-2.21498	-2.00215	-1.62569	0.461585	-1.94761	-4.40922	0.0116076	-2.40919
Q6PC73	grb2	grb2b	Growth factor receptor-bound protein 2b	25287.41	353467	248110	335275	156718	88050.6	121565	0.942072	0.612824	0.988906	0.522593	-0.327907	0.193076	0.847934	0.129254	-2.61902	0.0588596	-0.71868
A0A8M1NG87	evpla	evpla	envoplakin	229184.37	521875	504329	903306	258105	304104	378982	1.5042	1.63621	2.41878	1.24239	1.46025	1.83348	1.85306	1.51204	-1.02243	0.364377	-0.341021
Q5U3U1	hm:zehn2383	nsfl1c	NSFL1 cofactor p47	40704.05	24911.8	1745.16	9712.46				-2.88461	-6.53865	-4.12046
Q503Y2	zgc:110013	mrpl28	39S ribosomal protein L28, mitochondrial	29721.38	66291.2	44500.7	63171.4	18534.1	16107.9	10714.1	-1.47262	-1.86626	-1.41909	-2.55732	-2.77847	-3.31106	-1.58599	-2.88228	-4.90255	0.00802928	-1.29629
A0A8M9QAE9;A0A8M9QG37	syne2b	syne2b	nesprin-2 isoform X1;Isoform of A0A8M9QAE9, nesprin-2 isoform X2	1121381.08;1115704.36	796311	794574	877574	451909	521887	509758	2.11383	2.29202	2.37708	2.05046	2.23943	2.26117	2.26098	2.18368	-0.754553	0.492506	-0.0772928
Q6PEH0	zgc:63779	dus3l	tRNA-dihydrouridine(47) synthase [NAD(P)(+)]	75378.4	143578	141620	149273	58121.7	53893.7	62979.4	-0.357671	-0.196132	-0.17848	-0.908425	-1.03612	-0.755696	-0.244094	-0.900081	-6.6192	0.00270133	-0.655986
Q7SZ49	sdr16c5	sdr16c5b	Short chain dehydrogenase/reductase family 16C, member 5	33784.45	1.09377e+06	742192	876744	454856	578884	590108	2.57173	2.19363	2.37572	2.05984	2.38896	2.47233	2.38036	2.30704	-0.439916	0.682723	-0.0733162
A0A8M2BEK9;A0A8M2BFB5;A2RUY5	ubap2b;ubap2b;wu:fb19h07	ubap2b	ubiquitin associated protein 2b isoform X1;Isoform of A0A8M2BEK9, ubiquitin associated protein 2b isoform X2;Isoform of A0A8M2BEK9, Zgc:158399 protein	109920.1;109849.02;109763.91	20546.6	2526.36	13683.4				-3.16253	-6.00496	-3.62594
Q6IQQ0	wu:fb13h07	rpl21	60S ribosomal protein L21	18530.8	1.66109e+06	2.49896e+06	2.26486e+06	1.99259e+06	1.64415e+06	1.61886e+06	3.17455	3.9451	3.74491	4.191	3.89496	3.92826	3.62152	4.00474	1.53842	0.198773	0.383218
A0A8M1PSG8;A0A8M2BHP1	sec24a	sec24a	protein transport protein Sec24A isoform X1;Isoform of A0A8M1PSG8, protein transport protein Sec24A isoform X2	118545.96;118474.88	369764	286239	366848	190226	212917	216509	1.0071	0.819063	1.11874	0.80214	0.945979	1.02578	0.981635	0.924633	-0.521924	0.629291	-0.057002
Q6PBK3	rps28	rps28	40S ribosomal protein S28	7823.99	2.63668e+06	2.31053e+06	2.61709e+06	1.31208e+06	1.07234e+06	1.14446e+06	3.84114	3.83199	3.95346	3.58821	3.27838	3.42795	3.87553	3.43151	-4.54887	0.0104266	-0.44402
Q802D5	pfn2	pfn2b	Profilin	15233.22	3350670	1.72685e+06	1.91685e+06	589751	786968	840487	4.18687	3.41191	3.50423	2.43453	2.83199	2.98258	3.701	2.7497	-3.23547	0.0318102	-0.951302
Q7ZTZ4	fb37g12	fbl	Fibrillarin	33633.32	3.47733e+06	1.92926e+06	2.40137e+06	1.29861e+06	1.10371e+06	1.04486e+06	4.2404	3.57182	3.82935	3.57333	3.31998	3.2966	3.88052	3.39663	-2.26215	0.0864747	-0.48389
Q5XJJ3	fj08b08	atp5pb	ATP synthase subunit b	28170.61	10396344	5.68445e+06	6837732	2.70188e+06	2901108	2.70918e+06	5.82043	5.13079	5.33901	4.63032	4.71422	4.67114	5.43008	4.67189	-3.68671	0.0210795	-0.758182
A4VCG2;Q5G9L7	im:7136989	crabp2b	Crabp2b protein;Isoform of A4VCG2, Cellular retinoic acid-binding protein 2, b	16264.18;16188.08	346973	227564	343689	146000	188247	189989	0.915319	0.488115	1.02467	0.420392	0.768316	0.83727	0.809366	0.675326	-0.643111	0.555165	-0.13404
F8W2P6;Q08BL7	zgc:153346;glyctk	glyctk	Isoform of Q08BL7, Glycerate kinase;Glycerate kinase	55721.85;52608.07	197382	158472	195453	89976.8	96519.4	81214.6	0.101482	-0.0339302	0.210385	-0.277948	-0.19542	-0.388835	0.0926456	-0.287401	-4.21404	0.0135421	-0.380047
Q6TEL1	rad21a	rad21a	Double-strand-break repair protein rad21 homolog A	72271.37	1072575	1090311	1.05316e+06	647246	484081	546705	2.5435	2.74851	2.64021	2.56874	2.13094	2.36212	2.64407	2.35393	-2.078	0.106263	-0.290144
Q6NWF0	zgc:85777	zgc:85777	Zgc:85777	47800.49	289750	61096.1	78197.5	56015.8	56720.7	34268.9	0.655304	-1.40901	-1.11124	-0.961668	-0.962364	-1.63368	-0.621648	-1.1859	-0.827315	0.454558	-0.564254
Q6NZ22	mettl14	mettl14	N6-adenosine-methyltransferase non-catalytic subunit	52178.55	67254.5	112863	88736.7	85869.4	96933.9	73863.1	-1.4518	-0.523586	-0.928835	-0.345358	-0.189238	-0.52572	-0.968075	-0.353439	2.15119	0.0978507	0.614636
Q5CZR5	aep1	aep1	Aerolysin-like protein	34273.66	2.93906e+06	3.54196e+06	5.40881e+06	4.04592e+06	4139329	4563431	3.99778	4.44832	5.0008	5.21282	5.22701	5.4234	4.4823	5.28775	2.70376	0.0538843	0.805447
Q6TLD7	zgc:136730	ppih	Isoform of Q7ZVQ9, Peptidyl-prolyl cis-trans isomerase	19341.32	699819	712733	810043	585368	539742	490619	1.92748	2.1352	2.26156	2.42377	2.28796	2.20596	2.10808	2.3059	1.70133	0.164099	0.197816
Q6PFK8	nup160	nup160	Zgc:66306	135046.21	134757	109322	162139	81472.5	82627.9	81935.4	-0.449144	-0.569579	-0.0592063	-0.421188	-0.41961	-0.376087	-0.35931	-0.405628	-0.299341	0.779589	-0.0463183
Q0P442	rnasekb	rnasekb	Ribonuclease kappa-B	11046.1	543308	255932	293883	153653	159148	157857	1.56226	0.657603	0.798802	0.494099	0.526061	0.569973	1.00622	0.530044	-1.68946	0.166398	-0.476179
A0A8M2BK46;Q15JE7	optc;dspg3	optc	opticin isoform X1;Isoform of A0A8M2BK46, Opticin	36400.61;36329.53	120925	29130.2	52941.2	25864.1	17640.3	4804.22	-0.605399	-2.47757	-1.67397	-2.07655	-2.64736	-4.4682	-1.58565	-3.06404	-1.63851	0.176658	-1.47839
Q6DC47	wu:ft69e01	mrpl19	39S ribosomal protein L19, mitochondrial	33208.53	42103	91735.1	60776.4	19534.5	22469.4	28918.1	-2.12751	-0.822613	-1.47485	-2.48147	-2.29827	-1.8786	-1.47499	-2.21945	-1.78605	0.148633	-0.744457
Q6PUF3	hsd11b1l	hsd11b1l	Hydroxysteroid 11-beta-dehydrogenase 1-like protein	31917.94	67229.1	72013.8	51115.7	50424.2	42655.9	45775.8	-1.45235	-1.17181	-1.7246	-1.11339	-1.37349	-1.21599	-1.44959	-1.23429	1.21912	0.289774	0.215298
Q5RIN4	txlnba	txlnba	Taxilin beta a	90839.63	1.02443e+06	1.6389e+06	1.68992e+06	879405	905067	909670	2.47724	3.3365	3.32245	3.01095	3.03371	3.0967	3.0454	3.04712	0.00605259	0.995461	0.00172656
A0A8M2BK68	usp48	usp48	ubiquitinyl hydrolase 1	120404.93	24332.8	39885.7	32610.5	25366.8	20333.9	26258.4	-2.91853	-2.02421	-2.37303	-2.10456	-2.44235	-2.0178	-2.43859	-2.18824	0.861268	0.437658	0.250354
Q66HV8	pfkm	pfkma	ATP-dependent 6-phosphofructokinase	85632.62	1.81009e+06	1.43534e+06	1.48292e+06	796397	633997	749544	3.29849	3.14516	3.13393	2.86791	2.52016	2.81737	3.19253	2.73515	-3.78723	0.0193149	-0.457377
Q6PC95	zgc:73046	tuba8l2	Tubulin alpha chain	50158.68	4555569	2587913	3042890	1251750	1.61132e+06	1.3345e+06	4.63005	3.99556	4.17093	3.5203	3.86586	3.64958	4.26552	3.67858	-2.73819	0.0520024	-0.586933
A0A8M2BH83;Q58EM3	man2b1;zgc:110815	man2b1	Alpha-mannosidase;Isoform of A0A8M2BH83, Alpha-mannosidase	111780.11;111542.81	1.16419e+06	865955	1.45507e+06	309330	656666	327263	2.66175	2.41613	3.10658	1.50357	2.57085	1.6218	2.72816	1.89874	-2.10722	0.102812	-0.829415
Q6IQL7	wu:fb18b07	ppid	Peptidylprolyl isomerase D	41281.87	2.17495e+06	1.71191e+06	1968957	949065	963564	932380	3.5634	3.39937	3.54292	3.12093	3.12407	3.13227	3.5019	3.12576	-7.27358	0.00189811	-0.376141
Q6ZM41	dZ265N4.4	sdhaf4	Succinate dehydrogenase assembly factor 4, mitochondrial	11943.51	19608	66546.2	59214.5		2848.09	7747.22	-3.22999	-1.28573	-1.51241		-5.27817	-3.77882	-2.00938	-4.5285	-2.59806	0.0805107	-2.51912
A0A8M6Z352	LOC100536156	LOC100536156	venom phosphodiesterase 1-like	96567.72	92358.1	148500	120418	69797.2	64785.4	68498.3	-0.994196	-0.127694	-0.488384	-0.644332	-0.770569	-0.634506	-0.536758	-0.683136	-0.573818	0.596813	-0.146378
A0A8N7TDD8	podxl2	podxl2	podocalyxin-like protein 2	64218.22	46262.6	15042.6	50958.8	21256.9	25045.9	8118.54	-1.99159	-3.43104	-1.72903	-2.35957	-2.14167	-3.71128	-2.38389	-2.73751	-0.489962	0.649819	-0.35362
Q8AXX6	ppp2r5e2	ppp2r5ea	Serine/threonine protein phosphatase 2A regulatory subunit	54588.07	515323	581441	578229	455668	466891	355760	1.48597	1.84147	1.7752	2.06241	2.07878	1.74226	1.70088	1.96115	1.68304	0.167656	0.260265
Q6NW65	zgc:85939	aamp	Zgc:85939	45309.17	105751	162616	152893	148724	206347	142499	-0.798836	0.0033127	-0.143916	0.447068	0.90076	0.422306	-0.313146	0.590045	3.09852	0.0362731	0.903191
A0A8M9QDJ7	prkcdb	prkcdb	Protein kinase C delta type	77899.9	225733	330940	275026	216551	247039	218071	0.295114	1.02841	0.703132	0.989132	1.16043	1.03615	0.675552	1.0619	1.77063	0.151327	0.386353
A1L2C0	zgc:158777	bckdhb	2-oxoisovalerate dehydrogenase subunit beta, mitochondrial	43027.51	222106	194757	285472	183491	233987	187485	0.271745	0.263515	0.756912	0.750135	1.08211	0.81813	0.430724	0.88346	2.35824	0.0778122	0.452736
Q8UVG7	H-FABP	fabp3	Fatty acid-binding protein 3, muscle and heart	14881.9	26904312	29011100	33480438	17189346	17174174	16011966	7.19219	7.4823	7.63074	7.2998	7.27979	7.23436	7.43508	7.27131	-1.25749	0.276986	-0.163761
Q90X33	atp[a]1A1	atp1a1a.4	Sodium/potassium-transporting ATPase subunit alpha	112460.23	4.4777e+06	3.81761e+06	3.75439e+06	2.25139e+06	2.15359e+06	2224968	4.60518	4.55644	4.47407	4.36717	4.28436	4.38707	4.54523	4.3462	-4.01857	0.0158832	-0.19903
F1QGW6	eif2s3	eif2s3	Eukaryotic translation initiation factor 2 subunit 3	51221.49	3323982	3.75595e+06	3719020	2623764	2.88372e+06	2.23028e+06	4.17533	4.53295	4.46041	4.58799	4.70555	4.39051	4.38957	4.56135	1.2039	0.294999	0.171784
Q1LWP9	si:ch211-222e23.1	neu1	exo-alpha-sialidase	42144.86	578613	546185	725952	445015	550004	565123	1.65309	1.75123	2.10344	2.02828	2.31513	2.40992	1.83592	2.25111	2.32623	0.0805842	0.415189
Q0P3U1	zgc:154087	dhrs7	Dehydrogenase/reductase (SDR family) member 7	37010.92	85582.9	125017	99564.8	113430	124347	120251	-1.10411	-0.376037	-0.762729	0.0562263	0.17006	0.177399	-0.747626	0.134562	4.12354	0.0145703	0.882188
A0A8M2BGA1;A0A8M2BGA2;A0A8M2BGA3;A0A8M2BGB8;A0A8M2BGC2;A0A8M2BGX4;A0A8M3AUD4;A0A8M3AUE0;A0A8M3AUE5;A0A8M3AUE9;A0A8M3B1C3;A0A8M3B1C7;A0A8M3B487;A0A8M3B493;A0A8M3BB44;A0A8M3BB48;A0A8M9PP42;A0A8M9Q1S9;A0A8M9QH64;Q9IBD0;Q9IBD0-2	celf1	celf1	Isoform of Q9IBD0, CUGBP Elav-like family member 1 isoform X5;Isoform of Q9IBD0, CUGBP Elav-like family member 1 isoform X6;Isoform of Q9IBD0, CUGBP Elav-like family member 1 isoform X14;Isoform of Q9IBD0, CUGBP Elav-like family member 1 isoform X11;Isoform of Q9IBD0, CUGBP Elav-like family member 1 isoform X12;Isoform of Q9IBD0, CUGBP Elav-like family member 1 isoform X13;Isoform of Q9IBD0, CUGBP Elav-like family member 1 isoform X10;Isoform of Q9IBD0, CUGBP Elav-like family member 1 isoform X1;Isoform of Q9IBD0, CUGBP Elav-like family member 1 isoform X8;Isoform of Q9IBD0, CUGBP Elav-like family member 1 isoform X19;Isoform of Q9IBD0, CUGBP Elav-like family member 1 isoform X4;Isoform of Q9IBD0, CUGBP Elav-like family member 1 isoform X18;Isoform of Q9IBD0, CUGBP Elav-like family member 1 isoform X3;Isoform of Q9IBD0, CUGBP Elav-like family member 1 isoform X17;Isoform of Q9IBD0, CUGBP Elav-like family member 1 isoform X2;Isoform of Q9IBD0, CUGBP Elav-like family member 1 isoform X9;Isoform of Q9IBD0, CUGBP Elav-like family member 1 isoform X15;Isoform of Q9IBD0, CUGBP Elav-like family member 1 isoform X16;Isoform of Q9IBD0, CUGBP Elav-like family member 1 isoform X7;CUGBP Elav-like family member 1;Isoform of Q9IBD0, Isoform 2 of CUGBP Elav-like family member 1	57573.08;57055.46;55338.63;55927.34;55856.26;55409.71;56109.47;58272.85;56627.1;53789.72;57755.22;54250.29;58201.77;54307.34;58215.79;56556.02;54986.41;54915.33;57331.92;53607.58;53607.58-2	376749	213435	212413	140545	139681	68211.7	1.0341	0.395637	0.330437	0.365456	0.337822	-0.640555	0.586724	0.0209078	-1.41526	0.229915	-0.565816
A0A8M6Z9C9	gdpd3b	gdpd3b	glycerophosphodiester phosphodiesterase domain-containing protein 1-like	37236.74	2806.42	1182.18	2563.28	678.994	1752.74		-6.03463	-7.10056	-6.0423	-7.32796	-5.97855		-6.3925	-6.65326	-0.383714	0.72677	-0.260758
Q800A1	zgc:110493	pvalb9	Parvalbumin	12242.8	1.06689e+06	1.4487e+06	1.82417e+06	723907	995607	899454	2.53584	3.15853	3.43273	2.73023	3.17127	3.0804	3.04237	2.99397	-0.162711	0.878635	-0.0484007
Q503G0	thex1	eri1	3'-5' exoribonuclease 1	38927.43		19150.4	7297.86		4641.73			-3.08271	-4.53282		-4.57351
Q503L4	iah1	iah1	Isoamyl acetate-hydrolyzing esterase 1 homolog	26548.36			24387.1		6783.65	5383.25			-2.79225		-4.02611	-4.30402
Q155U0	vps51	vps51	Vacuolar protein sorting-associated protein 51 homolog	92316.23	139103	124059	153402	111593	118704	96545	-0.403347	-0.387131	-0.13912	0.0326781	0.103055	-0.139372	-0.309866	-0.00121299	2.7612	0.0507868	0.308653
A0A8M1RNA6;A0A8M2BB38;A0A8M2BB67;A0A8M2BBF3;A0A8M9PR56	clec16a	clec16a	protein CLEC16A isoform X1;Isoform of A0A8M1RNA6, protein CLEC16A isoform X3;Isoform of A0A8M1RNA6, protein CLEC16A isoform X4;Isoform of A0A8M1RNA6, protein CLEC16A isoform X2;Isoform of A0A8M1RNA6, protein CLEC16A isoform X5	117952.61;116359.98;116159.74;117752.38;105971.83	8637.45	33982.8	18291	15519.5	12006.1	20595.7	-4.41276	-2.25528	-3.20723	-2.81342	-3.20248	-2.36823	-3.29176	-2.79471	0.742803	0.498855	0.497047
A0A8M2BKD3	npm1b	npm1b	Nucleophosmin	34895.72	789284	1.06371e+06	963834	821231	694292	614335	2.10104	2.71287	2.51235	2.91221	2.65123	2.53038	2.44208	2.69794	1.20446	0.294804	0.255857
Q5BJC0	zgc:112496	zgc:112496	Zgc:112496	26851.91	7525.23	11428.1	16572.4	4097.66		8802.11	-4.61163	-3.8275	-3.34959	-4.73463		-3.59465	-3.92957	-4.16464	-0.368903	0.736698	-0.235072
Q6NVC9	jmy	jmy	Junction-mediating and -regulatory protein	96379.76	10335	15617.8	17316	10515.6	10723.1	10407.9	-4.15389	-3.3769	-3.28626	-3.37497	-3.36552	-3.3529	-3.60568	-3.36446	0.875823	0.43057	0.241224
B3DHU2	tmem65	tmem65	Transmembrane protein 65	23069.94	274347	317957	289353	156480	171709	146747	0.576496	0.970671	0.776392	0.520406	0.635654	0.464686	0.774519	0.540249	-1.88274	0.13286	-0.234271
F1Q5H4	zgc:136578	gale	UDP-glucose 4-epimerase	38864.25	1137323	842682	955386	425566	591884	415793	2.62806	2.37683	2.49965	1.96381	2.421	1.96722	2.50151	2.11734	-2.28309	0.0844985	-0.38417
Q6DHK5	fd58h04	gsto1	Glutathione S-transferase omega	28026.58	451958	363477	614605	169790	200356	247866	1.29668	1.16371	1.86322	0.638176	0.858253	1.22091	1.4412	0.90578	-1.9569	0.121988	-0.535424
A0A8M3B3E5;A0A8M9PN51;A0A8M9PRC8;A2RUX1	arhgef1a;arhgef1a;arhgef1a;arhgef1	arhgef1a	Isoform of A0A8M9PRC8, rho guanine nucleotide exchange factor 2 isoform X3;Isoform of A0A8M9PRC8, Rho guanine nucleotide exchange factor 2;Rho guanine nucleotide exchange factor 2;Isoform of A0A8M9PRC8, Rho guanine nucleotide exchange factor 2	98553.33;128114.42;129208.55;105624.43		10915.5			6815.81			-3.89371			-4.01928
A0A8M1N224;A0A8M6YTS4;A0A8M6YVK1	rab3gap2	rab3gap2	Isoform of A0A8M6YTS4, rab3 GTPase-activating protein non-catalytic subunit;rab3 GTPase-activating protein non-catalytic subunit isoform X1;Isoform of A0A8M6YTS4, rab3 GTPase-activating protein non-catalytic subunit isoform X2	140539.68;150397.01;148707.12	284797	270640	268041	188415	180525	186808	0.630426	0.738219	0.666018	0.788342	0.707887	0.81291	0.678221	0.769713	2.04	0.110943	0.0914921
A0A8M9QI83;A0A8N7T7A7	rph3ab	rph3ab	Isoform of A0A8N7T7A7, rabphilin-3A isoform X2;rabphilin-3A isoform X1	65145.33;65216.41	510920	559635	631870	417562	481540	481988	1.47359	1.78633	1.90319	1.93642	2.12334	2.18035	1.72104	2.08004	2.4274	0.0721835	0.359
A0A8M2BH21;A0A8M2BH48;A0A8M2BH51;A0A8M2BH70;A0A8M2BHK2;A0A8M6YTZ1;A0A8M9PEL7	wu:fb77a09	nid2a	Isoform of A0A8M2BH70, nidogen-2 isoform X5;Isoform of A0A8M2BH70, nidogen-2 isoform X7;Isoform of A0A8M2BH70, nidogen-2 isoform X2;nidogen-2 isoform X1;Isoform of A0A8M2BH70, nidogen-2 isoform X4;Isoform of A0A8M2BH70, nidogen-2 isoform X6;Isoform of A0A8M2BH70, nidogen-2 isoform X3	174390.34;157814.27;190955.43;199265.5;182689.43;174289.28;190919.41	1563688	757276	1.01469e+06	636362	517964	624937	3.08738	2.22266	2.58653	2.54428	2.22854	2.55506	2.63219	2.44263	-0.695434	0.52507	-0.189562
Q7ZTX7	zgc:56551	mfap1	Microfibrillar-associated protein 1	51502.79	55616.8	87736.1	92296	82812.4	78451.2	74589.1	-1.72591	-0.886917	-0.872097	-0.397654	-0.494443	-0.51161	-1.16164	-0.467903	2.43941	0.0712538	0.693739
A0A8M2BEZ0;Q6NYP8	n6amt2;eef1akmt1	eef1akmt1	EEF1A lysine methyltransferase 1	24336.38;18914.62	23819.8	14672.2	10292.2	6559.57	11496.7	2742.78	-2.94928	-3.467	-4.03682	-4.05583	-3.26501	-5.27687	-3.48436	-4.19924	-1.0764	0.342341	-0.714872
C0H5W1	col28a1	col28a1a	Collagen type XXVIII alpha 1 a (Fragment)	120951.83	220632	106820	142939	79033.4	89527.3	88914.9	0.262135	-0.602976	-0.241035	-0.465038	-0.303912	-0.25815	-0.193958	-0.342367	-0.573956	0.596728	-0.148408
Q1LXC9	ints3	ints3	Integrator complex subunit 3	116403	119704	116055	149545	126058	127967	139619	-0.620038	-0.483347	-0.175855	0.208519	0.211461	0.392848	-0.426413	0.270943	4.8159	0.0085485	0.697356
A0A8M1P8Z3	ddx39aa	ddx39aa	RNA helicase	48933.22	14662500	11213472	11892856	6.65852e+06	7.1504e+06	6159355	6.31648	6.11093	6.13751	5.93156	6.01564	5.85606	6.18831	5.93442	-3.2012	0.0328631	-0.253889
Q6DGH7	im:7153112	psmg3	Proteasome (Prosome, macropain) assembly Chaperone 3	13454.55	91552.6	191265	184494	35393.9	40200.4	47051.8	-1.00683	0.237417	0.127136	-1.624	-1.45903	-1.17633	-0.214094	-1.41978	-2.88044	0.0449932	-1.20569
A5PLC1	kdelc2	poglut3	KDEL motif-containing protein 2	59516.13	105358	109051	93462.5	46569.7	52817.8	40075.2	-0.804212	-0.57315	-0.853978	-1.22811	-1.06522	-1.40786	-0.74378	-1.23373	-3.72751	0.020341	-0.48995
A0A8N7TEA1	man1a1	man1a1	alpha-1,2-Mannosidase	69865.66	204306	182919	232408	100816	105423	155266	0.151228	0.173048	0.460225	-0.113847	-0.068115	0.546093	0.261501	0.121377	-0.5965	0.58296	-0.140124
A0A8M3APC8	LOC100534741	LOC100534741	uncharacterized protein LOC100534741	86357.81	14003	30679.7	12588.6	24745.7	19471.9	13046.9	-3.7157	-2.4028	-3.74625	-2.14032	-2.50485	-3.02687	-3.28825	-2.55735	1.42721	0.226688	0.730907
A0JMM2	zgc:153984	agpat2	1-acyl-sn-glycerol-3-phosphate acyltransferase	30510.15	56801.8	45287.4	60850.2	31677.1	25341.3	7175.51	-1.6955	-1.84098	-1.4731	-1.78406	-2.12475	-3.88942	-1.66986	-2.59941	-1.40592	0.232468	-0.929551
A0A8M2BFG9;A0A8M2BFH7;A0A8M2BFI3;A0A8M2BFI9;A0A8M2BG26;Q08BE3	slmapa;slmapa;slmapa;slmapa;slmapa;zgc:153887	slmapa	Isoform of A0A8M2BG26, sarcolemmal membrane-associated protein isoform X2;Isoform of A0A8M2BG26, sarcolemmal membrane-associated protein isoform X3;Isoform of A0A8M2BG26, sarcolemmal membrane-associated protein isoform X4;Isoform of A0A8M2BG26, sarcolemmal membrane-associated protein isoform X5;sarcolemmal membrane-associated protein isoform X1;Isoform of A0A8M2BG26, Sarcolemma-associated protein a	96789.08;94362.26;92317.96;79164.95;96771.97;94379.36	86590.8	69874.5	121639	33801.1	26384	34674.4	-1.08722	-1.21532	-0.473829	-1.69043	-2.06658	-1.6167	-0.925456	-1.79124	-3.23185	0.0319196	-0.86578
A0A8M9PC75;A0A8M9PD82;A0A8M9PPT9;A0A8M9Q2Z9;A0A8M9Q747	syne1a	syne1a	nesprin-1 isoform X1;Isoform of A0A8M9PC75, nesprin-1 isoform X4;Isoform of A0A8M9PC75, nesprin-1 isoform X5;Isoform of A0A8M9PC75, nesprin-1 isoform X3;Isoform of A0A8M9PC75, nesprin-1 isoform X1	1001769.33;1000079.25;999112.27;1000333.44;1001643.08	263547	98649.4	191645	117584	191121	116944	0.518554	-0.717777	0.182	0.108116	0.790178	0.13717	-0.00574077	0.345155	0.814123	0.461263	0.350895
A0A8M2BEV5;Q6DGH8	rab3c;zgc:92916	rab3c	Ras-related protein Rab-3;Isoform of A0A8M2BEV5, Ras-related protein Rab-3	25210.31;24488.44	763499	849336	952836	271582	454296	332889	2.05312	2.38818	2.49579	1.31581	2.03932	1.64639	2.31236	1.66718	-2.60172	0.0599396	-0.645187
A8KB80	fc89f08	fc89f08	mitogen-activated protein kinase	41096.49	26369.9	6521.36	8666.49	2150.97			-2.80254	-4.63684	-4.28485	-5.66444
Q7SXR1	tarbp2	tarbp2	RISC-loading complex subunit tarbp2	37435.28	5689.37	2928.08	6155.84		1334.14		-5.01509	-5.79206	-4.77834		-6.37225
A0A8M9QF25;A0A8M9QN60	LOC110437777	acadsb	short/branched chain specific acyl-CoA dehydrogenase, mitochondrial-like isoform X1;Isoform of A0A8M9QF25, short/branched chain specific acyl-CoA dehydrogenase, mitochondrial-like isoform X2	46598.56;43065.47	228683	244461	202914	48052.1	68969.8	47344.2	0.313842	0.591443	0.264432	-1.1829	-0.680273	-1.16739	0.389906	-1.01019	-7.22153	0.00195012	-1.40009
A0A8M3AQC2;Q9YH61	gsk3ab;gsk3a	gsk3ab	Isoform of Q9YH61, [tau protein] kinase;[tau protein] kinase	47761.59;48064.73	210837	190201	142681	105295	123788	107130	0.196624	0.229369	-0.243643	-0.0511309	0.163557	0.0107219	0.0607833	0.0410493	-0.119373	0.910735	-0.0197341
A0A8M3AWD8;A0A8M3AWE9;A0A8M3B5X7;Q7ZUV7	emsy	emsy	Isoform of Q7ZUV7, BRCA2-interacting transcriptional repressor EMSY isoform X4;Isoform of Q7ZUV7, BRCA2-interacting transcriptional repressor EMSY isoform X2;Isoform of Q7ZUV7, BRCA2-interacting transcriptional repressor EMSY isoform X1;BRCA2-interacting transcriptional repressor EMSY	116133.15;122935.98;123373.52;122200.17	55576.4	42182.2	53586.5		34402.9	33502.7	-1.72696	-1.94345	-1.6565		-1.68371	-1.6663	-1.77564	-1.675	0.901337	0.433842	0.100635
A0A8N7UYA7	snx27a	snx27a	sorting nexin family member 27	64350.91	4318.97	8010.14		5485.94	4145.77	8101.56	-5.41268	-4.34019		-4.31369	-4.73653	-3.7143	-4.87643	-4.25484	1.12308	0.343172	0.621591
Q6P006	zgc:55941	chia.2	chitinase	52538.95	738780	538387	501307	270120	356167	321078	2.00564	1.73049	1.56926	1.30802	1.68824	1.59428	1.76846	1.53018	-1.39195	0.236339	-0.238279
A0A8M1P5N0;B0S5X0	epyc;dspg3	epyc	Isoform of B0S5X0, epiphycan isoform 2 precursor;Epiphycan	36055.74;74671.41	1541747	656122	857615	452109	391504	445505	3.06699	2.0158	2.34389	2.0511	1.82472	2.0668	2.47556	1.98087	-1.54491	0.197256	-0.494692
A0A8M6Z444;Q6NXA9	ubxn1	ubxn1	Isoform of Q6NXA9, UBX domain-containing protein 1 isoform X1;UBX domain-containing protein 1	33847.11;33435.51	1.57523e+06	1.01192e+06	1678101	564721	575378	470667	3.09798	2.64086	3.31232	2.37197	2.3802	2.14606	3.01705	2.29941	-3.3795	0.0277982	-0.717645
A0A8M3B281;A0A8M9QEH1	LOC100150651	LOC100150651	Isoform of A0A8M9QEH1, metal transporter CNNM4 isoform X2;metal transporter CNNM4 isoform X1	87102.38;89557.31	30605.8	31365.9	41298.4	24779.9	18305.8	17560.9	-2.58763	-2.37089	-2.03228	-2.13833	-2.59394	-2.5982	-2.33027	-2.44349	-0.509451	0.637256	-0.113226
A0A8M1NXK7	eif3f	eif3f	Eukaryotic translation initiation factor 3 subunit F	30056.39	1.42374e+06	383027	584149	240085	175668	250899	2.95211	1.23929	1.7899	1.13797	0.668537	1.23846	1.99377	1.01499	-1.8311	0.141047	-0.978776
A0A8M3B038;Q6TLG2	ap1m2;Ap1m1	ap1m2	Isoform of Q6TLG2, AP-1 complex subunit mu-2 isoform X1;AP-1 complex subunit mu-2	48345.69;48341.7	44046	48017.8	58434.2	42650.4	37949.6	31589.9	-2.06242	-1.75652	-1.53155	-1.35494	-1.54215	-1.75111	-1.7835	-1.5494	1.22099	0.289138	0.234097
B8A4A8	fk82c03	fk82c03	Zgc:193505	15022.65	154574	213220	174997	54719	58333.1	62318.6	-0.251208	0.394186	0.0508913	-0.995459	-0.921924	-0.770911	0.0646231	-0.896098	-4.85692	0.00829778	-0.960722
Q6P2U2	fc49b03	lpla	Lipoprotein lipase	58291.63	67986.7	47512.2	29239.1	20045.4	14463.8	16198.6	-1.43618	-1.77179	-2.53047	-2.44423	-2.93379	-2.7147	-1.91281	-2.69757	-2.22137	0.0904747	-0.784762
A0A8M1Q7L9;A0A8M6Z6X3	cc2d1a	cc2d1a	coiled-coil and C2 domain-containing protein 1A isoform X1;Isoform of A0A8M1Q7L9, coiled-coil and C2 domain-containing protein 1A isoform X2	111105.8;109794.22	84226.2	75617.8	92335.1	46137.7	54014	39569.7	-1.12717	-1.10136	-0.871486	-1.24156	-1.0329	-1.42618	-1.03334	-1.23355	-1.43339	0.225039	-0.200209
E0CZJ3	FEEL-1	stab1	FEEL-1	277858.18	51787.6	44329.3	48147	32857.6	46094.6	26342.5	-1.82883	-1.87183	-1.81092	-1.73128	-1.26164	-2.01318	-1.83719	-1.6687	0.766071	0.486342	0.16849
Q6PCS6	mtfp1	mtfp1	Mitochondrial fission process protein 1	17983.63	152775	56876.9	108892	54490.9	73883.6	66577.8	-0.268098	-1.51224	-0.633545	-1.00149	-0.580985	-0.675533	-0.804629	-0.752668	0.133044	0.900583	0.0519608
A0A8M3AYW9	gyg1b	gyg1b	Isoform of Q6IQP1, glycogenin 1b isoform X1	35958.71	58170.6						-1.66114
Q5U3I3	zgc:103488	scamp3	Secretory carrier-associated membrane protein	37753.88	99853.5	27325.4	46616.5	38911.2	37385.1	40312	-0.881621	-2.56984	-1.85753	-1.48732	-1.56377	-1.39937	-1.76966	-1.48349	0.582106	0.591727	0.286177
A0A8M2BEN5	dbnlb	dbnlb	Isoform of A0A8M2BEQ7, drebrin-like protein isoform X4	50602.57	457499	472554	576840	330174	266181	331019	1.31426	1.54232	1.77173	1.59766	1.2681	1.63827	1.54277	1.50134	-0.234651	0.826002	-0.0414331
A3KNW4	si:dkey-78d16.1	s100v2	S100v2 protein	11066.73	295285	315054	430950	232494	219619	313230	0.682601	0.957442	1.35108	1.09162	0.990691	1.55857	0.997041	1.21363	0.82919	0.453611	0.216587
Q6NV38	tmem41ab	tmem41ab	Transmembrane protein 41A-B	31758.51	4705.72	4525.72		808.584	3962.72		-5.28895	-5.16387		-7.07596	-4.80168
A0A8M1N0S0;A0A8M1P2K2	homer1b	homer1b	homer protein homolog 1 isoform 1;Isoform of A0A8M1N0S0, homer protein homolog 1 isoform 2	45083.61;40679.57	555541	673134	614943	596701	526596	554206	1.59439	2.05274	1.86401	2.45143	2.25239	2.38178	1.83705	2.36187	3.6139	0.0224786	0.52482
A0A8M9P4U3;A0A8M9PEN7;A0A8M9PKC2;A0A8M9PSL5;A0A8M9PSM0;A0A8M9PW29;A0A8M9PW34	ephb3b;ephb3b;ephb3b;ephb3b;ephb3;ephb3b;ephb3b	ephb3;ephb3b	Isoform of A0A8M9PW29, receptor protein-tyrosine kinase;Isoform of A0A8M9PW29, receptor protein-tyrosine kinase;Isoform of A0A8M9PW29, receptor protein-tyrosine kinase;Isoform of A0A8M9PW29, receptor protein-tyrosine kinase;Isoform of O13147, receptor protein-tyrosine kinase;receptor protein-tyrosine kinase;Isoform of A0A8M9PW29, receptor protein-tyrosine kinase	60141.11;59729.61;57513.09;62947.16;109124.41;63358.66;53884.04	35906.7	11774.4					-2.35718	-3.78443
A0A8M3AZH9;A0A8M6Z2E9;A0A8M6Z3Z4;A0A8M9PU84	lyst	lyst	Isoform of A0A8M6Z2E9, lysosomal-trafficking regulator isoform X2;lysosomal-trafficking regulator isoform X1;Isoform of A0A8M6Z2E9, lysosomal-trafficking regulator isoform X3;Isoform of A0A8M6Z2E9, lysosomal-trafficking regulator isoform X2	428074.47;433885.02;427108.36;428241.68	20466.9	18541.1	22004.2	6282.43		5013.59	-3.16814	-3.12936	-2.94059	-4.11811		-4.40666	-3.07936	-4.26238	-8.40791	0.00352956	-1.18302
E7FAE7	fd10a10	fd10a10	Si:ch211-105c13.3	9964.17	31658.2	12929.6	26911.7	7067.45	7716.07	18201.1	-2.53885	-3.64941	-2.65013	-3.94824	-3.8403	-2.54655	-2.94613	-3.44503	-0.871822	0.432509	-0.498899
A0A8M9NZ14;Q7SXK3	pklr;wu:fd15e01	pklr	Isoform of Q7SXK3, Pyruvate kinase;Pyruvate kinase	57639.1;58944.62	281967	94825.9	80113.9	37297.2	44583.2	57590.1	0.616023	-0.774805	-1.07631	-1.54843	-1.30974	-0.884753	-0.411698	-1.24764	-1.5031	0.207239	-0.835944
A0A8M2B985;Q1ECW5	dgkaa;zgc:136759	dgkaa	Diacylglycerol kinase;Isoform of A0A8M2B985, Diacylglycerol kinase	86192.6;81746.75	94804.2	18265.3	65602.2	23626.4	23363	10521.8	-0.956483	-3.15098	-1.36462	-2.2071	-2.24201	-3.3372	-1.82403	-2.59544	-1.00282	0.372693	-0.77141
A0JMM3	neuc.1	neu3.3	exo-alpha-sialidase	45094.14	21965	12300	34430.6	43182.5	29594.8	37398.3	-3.06622	-3.72143	-2.29468	-1.33706	-1.9009	-1.5076	-3.02744	-1.58185	3.24969	0.031385	1.44559
Q6DHQ8	edg2	lpar1	Lysophosphatidic acid receptor 1	39482.48				11589.5	9986.24	7739.98				-3.23468	-3.46823	-3.78017
Q8AW07	fc34f08	psmd12	26S proteasome non-ATPase regulatory subunit 12	52813.83	6.50103e+06	6390674	6821970	5.07494e+06	5.31189e+06	4905540	5.14309	5.29974	5.33568	5.53975	5.58684	5.52769	5.2595	5.55143	4.72248	0.00915479	0.291924
Q6PG34	cdkal1	cdkal1	Threonylcarbamoyladenosine tRNA methylthiotransferase	61938.47	8703.93		5892.58				-4.40169		-4.84139
A0A8M1ND52	inpp5ka	inpp5ka	Isoform of A0A8M3AHJ9, inositol-polyphosphate 5-phosphatase	55225.87	491878	279201	400741	163126	123009	172277	1.41879	0.783148	1.24623	0.580415	0.154458	0.696084	1.14939	0.476986	-2.67604	0.0554563	-0.672406
A0A8M2B755;A0A8M2B7H3;A0A8M9PSM3;Q5RIW8;Q5RIW8-2	med23	med23	Isoform of Q5RIW8, Mediator of RNA polymerase II transcription subunit 23;Isoform of Q5RIW8, Mediator of RNA polymerase II transcription subunit 23;Isoform of Q5RIW8, Mediator of RNA polymerase II transcription subunit 23;Mediator of RNA polymerase II transcription subunit 23;Isoform of Q5RIW8, Isoform 2 of Mediator of RNA polymerase II transcription subunit 23	157280.59;157921.33;158088.27;156882.07;156882.07-2	154505	125056	133935	94114.8	127664	106099	-0.251854	-0.375589	-0.334904	-0.213079	0.208039	-0.00322991	-0.320782	-0.00275683	2.50607	0.066335	0.318026
A0A8M1N5Q1;Q568M3	crlf3	crlf3	Isoform of Q568M3, cytokine receptor-like factor 3;Cytokine receptor-like factor 3	49300.27;49267.27	41248.1	22387.5	39982.6	30754.7	17072.3	24486.9	-2.1571	-2.85739	-2.07899	-1.82669	-2.69458	-2.11856	-2.3645	-2.21328	0.425579	0.692313	0.151219
A0A8M2BF98;A0A8M2BFW0;Q90YM0	ncam2;ncam2;sb:eu836	ncam2	Isoform of Q90YM0, neural cell adhesion molecule 2 isoform X1;Isoform of Q90YM0, neural cell adhesion molecule 2 isoform X2;Cell adhesion molecule OCAM	88318.65;80926.01;88389.73	793282	733982	776188	692642	578297	593041	2.10833	2.17759	2.19997	2.66654	2.3875	2.47949	2.16196	2.51117	4.03226	0.0157042	0.349213
Q6IQ88	zgc:86899	tmem19	Transmembrane protein 19	35187.55	21108		39241.3	43983	60126.1	36143.9	-3.12365		-2.10599	-1.31056	-0.878247	-1.55682	-2.61482	-1.24854	2.98579	0.0583264	1.36628
A0A8M1PBY8	pitpnb	pitpnb	phosphatidylinositol transfer protein beta isoform isoform 1	31814.23	1232355	1.21011e+06	1.15836e+06	834059	723916	713886	2.74384	2.89891	2.77757	2.93458	2.71151	2.74705	2.80678	2.79771	-0.108282	0.918987	-0.00906294
A0A8M2BKU1	tubb5	tubb5	Isoform of Q6NW90, Tubulin beta chain	49615.73	214716	110432	177415	53619.5	62732	72488.1	0.222925	-0.554995	0.0706926	-1.02474	-0.817037	-0.55283	-0.087126	-0.798204	-2.59124	0.0606044	-0.711078
Q8JHF0	psenen	psenen	Gamma-secretase subunit PEN-2	11850.96	29490.6	19152.5	43094	30393.7	24126.4	47148.2	-2.64118	-3.08255	-1.97088	-1.84373	-2.19563	-1.17337	-2.56487	-1.73758	1.87662	0.133802	0.827294
A0A8M1NDL6	syne3	syne3	nesprin-3	126919.1	117998	120020	129067	90067.7	105140	97463.6	-0.640739	-0.434882	-0.38832	-0.276492	-0.0720055	-0.125712	-0.48798	-0.15807	3.33929	0.0288548	0.329911
A4QNW4	cdnf	cdnf	Cerebral dopamine neurotrophic factor	20376.48	222970	164259	111324	45688.8	69955.8	39369.1	0.277347	0.017813	-0.601674	-1.25566	-0.659796	-1.43351	-0.102171	-1.11632	-2.89487	0.0443456	-1.01415
Q7ZW41	polr2g	polr2g	DNA-directed RNA polymerase II subunit RPB7	19248.23	325973	369189	373767	319231	375459	322320	0.825245	1.1862	1.1457	1.54903	1.76434	1.59985	1.05238	1.63774	4.45593	0.0111954	0.585356
A0A8M1PUH5	si:ch73-334d15.4	si:ch73-334d15.4	potassium voltage-gated channel subfamily C member 2-like	48360.48	99005	172878	31846.4	62920	71476.1	50281.1	-0.893932	0.0915963	-2.40723	-0.793984	-0.628779	-1.08056	-1.06986	-0.83444	0.318742	0.765872	0.235416
Q7SXS8	hpf1	hpf1	Histone PARylation factor 1	39934.59	95935.8	146229	145578	57365.3	58698.7	30253.5	-0.939364	-0.149929	-0.214646	-0.927323	-0.912912	-1.81347	-0.434646	-1.2179	-2.00422	0.115558	-0.783256
Q6PBZ8	zgc:73175	exosc4	Exosc4 protein	26776.4	76066.6		35190.9				-1.27417		-2.26316
A1A5Y8	zgc:158410	zgc:158410	Zgc:158410	52850.34	34671.4	42972	53425.2	74725.3	84198.9	85114.7	-2.40769	-1.91669	-1.66085	-0.545905	-0.392438	-0.321166	-1.99507	-0.419836	6.88055	0.00233802	1.57524
A0A8M9PQI8	LOC108190590	LOC108190590	cell wall protein DAN4-like	36221.45			17394.3						-3.27975
A0A8M1REH2	si:dkeyp-73b11.8	si:dkeyp-73b11.8	kunitz-type U19-barytoxin-Tl1a-like	25843.35	476768	695217	565170	506219	477000	439965	1.37378	2.09931	1.74225	2.21419	2.10968	2.04874	1.73844	2.1242	1.79465	0.147151	0.385758
Q1LXZ5	si:dkey-77p13.2	nudt14	Si:dkey-77p13.2	27221.67	339977	529152	403480	463444	426422	402526	0.885933	1.70552	1.25606	2.08682	1.94797	1.92044	1.28251	1.98508	2.89727	0.0442391	0.70257
A0A8M9P515;Q9DDS6	slc34a2b;wu:fi68d06	slc34a2b	Isoform of Q9DDS6, Sodium-dependent phosphate transport protein 2B;Sodium-dependent phosphate transport protein 2B	70052.54;70084.6	190157	429551	225001	125096	161961	156998	0.0476837	1.40467	0.413491	0.197467	0.551332	0.562102	0.621948	0.436967	-0.437632	0.684246	-0.184981
Q66I65	wu:fb51g08	mpc2a	Mitochondrial pyruvate carrier	12506.79	10884.2	14935.9	22032	7782.35	19902.3	15041.8	-4.0792	-3.4413	-2.93877	-3.80922	-2.4733	-2.8216	-3.48642	-3.03471	0.87099	0.432914	0.451714
A0A8M1NGQ6;A0A8M2BED5	serping1	serping1	Isoform of A0A8M2BED5, plasma protease C1 inhibitor precursor;plasma protease C1 inhibitor isoform X1	67714.39;73331.81	2459.65		2907.55	6739.34	3112.86	11830.4	-6.22491		-5.86049	-4.01682	-5.14993	-3.16807	-6.0427	-4.11161	2.56295	0.0830006	1.93109
A0A8M6YXI8;A0A8M6YYH2;A0A8M6YYX4;A0A8M6YZW9;A0A8M9PW26;A0A8M9PWJ5	LOC108183683;LOC101885455;LOC108182277;LOC108183522;LOC108182277;LOC108183344	LOC108183683;LOC108183344;LOC101885455;LOC108183522;LOC108182277	protein NLRC3-like;protein NLRC3-like;protein NLRC3-like isoform X1;protein NLRC3-like;Isoform of A0A8M6YYX4, protein NLRC3-like isoform X2;protein NLRC3-like	69978.8;85302.34;87370.88;71623.18;83408.97;85194.46	1.3205e+06	1.02277e+06	1.20036e+06	252543	342112	184209	2.8435	2.65625	2.82896	1.21095	1.63016	0.792697	2.77624	1.21127	-6.28195	0.00327906	-1.56497
A1L1V1	zgc:158397	fnta	Farnesyltransferase, CAAX box, alpha	43351.79	828761	666287	488982	225279	222211	204074	2.17145	2.03799	1.53334	1.04614	1.00762	0.940445	1.91426	0.998067	-4.65653	0.00961443	-0.916193
A0A8M9PCW9	LOC110438215	LOC110438215	uncharacterized protein LOC110438215	46052.26	84328.1	57730.5	71873.2	51092.6	44674.8	57596.5	-1.12542	-1.49075	-1.23291	-1.09439	-1.30678	-0.884593	-1.28303	-1.09525	1.15125	0.313764	0.187776
Q7ZW75	zgc:77725	tmed2	Isoform of A0A8M9Q5S5, Transmembrane emp24 domain trafficking protein 2	22930.3	539075	572896	609675	413980	456428	561057	1.55098	1.82011	1.8516	1.92399	2.04608	2.3995	1.7409	2.12319	2.22845	0.0897656	0.382289
A3KDM2	fb33g03	rtf1	RNA polymerase-associated protein RTF1 homolog	77394.84	277134	336637	333859	198199	199935	202248	0.591077	1.05303	0.982803	0.861373	0.855217	0.927478	0.875638	0.881356	0.0392811	0.970549	0.00571804
Q5TZ27	syt1	syt1a	Synaptotagmin	47396.85	6.24341e+06	5.29341e+06	5004580	2.86092e+06	3.41333e+06	3.01489e+06	5.08476	5.02797	4.88874	4.71284	4.9488	4.82539	5.00049	4.82901	-1.91319	0.128274	-0.171482
Q6NYD6	zgc:76978	rab5b	RAB5B, member RAS oncogene family	23657.92	78342.6	71138.6	83242	73057.5	57120.9	36036.7	-1.23164	-1.18945	-1.02105	-0.578469	-0.952221	-1.56111	-1.14738	-1.0306	0.397907	0.711021	0.116783
E7FB37	ptbp3	ptbp3	Polypyrimidine tract-binding protein 3	56928.1	859614	456640	515758	331271	278300	290913	2.22418	1.4929	1.61026	1.60244	1.33233	1.45194	1.77578	1.46224	-1.30733	0.261184	-0.313542
Q6P0D3	arpc5l	arpc5la	Actin-related protein 2/3 complex subunit 5	16668.91	245888	275662	312115	164319	173614	184456	0.418495	0.764739	0.885642	0.590925	0.65157	0.794628	0.689626	0.679041	-0.0694286	0.947981	-0.0105848
A0A8M1NF10;A0A8M9QC09	kirrel3l	kirrel3l	kin of IRRE-like protein 2 precursor;Isoform of A0A8M1NF10, kin of IRRE-like protein 2 isoform X1	81946.58;56580.52	7014.32		4489.19		5077.68		-4.71306		-5.23384		-4.444
A0A8M3AYJ5;A0A8M3B4R7;A4IGC8	aldh18a1;aldh18a1;cb842	aldh18a1	Isoform of A0A8M3B4R7, Delta-1-pyrroline-5-carboxylate synthase;Delta-1-pyrroline-5-carboxylate synthase;Isoform of A0A8M3B4R7, Delta-1-pyrroline-5-carboxylate synthase	87756.42;87969.66;85376.82	1.9304e+06	1.16228e+06	1.66529e+06	498139	546746	398546	3.39132	2.84072	3.30127	2.19097	2.30656	1.9061	3.17777	2.13455	-5.01711	0.00740045	-1.04323
A0A8N7T7T2	atp8b5b	atp8b5b	Phospholipid-transporting ATPase	135527.14	234237	176540	191275	133350	133178	151738	0.348463	0.121836	0.179211	0.28964	0.269043	0.512934	0.216503	0.357206	1.35859	0.245845	0.140703
Q4L216	wu:fa18f02	afp4	Antifreeze protein type IV	14194.45	922286	1002429	1.06871e+06	958060	749920	1.22421e+06	2.32571	2.62727	2.66137	3.13454	2.76243	3.52514	2.53811	3.1407	2.46287	0.0694767	0.602587
A0A8M1NJ80	las1l	las1l	ribosomal biogenesis protein LAS1L	66305.27	230595	196694	158704	105220	99406.1	103972	0.325853	0.277797	-0.0900948	-0.0521641	-0.152904	-0.0324528	0.171185	-0.0791738	-1.83322	0.1407	-0.250359
A0A8M1NWK9	hspa8b	hspa8b	heat shock cognate 70 kDa protein	71093.36	150032	110102	175194	96343.3	73185	71220.1	-0.294237	-0.559323	0.0525164	-0.179318	-0.594691	-0.57829	-0.267015	-0.450766	-0.823209	0.456636	-0.183752
A0A8M3AHJ5;A0A8M3APZ4;A0A8M9NYP4;A0A8M9P7D0;A0A8M9PCG0;A0A8M9PIQ8;A0A8M9PLQ0;A0A8M9PLQ7	nf1a	nf1a	Isoform of A0A8M9PLQ0, neurofibromin isoform X8;Isoform of A0A8M9PLQ0, neurofibromin isoform X3;Isoform of A0A8M9PLQ0, neurofibromin isoform X4;Isoform of A0A8M9PLQ0, neurofibromin isoform X5;Isoform of A0A8M9PLQ0, neurofibromin isoform X6;Isoform of A0A8M9PLQ0, neurofibromin isoform X2;neurofibromin isoform X1;Isoform of A0A8M9PLQ0, neurofibromin isoform X7	311601.05;316620.9;315975.11;316059.37;314198.07;318703.35;318960.64;313940.79	30399.2	28093.6	28293	16787.5	29750.2	26353.1	-2.5974	-2.52984	-2.57792	-2.70011	-1.89334	-2.0126	-2.56839	-2.20202	1.45261	0.219984	0.366372
A0A8M3BA99	mylkb	mylkb	myosin light chain kinase, smooth muscle	106704.01	72221	124827	101056	46419.1	80274.9	79005.2	-1.34902	-0.378226	-0.74128	-1.23278	-0.46129	-0.428627	-0.822841	-0.707567	0.298383	0.780269	0.115274
A0A8M1QR11	si:ch211-74m13.1	icam3	vascular cell adhesion protein 1	35816.98	87400.8	185199	145525	129022	137019	120499	-1.07379	0.190916	-0.215173	0.24204	0.310068	0.180371	-0.366015	0.24416	1.62855	0.17874	0.610174
A0A8M2BIZ2;A9JRZ0	smurf2	smurf2	Isoform of A9JRZ0, E3 ubiquitin-protein ligase;E3 ubiquitin-protein ligase SMURF2	87376.92;87464	57483.2	56557.1	57353.2	24681.8	29177.7	21326.6	-1.67829	-1.52038	-1.55849	-2.14406	-1.92137	-2.31792	-1.58572	-2.12778	-4.36325	0.0120315	-0.542062
A0A2R8QFM1;A0A8M2BAM3;A0A8M2BAQ4;A0A8M2BAZ4;A8E4R7	wu:fc21a05;puf60a;puf60a;puf60a;fc21a05	puf60a	Isoform of A0A8M2BAM3, Poly-U-binding-splicing factor a;poly(U)-binding-splicing factor PUF60 isoform X1;Isoform of A0A8M2BAM3, poly(U)-binding-splicing factor PUF60 isoform X4;Isoform of A0A8M2BAM3, poly(U)-binding-splicing factor PUF60 isoform X2;Isoform of A0A8M2BAM3, LOC562370 protein	58087.31;59357.77;57094.24;59144.54;55692.59	2.14811e+06	1.60215e+06	1.56524e+06	1.22181e+06	1.32234e+06	1.32414e+06	3.54549	3.30378	3.21188	3.48538	3.58071	3.63834	3.35372	3.56814	1.96666	0.12063	0.214425
A4IG47	zgc:162218	dnajc10	DnaJ homolog subfamily C member 10	90545.98	220456	208206	215371	118845	132323	78513.8	0.260984	0.359852	0.350389	0.123509	0.259751	-0.437629	0.323742	-0.018123	-1.58476	0.188199	-0.341865
Q6PHD6	zgc:65842	ilk	Integrin-linked protein kinase	51063.73	391519	261386	366079	111502	130926	175560	1.08958	0.688021	1.11572	0.0314981	0.244446	0.723318	0.964439	0.333087	-2.55611	0.0628968	-0.631352
A0A8M6Z241	cacna2d1	cacna2d1	voltage-dependent calcium channel subunit alpha-2/delta-1	123687.17	110216	133964	90229.1	57721.1	83081.4	56497.1	-0.739178	-0.276314	-0.904772	-0.918403	-0.411714	-0.912399	-0.640088	-0.747505	-0.426072	0.691982	-0.107417
A0A8M9P5W4;Q503S9	impa2	impa2	Isoform of Q503S9, Inositol-1-monophosphatase;Inositol-1-monophosphatase	24032.52;29878.22	38524.7	38416.3	49378.5	24212.9	29367.2	25041.9	-2.25565	-2.07837	-1.77448	-2.17172	-1.91203	-2.08623	-2.03617	-2.05666	-0.128148	0.904216	-0.0204945
B3DHW7	si:dkey-98f17.5	si:dkey-98f17.5	Si:dkey-98f17.5	50951.03	259943	207882	225059	104622	106547	128802	0.498688	0.357605	0.413864	-0.0603847	-0.0528238	0.276513	0.423385	0.054435	-3.11644	0.0356492	-0.36895
A0A8M9QAL1;Q7ZW89	sec22a;zgc:56686	sec22a	Isoform of Q7ZW89, vesicle-trafficking protein SEC22a isoform X1;SEC22 vesicle trafficking protein homolog A (S. cerevisiae)	34566.15;34580.18		16664.1	14016.8	6355.5	4497.3	2254.46		-3.28334	-3.59121	-4.10142	-4.61911	-5.55972	-3.43728	-4.76008	-2.35016	0.100291	-1.32281
A0A8M3ANT7	slc17a7b	slc17a7b	vesicular glutamate transporter 1-like	63983.72	33371.4	38124.4	34330.8	33896.3	45572.3	15417.1	-2.46282	-2.08937	-2.29886	-1.68638	-1.27808	-2.78604	-2.28369	-1.91683	0.792188	0.472584	0.366854
Q6PBP3	prxl2a	prxl2a	Peroxiredoxin-like 2A	23043.42	226441	132904	48828.9	121950	86068.5	95251.6	0.299627	-0.287777	-1.79063	0.160722	-0.360754	-0.158831	-0.592926	-0.119621	0.738799	0.501033	0.473306
A0A8M9P606	vapa	vapa	VAMP (Vesicle-associated membrane protein)-associated protein A	13710.7	196961	53815.8	73174	33482.4	10476.3	15928.7	0.0984041	-1.59206	-1.20704	-1.7041	-3.3991	-2.73895	-0.900229	-2.61405	-2.4117	0.0734194	-1.71382
A0A8M1PEP4	drap1	drap1	dr1-associated corepressor	22976.39	396591	514077	515075	334208	278595	229838	1.10815	1.66383	1.60834	1.61517	1.33386	1.11197	1.46011	1.35367	-0.464876	0.666199	-0.10644
A0A8M1RLW1	mov10a	mov10a	RNA helicase	113923.04	105900	152987	84380.4	122676	106873	137350	-0.796803	-0.084745	-1.00146	0.16928	-0.0484123	0.369211	-0.627669	0.16336	2.61185	0.0593044	0.791028
Q6P0C7	scamp5	scamp5	Secretory carrier-associated membrane protein 5	25567.81	977190	416478	628818	196728	147565	199713	2.40913	1.36008	1.8962	0.85063	0.417038	0.909281	1.88847	0.72565	-3.41681	0.0268588	-1.16282
A0A8M9Q945	rap1gds1	rap1gds1	rap1 GTPase-GDP dissociation stimulator 1	65759.97	1799451	1.59098e+06	1.86519e+06	1.32982e+06	1.2909e+06	1.22165e+06	3.28998	3.29369	3.46481	3.60758	3.54599	3.52211	3.34949	3.55856	3.31646	0.0294759	0.209069
A0A8M1Q7K0	clrn3	clrn3	clarin-3	25064.43					5745.58						-4.26572
B0S522	drb1	rbm45	RNA-binding motif protein 45	52084.96	810413	645250	763854	653802	571675	702419	2.13915	1.9917	2.17686	2.58328	2.37088	2.72369	2.10257	2.55928	3.90083	0.0175291	0.456713
Q0V947	tmem161a	tmem161a	Transmembrane protein 161A	55649.68	319373	464825	346405	307109	183615	216193	0.795737	1.51853	1.03602	1.49318	0.732375	1.02367	1.11676	1.08308	-0.10971	0.917923	-0.0336871
Q804W2	pvalb7	pvalb7	Parvalbumin-7	12028.65	2.64637e+06	5.96308e+06	5051456	3718052	4.42975e+06	3.34041e+06	3.84644	5.19983	4.90219	5.0909	5.32484	4.97331	4.64948	5.12968	1.13412	0.320104	0.480199
Q6P2T3	gdpd3	gdpd3a	Glycerophosphodiester phosphodiesterase domain containing 3	36058.71	106166	115918	160625	107012	89538.7	128181	-0.793179	-0.485055	-0.0727382	-0.027799	-0.303727	0.269535	-0.450324	-0.0206638	1.61302	0.182036	0.42966
A0A8M1P3Z9	rpusd2	rpusd2	RNA pseudouridylate synthase domain-containing protein 2	65689.3		5156.15	7087.23					-4.97572	-4.57507
F1QHC4	wu:fc06g01	lmnb1	Lamin B1	66732.53	18534474	12260584	16101658	7645562	5905439	6660320	6.65456	6.23973	6.57463	6.13098	5.73966	5.96887	6.48964	5.9465	-3.18762	0.0332919	-0.543134
Q6PHK6	purb	purb	Transcriptional activator protein Pur-beta	32606.09	206828	170175	240497	227519	230074	340758	0.168927	0.0688628	0.509581	1.06041	1.05779	1.6801	0.249124	1.2661	4.12972	0.0144972	1.01698
Q6NY34	asf1bb	asf1bb	Histone chaperone asf1b-B	22054.02	67231.9	82184.8	104533	45109.7	59940.8	53195.3	-1.45229	-0.981216	-0.692478	-1.27406	-0.882702	-0.999275	-1.04199	-1.05201	-0.0400817	0.969949	-0.0100198
Q7ZUQ0	ARPC1A	arpc1a	Actin-related protein 2/3 complex subunit	41574.29	1.73627e+06	1.57608e+06	1.92686e+06	1.43423e+06	1.41653e+06	1.35618e+06	3.23841	3.28011	3.51175	3.71663	3.67998	3.67283	3.34342	3.68981	4.02339	0.0158199	0.346389
A0A8M9P9K9;A0A8M9P9L4;A0A8M9PKS2;A0A8M9PKS9;A0A8M9PPR8;A0A8M9PPS2;A0A8M9PRV0;A0A8M9PRV5;A0A8M9PZ34;A0A8M9Q2E9;A0A8M9Q2F4;A0A8M9Q2F8;A0A8M9Q2G3;A0A8M9Q8L8;A0A8M9Q8M3;A0A8M9QCR2;A0A8M9QCR6;A0A8M9QHR8;A0A8M9QHS1	vps13c	vps13c	vacuolar protein sorting-associated protein 13C isoform X1;Isoform of A0A8M9P9K9, vacuolar protein sorting-associated protein 13C isoform X7;Isoform of A0A8M9P9K9, vacuolar protein sorting-associated protein 13C isoform X3;Isoform of A0A8M9P9K9, vacuolar protein sorting-associated protein 13C isoform X8;Isoform of A0A8M9P9K9, vacuolar protein sorting-associated protein 13C isoform X4;Isoform of A0A8M9P9K9, vacuolar protein sorting-associated protein 13C isoform X9;Isoform of A0A8M9P9K9, vacuolar protein sorting-associated protein 13C isoform X4;Isoform of A0A8M9P9K9, vacuolar protein sorting-associated protein 13C isoform X9;Isoform of A0A8M9P9K9, vacuolar protein sorting-associated protein 13C isoform X6;Isoform of A0A8M9P9K9, vacuolar protein sorting-associated protein 13C isoform X5;Isoform of A0A8M9P9K9, vacuolar protein sorting-associated protein 13C isoform X10;Isoform of A0A8M9P9K9, vacuolar protein sorting-associated protein 13C isoform X5;Isoform of A0A8M9P9K9, vacuolar protein sorting-associated protein 13C isoform X10;Isoform of A0A8M9P9K9, vacuolar protein sorting-associated protein 13C isoform X1;Isoform of A0A8M9P9K9, vacuolar protein sorting-associated protein 13C isoform X6;Isoform of A0A8M9P9K9, vacuolar protein sorting-associated protein 13C isoform X3;Isoform of A0A8M9P9K9, vacuolar protein sorting-associated protein 13C isoform X8;Isoform of A0A8M9P9K9, vacuolar protein sorting-associated protein 13C isoform X2;Isoform of A0A8M9P9K9, vacuolar protein sorting-associated protein 13C isoform X7	418891.45;403522.77;418405.95;403037.27;418430.92;417104.66;418341.83;417015.57;413586.35;417501.07;411710.47;417590.16;411799.57;418980.55;413675.45;418495.04;403126.36;418852.37;403611.86	345209	258287	315376	338387	296830	326793	0.907963	0.670817	0.900637	1.6331	1.42533	1.61973	0.826472	1.55939	7.12894	0.00204703	0.732914
A0A8M1NFB5	metap2a	metap2a	Methionine aminopeptidase 2	52382.31	38309.8	40607	59780.1		36218.1	16704.4	-2.26372	-1.99836	-1.4987		-1.60953	-2.67035	-1.92026	-2.13994	-0.448304	0.684333	-0.21968
A0A8M1RHK3	kif5bb	kif5bb	Kinesin-like protein	109021	839408	939691	951992	649628	605889	465590	2.18987	2.53403	2.49451	2.57404	2.45474	2.13041	2.40614	2.3864	-0.115123	0.913895	-0.0197365
A0A8M1Q1V9	si:dkey-175g6.5	ltn1	E3 ubiquitin-protein ligase listerin	195875.19	101431	134301	168207	100798	102099	89977.6	-0.859014	-0.272684	-0.00619687	-0.1141	-0.114337	-0.241008	-0.379298	-0.156482	0.872375	0.432241	0.222816
Q8AY63	ckb	ckbb	creatine kinase	42883.58	118321048	69420696	90669040	38854956	35272368	26318892	9.32899	8.74106	9.06803	8.47638	8.31808	7.95131	9.04603	8.24859	-3.46032	0.0258103	-0.797435
A0A8M6Z7W7	apeh	apeh	Acylamino-acid-releasing enzyme		314384	323104	336582	183009	236722	122497	0.773022	0.993838	0.99452	0.74634	1.09888	0.204099	0.92046	0.683107	-0.877559	0.429731	-0.237353
Q6PGY6	ufl1	ufl1	E3 UFM1-protein ligase 1	88679.07	222573	136374	167455	34087.9	56640.2	42461.9	0.274771	-0.250594	-0.0126616	-1.67824	-0.964414	-1.32441	0.00383866	-1.32235	-5.18058	0.00660369	-1.32619
A0A8M1NDP2	ahsg2	ahsg2	si:ch73-252g14.4	42441.12	118060	171369	171429	90818.5	185636	49889.3	-0.639984	0.0789516	0.0211699	-0.264516	0.748164	-1.09184	-0.179954	-0.202732	-0.03928	0.970549	-0.0227782
A0A8M2BEA0;A0A8M9QDQ3	fnbp1l	fnbp1l	Formin-binding protein 1-like;Isoform of A0A8M2BEA0, Formin-binding protein 1-like	69442.59;68982.02	82534.6	66749.4	84302.6	41817.5	27607.5	32632.3	-1.15643	-1.28133	-1.00279	-1.38339	-2.00118	-1.70427	-1.14685	-1.69628	-2.80711	0.0484591	-0.54943
A0A8M2BLH2	parvb	parvb	Isoform of Q6PC42, beta-parvin isoform X2	38868.61	1.04127e+06	918763	1.07463e+06	632115	665104	696897	2.50076	2.50153	2.66933	2.53461	2.58927	2.7123	2.55721	2.61206	0.713888	0.51474	0.0548517
A0A8M9PSB4;A0A8M9Q4P6;B6ZK76;B6ZK76-2	il1rapl1a	il1rapl1a	Isoform of B6ZK76, interleukin-1 receptor accessory protein-like 1-A isoform X2;Isoform of B6ZK76, interleukin-1 receptor accessory protein-like 1-A isoform X3;Interleukin-1 receptor accessory protein-like 1-A;Isoform of B6ZK76, Isoform 2 of Interleukin-1 receptor accessory protein-like 1-A	84629.32;81416.66;79646.75;79646.75-2	33265.5	21746.9	17014.4	22285.2	28647.4	13855.4	-2.46741	-2.89928	-3.31161	-2.29142	-1.94784	-2.94012	-2.89277	-2.39313	1.31649	0.258375	0.49964
F1QYU7	fd12a12	mat2aa	S-adenosylmethionine synthase	43671.73	1.63738e+06	960842	1.44255e+06	644687	598476	639237	3.15381	2.56614	3.09411	2.56303	2.43698	2.58771	2.93802	2.52924	-2.12375	0.100915	-0.408783
A0A8M1P900	syn2b	syn2b	synapsin-2	75391.75	1091656	421879	910799	433416	343473	473512	2.56894	1.37867	2.4307	1.99018	1.63589	2.15475	2.1261	1.92694	-0.490764	0.649299	-0.199163
Q4QRH5	si:dkey-57c15.6	cela1.4	Chymotrypsin-like elastase family member 1, tandem duplicate 4	28934.74	425169	711283	798147	478186	264260	435477	1.20853	2.13227	2.24022	2.132	1.25765	2.03395	1.86034	1.80786	-0.122438	0.908457	-0.0524731
A0A8M1NTC2	sord	sord	Sorbitol dehydrogenase	38116.07	643362	565801	825600	368824	595590	584744	1.80612	1.80214	2.289	1.75736	2.43001	2.45916	1.96576	2.21551	0.890448	0.423544	0.249754
Q6DGM9	zgc:92850	ndufa7	NADH dehydrogenase [ubiquinone] 1 alpha subcomplex subunit 7	11587.4	865155	258465	306701	121898	146688	194294	2.23345	0.671811	0.860397	0.160102	0.408439	0.869598	1.25522	0.47938	-1.45225	0.220077	-0.775841
Q502Q0	zgc:111945	rab12	RAB12, member RAS oncogene family	26376.38	57590.9	56855.6	53756.3	18842.2	22484	11086.6	-1.67559	-1.51278	-1.65193	-2.53354	-2.29734	-3.26176	-1.61344	-2.69755	-3.67945	0.0212143	-1.08411
A0A8M2BFQ4	sts	sts	steryl-sulfatase isoform X1	65251	12944.1	8445.55	14814.6	2932.12	5636.16	14038.9	-3.82914	-4.26382	-3.51135	-5.21748	-4.29345	-2.92115	-3.8681	-4.14403	-0.393145	0.714266	-0.275924
A0JMG3	zgc:153446	capn5a	Zgc:153446	72797.51	176196	122461	164323	119049	102059	112212	-0.0623223	-0.405833	-0.0399056	0.125979	-0.114913	0.077581	-0.169354	0.0295491	1.42675	0.226812	0.198903
A0A8M9P120;A0A8M9PA15;A0A8M9PI68	dut;dut;LOC110438480	dut;LOC110438480	Isoform of Q5XJ23, Deoxyuridine 5'-triphosphate nucleotidohydrolase;Isoform of Q5XJ23, Deoxyuridine 5'-triphosphate nucleotidohydrolase;Deoxyuridine 5'-triphosphate nucleotidohydrolase	18215.48;17928.15;17971.18	9452.18	2336.47	5125.58				-4.28272	-6.11768	-5.04258
A0A8N7TEI9	lamc3	lamc3	laminin subunit gamma-3	182185.41	42666	41064.7	37216.1	26744	15679.3	25354.2	-2.10835	-1.98219	-2.18244	-2.02828	-2.81738	-2.06835	-2.09099	-2.30467	-0.811891	0.462405	-0.213679
Q06RG6	wu:fc22h08	mtor	Serine/threonine-protein kinase TOR	286154.52	331176	268172	249521	157525	124050	200331	0.848091	0.724998	0.562725	0.530005	0.16661	0.913739	0.711938	0.536785	-0.758268	0.490512	-0.175153
A0A8M9PH90	ptprsb	ptprsb	protein-tyrosine-phosphatase	142215.32	44678.1	11506.7	31721.5	14561.5	14993.2	12132.3	-2.04187	-3.81761	-2.4129	-2.90534	-2.88193	-3.13172	-2.75746	-2.973	-0.394308	0.713473	-0.215537
Q7ZU48	hnrpa0l	hnrnpa0l	Hnrpa0l protein	32022.02	7.30776e+06	3.70622e+06	4.30845e+06	1.75397e+06	1.71022e+06	1.68279e+06	5.31185	4.51372	4.67266	4.00698	3.9518	3.98413	4.83274	3.98097	-3.48469	0.0252443	-0.851774
A0A8M2BE08;A0A8N7T6E4	sema4f	sema4f	semaphorin-4F isoform X1;Isoform of A0A8M2BE08, semaphorin-4F isoform X2	88004.27;87933.2		14723	11209.5	9104.91	10579.6	9243.56		-3.46202	-3.91365	-3.58278	-3.38495	-3.52405	-3.68783	-3.49726	1.03253	0.377769	0.190568
A0A8M2BD52;Q803B5	dnpep;zgc:55944	dnpep	Aspartyl aminopeptidase;Isoform of A0A8M2BD52, Aspartyl aminopeptidase	51837.31;51230.58	890186	1.38749e+06	1.41673e+06	1.82544e+06	1.61827e+06	1.64198e+06	2.2746	3.09624	3.06806	4.0646	3.87207	3.94871	2.81297	3.96179	4.17665	0.0139561	1.14883
A0A8M2BD94;A0A8M6YZJ8;A4QN52;Q6DG88	atg4b;atg4b;apg4b;atg4b	atg4b	Isoform of Q6DG88, Cysteine protease;Isoform of Q6DG88, Cysteine protease;Isoform of Q6DG88, Cysteine protease;Cysteine protease ATG4B	47911.55;39775.67;44481.32;44453.31	12561.2	10790.9	13875.3		5060.84	7369.17	-3.87246	-3.91026	-3.60585		-4.44879	-3.851	-3.79619	-4.1499	-1.38812	0.259224	-0.353704
A0A8N7T7W9	stag1a	stag1a	Cohesin subunit SA	144128.33	1.20667e+06	1.13134e+06	1.44424e+06	707518	710616	727982	2.71345	2.8018	3.0958	2.69719	2.68476	2.77526	2.87035	2.71907	-1.27134	0.272505	-0.151281
A0A8M1REF1;A0A8M9Q418	abhd10b	abhd10b	mycophenolic acid acyl-glucuronide esterase, mitochondrial;Isoform of A0A8M1REF1, mycophenolic acid acyl-glucuronide esterase, mitochondrial	31939.97;31907.93	647568	383478	442645	140368	322741	220315	1.81553	1.24099	1.38971	0.363641	1.54606	1.05092	1.48208	0.986875	-1.29081	0.266323	-0.495201
F1QJN9	wu:fb69b08	cpb1	Carboxypeptidase B1 (tissue)	46669.96	1.37606e+06	3304713	2.26367e+06	3.10405e+06	1.86887e+06	2.301e+06	2.90297	4.34829	3.74415	4.83051	4.07979	4.43554	3.66514	4.44861	1.6604	0.172171	0.783472
Q58E00	Dpf2	dpf2l	D4, zinc and double PHD fingers family 2,-like	45195.81	9543.73	17784.2		16682	13074.7	12825.1	-4.26881	-3.18949		-2.70921	-3.07946	-3.0516	-3.72915	-2.94676	1.81698	0.166823	0.782393
Q5RKM6	farsl	farsb	Phenylalanine--tRNA ligase beta subunit	66154.63	1.09746e+06	706843	760760	299879	365859	232944	2.57659	2.12323	2.171	1.45881	1.72698	1.13134	2.29027	1.43904	-3.79369	0.0192077	-0.851235
A0A8M9PJ78;A0A8M9PU23	LOC100329786;LOC110439330	LOC110439330;LOC100329786	zinc finger protein 91-like;gastrula zinc finger protein XlCGF7.1-like	118467.44;37110.26	89306.7	105682	91998.3	42121.6	8192.57	29265.2	-1.04267	-0.618436	-0.876758	-1.37294	-3.75385	-1.86139	-0.845953	-2.32939	-2.01426	0.114242	-1.48344
Q9MIY0	mt-nd5	mt-nd5	NADH-ubiquinone oxidoreductase chain 5	68085.31	630290	833938	703056	745979	622274	906860	1.77651	2.36178	2.0572	2.77356	2.49324	3.09223	2.06516	2.78634	2.98167	0.0406715	0.721179
Q503T2	wu:fc41c09	gemin4	Gem (Nuclear organelle) associated protein 4	118528.95	9355.95	14081		4443.88	5069.04	4037.3	-4.29748	-3.52633		-4.61761	-4.44646	-4.71911	-3.91191	-4.59439	-2.23625	0.111348	-0.682487
Q6PHH3	pdcd10a	pdcd10a	Programmed cell death protein 10-A	24380.05	484008	584191	711142	407750	483094	529386	1.39553	1.84828	2.0737	1.90211	2.12799	2.31567	1.7725	2.11526	1.47423	0.214433	0.342756
Q567D1	zgc:112145	prkar1ab	Zgc:112145	43027.87	249749	79947	147003	77010.7	74200.4	89697.7	0.440973	-1.02104	-0.200594	-0.502442	-0.574813	-0.245504	-0.260221	-0.44092	-0.41565	0.698997	-0.180698
A0A8N1TUC6	smc4	smc4	Structural maintenance of chromosomes protein	145758.27	588694	740177	848338	442264	505582	544067	1.67801	2.18971	2.3282	2.01934	2.19363	2.35514	2.06531	2.18937	0.563336	0.603287	0.124061
A0A8M1NHG6;A0A8M9QJU9	pdxka	pdxka	Isoform of A0A8M9QJU9, Pyridoxal kinase;Pyridoxal kinase	33909.83;38139.61	231696	252678	271228	181848	191305	209534	0.332724	0.639143	0.683071	0.73716	0.791562	0.97854	0.551646	0.835754	2.14851	0.0981458	0.284108
Q5U3R4	dhrs13	dhrs13a.3	Zgc:101719	34919.38	725554	597867	650211	380353	315027	403784	1.97958	1.88167	1.94447	1.80177	1.51116	1.92494	1.93524	1.74595	-1.50271	0.207336	-0.189283
A0A8M2BFR7;Q6PCR4	ranbp3b	ranbp3b	Isoform of Q6PCR4, ran-binding protein 3 isoform X1;RAN-binding protein 3b	55843.12;56247.61	308367	147186	223650	98873.6	96693.8	116364	0.745145	-0.140519	0.404808	-0.141916	-0.192816	0.129993	0.336478	-0.0682464	-1.46257	0.217408	-0.404724
A0A8M9PSP0;A0A8M9Q6L6	si:ch211-195b21.5	si:ch211-195b21.5	Isoform of A0A8M9Q6L6, serine/arginine repetitive matrix protein 2;uncharacterized protein si:ch211-195b21.5	82222.18;82449.36	63780.1	37335.6	63534.5	23751.7	11722.7	22715.8	-1.52833	-2.11954	-1.41083	-2.19947	-3.23693	-2.22688	-1.68623	-2.55443	-2.13992	0.0990972	-0.868198
A0A8M1RRH3;A0A8M2B439;A0A8M2B469;A0A8M9PIW9	iws1	iws1	protein IWS1 homolog isoform X1;Isoform of A0A8M1RRH3, protein IWS1 homolog isoform X3;Isoform of A0A8M1RRH3, protein IWS1 homolog isoform X5;Isoform of A0A8M1RRH3, protein IWS1 homolog isoform X2	87030;86900.89;76861.48;87298.26	519379	520492	611697	359271	339852	370708	1.49728	1.68172	1.85638	1.7195	1.6206	1.80164	1.67846	1.71391	0.305253	0.775398	0.0354511
Q68EK6	zgc:101120	matn3a	Matn3a protein	37378.11	12155797	7.85846e+06	8674805	4301400	4.00065e+06	3639313	6.04599	5.59802	5.68232	5.30116	5.17785	5.09695	5.77544	5.19199	-3.89692	0.0175872	-0.583458
Q6P6Y0	zgc:66054	taldo1	Transaldolase	37890.42	5.11822e+06	3763691	4911694	2.31492e+06	2609198	1.88169e+06	4.79806	4.53592	4.86171	4.40732	4.56122	4.14531	4.7319	4.37129	-2.29548	0.0833529	-0.360612
A0A8M9P0M0;A0A8M9PEW4;A0A8M9PLG4	sptbn5	sptbn5	Isoform of A0A8M9PEW4, spectrin beta chain, non-erythrocytic 5 isoform X2;spectrin beta chain, non-erythrocytic 5 isoform X3;Isoform of A0A8M9PEW4, spectrin beta chain, non-erythrocytic 5 isoform X1	448802.15;477848.46;451891.61		3507.07	2035.41	2504.73		7813.27		-5.53175	-6.37498	-5.44477		-3.76658
A0A8M1P8H2	rtn1a	rtn1a	Isoform of Q4G5V7, Reticulon	21476.39	363761	444027	407002	221266	220140	273405	0.983485	1.45249	1.2686	1.02021	0.994108	1.36239	1.23486	1.12557	-0.604419	0.578173	-0.109287
Q9YH92	cldn7b	cldn7b	Claudin-7-B	22864.85	45748.4	30983.3	80283.8	38166.8	49906	57457.1	-2.00771	-2.3886	-1.07326	-1.51518	-1.14702	-0.888088	-1.82319	-1.18343	1.48423	0.211912	0.639756
Q32LR0	CH73-355E4.1	trmt6	tRNA (adenine(58)-N(1))-methyltransferase non-catalytic subunit TRM6	52170.67	174525	135598	146784	55176.2	59958.8	34624.2	-0.0760742	-0.258827	-0.202741	-0.983455	-0.882268	-1.61879	-0.179214	-1.1615	-4.14898	0.014272	-0.982291
A0A8M2BA59	c24h7orf50	c24h7orf50	uncharacterized protein C7orf50 homolog isoform X1	30576.41	11756.3	15719.1	17559.7	4685.56	1468.57		-3.96799	-3.36756	-3.2661	-4.54121	-6.23376		-3.53389	-5.38748	-2.68151	0.0749529	-1.8536
Q6JAA4	im:7152666	ctcf	CCCTC-binding factor	89953.54	765718	1.10727e+06	1.18678e+06	1.13921e+06	1.03369e+06	1222997	2.05731	2.77078	2.81254	3.38439	3.22542	3.5237	2.54688	3.37783	3.1986	0.0329447	0.830959
Q4V984	zgc:86773	rab1bb	RAB1B, member RAS oncogene family b	22470.5	34235.9	27775.9	29989.3	21411.7	14627.1	17845.3	-2.42592	-2.54625	-2.49392	-2.3491	-2.91759	-2.57503	-2.4887	-2.61391	-0.741386	0.499625	-0.125211
B8A688	fa08f12	fc06d05	Si:ch211-198a12.6	59319.96	494308	586058	635640	397430	426984	478201	1.42591	1.85288	1.91177	1.86513	1.94987	2.16897	1.73019	1.99466	1.48703	0.211212	0.264469
A0A8M2BGP7	hp1bp3	hp1bp3	Heterochromatin protein 1-binding protein 3	65169.07	17710138	13546707	14194462	10165098	9592639	10456446	6.58893	6.38364	6.39275	6.54191	6.43954	6.6196	6.4551	6.53368	0.925913	0.406897	0.0785805
Q503I7	zgc:110565	lrrc4ca	Leucine-rich repeat-containing 4C, genome duplicate a	72379.77	6264.9	6536.42	10836.5	4285.13	5179.21	5622.68	-4.87607	-4.63351	-3.96247	-4.67009	-4.41544	-4.24124	-4.49068	-4.44226	0.161283	0.879689	0.0484282
A0A286Y9N9;A0A8M3B8R1;A0A8M9PI70;A0A8M9PVI2;A0A8M9Q1F3;A0A8M9Q6P3;A0A8M9QC73	si:ch211-214j24.9	snap91b	Isoform of A0A8M3B8R1, Synaptosome-associated protein 91b;clathrin coat assembly protein AP180 isoform X1;Isoform of A0A8M3B8R1, clathrin coat assembly protein AP180 isoform X6;Isoform of A0A8M3B8R1, clathrin coat assembly protein AP180 isoform X2;Isoform of A0A8M3B8R1, clathrin coat assembly protein AP180 isoform X3;Isoform of A0A8M3B8R1, clathrin coat assembly protein AP180 isoform X5;Isoform of A0A8M3B8R1, clathrin coat assembly protein AP180 isoform X4	57303.17;65224.09;60119.53;64107.79;63463.98;61291.43;62407.73	4.15424e+06	3.04704e+06	3963009	3.39724e+06	2.95042e+06	2.89931e+06	4.49701	4.23118	4.55209	4.96072	4.73854	4.76899	4.42676	4.82275	3.27145	0.0307472	0.395991
Q6NWJ2	zgc:85675	spcs3	Signal peptidase complex subunit 3	20253.3	1.05097e+06	942132	1.04864e+06	573005	646600	591749	2.51414	2.53777	2.63401	2.39298	2.54856	2.47634	2.56197	2.47263	-1.54038	0.198314	-0.0893498
Q7ZU90	chd1l	chd1l	Chromodomain-helicase-DNA-binding protein 1-like	116249.13	47599.8	37067.3	59363.9	29251.6	53735.9	35727.8	-1.95048	-2.12994	-1.50878	-1.89899	-1.04035	-1.57353	-1.86307	-1.50429	1.15375	0.312847	0.358776
A0A8M1P2U1;A0A8M1P3H7;A0A8M1P942	si:dkey-19e4.5	fb82g02	aminoacyl-tRNA hydrolase;Isoform of A0A8M1P2U1, aminoacyl-tRNA hydrolase;Isoform of A0A8M1P2U1, aminoacyl-tRNA hydrolase	21046.18;18561.35;19374.23	38938.2	5944.56	21341.1	11009.4	10696.5	6897.78	-2.24025	-4.77044	-2.98473	-3.30877	-3.3691	-3.94637	-3.33181	-3.54141	-0.269497	0.800878	-0.209604
A0A8M1NGR3	klhdc4	klhdc4	kelch domain-containing protein 4	65997.56	91884.8	91320.6	123667	149044	90243.4	134315	-1.00161	-0.829146	-0.449976	0.450168	-0.292417	0.336975	-0.760243	0.164909	3.27296	0.0307034	0.925152
F1QHM9;Q9I911	z6-4phr	cry5	Cryptochrome circadian regulator 5;Isoform of F1QHM9, 6-4 photolyase	60305.32;60345.39	13267.1	18461.5	12198	18104	21047.9	15745.3	-3.79359	-3.13557	-3.79172	-2.59119	-2.39256	-2.75565	-3.57363	-2.5798	4.09177	0.0149534	0.993825
A0A8M2BJJ9;A0A8M3AU63;A0A8M3B127;A0A8M3B2C1;A0A8M3B3Z7;A0A8N7URF2;F1QV08;Q6T9C1;Q6T9C2;Q6T9C3	rgs12a;rgs12b;rgs12a;rgs12b;rgs12a;rgs12a;rgs12a;rgs12;rgs12;rgs12	rgs12a;rgs12b	Isoform of A0A8N7URF2, regulator of G-protein signaling 12 isoform X5;Isoform of Q6T9C3, regulator of G-protein signaling 12 isoform X3;Isoform of A0A8N7URF2, regulator of G-protein signaling 12 isoform X4;Isoform of Q6T9C3, regulator of G-protein signaling 12 isoform X4;Isoform of A0A8N7URF2, regulator of G-protein signaling 12 isoform X3;regulator of G-protein signaling 12 isoform X1;Isoform of A0A8N7URF2, Regulator of G protein-signaling 12a;Isoform of Q6T9C3, RGS12TS;Isoform of Q6T9C3, RGS12TS;RGS12TS	82533.78;79714.48;85025.9;78359.09;150663.67;150791.8;150720.72;130340.43;152339.74;169037.71	100171	100101	87476.7	48447.3	45722	37858.2	-0.877044	-0.696708	-0.949466	-1.17108	-1.27335	-1.48997	-0.841073	-1.31147	-3.90851	0.0174157	-0.470395
A0A8M9PSY2;Q5TZ80	hook1	hook1	Isoform of Q5TZ80, protein Hook homolog 1 isoform X1;Protein Hook homolog 1	82278.4;83115.41	163758	134703	163493	56164.1	76565.3	79616	-0.167942	-0.268376	-0.0472055	-0.957854	-0.529548	-0.417516	-0.161175	-0.634973	-2.68249	0.0550857	-0.473798
A0A8M9Q7F8	LOC103908636	LOC103908636	protocadherin Fat 3-like	172719.55				12141.9	21943.6	15933				-3.16751	-2.33244	-2.73856
Q503N6	syngr3	syngr3a	Synaptogyrin	25436.15	465670	498051	422228	388243	324392	346732	1.3398	1.61813	1.32158	1.83139	1.55343	1.70517	1.42651	1.69666	2.15852	0.0970495	0.270156
Q7T070	rhbg	rhbg	Ammonium transporter Rh type B	50122.86	109400	102265	123204	118467	107415	120927	-0.749895	-0.66585	-0.455385	0.118917	-0.041109	0.185486	-0.62371	0.087765	6.44314	0.00298572	0.711475
Q6PH11	pym1	pym1	Partner of Y14 and mago	22065.83	81138.2		79573.2				-1.18105		-1.08608
A0A8N7TAM0	sf3b1	sf3b1	splicing factor 3B subunit 1 isoform X1	147180.64	2334686	2807894	2724636	1.76665e+06	1.57061e+06	1.75569e+06	3.66565	4.11326	4.01155	4.01737	3.82894	4.04532	3.93015	3.96388	0.222515	0.834813	0.0337236
Q6DBT9	zgc:91878	cldnk	Claudin	22844	79816.8	87994.4	84050.9	78236.3	74557.8	70484	-1.20474	-0.882676	-1.0071	-0.479663	-0.56788	-0.593279	-1.03151	-0.546941	4.85098	0.00833349	0.484566
A0A8M2B8X5;A0A8M3AY98;A0A8N7T718	arhgap4b	arhgap4b	Isoform of A0A8N7T718, SLIT-ROBO Rho GTPase-activating protein 3 isoform X3;Isoform of A0A8N7T718, SLIT-ROBO Rho GTPase-activating protein 3 isoform X2;SLIT-ROBO Rho GTPase-activating protein 3 isoform X1	105546.99;106295.97;108022.89	112365	104239	101670	46526.1	46729.3	52751.9	-0.71131	-0.638259	-0.732541	-1.22946	-1.24191	-1.01135	-0.694037	-1.16091	-5.82677	0.00432149	-0.466872
A0A8M3AHZ7;A0A8M3AP99;A0A8M3AS39;A0A8M9PN69;A0A8M9PUD3;A0A8M9PZN4;A0A8M9QKX8	si:dkey-34l15.2	tenm2a	Isoform of A0A8M9QKX8, teneurin-2 isoform X2;Isoform of A0A8M9QKX8, teneurin-2 isoform X4;Isoform of A0A8M9QKX8, teneurin-2 isoform X3;Isoform of A0A8M9QKX8, teneurin-2 isoform X6;Isoform of A0A8M9QKX8, teneurin-2 isoform X7;Isoform of A0A8M9QKX8, teneurin-2 isoform X5;teneurin-2 isoform X1	290406.91;283009.46;289839.25;263394.26;262444.28;305514.22;306464.19	173977	142648	154031	84008.1	88432.9	97316.5	-0.080609	-0.185696	-0.133215	-0.376973	-0.321656	-0.12789	-0.133173	-0.275506	-1.74897	0.155203	-0.142333
A0A8M1NRM3	plp2	plp2b	proteolipid protein 2	16621.57	46180.1	149372	156755	55813.6	16310.6	120050	-1.99416	-0.119246	-0.107922	-0.966885	-2.76043	0.174986	-0.740444	-1.18411	-0.4187	0.69694	-0.443667
A0A8M2B846;Q6PFT2	c6;zgc:64073	c6	complement component C6 isoform X1;Isoform of A0A8M2B846, C6 protein	101937.38;99888.89	77579.8	87953.3	38756.6	38711.6	58618.8	23271.8	-1.24575	-0.88335	-2.12392	-1.49474	-0.914875	-2.19199	-1.41768	-1.53387	-0.222812	0.834597	-0.116192
Q498P2	mrps35	mrps35	28S ribosomal protein S35, mitochondrial	37331.56	79944	39503.7	59331.1	18217.6	39768.8	27309.7	-1.20244	-2.0381	-1.50958	-2.58216	-1.4746	-1.96116	-1.58337	-2.00598	-1.04905	0.353354	-0.422603
A0A8M3B8P6;B3DJD4;Q5RIX3	slco1c1;si:dkey-217k21.8;si:dkey-217k21.8	slco1c1	Isoform of B3DJD4, Solute carrier organic anion transporter family member;Solute carrier organic anion transporter family member;Isoform of B3DJD4, Solute carrier organic anion transporter family member	69375.81;78082.7;75435.62	60771.7	46894.3	46032.7	45165.1	29128.9	36848.2	-1.59803	-1.79067	-1.87571	-1.27229	-1.92379	-1.52898	-1.7548	-1.57502	0.870568	0.433118	0.179783
A0A8M9QEE8;A0A8M9QMM5;A6H8I0;A6H8I0-2	usp22	usp22	Isoform of A6H8I0, Ubiquitin carboxyl-terminal hydrolase;Isoform of A6H8I0, Ubiquitin carboxyl-terminal hydrolase;Ubiquitin carboxyl-terminal hydrolase 22;Isoform of A6H8I0, Isoform 2 of Ubiquitin carboxyl-terminal hydrolase 22	58177.52;58120.47;58120.47;58120.47-2	19781.6	36972.2	31242.5	24220.8	18254.7	14899.9	-3.21727	-2.13364	-2.43486	-2.17125	-2.59797	-2.83527	-2.59526	-2.53483	0.160341	0.880384	0.0604269
A0A8M2B340;A0A8M3BET0	slc8a3	slc8a3	sodium/calcium exchanger 3 isoform X1;Isoform of A0A8M2B340, sodium/calcium exchanger 3 isoform X2	102890.6;102833.54	417502	583396	479254	461721	446527	438694	1.18228	1.84632	1.50435	2.08145	2.01444	2.04457	1.51098	2.04682	2.78071	0.0497826	0.535834
A0A8M1N0S4;A0A8M9P5U3	eci2	eci2	enoyl-CoA delta isomerase 2, mitochondrial;Isoform of A0A8M1N0S4, enoyl-CoA delta isomerase 2, mitochondrial isoform X1	43098.64;39112.96	2.225e+06	1.34938e+06	1.83308e+06	1.09986e+06	1.40905e+06	1.43344e+06	3.59623	3.05606	3.43976	3.33368	3.67234	3.75277	3.36402	3.58626	1.08138	0.340369	0.222242
A0A8M1PF17	brd7	brd7	bromodomain-containing protein 7	69724.7	20676.4	40483.5	47792.8	35566.5	41963	39411.7	-3.15345	-2.00275	-1.82157	-1.61698	-1.39712	-1.43195	-2.32592	-1.48202	1.99695	0.116522	0.843906
X1WGJ5	lypc	lypc	Lypc	14036.67	43434	54004.4	48474.7	54357.2	43832.9	35507.3	-2.08261	-1.58701	-1.80113	-1.00503	-1.33423	-1.58246	-1.82358	-1.30724	2.34312	0.0791077	0.516346
A0A8M2BET3;A0A8M3AVK3;A0A8M3B2B4	vps13a	vps13a	vacuolar protein sorting-associated protein 13A isoform X1;Isoform of A0A8M2BET3, vacuolar protein sorting-associated protein 13A isoform X3;Isoform of A0A8M2BET3, vacuolar protein sorting-associated protein 13A isoform X2	364887.14;355460.67;361689.6	232931	297984	314786	188762	265201	142952	0.340399	0.877076	0.897934	0.790995	1.26278	0.426888	0.705137	0.826886	0.40174	0.708414	0.121749
A0A8M2B4Y8	larp1b	larp1b	la-related protein 1B isoform X1	124897.47	584197	458581	609624	310711	253066	257110	1.66695	1.49902	1.85148	1.51	1.1952	1.27374	1.67248	1.32631	-2.49116	0.0674004	-0.34617
A0A8M3ALT9	rbm25b	rbm25b	RNA-binding protein 25 isoform X1	96992.71	804890	1.24044e+06	1116186	966503	667501	787267	2.12929	2.93462	2.72407	3.1472	2.59446	2.88821	2.59599	2.87662	0.970337	0.386826	0.28063
A0A8M1RFP8	LOC100536673	LOC100536673	Alpha-1,6-mannosyl-glycoprotein 2-beta-N-acetylglucosaminyltransferase	47769.75		42041.8	40474.9		49234.5	37451.2		-1.94826	-2.06134		-1.16657	-1.50556
A7YT77	si:ch211-89f22.2	qdpra	Qdpra protein	24634.02	757982	462584	623386	310534	313413	348391	2.04266	1.51156	1.88369	1.50918	1.50376	1.71206	1.81263	1.575	-1.38435	0.238472	-0.237637
A0A8M2BBB2;Q6P3K7;Q7T2E3	csnk1da;csnk1db;csnk1da	csnk1da;csnk1db	Isoform of Q7T2E3, casein kinase I isoform X1;Casein kinase I isoform delta-B;Casein kinase I isoform delta-A	45862.52;46831.42;46243.01	415954	367913	335804	264881	267397	214048	1.17692	1.18121	0.991181	1.27977	1.27467	1.00929	1.11644	1.18791	0.655146	0.548138	0.0714753
Q5RGU1	coq8a	coq8a	Atypical kinase COQ8A, mitochondrial	68951.43	495915	41732	41879				1.43059	-1.95893	-2.01214
Q6P0T0	ndufs8	ndufs8a	NADH dehydrogenase [ubiquinone] iron-sulfur protein 8, mitochondrial	23702.97	932130	337928	359336	176507	119085	172496	2.34102	1.05856	1.0889	0.694149	0.107686	0.697917	1.49616	0.499917	-2.13868	0.0992345	-0.996242
A0A8M1P8Y0	pcnp	pcnp	Isoform of A0A8M1P872, PEST proteolytic signal-containing nuclear protein	17718.86	5881.27	14017.4	14723.3		7881.76		-4.96723	-3.53287	-3.52027		-3.80965
A0A8M6Z7Z5;A4QN90	LOC569982;zgc:163061	LOC569982;zgc:163061	histone H1-like;Zgc:163061	20293.64;11834.85	22584458	17534750	20399604	8384945	6987569	5.93364e+06	6.93968	6.75591	6.91596	6.26416	5.98241	5.8022	6.87052	6.01625	-5.83957	0.00428705	-0.854264
Q6NYE3	zgc:77113	pgm2	Phosphoglucomutase-2	67473.31	1436915	1.40288e+06	1.57469e+06	855095	1.1983e+06	832245	2.9654	3.11216	3.22056	2.97051	3.43861	2.96836	3.09937	3.12583	0.152916	0.885868	0.0264526
Q6P6E7	zgc:77758	rps20	40S ribosomal protein S20	13289.62	5.2228e+06	2269582	3270305	1.407e+06	1.42174e+06	943261	4.82724	3.8062	4.27492	3.68898	3.68527	3.14901	4.30279	3.50775	-2.30228	0.0827311	-0.795031
A0A8M6YWW8;Q6IQR5	idh3b;zgc:86647	idh3b;zgc:86647	Isocitrate dehydrogenase [NAD] subunit, mitochondrial;Isoform of A0A8M6YWW8, Isocitrate dehydrogenase [NAD] subunit, mitochondrial	42442.97;41856.22	757449	584038	596398	318534	269121	216728	2.04164	1.8479	1.81984	1.54588	1.28394	1.02724	1.90313	1.28569	-3.73842	0.0201487	-0.617441
A0A8M6YT54;A0A8M6YVN3;A0A8M6Z288	hspa12a	hspa12a	Isoform of A0A8M6YVN3, heat shock 70 kDa protein 12A isoform X3;heat shock 70 kDa protein 12A isoform X1;Isoform of A0A8M6YVN3, heat shock 70 kDa protein 12A isoform X2	71723.35;75173.23;73324.13	760058	552165	667667	324848	439684	399388	2.0466	1.76694	1.98269	1.57419	1.99215	1.90914	1.93208	1.82516	-0.697757	0.523761	-0.106917
A0A8M9PPZ1	LOC797311	LOC797311	LOW QUALITY PROTEIN: succinyl-CoA:3-ketoacid coenzyme A transferase 1, mitochondrial-like isoform X1		41479		31295.8	15660.8			-2.14905		-2.43239	-2.80034
A0A8M2B5N1;Q7T3D2	slc22a7b.1;zgc:63958	slc22a7b.1	Isoform of A0A8M9PNM2, solute carrier family 22, member 7-like isoform X3;Isoform of A0A8M9PNM2, Zgc:63958	60539.94;60623.08	9167.48	14753.1	25366	8214.27	6895.33	9911.08	-4.32684	-3.45907	-2.73547	-3.7313	-4.00255	-3.42346	-3.50712	-3.7191	-0.433062	0.687299	-0.211978
A0A8M2BDU6;A0A8M2BDW3;A0A8N7UTG1	phkb	phkb	Phosphorylase b kinase regulatory subunit;Isoform of A0A8M2BDU6, Phosphorylase b kinase regulatory subunit;Isoform of A0A8M2BDU6, Phosphorylase b kinase regulatory subunit	124303.01;124289.99;124024.63	689037	604355	580593	330674	325623	289473	1.90508	1.89724	1.78109	1.59983	1.55889	1.44478	1.86113	1.5345	-5.32742	0.00597564	-0.326632
A0A8M2BH36;A1A5X8	znf395a;wu:fa14e01	znf395a	zinc finger protein 395a isoform X1;Isoform of A0A8M2BH36, Zgc:158367	47997.59;47426.88	19542.2	35553	21622.2	30773	39376.8	18769.5	-3.23484	-2.19011	-2.96585	-1.82583	-1.48889	-2.50218	-2.79694	-1.93897	1.98483	0.118147	0.857966
A8WG92	im:7147584	acp6	Acid phosphatase 6, lysophosphatidic	46128.13	31436.5	13386.9	19880.7	5599.62	10501.3	3360.78	-2.54899	-3.59926	-3.087	-4.2841	-3.39567	-4.98371	-3.07842	-4.22116	-2.07571	0.106539	-1.14274
Q8JIY8	nifk	nifk	MKI67 FHA domain-interacting nucleolar phosphoprotein	30099.25	194566	50470.3	64241	29933.2	28906.6	9040.06	0.0807542	-1.68465	-1.39487	-1.86576	-1.93484	-3.55617	-0.999589	-2.45226	-1.86942	0.134922	-1.45267
A0A8M1PG13	f10	f10	coagulation factor X precursor	56931.71	59225.6	57382.1	44840.4	23584.1	4858.58	8574.98	-1.63521	-1.49949	-1.91357	-2.20969	-4.50763	-3.63237	-1.68275	-3.4499	-2.59643	0.0602743	-1.76714
Q3B7F0	zgc:123326	ube2v1	Zgc:123326	16727.21	576875	244171	303050	91243.6	73289.8	66756.7	1.64875	0.589732	0.843118	-0.257777	-0.592626	-0.671661	1.0272	-0.507355	-4.46679	0.0111021	-1.53456
Q1L9A3;Q58ER8	zgc:113058	ppp1r13l	Protein phosphatase 1, regulatory subunit 13-like;Isoform of Q1L9A3, Protein phosphatase 1, regulatory (Inhibitor) subunit 13 like	87279.2;86671.5	53141.4	46801.6	55288	28379.8	24479.8	34096.1	-1.7916	-1.79353	-1.6114	-1.94264	-2.17465	-1.64097	-1.73218	-1.91942	-1.12879	0.322101	-0.187244
A0A8M2BE98;A0A8M2BEF7;A0A8M3AV33;A0A8N7T766	edem3	edem3	Isoform of A0A8M2BEF7, alpha-1,2-Mannosidase;alpha-1,2-Mannosidase;Isoform of A0A8M2BEF7, alpha-1,2-Mannosidase;Isoform of A0A8M2BEF7, alpha-1,2-Mannosidase	98055.29;99667.19;99463.99;97883.1	25243.7	36316.6	40445.2		28224.7	19434.1	-2.86551	-2.15946	-2.0624		-1.96928	-2.45199	-2.36246	-2.21063	0.407051	0.711272	0.151821
A0A8M9PWF1;A2RV28	pank1b;wu:fb51a11	pank1b	Isoform of A2RV28, pantothenate kinase 1 isoform X1;Pank1b protein	41523.56;49924.33	165513	129560	204312	101881	102623	64780.8	-0.152558	-0.324536	0.274339	-0.0986839	-0.106955	-0.715009	-0.0675853	-0.306883	-0.883623	0.426811	-0.239298
A0A8M2B2X1;A0A8M2B3M1;A0A8M9QJN2;B3DI32	vcla;vcla;vcla;hm:zehn2160	vcla	Isoform of B3DI32, Vinculin;Isoform of B3DI32, Vinculin;Isoform of B3DI32, Vinculin;Vinculin	116729.88;123916.5;116858.06;124044.68	3.51895e+06	5355329	4661557	3.73468e+06	3.68001e+06	3.67352e+06	4.25757	5.04474	4.7863	5.09734	5.05733	5.11044	4.6962	5.08837	1.68883	0.166521	0.392167
Q7ZUN3	zgc:55593	dmap1	DNA methyltransferase 1-associated protein 1	53459.97	84562.8	26894	45650.2			12065.9	-1.12141	-2.5928	-1.88774			-3.13964
A0A8M1N5A3	psmd5	psmd5	26S proteasome non-ATPase regulatory subunit 5	55216.93	388168	358765	356073	210139	227369	231402	1.07718	1.14488	1.07573	0.945771	1.04073	1.12176	1.09926	1.03608	-1.13351	0.320332	-0.0631787
A0A8M9PKP5;Q568J0	gemin2;sip1	gemin2	Isoform of Q568J0, gem-associated protein 2 isoform X1;Gem-associated protein 2	16657.1;29032.21	20651.3	29076.4	34772.9	19196.3	22428.1	6628.83	-3.1552	-2.48024	-2.2804	-2.50667	-2.30093	-4.00375	-2.63861	-2.93712	-0.498899	0.64404	-0.298505
A0A8M3B8Z5;A0A8M6Z5D5;A0A8M9PTT7;A0A8M9QBA2;A5PMU4	anks1b;anks1b;LOC100334911;anks1b;anks1b	anks1b;LOC100334911	Isoform of A5PMU4, ankyrin repeat and sterile alpha motif domain-containing protein 1B isoform X3;Isoform of A5PMU4, ankyrin repeat and sterile alpha motif domain-containing protein 1B isoform X1;ankyrin repeat and SAM domain-containing protein 1A-like;Isoform of A5PMU4, ankyrin repeat and sterile alpha motif domain-containing protein 1B isoform X2;Ankyrin repeat and sterile alpha motif domain-containing protein 1B	140682.05;141622.15;53598.59;141304.75;141493.98	2821.83	2830.04	2002.08				-6.02673	-5.84119	-6.39879
A0A8M1P9T3;A0A8M2B8S0	acss2	acss2	propionate--CoA ligase;Isoform of A0A8M1P9T3, Acetyl-coenzyme A synthetase	78599.06;76613.73	1.09407e+06	1.08583e+06	1.08505e+06	555594	606416	667397	2.57213	2.74257	2.68326	2.34846	2.456	2.6499	2.66599	2.48478	-1.78765	0.148356	-0.181204
Q7SYD6	wu:fb81g10	tubgcp2	Gamma-tubulin complex component	101643.94	72795.8	95904.8	69956.1	42641.6	55186.5	29683.8	-1.33758	-0.758484	-1.27192	-1.35524	-1.00192	-1.8409	-1.12266	-1.39935	-0.908991	0.414771	-0.276695
A0A0R4IGU4;A0A8M1P4W4;A0A8M9PZ61;E7F5G0;Q5TKR2;Q5U3Q2;Q6NZS6	fgf13l;fgf13b;fgf13a;fgf13;fgf13;fgf13;fgf13l	fgf13b;fgf13a	Isoform of A0A8M1P4W4, Fibroblast growth factor;Fibroblast growth factor;Isoform of E7F5G0, Fibroblast growth factor;Fibroblast growth factor;Isoform of E7F5G0, Fibroblast growth factor;Isoform of E7F5G0, Fibroblast growth factor;Isoform of A0A8M1P4W4, Fibroblast growth factor	22411.52;29149.29;22182.2;28451.31;27654.66;21616.58;21710.74	8895.74	18526.7	19700.9	22158.8	23173.3	16813.4	-4.37025	-3.13048	-3.10011	-2.29962	-2.25377	-2.66096	-3.53361	-2.40479	2.57853	0.0614224	1.12882
Q90XH2	meis1	meis1b	Myeloid ecotropic viral integration 1	42842.88	284762	399318	338610	249352	246258	266346	0.630249	1.29938	1.00319	1.19261	1.15586	1.32465	0.977605	1.22438	1.23229	0.285322	0.246771
A0A8M3AWD0	ryr3	ryr3	Isoform of A0A8M3ALN1, ryanodine receptor 3 isoform X2	549938.13	14403257	12861531	13317937	6617540	7.78431e+06	7666308	6.29075	6.30876	6.30079	5.92265	6.13819	6.17181	6.3001	6.07755	-2.8448	0.0466406	-0.222548
A0A8M1N7N7	mrpl44	mrpl44	39S ribosomal protein L44, mitochondrial	37095.86	241921	99439.9	193917	29992.2	63199.5	46980.7	0.395033	-0.706261	0.199005	-1.86291	-0.806327	-1.17851	-0.0374079	-1.28258	-2.71214	0.0534187	-1.24517
A0A8M2B604;A0A8M2B616;Q6PBP1	gnao1a;gnao1a;gnao1	gnao1a	Isoform of Q6PBP1, guanine nucleotide-binding protein G(O) subunit alpha isoform X2;Isoform of Q6PBP1, guanine nucleotide-binding protein G(O) subunit alpha isoform X1;Guanine nucleotide binding protein (G protein), alpha activating activity polypeptide O	35414.4;40259.58;39976.42	8735531	4538493	6631728	1.94841e+06	1.89759e+06	1.76855e+06	5.56932	4.80598	5.29488	4.15865	4.10178	4.05585	5.22339	4.10543	-4.96416	0.00768334	-1.11796
A0A8M3AQY6;A2A121;A2A122;A2A123;A2A124	dclk2a;dclk2;dclk2;dclk2;dclk2	dclk2a	Isoform of A2A121, serine/threonine-protein kinase DCLK2 isoform X1;Doublecortin like protein kinase_1;Isoform of A2A121, Doublecortin like protein kinase_2;Isoform of A2A121, Dclk2 protein;Isoform of A2A121, Doublecortin like protein kinase_4	88574.89;89451.9;87427.67;80076.74;79855.68	40544.9	8373.61	21922.8				-2.18191	-4.27617	-2.94593
Q05AL1	armc8	armc8	Armadillo repeat-containing protein 8	75450.91	75517.5	94053.4	73460	39727.6	50704.1	50478.5	-1.28462	-0.786607	-1.20141	-1.45736	-1.12414	-1.07491	-1.09088	-1.2188	-0.654919	0.54827	-0.127922
Q8QHI1	atp1b3	atp1b3a	Sodium/potassium-transporting ATPase subunit beta	32026.65	1.49672e+06	1.18038e+06	1210190	809317	785577	668308	3.02423	2.86302	2.84072	2.89113	2.82944	2.65187	2.90932	2.79081	-1.28648	0.267686	-0.118509
A0A8M2B2M9;A0A8M2B2W6	prr12a	prr12a	Isoform of A0A8M2B2W6, proline-rich protein 12 isoform X2;proline-rich protein 12 isoform X1	273099.98;273169.03	48050.9	73504.6	113100	74050	31943.3	38567.1	-1.93687	-1.14225	-0.578834	-0.559001	-1.79073	-1.4632	-1.21932	-1.27098	-0.0957876	0.928296	-0.0516579
Q6NWY2	zgc:55494	oxsr1b	non-specific serine/threonine protein kinase	57276.16	514918	352281	517504	220343	230513	281481	1.48484	1.11857	1.61513	1.01418	1.06054	1.40439	1.40618	1.1597	-1.2772	0.270631	-0.246477
A4FUP1	LOC100004331	hal	Histidine ammonia-lyase	72126.71	313379	292629	360816	170827	227691	309845	0.768401	0.850916	1.09483	0.646962	1.04277	1.5429	0.904714	1.07754	0.623651	0.566658	0.172828
A0A8M2BE88	gle1	gle1	Isoform of Q6DRB1, mRNA export factor GLE1	81038.2	28164.4	46027.2	36698.5	28657.9	18861.2	17767.4	-2.70756	-1.8176	-2.20265	-1.92857	-2.55082	-2.58134	-2.2426	-2.35358	-0.33214	0.756459	-0.110975
A0A8M1N7K2;A0A8M2BBT3;A0A8M2BBV1;A0A8M2BBX0;A0A8M2BBZ7;A0A8M2BC16;A0A8M6YY04;A0A8M6Z5C5	abcc9	abcc9	Isoform of A0A8M2BBT3, ATP-binding cassette sub-family C member 9;ATP-binding cassette sub-family C member 9 isoform X1;Isoform of A0A8M2BBT3, ATP-binding cassette sub-family C member 9 isoform X4;Isoform of A0A8M2BBT3, ATP-binding cassette sub-family C member 9 isoform X7;Isoform of A0A8M2BBT3, ATP-binding cassette sub-family C member 9 isoform X6;Isoform of A0A8M2BBT3, ATP-binding cassette sub-family C member 9 isoform X2;Isoform of A0A8M2BBT3, ATP-binding cassette sub-family C member 9 isoform X5;Isoform of A0A8M2BBT3, ATP-binding cassette sub-family C member 9 isoform X3	175242.04;178024.09;176615.63;175055.83;175183.96;178310.58;176773.98;177895.96	128969	140990	131696	89845.5	89167.1	99931.2	-0.512481	-0.202566	-0.359225	-0.280056	-0.309728	-0.0896394	-0.35809	-0.226475	1.16522	0.308679	0.131616
F1QVV4;Q6DHE5	zgc:92484	cpsf2	Cleavage and polyadenylation specificity factor subunit 2;Isoform of F1QVV4, Cleavage and polyadenylation specificity factor subunit 2	89631.8;89621.76	59249.9	48635	43605	36621.6	22934.2	22960.6	-1.63462	-1.73809	-1.95387	-1.57481	-2.26874	-2.21142	-1.77553	-2.01832	-1.0056	0.371505	-0.242793
A0A8M2BHY3;F1Q8J9	pkp3a;pkp3	pkp3a	Isoform of F1Q8J9, plakophilin-3 isoform X2;Plakophilin 3a	86962.14;95484.42	352706	369995	534595	229996	249611	356495	0.938962	1.18935	1.66201	1.07604	1.17537	1.74524	1.26344	1.33221	0.231302	0.82843	0.0687742
Q6GQL6	wu:fc38g10	dctn3	Dynactin 3 (P22)	21694.82	246816	159728	225208	94418.4	39003.9	50500.3	0.423931	-0.0225384	0.414822	-0.208433	-1.50262	-1.07428	0.272072	-0.928445	-2.94125	0.0423365	-1.20052
Q5TZH9	wu:fb34b12	lemd3	LEM domain containing 3	93969.11	785222	464857	491888	332706	265034	353575	2.0936	1.51863	1.54189	1.60868	1.26187	1.73337	1.71804	1.53464	-0.78059	0.478656	-0.183401
E7F2B8	slc25a18	slc25a18	Solute carrier family 25 member 18	34238.25	132111	51892.9	79039.2	20634.4	21443		-0.47775	-1.64455	-1.0958	-2.40245	-2.36573		-1.0727	-2.38409	-3.01254	0.0570963	-1.31139
A0A8M1QHB4;A0A8M2BGV5;A0A8M9QN18	mbtd1	mbtd1	Isoform of A0A8M2BGV5, MBT domain-containing protein 1 isoform X1;MBT domain-containing protein 1 isoform X2;Isoform of A0A8M2BGV5, MBT domain-containing protein 1 isoform X1	72924.2;79160.15;72910.18	29488	18397.5	28597.8	7505.96	4041.6	3596.42	-2.64131	-3.14058	-2.56246	-3.86139	-4.77324	-4.88594	-2.78145	-4.50686	-4.64504	0.00969737	-1.72541
A0A8M9PI73;A0A8M9PTS3;Q7ZVN7	med15	med15	Isoform of Q7ZVN7, Mediator of RNA polymerase II transcription subunit 15;Isoform of Q7ZVN7, Mediator of RNA polymerase II transcription subunit 15;Mediator of RNA polymerase II transcription subunit 15	89068.13;85278.62;89863	191999	109224	131009	91181.8	91726.6	75229.1	0.0615962	-0.570869	-0.366768	-0.258755	-0.268899	-0.499283	-0.292014	-0.342312	-0.248711	0.815832	-0.0502986
A0A8M1NGR4;A4IGH4	wdr4	wdr4	Isoform of A4IGH4, tRNA (guanine-N(7)-)-methyltransferase non-catalytic subunit WDR4;tRNA (guanine-N(7)-)-methyltransferase non-catalytic subunit wdr4	46273.29;46240.26	24732	16050.7		6920.92	5952.43	13363.7	-2.89505	-3.33745		-3.97847	-4.21469	-2.99225	-3.11625	-3.72847	-1.19888	0.316639	-0.612218
Q7SYD0	cbr1	cbr1	carbonyl reductase (NADPH)	29947.17	720785	301653	510533	235250	190099	179761	1.97006	0.89473	1.59557	1.10862	0.782439	0.757437	1.48679	0.882831	-1.80372	0.145607	-0.603955
A0A8M1P8X2;A0A8M3ASW6;A0A8M3AVV7;A0A8M9PB38;A0A8N7TFJ5	nup153	nup153	nuclear pore complex protein Nup153;Isoform of A0A8M1P8X2, nuclear pore complex protein Nup153 isoform X5;Isoform of A0A8M1P8X2, nuclear pore complex protein Nup153 isoform X2;Isoform of A0A8M1P8X2, nuclear pore complex protein Nup153 isoform X4;Isoform of A0A8M1P8X2, nuclear pore complex protein Nup153 isoform X1	146300.11;134974.93;146171.98;141487.61;146171.98	42481.1	30179.4	45554.7	4378.23	6659.01	6687.1	-2.11461	-2.42652	-1.89076	-4.63908	-4.05286	-3.99112	-2.14397	-4.22769	-8.06433	0.00128416	-2.08372
Q6P3L6	hsd17b12a	hsd17b12a	Very-long-chain 3-oxoacyl-CoA reductase-A	35550.66	844414	724433	986092	617994	901691	802458	2.19844	2.15869	2.54528	2.50202	3.02832	2.91578	2.30081	2.81537	2.55133	0.0632162	0.514567
Q6PC13	phb2	phb2a	Prohibitin	33357.6	887751	453882	681521	214961	253182	230650	2.27065	1.48416	2.01232	0.978502	1.19586	1.11706	1.92238	1.09714	-3.4383	0.0263348	-0.825235
Q08BV8	zgc:154075	zgc:154075	Zgc:154075	47684.46	10558.5	8133.56	9770.34	7916.87	5636.82		-4.12303	-4.31813	-4.11189	-3.7845	-4.29329		-4.18435	-4.03889	0.697981	0.535424	0.145454
Q6TLF6	rgn	rgn	Regucalcin	32809.31	528897	983811	902795	605690	683884	705588	1.52348	2.60022	2.41796	2.47301	2.62944	2.73018	2.18055	2.61088	1.26182	0.275577	0.430321
Q4V8U6	zgc:114138	zgc:114138	Isoform of A0A8M2B9B7, isopentenyl-diphosphate Delta-isomerase	26553.37	43427.8	14700.5	29869.1	5688.56	10268.4	6684.91	-2.08281	-3.46423	-2.49971	-4.26136	-3.42803	-3.9916	-2.68225	-3.89366	-2.53913	0.0640402	-1.21141
A0A8M1P8Z2;A0A8M2B479	ube3d	ube3d	E3 ubiquitin-protein ligase E3D;Isoform of A0A8M1P8Z2, E3 ubiquitin-protein ligase E3D	43030.25;42943.17	19653.9		16223.2				-3.22662		-3.38031
Q6PH57;Q803H5	gnb1;gnb1l	gnb1;gnb1b	Guanine nucleotide-binding protein G(I)/G(S)/G(T) subunit beta-1;Gnb1l protein	37285.94;37302.97	3528837	4.37871e+06	3.14894e+06	2392232	2018847	1.15289e+06	4.26162	4.75427	4.22036	4.45471	4.19115	3.43854	4.41208	4.02813	-1.09875	0.333568	-0.38395
A0A8M9QLE5;Q502F1	vtna;zgc:112277	vtna	Isoform of Q502F1, vitronectin isoform X1;Vitronectin a	60281.17;60314.24	275639	394370	321550	337445	296669	288314	0.583277	1.28139	0.928607	1.62908	1.42454	1.43899	0.931092	1.49754	2.67149	0.0557197	0.566447
A0A8M3B5C8;Q803W1	scrn3	scrn3	Isoform of Q803W1, secernin-3 isoform X1;Secernin-3	48468.51;46973.78	368818	390340	440826	196263	312196	257585	1.0034	1.26657	1.38377	0.847215	1.49814	1.2764	1.21792	1.20725	-0.0480919	0.963948	-0.0106622
A0A8M1P3X7	kars1	kars1	Isoform of Q6DHE6, Lysine--tRNA ligase	66114.75	2.68615e+06	1.5277e+06	2.10477e+06	992286	959173	708662	3.86796	3.23513	3.63915	3.18518	3.11748	2.73645	3.58075	3.01304	-2.4491	0.0705139	-0.567711
A0A8M3AVP0;Q802W2	aldh9a1b	aldh9a1b	Isoform of Q802W2, aldehyde dehydrogenase family 9 member A1-B isoform X1;4-trimethylaminobutyraldehyde dehydrogenase B	58989.8;56437.95	87453.1						-1.07293
Q8JHI7	wu:fj48b06	cct3	T-complex protein 1 subunit gamma	60298.56	8610181	7461274	8894961	4.72656e+06	4.07017e+06	4.19547e+06	5.54847	5.52319	5.71848	5.43714	5.20271	5.30211	5.59671	5.31399	-3.08931	0.0365988	-0.282724
Q567W4	zgc:110709	mrps25	28S ribosomal protein S25, mitochondrial	20023.37	284139	205656	261661	94453.4	89120.6	106711	0.627093	0.342073	0.631262	-0.207899	-0.31048	0.005064	0.533476	-0.171105	-5.28166	0.00616322	-0.704581
A0A2R8QPJ6	plxna2	plxna2	Plexin-A2	212328.64	249989	242667	254248	228275	224397	185132	0.442361	0.580821	0.5898	1.0652	1.02174	0.799908	0.537661	0.962283	4.46945	0.0110794	0.424622
Q7ZUZ4	zgc:56315	pdcd5	Programmed cell death 5	14588.33	1.82932e+06	1.38508e+06	1.68121e+06	639164	739042	658018	3.31373	3.09374	3.31499	2.55061	2.74135	2.62948	3.24082	2.64048	-6.52309	0.00285222	-0.600341
A0A8N7URB7	acot20	acot20	acyl-coenzyme A thioesterase 1	48602.03	95520.5	17738.5	38918	1341.77	5113.81	5180.47	-0.945623	-3.1932	-2.11793	-6.34529	-4.43377	-4.35942	-2.08558	-5.04616	-3.22331	0.0321793	-2.96058
A7MCK9;Q7SXP0	sec22l1b;sec22bb	sec22bb	Isoform of Q7SXP0, Sec22bb protein;Vesicle-trafficking protein SEC22b-B	25090.86;24689.44	109629	11918.8	72415.9		16710.9	551.202	-0.746877	-3.76684	-1.22206		-2.72545	-7.59185	-1.91193	-5.15865	-1.48905	0.233229	-3.24672
Q6DGI6	zgc:92903	txn	Thioredoxin	11874.56	832968	1100595	1.3113e+06	991491	1.04415e+06	1.06166e+06	2.17876	2.76205	2.95648	3.18403	3.23994	3.3196	2.63243	3.24786	2.59711	0.0602314	0.615427
A0A8M6Z112;Q7ZVQ7	trim25;zgc:55773	zgc:55773;trim25	Isoform of Q7ZVQ7, E3 ubiquitin/ISG15 ligase TRIM25 isoform X1;E3 ubiquitin/ISG15 ligase TRIM25	73346.1;74293.2	17011.5	22596.3	14492.8	6056.2	7408.49	15047.6	-3.43493	-2.844	-3.54303	-4.17102	-3.89899	-2.82104	-3.27398	-3.63035	-0.764819	0.48701	-0.356365
A0A8M9PZF4	LOC100001259	LOC100001259	Gamma-aminobutyric acid receptor subunit alpha-2	42158.53	87991	140498	137406	117097	115610	90750.6	-1.06408	-0.20761	-0.297996	0.102129	0.0649573	-0.228667	-0.523228	-0.0205269	1.72673	0.159291	0.502701
A0A8M2B383;A8E7C5	inpp5f	inpp5f	Isoform of A8E7C5, phosphatidylinositide phosphatase SAC2 isoform X1;Phosphatidylinositide phosphatase SAC2	126747.98;126054.22		35975.4	29914.8	11574.3	14649.6	6724.45		-2.17308	-2.49751	-3.23658	-2.91538	-3.98309	-2.33529	-3.37835	-2.4495	0.0917206	-1.04306
A4QNW0	abcg1	abcg1	ATP-binding cassette sub-family G member 1	75406.88	32582.9		37899.7				-2.49732		-2.15618
Q4V8U4	zgc:114141	pdf	Peptide deformylase	27591.97	7716.78	9209.74	3004.48	2901.38		4321.85	-4.57536	-4.13885	-5.81318	-5.23269		-4.62085	-4.84247	-4.92677	-0.122833	0.910006	-0.0843067
Q6NW98	zgc:85873	aaas	Achalasia, adrenocortical insufficiency, alacrimia	54057.32	98724	62163.8	73109.8	39460.1	49817.4	36064.4	-0.898033	-1.38401	-1.2083	-1.46711	-1.14959	-1.56	-1.16345	-1.39223	-1.21217	0.292148	-0.228783
A0A8M3ASM8;A0A8M3B312;A0A8M3B5Z6;A0A8M3B9W1;A2CEA7	rasgrf2b;rasgrf2a;rasgrf2a;rasgrf2b;rasgrf2	rasgrf2;rasgrf2a;rasgrf2b	ras-specific guanine nucleotide-releasing factor 2 isoform X1;Isoform of A0A8M3B5Z6, ras-specific guanine nucleotide-releasing factor 2-like isoform X2;ras-specific guanine nucleotide-releasing factor 2-like isoform X1;Isoform of A0A8M3ASM8, ras-specific guanine nucleotide-releasing factor 2 isoform X2;Ras-specific guanine nucleotide-releasing factor 2	145195.41;141573.47;145094.48;140603.29;141587.24	5971.28		4185.9				-4.94532		-5.33475
A0A8M1PFD3;Q7ZW46	slc35b4	slc35b4	Isoform of Q7ZW46, UDP-xylose and UDP-N-acetylglucosamine transporter;UDP-xylose and UDP-N-acetylglucosamine transporter	37195.51;37220.52		12292.6	20920.1	50637.5	30946.7	28427.7		-3.72229	-3.01347	-1.1073	-1.83645	-1.90328	-3.36788	-1.61568	4.15209	0.0253909	1.75221
Q7ZU43	cb1084	cpvl	Carboxypeptidase vitellogenic-like	54514.84	819524	491446	712805	328176	422988	341441	2.15528	1.59887	2.07707	1.5889	1.9363	1.68299	1.94374	1.73606	-1.02558	0.363057	-0.207677
A0A8M1QHK3;A0A8M3AHH2;A0A8M9PCC9;A0A8M9PIL6	si:ch211-212c13.10	si:ch211-212c13.10	alpha-2-macroglobulin-P-like isoform X1;Isoform of A0A8M1QHK3, alpha-2-macroglobulin-like isoform X2;Isoform of A0A8M1QHK3, alpha-2-macroglobulin-like isoform X4;Isoform of A0A8M1QHK3, alpha-2-macroglobulin-P-like isoform X3	159834.16;159795.17;122396.27;135797.41	2.6237e+06	1.83592e+06	1.84936e+06	967752	1.31622e+06	982918	3.83402	3.50027	3.45252	3.14906	3.57401	3.20842	3.5956	3.3105	-1.59243	0.186505	-0.285104
A0A8M1RRJ1	tmem42a	tmem42a	transmembrane protein 42	16550.04		17387.5	25056.9		22649.9	19445.1		-3.22204	-2.75316		-2.28674	-2.45117
A0A8M2B1P2;A0A8M2B217;A0A8M3AWP5;A0A8M3B388;A0A8M3B667;A0A8M3BCZ0;A0A8M9Q652;Q567G5	arfip2b;arfip2b;arfip2b;arfip2b;arfip2b;arfip2b;arfip2b;im:7136059	arfip2b	Isoform of A0A8M2B217, arfaptin-2 isoform X2;arfaptin-2 isoform X1;Isoform of A0A8M2B217, arfaptin-2 isoform X4;Isoform of A0A8M2B217, arfaptin-2 isoform X6;Isoform of A0A8M2B217, arfaptin-2 isoform X5;Isoform of A0A8M2B217, arfaptin-2 isoform X3;Isoform of A0A8M2B217, arfaptin-2 isoform X7;Isoform of A0A8M2B217, ADP-ribosylation factor-interacting protein 2b	43556.56;44294.42;42245.01;40896.45;41153.61;43203.01;38847.04;40158.59	191440	149772	164341	85010.3	92483.9	68755.1	0.0573877	-0.115389	-0.0397458	-0.359863	-0.257037	-0.629108	-0.0325825	-0.415336	-3.14556	0.0346619	-0.382754
A0A8N1Z2E2	ugt1ab	ugt1ab	UDP glucuronosyltransferase 1 family polypeptide a3 precursor	60667.15	45953.8	97244.4	86394.1	75616.5	65580.4	74587.9	-2.00125	-0.738471	-0.967433	-0.5288	-0.752973	-0.511633	-1.23572	-0.597802	1.61035	0.182609	0.637916
A0A8M1QKM9;A0A8M6YXP1;A0A8N7TAQ2;A7YYB6;A8WGK2;Q504E2;Q6DHT8	LOC100006428;zgc:173593;LOC558816;zgc:173594;wu:fj24c01;fthl31;cb141	LOC100006428;fthl31;LOC558816;fthl27;fthl30;zgc:173594;fthl28	Ferritin;Ferritin;Ferritin;Ferritin;Ferritin;Isoform of B3DH93, Ferritin;Ferritin	20281.94;20291;20317.98;20278.96;20305.87;20297.02;20291.82	52049.7	48767.3	72844.2	28044.4	21089.6	27033.2	-1.82154	-1.73417	-1.21355	-1.95979	-2.38971	-1.97584	-1.58976	-2.10845	-2.19546	0.0931226	-0.51869
Q7ZWB6	txnip	txnipa	Thioredoxin interacting protein	44485.27	56299	54537.4	37487.5	43828.6	52355.5	34986.1	-1.70832	-1.57284	-2.17196	-1.31563	-1.0779	-1.60379	-1.81771	-1.33244	2.05026	0.109658	0.485268
A0A8M1PEU1;Q6PFL8	thyn1	thyn1	Isoform of Q6PFL8, Thymocyte nuclear protein 1;Thymocyte nuclear protein 1	26413.94;26513.03	7303.17	7481.97	5693.46	8417.64	9482.83	13433.4	-4.65484	-4.4386	-4.89099	-3.69601	-3.54285	-2.98475	-4.66147	-3.40787	4.96391	0.0076847	1.2536
Q7SXW7	zgc:63718	pgm1	Phosphoglucomutase-1	61128.53	9474272	8865129	9295216	4.42777e+06	5.09944e+06	4.805e+06	5.68644	5.77191	5.78198	5.34294	5.52796	5.49782	5.74678	5.45624	-4.48122	0.0109796	-0.29054
A0JMN9	zgc:154077	zgc:154077	Zgc:154077	63353.25	64972.3	64261.1	64483.3	29493.6	29430.2	26629.4	-1.50161	-1.33614	-1.38944	-1.8871	-1.90894	-1.99755	-1.40906	-1.9312	-8.80249	0.000918877	-0.522135
Q2YDR3	bpnt2	bpnt2	Inositol monophosphatase 3	37431.95	120525	130770	128423	55460.5	60329	54676.1	-0.610169	-0.311127	-0.395528	-0.97604	-0.873388	-0.959665	-0.438942	-0.936364	-5.26168	0.00624737	-0.497423
A0A8M9PBI8;A0A8M9PH34;A0A8M9PP37;A0A8M9PSF7;A0A8M9PSG2	gphnb	gphnb	Isoform of A0A8M9PSF7, gephyrin b isoform X3;Isoform of A0A8M9PSF7, gephyrin b isoform X4;Isoform of A0A8M9PSF7, gephyrin b isoform X2;gephyrin b isoform X1;Isoform of A0A8M9PSF7, gephyrin b isoform X5	85597.87;85356.58;86757.13;86998.42;80084.62	1.78945e+06	1.64644e+06	1.71644e+06	1.20963e+06	981811	1.14471e+06	3.28194	3.34312	3.34491	3.47092	3.15113	3.42827	3.32332	3.35011	0.261669	0.806498	0.0267843
A0A8M6YVW3;A0A8M9PKU4;B3DJY5	letmd1;letmd1;zgc:194450	letmd1	LETM1 domain-containing protein 1 isoform X1;Isoform of A0A8M6YVW3, LETM1 domain-containing protein 1 isoform X2;Isoform of A0A8M6YVW3, LETM1 domain-containing protein 1	43174.78;43087.7;42365.74	6388.44	13635	7589.92	4551.86	6454.51	6599.4	-4.8479	-3.57277	-4.47621	-4.58297	-4.09786	-4.01017	-4.29896	-4.23033	0.164009	0.877678	0.0686255
Q802X9	dnajc11	dnajc11a	DnaJ (Hsp40) homolog, subfamily C, member 11	63421.91	370674	228295	353106	223020	248093	263711	1.01065	0.492739	1.06366	1.0316	1.16657	1.31031	0.855683	1.16949	1.57614	0.190122	0.313812
A0A8M2B6D5;A0A8N1Z4B2	pdcd6ip	pdcd6ip	programmed cell death 6-interacting protein isoform X1;Isoform of A0A8M2B6D5, programmed cell death 6-interacting protein	96520.27;95771.44	2077561	1.7779e+06	2175378	983158	898095	933971	3.49731	3.45394	3.68676	3.17185	3.02256	3.13473	3.546	3.10971	-5.16929	0.00665523	-0.436291
A0A8N7UVV0;Q802Y7	rps6kb1a;zgc:55713	rps6kb1b;rps6kb1a	Ribosomal protein S6 kinase	56805.17;56368.39	83231.6	109626	60176.7	52064.1	80329.8	97796.1	-1.1443	-0.565567	-1.48916	-1.06721	-0.460305	-0.120797	-1.06634	-0.549438	1.33807	0.251875	0.516906
A0A8M2B465;Q4KMI5	u2af2a;zgc:110115	u2af2a	Splicing factor U2AF subunit;Isoform of A0A8M2B465, Splicing factor U2AF subunit	52854.03;52340.4	3907045	1.36596e+06	2.30951e+06	762545	790825	738327	4.4085	3.07369	3.77308	2.80525	2.83905	2.79561	3.75175	2.8133	-2.43311	0.0717394	-0.938452
A0A8M1P948;A0A8M2BJU1;A0A8M2BJW1;A0A8M2BKE7;A0A8M6Z192;A8DZ85	robo3;robo3;robo3;robo3;robo3;cb503	robo3	Isoform of A0A8M2BJU1, roundabout homolog 3 isoform 1;roundabout homolog 3 isoform X1;Isoform of A0A8M2BJU1, roundabout homolog 3 isoform X3;Isoform of A0A8M2BJU1, roundabout homolog 3 isoform X2;Isoform of A0A8M2BJU1, roundabout homolog 3 isoform X4;Isoform of A0A8M2BJU1, Roundabout homolog 3	155331.53;155757.01;155402.61;155685.94;152236.16;151881.75	962.26		1796.62				-7.57886		-6.555
A0A8M9P0D3;A0A8M9P0D7;A0A8M9P993;A0A8M9P998;A0A8M9PEK0;A0A8M9PEK4;A0A8M9PL41;A0A8M9PL46;A0A8M9PP58;A0A8M9PP64	ralgapa1	ralgapa1	Isoform of A0A8M9PEK0, ral GTPase-activating protein subunit alpha-1 isoform X4;Isoform of A0A8M9PEK0, ral GTPase-activating protein subunit alpha-1 isoform X9;Isoform of A0A8M9PEK0, ral GTPase-activating protein subunit alpha-1 isoform X5;Isoform of A0A8M9PEK0, ral GTPase-activating protein subunit alpha-1 isoform X10;ral GTPase-activating protein subunit alpha-1 isoform X1;Isoform of A0A8M9PEK0, ral GTPase-activating protein subunit alpha-1 isoform X6;Isoform of A0A8M9PEK0, ral GTPase-activating protein subunit alpha-1 isoform X3;Isoform of A0A8M9PEK0, ral GTPase-activating protein subunit alpha-1 isoform X8;Isoform of A0A8M9PEK0, ral GTPase-activating protein subunit alpha-1 isoform X2;Isoform of A0A8M9PEK0, ral GTPase-activating protein subunit alpha-1 isoform X7	276982.51;232454.78;275476.59;241276.87;281848.13;243691.95;279433.06;236411.25;281506.77;238826.32	59301.6	138264	73804.9	35335	34216.4	66438.6	-1.63336	-0.230737	-1.19465	-1.6264	-1.69155	-0.678554	-1.01958	-1.33217	-0.59204	0.585667	-0.312587
Q804G9	anxa2	anxa2a	Annexin	38152.73	4353325	3814230	5113666	2.49718e+06	2.46817e+06	2.95952e+06	4.56454	4.55516	4.91985	4.51665	4.48106	4.79864	4.67985	4.59879	-0.517921	0.631841	-0.081065
Q90XR9	cb84	cldne	Claudin	22592.98	120119	116341	167582	87306.1	139414	134521	-0.615046	-0.479799	-0.01157	-0.321418	0.33506	0.339181	-0.368805	0.117608	1.70262	0.163851	0.486413
A0A8M1QLA5;A0A8M3B3V5	zgc:172302	abca7	Isoform of A0A8M3B3V5, ATP-binding cassette sub-family A member 1 isoform X2;ATP-binding cassette sub-family A member 1 isoform X1	260136.07;261132.3		22077.5	16139	31042.5		11267		-2.87751	-3.38781	-1.81326		-3.23847
E7F590	vps41	vps41	Vacuolar protein sorting-associated protein 41 homolog	99091.53	17875	5545.02	13827.7	2238.74		4291.8	-3.36349	-4.87082	-3.61081	-5.60674		-4.63092	-3.94837	-5.11883	-1.66312	0.194876	-1.17046
A0A8M1NAW1	agpat5	agpat5	1-acyl-sn-glycerol-3-phosphate acyltransferase epsilon	41793.68	27598.9	20637.7	17094.8		15835	8155.69	-2.73682	-2.97481	-3.3048		-2.80313	-3.7047	-3.00548	-3.25391	-0.62482	0.576386	-0.248432
A0A8M9PUG6;A0A8M9Q6S5;A0A8M9QCR8;A0A8M9QHC3;A0A8M9QHC7;A0A8M9QLB8;A0A8M9QLC1	slc4a5	slc4a5b	Isoform of A0A8M9QHC3, Anion exchange protein;Isoform of A0A8M9QHC3, Anion exchange protein;Isoform of A0A8M9QHC3, Anion exchange protein;Anion exchange protein;Isoform of A0A8M9QHC3, Anion exchange protein;Isoform of A0A8M9QHC3, Anion exchange protein;Isoform of A0A8M9QHC3, Anion exchange protein	119470.91;119041.58;118852.34;122803.79;116422.02;122614.49;118471.46	25022.5						-2.87821
A0A8M2BJQ1	si:ch211-15b10.6	tifa	TRAF-interacting protein with FHA domain-containing protein A	21887.79	152014	66204.4	112390	32624.7	63784.5	46276	-0.275303	-1.29316	-0.587927	-1.74154	-0.793033	-1.20031	-0.718797	-1.24496	-1.29108	0.266238	-0.526164
A0A8M1P353	itga9	itga9	integrin alpha-9	114780.76	33485.6	43950	64534.5	17243.2	23363.8	22220.3	-2.45789	-1.88422	-1.38829	-2.66147	-2.24196	-2.2587	-1.91014	-2.38738	-1.41154	0.230927	-0.47724
A0A8M2BBM9;A0A8M2BBX1;A0A8N7T6G1	scaf11	scaf11	Isoform of A0A8M2BBX1, protein SCAF11 isoform X2;protein SCAF11 isoform X1;Isoform of A0A8M2BBX1, protein SCAF11 isoform X3	144932.46;145060.59;145019.59	31848.7	52355.1	51836.8	51737.1	43857.7	68184.9	-2.5302	-1.63176	-1.70439	-1.0763	-1.33341	-0.641121	-1.95545	-1.01694	2.66685	0.0559893	0.938505
Q7ZU46	hspa4l	hspa4a	Heat shock protein 4, like	93344.13	2.09973e+06	1.88921e+06	2.1958e+06	1.22508e+06	1.19805e+06	1.10902e+06	3.51263	3.54155	3.70024	3.48923	3.43831	3.38257	3.58481	3.4367	-2.24567	0.0880662	-0.148104
A0A8M2BEA3;A0A8M2BEC2;A0A8M9PTM1;A0JMF8;Q5EAP5	rfx2;rfx2;rfx3;rfx3;rfx2	rfx3;rfx2	Isoform of Q5EAP5, DNA-binding protein RFX2 isoform X2;Isoform of Q5EAP5, DNA-binding protein RFX2 isoform X1;Isoform of A0JMF8, transcription factor RFX3 isoform X1;Transcription factor RFX3;DNA-binding protein RFX2	78616.55;79121.17;81833.74;84547.78;81854.27	37770.8	36802.9	48524.6	24175.5		16939.1	-2.28416	-2.14027	-1.79965	-2.17396		-2.65022	-2.07469	-2.41209	-1.3143	0.280199	-0.337393
Q5SP90	smek1	smek1	Serine/threonine-protein phosphatase 4 regulatory subunit 3	93789.28	326070	330430	391281	228773	232248	209710	0.825675	1.02619	1.21177	1.06835	1.07136	0.97975	1.02121	1.03982	0.161162	0.879778	0.018608
A0A8M1P4C7	elac2	krtt1c10	Zinc phosphodiesterase ELAC protein 2	92124.51	62458.8	55500.3	56753	26095.7	39471.8	15502	-1.55853	-1.54759	-1.57367	-2.06369	-1.48542	-2.77812	-1.55993	-2.10908	-1.46855	0.215876	-0.549147
A0A8M3AJ23;A0A8M3AJX0;A0A8M3ARF8;A0A8M3AUC7;A0A8M3AUD5;A0A8M3B2H1;Q8JFV5	hectd1;hectd1;hectd1;hectd1;hectd1;hectd1;OTTDARP00000001496	hectd1	Isoform of A0A8M3AJX0, E3 ubiquitin-protein ligase;E3 ubiquitin-protein ligase;Isoform of A0A8M3AJX0, E3 ubiquitin-protein ligase;Isoform of A0A8M3AJX0, E3 ubiquitin-protein ligase;Isoform of A0A8M3AJX0, E3 ubiquitin-protein ligase;Isoform of A0A8M3AJX0, E3 ubiquitin-protein ligase;Isoform of A0A8M3AJX0, E3 ubiquitin-protein ligase	279166.14;286250.18;281354.79;284425.07;279529.67;277341.03;285225.1	230295	183942	222500	126390	130294	132342	0.323979	0.181091	0.397366	0.212308	0.23746	0.315624	0.300812	0.255131	-0.646055	0.55344	-0.0456815
A0A8M3B256	gb:cr929477	smad4b	Mothers against decapentaplegic homolog	55052.21	1483.1		251.258	1144.24	1148.4	566.509	-6.95474		-9.39305	-6.57504	-6.58854	-7.55233	-8.1739	-6.9053	1.26847	0.29412	1.2686
A0A8M9P113;A0A8M9PM15	caprin1b	caprin1b	Isoform of Q802U4, caprin-1 isoform X2;Isoform of Q802U4, caprin-1 isoform X1	76594.84;76622.9	269136	198959	256326	79147.1	64364	46883.9	0.54883	0.294315	0.601545	-0.462964	-0.779984	-1.18148	0.481563	-0.808143	-5.64395	0.00485272	-1.28971
A0A8M1P218	necap2	necap2	adaptin ear-binding coat-associated protein 2	27908.38	287406	257813	311694	180781	180069	174493	0.643586	0.668167	0.883693	0.72867	0.704241	0.714525	0.731815	0.715812	-0.208925	0.844715	-0.0160032
Q285P3	glut1	slc2a1a	Facilitated glucose transporter 1	54003.26	736332	385440	463556	236566	254344	232786	2.00085	1.24835	1.4563	1.11667	1.20247	1.13036	1.5685	1.14983	-1.8531	0.137495	-0.418669
Q7T383	rala	ralaa	small monomeric GTPase	23366.6		17983.8	29159	14041.6	12039.9			-3.17339	-2.53443	-2.9578	-3.19842
A0A8M2BI88	fabp2	fabp2	Fatty acid-binding protein, intestinal	20971.36	4.00941e+06	4.52279e+06	5.67925e+06	2.52987e+06	2674341	1.83978e+06	4.44581	4.80098	5.07119	4.53542	4.5968	4.11281	4.77266	4.41501	-1.5122	0.205023	-0.357651
Q568Q5	CH73-266O10.1	necab1	N-terminal EF-hand calcium-binding protein 1	40540.46	31517.8	52366.4	29319.6	38622	35135.4	30574.7	-2.54527	-1.63144	-2.5265	-1.49808	-1.65331	-1.79823	-2.23441	-1.64988	1.86313	0.135908	0.58453
Q803F2	wu:fk30f01	rhogb	Ras homolog family member Gb	21253.29	48520.5	52919	59075.3	23775.7	12808	9650.71	-1.92284	-1.6163	-1.51581	-2.19801	-3.10919	-3.46187	-1.68498	-2.92302	-3.12691	0.0352904	-1.23804
A0AR23	mib2	mib2	RING-type E3 ubiquitin transferase	109474.81	3970.22	1515.71	5149.47	213.534	1320.94	825.287	-5.53414	-6.74202	-5.03587	-8.99689	-6.3866	-7.00954	-5.77068	-7.46434	-1.80949	0.144633	-1.69367
A0A8M3AWF9;A0A8M3BCR6;A0A8M9QBV3	pdlim5b	pdlim5b	Isoform of Q7ZVC1, PDZ and LIM domain 5 isoform X1;Isoform of Q7ZVC1, PDZ and LIM domain 5 isoform X3;Isoform of Q7ZVC1, PDZ and LIM domain 5 isoform X2	50445.05;49155.55;49735.25	155231	207625	201350	179107	148319	164332	-0.245084	0.355823	0.253271	0.715251	0.424394	0.62797	0.121337	0.589205	2.28656	0.0841755	0.467868
Q6P5K5	wu:fa93f02	rplp1	60S acidic ribosomal protein P1	11468.8	467227	182480	325432	220719	90578.2	124270	1.34462	0.169577	0.945918	1.01664	-0.287075	0.224829	0.820037	0.318131	-0.978994	0.383014	-0.501907
Q7ZW17	zgc:55388	ptpn11a	Tyrosine-protein phosphatase non-receptor type	67653.52	244841	174332	207847	106910	103601	75620.6	0.412341	0.103679	0.299086	-0.0291819	-0.093274	-0.491796	0.271702	-0.204751	-2.79456	0.0490832	-0.476453
Q0P4B9	mcrip1	mcrip1	Mapk-regulated corepressor-interacting protein 1	11290.57	7562.52	21490.2	10073.9		3535.73		-4.6045	-2.91641	-4.06774		-4.96616
Q6PHJ8	myl9l	myl12.1	Myosin, light chain 12, genome duplicate 1	19845.26	336636	129425	226909	68258.2	93995.8	79462.6	0.871682	-0.326039	0.425678	-0.676499	-0.233643	-0.420299	0.323774	-0.443481	-2.06077	0.108358	-0.767254
A0A8M1RM78	spock2	spock2	testican-2 isoform X1	47394.79	2625.15	5559.13	5791.07	3075.4	1194.8	1763.93	-6.13096	-4.86716	-4.86646	-5.14865	-6.5314	-5.91371	-5.28819	-5.86459	-0.99216	0.37728	-0.576392
A0A8M1P0I6	eif3ba	eif3ba	Eukaryotic translation initiation factor 3 subunit B	79648.17	5771189	4664405	5.24965e+06	2823160	3108416	2.84978e+06	4.97129	4.84546	4.95771	4.69367	4.8138	4.74413	4.92482	4.75053	-3.29218	0.0301537	-0.17429
Q2PW47	med24	med24	Mediator of RNA polymerase II transcription subunit 24	110861.64		13668.3	12360.1	12551.2	12741.2			-3.56925	-3.77268	-3.11968	-3.11674
Q5U3E9	zgc:103650	tnni2a.1	Tnni2a.1 protein	20726.12	1.21106e+06	1.59093e+06	1.5344e+06	1.11421e+06	817918	887172	2.71869	3.29364	3.18316	3.35237	2.88765	3.06057	3.06516	3.1002	0.157587	0.882417	0.035032
A0A8M9PLG3	ttc39b	ttc39b	Tetratricopeptide repeat protein 39B	66397.7	56528.1	63630.8	67565.3	30860.2	56950.8	44850.9	-1.70247	-1.35036	-1.32208	-1.82176	-0.956523	-1.24544	-1.4583	-1.34124	0.414791	0.699576	0.117064
A0A8M2B2U5;A0A8M2B3J2;Q6PGV5	papolg;papolg;zgc:63762	papolg	Isoform of Q6PGV5, polynucleotide adenylyltransferase;Isoform of Q6PGV5, polynucleotide adenylyltransferase;polynucleotide adenylyltransferase	82955.28;83042.36;83012.33	167048	149310	145756	120212	138709	91459.2	-0.139241	-0.119845	-0.212883	0.140002	0.327755	-0.217447	-0.157323	0.0834366	1.48252	0.212341	0.24076
A0A8M1P2Q9	eppk1	eppk1	epiplakin 1	611719.02	4783341	4004923	5407771	2.35304e+06	2.36228e+06	3.08719e+06	4.70044	4.62554	5.00052	4.43088	4.4178	4.85958	4.7755	4.56942	-1.11457	0.327484	-0.206084
M1ZMM0	aox3	aox5	Xanthine dehydrogenase/oxidase	147202.09	465092	416132	402651	365629	482748	332083	1.33801	1.35888	1.25309	1.74481	2.12696	1.6429	1.31666	1.83822	3.45757	0.025875	0.521559
Q6NYV1	zgc:65867	psmd3	26S proteasome non-ATPase regulatory subunit 3	57922.14	6.16621e+06	6925334	7135160	5.22609e+06	4.91523e+06	4806610	5.06681	5.41565	5.40044	5.58209	5.47488	5.4983	5.2943	5.51842	1.89307	0.131284	0.224123
Q8JGS9	rps18	rps18	40S ribosomal protein S18	17731.67	35389816	22859786	28811930	13950060	13598467	12597266	7.58768	7.13851	7.41409	6.99855	6.94299	6.88832	7.38009	6.94329	-3.24543	0.0315117	-0.436805
A0A8M1NBY9;A0A8M2BC72	ube2l3b	ube2l3b	ubiquitin-conjugating enzyme E2 L3;Isoform of A0A8M1NBY9, ubiquitin-conjugating enzyme E2 L3 isoform X1	21640.65;17884.52	1.20643e+06	753102	1.01931e+06	515471	499703	444373	2.71317	2.21469	2.59308	2.24032	2.17676	2.06313	2.50698	2.16007	-2.18332	0.0943932	-0.346912
Q802Y1	zgc:55809	srsf4	Serine and arginine-rich-splicing factor 4	41581.45	180073	95600.7	119528	70582.7	56941.5	48191.7	-0.0309227	-0.763066	-0.499089	-0.628187	-0.956758	-1.14179	-0.431026	-0.908912	-1.82748	0.141641	-0.477886
F1QPV0	G6pt1	G6pt1	Solute carrier family 37 member 4b	49471.23	453097	686546	460343	376276	337484	476168	1.30031	2.0812	1.44627	1.78622	1.61051	2.16282	1.60926	1.85318	0.841617	0.447376	0.243922
A0A8M1QUU4;A0A8M2B5C7;A0A8M2B5V1;A0A8M2B5W1;A0A8M9P9L9;A0A8M9PEZ0;A0A8M9PPM4	ralgapa2	ralgapa2	ral GTPase-activating protein subunit alpha-2 isoform X1;Isoform of A0A8M1QUU4, ral GTPase-activating protein subunit alpha-2 isoform X5;Isoform of A0A8M1QUU4, ral GTPase-activating protein subunit alpha-2 isoform X7;Isoform of A0A8M1QUU4, ral GTPase-activating protein subunit alpha-2 isoform X6;Isoform of A0A8M1QUU4, ral GTPase-activating protein subunit alpha-2 isoform X2;Isoform of A0A8M1QUU4, ral GTPase-activating protein subunit alpha-2 isoform X3;Isoform of A0A8M1QUU4, ral GTPase-activating protein subunit alpha-2 isoform X4	226423.25;222720.95;221243.48;221258.28;223722.38;223651.3;223559.2	89230.2	53931.9	63584	67366.5	43918.4	45811	-1.0439	-1.58895	-1.4097	-0.69547	-1.33141	-1.21488	-1.34752	-1.08059	1.05568	0.350658	0.266929
A0A8M1REG9;A0A8M9PR97	cpt1ab	cpt1ab	Isoform of A0A8M2BIG5, carnitine O-palmitoyltransferase;Isoform of A0A8M2BIG5, carnitine O-palmitoyltransferase	88573.01;88540.91	88232.2	97921.6	84045.4	75224.9	91384.6	72881.2	-1.06013	-0.72846	-1.0072	-0.536292	-0.274289	-0.545028	-0.931928	-0.451869	3.532	0.0241869	0.480058
A0A8M3AY24;A0A8M3AY49;A0A8M3B4F1;A0A8M3BE06;A0A8M9PWQ8;A0A8M9PWR2;A0A8M9PWR7;A0A8M9PWS1;A0A8M9Q8S7;A0A8M9Q8T2;A0A8M9Q8T6;A0A8M9Q8U7;A0A8M9Q8V7;A0A8M9QEJ1;A0A8M9QEJ4;A0A8M9QEJ7;A0A8M9QEK1;A0A8M9QEK3;A0A8M9QEK7;A0A8M9QEL4;A0A8M9QJ00;A0A8M9QJ05;A0A8M9QJ09;A0A8M9QJ17;A0A8M9QMS1;A0A8M9QMS4;A0A8M9QMS8;A0A8M9QMT2;A0A8M9QMU2	ank3b	ank3b	Isoform of A0A8M9QEJ1, ankyrin-3 isoform X41;Isoform of A0A8M9QEJ1, ankyrin-3 isoform X39;Isoform of A0A8M9QEJ1, ankyrin-3 isoform X19;Isoform of A0A8M9QEJ1, ankyrin-3 isoform X40;Isoform of A0A8M9QEJ1, ankyrin-3 isoform X4;Isoform of A0A8M9QEJ1, ankyrin-3 isoform X9;Isoform of A0A8M9QEJ1, ankyrin-3 isoform X14;Isoform of A0A8M9QEJ1, ankyrin-3 isoform X20;Isoform of A0A8M9QEJ1, ankyrin-3 isoform X5;Isoform of A0A8M9QEJ1, ankyrin-3 isoform X10;Isoform of A0A8M9QEJ1, ankyrin-3 isoform X15;Isoform of A0A8M9QEJ1, ankyrin-3 isoform X26;Isoform of A0A8M9QEJ1, ankyrin-3 isoform X36;ankyrin-3 isoform X1;Isoform of A0A8M9QEJ1, ankyrin-3 isoform X6;Isoform of A0A8M9QEJ1, ankyrin-3 isoform X11;Isoform of A0A8M9QEJ1, ankyrin-3 isoform X16;Isoform of A0A8M9QEJ1, ankyrin-3 isoform X21;Isoform of A0A8M9QEJ1, ankyrin-3 isoform X27;Isoform of A0A8M9QEJ1, ankyrin-3 isoform X37;Isoform of A0A8M9QEJ1, ankyrin-3 isoform X3;Isoform of A0A8M9QEJ1, ankyrin-3 isoform X8;Isoform of A0A8M9QEJ1, ankyrin-3 isoform X13;Isoform of A0A8M9QEJ1, ankyrin-3 isoform X24;Isoform of A0A8M9QEJ1, ankyrin-3 isoform X7;Isoform of A0A8M9QEJ1, ankyrin-3 isoform X12;Isoform of A0A8M9QEJ1, ankyrin-3 isoform X17;Isoform of A0A8M9QEJ1, ankyrin-3 isoform X23;Isoform of A0A8M9QEJ1, ankyrin-3 isoform X38	217159.46;220482.23;434402.27;219519.1;437304.56;436192.28;434954.58;434505.38;436932.11;435766.75;435110.08;432042.63;224991.15;437895.24;436879.3;435601.6;434827.8;433765.42;429898.41;223975.21;437469.72;436194.24;435742.02;433386.33;436530.76;435535.61;434623.29;433439.13;222610.73	807063	930492	834024	542378	446966	504019	2.13318	2.51984	2.30365	2.31373	2.01585	2.24483	2.31889	2.19147	-0.887265	0.425065	-0.127417
A0A8M2BCS0;A0A8M9QAP9;E7F923	si:dkey-46g23.1	tnrc6bb.1	trinucleotide repeat-containing gene 6B protein-like isoform X1;Isoform of A0A8M2BCS0, trinucleotide repeat-containing gene 6B protein-like isoform X3;Isoform of A0A8M2BCS0, Si:dkey-46g23.1	155888.24;149453.45;153003.1	44994.9	41200.9	40742.2	18757.2	10705.6	10144.5	-2.03167	-1.97741	-2.05184	-2.54006	-3.36788	-3.38987	-2.02031	-3.09927	-3.84576	0.0183689	-1.07896
Q1LY92	zgc:63949	xab2	Similar to Xab2 protein	99295.55	964347	816451	950137	485575	503636	545322	2.39005	2.33121	2.4917	2.15412	2.18807	2.35846	2.40432	2.23355	-2.16977	0.0958348	-0.170766
A0A8M1P1Z0	ckmt2a	ckmt2a	Isoform of A0A0R4IFJ7, creatine kinase	46895.66	27891.2	31651.5	36935.2	25328.7	11073.1	16803.9	-2.72162	-2.35781	-2.19337	-2.10673	-3.31918	-2.66178	-2.42427	-2.6959	-0.708095	0.517967	-0.271627
Q1JPT8	zgc:136594	clybl	Citrate lyase beta-like	37932.72	113647	78759.7	85742.2	35430.4	22730.7	12891.8	-0.694952	-1.04263	-0.97836	-1.62251	-2.2816	-3.04412	-0.905314	-2.31608	-3.32411	0.0292659	-1.41076
A0A8M2B7C0;A0A8M2B7C4;A0A8M2B7D3;A0A8M2B7L4;A0A8M3AT53;A0A8M3AW57;Q08CM8	lnx1;lnx1;lnx1;lnx1;lnx1;lnx1;wu:fj78f06	lnx1	Isoform of A0A8M2B7L4, E3 ubiquitin-protein ligase LNX isoform X3;Isoform of A0A8M2B7L4, E3 ubiquitin-protein ligase LNX isoform X2;Isoform of A0A8M2B7L4, E3 ubiquitin-protein ligase LNX isoform X4;E3 ubiquitin-protein ligase LNX isoform X1;Isoform of A0A8M2B7L4, E3 ubiquitin-protein ligase LNX isoform X6;Isoform of A0A8M2B7L4, E3 ubiquitin-protein ligase LNX isoform X5;Isoform of A0A8M2B7L4, E3 ubiquitin-protein ligase LNX	84411.18;84476.25;72073.01;84676.44;71607.55;71807.75;83168.9			1271.64						-7.0536
Q6P7X5	wu:fb30g12	kctd10	BTB/POZ domain-containing adapter for CUL3-mediated RhoA degradation protein 3	35542.15	6514.06	5433.95	4534.42				-4.81981	-4.90001	-5.21938
A0A8M1P3J4;A0A8M6YYV3;A0A8M6Z645;A0A8M9PJA8;A0A8M9PWR0;A0A8M9Q7T4;A0A8M9QD77	dmd	dmd	dystrophin isoform 1;Isoform of A0A8M1P3J4, dystrophin isoform X5;Isoform of A0A8M1P3J4, dystrophin isoform X4;Isoform of A0A8M1P3J4, dystrophin isoform X3;Isoform of A0A8M1P3J4, dystrophin isoform X6;Isoform of A0A8M1P3J4, dystrophin isoform X2;Isoform of A0A8M1P3J4, dystrophin isoform X1	414357.63;408844.62;411297.23;411522.48;405166;411905.02;414132.39	5.70459e+06	7.24268e+06	6259854	5067204	4.63728e+06	5304599	4.95455	5.48029	5.21162	5.53754	5.3909	5.64053	5.21549	5.52299	1.82843	0.141485	0.307503
Q6NXB2	pdzd11	pdzd11	PDZ domain-containing protein 11	16423.69	5445.52	6149.48	6114.79			615.796	-5.07829	-4.72155	-4.78799			-7.43198
A0A8M1P9A1	zgc:66479	fi16e01	uncharacterized protein LOC327541	69086.76	3445818	2694649	2.64272e+06	1.35902e+06	1296894	1.25146e+06	4.22727	4.05387	3.96752	3.63893	3.55268	3.55689	4.08288	3.58283	-6.14532	0.00355589	-0.500053
A0A8M9QFQ9;Q503D3	ptbp1a;ptbp1	ptbp1a	Isoform of Q503D3, Polypyrimidine tract-binding protein 1;Polypyrimidine tract-binding protein 1	61685.26;61772.34	110470	48514.6	73700.7	31387.7	24167.5	25444.8	-0.735847	-1.74167	-1.19669	-1.7973	-2.19317	-2.0632	-1.22473	-2.01789	-2.53267	0.0644814	-0.793157
A0A8M9PA32;Q08BP4	tp53i11b;tp53i11	tp53i11b	Isoform of Q08BP4, Tumor protein p53-inducible protein 11;Tumor protein p53-inducible protein 11	21291.21;21231.11	65323.3	55913.3	70084.6	27181.2	18049.8	6371.21	-1.49384	-1.5369	-1.26927	-2.00489	-2.61426	-4.06093	-1.43333	-2.89336	-2.37274	0.076592	-1.46003
A0A8M3AKD0;K4I874	ago2;AGO2	ago2	Protein argonaute-2;Isoform of A0A8M3AKD0, Protein argonaute-2	101978.69;98919.99	214099	179599	187927	158532	182003	179893	0.218772	0.146617	0.153738	0.5392	0.71965	0.758491	0.173042	0.672447	6.99895	0.00219337	0.499405
A0A8M2BKF1;Q7ZU55	ctbp1;wu:fi43a11	ctbp1	C-terminal binding protein 1 isoform X1;Isoform of A0A8M2BKF1, C-terminal binding protein 1	53316.73;48472.54	2.08583e+06	1.604e+06	2.06343e+06	1.33064e+06	1.44343e+06	1.22789e+06	3.50304	3.30545	3.61053	3.60848	3.70712	3.52946	3.47301	3.61502	1.37783	0.240316	0.14201
Q6P963	hagh	hagh	Hydroxyacylglutathione hydrolase, mitochondrial	33805.8	409426	584884	490307	415098	423789	388484	1.1541	1.84999	1.53725	1.92788	1.93903	1.86921	1.51378	1.91204	1.96777	0.120477	0.398263
Q8JIZ3	crx	crx	Cone-rod homeobox	30393.41			7689.26			2800.05			-4.45745			-5.24705
A0A8M2BHQ8	tjp3	tjp3	tight junction protein ZO-3	139827.99	18108.7	11422.4	13698.3	8839.61	5296.04	7994.85	-3.34475	-3.82823	-3.62437	-3.62545	-4.38325	-3.73343	-3.59912	-3.91404	-1.14501	0.31606	-0.314928
F1QB54	pabpc1a	pabpc1a	Polyadenylate-binding protein 1A	70733.98	7821934	4487589	5927920	2.56507e+06	2500091	2.28736e+06	5.40995	4.78971	5.13302	4.55535	4.4996	4.42697	5.11089	4.49397	-3.36748	0.0281091	-0.616919
A0A8M1P824	mapk14b	mapk14b	Isoform of Q9DGE1, mitogen-activated protein kinase	41370.38	52308	43510	51289.3	14400.4	29611.7	27306	-1.8144	-1.89874	-1.71971	-2.92139	-1.90007	-1.96136	-1.81095	-2.26094	-1.34439	0.250002	-0.449991
A0A8M9QBT5;A8E5P4;F1QWW2	zgc:174895	zgc:174895	Isoform of A8E5P4, uncharacterized protein LOC100126024 isoform X2;Zgc:174895 protein;Isoform of A8E5P4, Zgc:174895	20615.69;22192.58;22174.55	82029.8	46470.5	61511.9	33111	43412.8	46964.2	-1.16529	-1.80377	-1.4575	-1.72019	-1.34812	-1.17901	-1.47552	-1.41577	0.244715	0.818718	0.0597444
A0A8M1P001	timeless	timeless	protein timeless homolog	147903.14	98950.1	121322	140324	66159.1	78611.9	83990.2	-0.894733	-0.419317	-0.26768	-0.721561	-0.491492	-0.340354	-0.527243	-0.517803	0.0431069	0.967682	0.00944044
Q1LYI0	wu:fi13b03	ubxn6	UBX domain protein 6	49027.87	533132	256089	368549	67251.2	94147.1	121543	1.53499	0.658486	1.12542	-0.697942	-0.231322	0.192822	1.1063	-0.24548	-3.74506	0.0200328	-1.35178
A0A8M9Q381	si:ch211-127i16.2	si:ch211-127i16.2	Amine oxidase	57534.44	523786	479533	550272	406386	507324	554793	1.50947	1.56347	1.70371	1.89728	2.1986	2.3833	1.59222	2.15973	3.70886	0.0206746	0.56751
A0A8M2BAY5;A0A8M2BBB5;A0A8M3AQD4;A0A8M3AQD9;A0A8M3AQR1;A0A8M3AQR5;A0A8M3AXU6;A0A8M3AXV2;A0A8M3B0T6;A0A8M3B0T9;A0A8M3B860;A0A8M3B863;A0A8M9Q7B4;A0A8M9Q7B7;A0A8M9QGH8;Q1RLS5	nfixb;nfixb;nfixb;nfixb;nfixb;nfixb;nfixb;nfixb;nfixb;nfixb;nfixb;nfixb;LOC110437879;LOC110437879;LOC110437879;zgc:136878	nfixb;nfixa	Isoform of A0A8M3AXU6, Nuclear factor 1;Isoform of A0A8M3AXU6, Nuclear factor 1;Isoform of A0A8M3AXU6, Nuclear factor 1;Isoform of A0A8M3AXU6, Nuclear factor 1;Isoform of A0A8M3AXU6, Nuclear factor 1;Isoform of A0A8M3AXU6, Nuclear factor 1;Nuclear factor 1;Isoform of A0A8M3AXU6, Nuclear factor 1;Isoform of A0A8M3AXU6, Nuclear factor 1;Isoform of A0A8M3AXU6, Nuclear factor 1;Isoform of A0A8M3AXU6, Nuclear factor 1;Isoform of A0A8M3AXU6, Nuclear factor 1;nuclear factor 1 X-type-like isoform X1;Isoform of A0A8M9Q7B4, nuclear factor 1 X-type-like isoform X2;Isoform of A0A8M9Q7B4, nuclear factor 1 X-type-like isoform X3;Isoform of A0A8M3AXU6, Nuclear factor 1	58461;59417.08;62966.14;56670.99;61525.37;61518.46;63037.21;58421.86;58492.94;55152.24;61589.54;56599.91;26080.35;23908.95;22952.87;49167.19	40636.9	65925.7	74556.8	53021.5	62399.9	43214.1	-2.17864	-1.29924	-1.18003	-1.04092	-0.824695	-1.29907	-1.55264	-1.0549	1.44925	0.220859	0.497742
Q5TYX5	LOC100003844	laptm4a	Lysosomal-associated protein transmembrane 4 alpha	27254.12	9788.17			14831.9	24853.6	16517.2	-4.23232			-2.8788	-2.15278	-2.6866
A8E5P5	wu:fa98b03	mrpl9	39S ribosomal protein L9, mitochondrial	28446.9	50786.5	6372.92					-1.85699	-4.67006
Q5U3T6	wu:fj83d11	pmpca	Mitochondrial-processing peptidase subunit alpha	57531.37	213109	218850	221140	147285	182594	135041	0.212088	0.431785	0.388522	0.433041	0.724327	0.344752	0.344132	0.500707	1.17802	0.304086	0.156575
A0A8M1PAS3;A0A8M6YUX4	dnmt1	dnmt1	Isoform of A0A8M6YUX4, DNA (cytosine-5)-methyltransferase;DNA (cytosine-5)-methyltransferase	169080.58;169758.34	346765	428391	336626	261362	256143	161550	0.914452	1.40077	0.994711	1.26048	1.21264	0.603334	1.10331	1.02548	-0.299778	0.779279	-0.077827
A0A8M9P5U6;A0A8M9P5U9;A0A8M9PFY0;A0A8M9PXF4	epb41l3a	epb41l3a	Isoform of A0A8M9P5U9, band 4.1-like protein 3 isoform X1;band 4.1-like protein 3 isoform X4;Isoform of A0A8M9P5U9, band 4.1-like protein 3 isoform X2;Isoform of A0A8M9P5U9, band 4.1-like protein 3 isoform X5	120744.38;129973.54;119053.4;108718.81	270358	438016	427195	423583	376756	369232	0.555367	1.43282	1.33846	1.95707	1.76932	1.79588	1.10888	1.84076	2.57508	0.0616471	0.731876
A0A8M2BCH7;A0A8N7UZ15	iqgap2	iqgap2	Isoform of A0A8N7UZ15, ras GTPase-activating-like protein IQGAP2 isoform X1;ras GTPase-activating-like protein IQGAP2	190753.48;191637.44	111938	152992	122153	66780.2	75443.8	74911.9	-0.716803	-0.084704	-0.467746	-0.708081	-0.550837	-0.505379	-0.423084	-0.588099	-0.85139	0.442522	-0.165015
A0A8M3AVV6;A0A8M9PXJ9;E7FEE4	wdr37;wdr37;wu:fj52e09	wdr37	WD repeat-containing protein 37 isoform X1;Isoform of A0A8M3AVV6, WD repeat-containing protein 37 isoform X2;Isoform of A0A8M3AVV6, WD repeat domain 37	57945;53021.52;54841.64	175419	142597	138068	83170.2	69635.3	59005.3	-0.0687041	-0.186215	-0.291055	-0.391435	-0.666419	-0.849729	-0.181991	-0.635861	-3.06972	0.037303	-0.45387
A0A8M2BEQ1;F6P2T1	si:dkey-32e23.4	si:dkey-32e23.4	Isoform of F6P2T1, dynamin-1-like protein isoform X2;Si:dkey-32e23.4	73890.05;75279.45	1.43811e+06	975021	1.53313e+06	530178	504056	480855	2.9666	2.58727	3.18197	2.2809	2.18927	2.17695	2.91195	2.21571	-3.93576	0.0170203	-0.696237
A0A8M9PKD5;A0A8M9PLM7;A0A8M9PPQ2;A8KBK0	LOC101882049;LOC101885363;LOC101885363;zgc:173575	zgc:173575;LOC101882049;LOC101885363	zinc finger protein 729-like;Isoform of A0A8M9PF16, gastrula zinc finger protein XlCGF7.1-like isoform X3;Isoform of A0A8M9PF16, gastrula zinc finger protein XlCGF8.2DB-like isoform X2;Zgc:173575	104595.68;33444.55;41141.02;32766.47	20414	37183.9	28097.7	29114.9	31318.2	25568.2	-3.17188	-2.12541	-2.58792	-1.90574	-1.81924	-2.05622	-2.6284	-1.92707	2.25813	0.0868604	0.701333
Q5TYQ3	coa7	coa7	Cytochrome c oxidase assembly factor 7	25521.81	308045	564070	456399	339481	326958	324451	0.743635	1.79772	1.43386	1.63776	1.5648	1.60935	1.32507	1.60397	0.900142	0.418938	0.278899
Q7T3E4	dbr1	dbr1	Lariat debranching enzyme	62889.15	79024.6	58675.4	42284.2	42221.4	41050	39914	-1.21913	-1.46733	-1.99825	-1.36953	-1.42886	-1.41368	-1.56157	-1.40402	0.683561	0.531795	0.157548
Q7ZTH9	sb:cb425	ivd	Isovaleryl-CoA dehydrogenase, mitochondrial	45784.8	3.43095e+06	3.9462e+06	4.64034e+06	3.0578e+06	3.4479e+06	3.34781e+06	4.22103	4.60423	4.77972	4.80885	4.96334	4.9765	4.53499	4.91623	2.19714	0.0929486	0.381233
Q5XJJ8	wu:fa92f10	ap3s1	AP-3 complex subunit sigma-1	21760.15	106358	11482.4	33952.4		3751.99		-0.790572	-3.82066	-2.31485		-4.88051
B8A4Q2	pdxk	pdxkb	Pyridoxal kinase	34171.18	146246	98122.9	147088	56944.6	71750.6	44258.3	-0.33111	-0.725497	-0.199754	-0.937942	-0.623248	-1.26463	-0.418787	-0.941938	-2.14941	0.0980463	-0.523151
Q66I37	nucks1	nucks1a	Nuclear casein kinase and cyclin-dependent kinase substrate 1	34143.55	90040.1	71523	86502.6	178772	159184	264150	-1.03087	-1.18168	-0.965621	0.712546	0.526383	1.31271	-1.05939	0.850547	7.77268	0.00147708	1.90994
A0A8M1N248	cavin2b	cavin2b	serum deprivation-response protein	51442.24	763446	649633	916864	274595	243773	484164	2.05302	2.00147	2.44027	1.33173	1.14123	2.18685	2.16492	1.55327	-1.74717	0.15553	-0.611649
Q6VEU3	pno1	pno1	RNA-binding protein PNO1	27884.11	27358.8	31662.6	32688.7	17165.5	9957.6	16235.3	-2.74943	-2.35731	-2.36957	-2.66799	-3.47237	-2.71144	-2.4921	-2.9506	-1.57464	0.190458	-0.458499
A0A8M1N062	polr2d	polr2d	DNA-directed RNA polymerase II subunit RPB4	16624.73	212376	230129	225271	181556	110136	151452	0.207116	0.504283	0.415225	0.734841	-0.00502533	0.510215	0.375541	0.413344	0.160152	0.880524	0.0378025
A0A8M1P7E6;A0A8M1PK25	tph2	tph2	tryptophan 5-monooxygenase;Isoform of A0A8M1P7E6, tryptophan 5-monooxygenase	62609.52;54432.04	14947.9						-3.6215
Q1LYC9	capns1	capns1a	Calpain, small subunit 1 a	24432.78	233800	153009	285774	80955.9	88394.7	125126	0.345768	-0.0845387	0.758439	-0.430365	-0.322279	0.234731	0.339889	-0.172638	-1.60725	0.183277	-0.512527
Q7SY06	hacd3	hacd3	Very-long-chain (3R)-3-hydroxyacyl-CoA dehydratase	42411.78	53131.6	52095.4	39406	57597.6	49312.2	58978.8	-1.79186	-1.63893	-2.09995	-0.921494	-1.16429	-0.850379	-1.84358	-0.978722	5.22378	0.00641087	0.86486
Q9I9N4	bax	baxa	BCL2 associated X, apoptosis regulator a	21401.39	52207.6	90012.7	61857	57633.1	71916.3	59049.4	-1.81717	-0.849958	-1.44943	-0.920603	-0.619919	-0.848652	-1.37219	-0.796392	1.94468	0.12371	0.575795
Q7T3H5	gpd1	gpd1c	Glycerol-3-phosphate dehydrogenase [NAD(+)]	38179.41	383623	446805	366238	255776	306602	242184	1.06018	1.46149	1.11634	1.22931	1.47206	1.18746	1.21267	1.29627	0.544083	0.615292	0.0836035
A0A8M9PUJ6;A0A8M9PY11	LOC101886684	LOC101886684	glycogen debranching enzyme-like isoform X2;Isoform of A0A8M9PUJ6, glycogen debranching enzyme-like isoform X1	100158.23;99997.12	2138833	1.40179e+06	1.36826e+06	731517	944954	728855	3.53925	3.11104	3.01784	2.74532	3.09593	2.77699	3.22271	2.87275	-1.78801	0.148295	-0.349964
Q803G0	sb:cb309	erlec1	Zgc:55819	54506.44	44930.1	55847.7	50078.9	32886.9	29456.7	34128.6	-2.03375	-1.53859	-1.75416	-1.72999	-1.90764	-1.63959	-1.7755	-1.75908	0.100435	0.924832	0.0164251
Q561T3	ron	kctd12.2	Righton	30900.82	849233	680117	785395	287527	357048	335877	2.20666	2.06762	2.21698	1.39813	1.69181	1.65929	2.16375	1.58307	-5.54703	0.00516677	-0.580681
A6H8S4	si:dkeyp-117h8.5	ppat	Amidophosphoribosyltransferase	55217.29		13409.7	18152.1					-3.59682	-3.21823
Q2YDR5	zgc:123223	actn2b	Actinin, alpha 2	103366.39	9881164	8564988	9349470	5244611	4.30728e+06	4282221	5.7471	5.72222	5.79038	5.58719	5.28439	5.33164	5.75323	5.40107	-3.6631	0.0215215	-0.352158
Q6P3H9	zgc:55813	slc3a2b	Solute carrier family 3 member 2B	55986.9	2.10312e+06	2.00563e+06	2.37573e+06	1981093	1.9372e+06	1.81319e+06	3.51495	3.62783	3.81386	4.18265	4.13159	4.09181	3.65221	4.13535	5.30783	0.00605506	0.483137
A9JSV4	tbc1d13	tbc1d13	TBC1 domain family member 13	48488.25	56228.9	52200.2	96857	37317	28601.8	29462.4	-1.71012	-1.63603	-0.802509	-1.54767	-1.95013	-1.8517	-1.38289	-1.78317	-1.27	0.272937	-0.40028
F1QW40;Q1RLS9	zgc:136872	zgc:136872	Zgc:136872;Isoform of F1QW40, Zgc:136872	78805.07;78778.95	125508	62331.3	91954.9	40552.3		69964.5	-0.551722	-1.38013	-0.87744	-1.42772		-0.603951	-0.936431	-1.01583	-0.181681	0.867415	-0.0794039
A0A8M1RI19	arfgef2	arfgef2	brefeldin A-inhibited guanine nucleotide-exchange protein 2	208153.81	81348.3	85372.8	60079.9	46512.2	51543.7	43292.6	-1.17732	-0.926311	-1.49148	-1.22989	-1.10044	-1.29645	-1.19837	-1.20893	-0.0609073	0.954355	-0.0105566
F1QNU7	fc30h09	fc30h09	Si:ch211-251f6.6	27526.62	192113	169170	167334	120999	97889.9	118124	0.0624466	0.0603122	-0.0137101	0.149418	-0.175079	0.151652	0.0363496	0.0419969	0.0506988	0.961996	0.00564735
A0A8M3ATV7;A1L1V8	slc26a1;zgc:158435	slc26a1	Sulfate anion transporter 1;Isoform of A0A8M3ATV7, Sulfate anion transporter 1	78543.51;77810.66	55065.5	37524.7	31413.2	10388.1	16456	13140.6	-1.74028	-2.11225	-2.42699	-3.39257	-2.74762	-3.01654	-2.09317	-3.05225	-3.51684	0.02452	-0.959073
A0A8M1NYZ9;Q6P0H2	nqo1;zgc:77191	nqo1	NAD(P)H dehydrogenase [quinone] 1 isoform 1;Isoform of A0A8M1NYZ9, NAD(P)H dehydrogenase [quinone] 1 isoform 2	32821.76;31089.63	1.07824e+06	1.78965e+06	1.85502e+06	1.49118e+06	1.37755e+06	1.69442e+06	2.5511	3.46345	3.45693	3.77281	3.63973	3.99407	3.15716	3.8022	2.01468	0.114187	0.645045
A0A8M2BJY9;Q90460	alcama	alcama	Isoform of Q90460, CD166 antigen homolog A isoform X1;CD166 antigen homolog A	60302.52;61273.6	2.72223e+06	2.75356e+06	2.76042e+06	2.03463e+06	1.90581e+06	1816467	3.88721	4.08507	4.03038	4.22112	4.10802	4.09442	4.00089	4.14119	1.96605	0.120715	0.140301
A0A8M1P2W9	dpep1	dpep1	Dipeptidase	47088.64	538526	468333	580877	811833	736576	722443	1.54951	1.52938	1.7818	2.89561	2.73652	2.76424	1.62023	2.79879	12.4457	0.000239665	1.17856
A0A8M1RP92	si:dkey-208m12.2	si:dkey-208m12.2	CD276 antigen-like	22919	1764.75	5779.76	1277.5	14647.5	9001.92	15660.5	-6.7039	-4.811	-7.04697	-2.89685	-3.61793	-2.76344	-6.18729	-3.09274	4.15839	0.0141637	3.09455
A0A8M1QKS2	tbcd	tbcd	Tubulin-specific chaperone D	133010.4	78616	80967.2	117557	64708	58695.2	74782	-1.22661	-1.00275	-0.523077	-0.753558	-0.912997	-0.507884	-0.917479	-0.724813	0.807362	0.464729	0.192666
A0A8M9NZ39;Q32PW3	taf2	taf2	Isoform of Q32PW3, Transcription initiation factor TFIID subunit 2;Transcription initiation factor TFIID subunit 2	136999.52;136525.99	220351	217387	249033	159994	167157	154749	0.260299	0.422105	0.559902	0.552446	0.596895	0.541288	0.414102	0.563543	1.69376	0.165562	0.149441
A2RUZ7	zgc:158520	si:ch211-22i13.2	Si:ch211-22i13.2	19344.56	7426.3	5183.35	3904.75		1091.25		-4.63072	-4.96813	-5.43506		-6.66218
A0A8M1NUN6	fga	fga	fibrinogen alpha chain precursor	75291.45	2.16709e+06	1724709	2.04972e+06	1.49083e+06	1675734	2.25245e+06	3.55818	3.41012	3.60092	3.77247	3.92241	4.40478	3.52307	4.03322	2.55939	0.0626785	0.510142
Q6NZU8	zgc:77371	atad3	ATPase family AAA domain-containing protein 3	69843.03	1151160	1.11119e+06	1027486	904602	655701	864647	2.64551	2.77587	2.60461	3.05171	2.56873	3.02346	2.67533	2.8813	1.24982	0.279498	0.205969
A0A8M3B0Z1;Q5W8I5	slc6a5;GLYT2	slc6a5	Isoform of Q5W8I5, Transporter;Transporter	86256.45;87189.41	566262	568318	571562	441730	315244	502033	1.62196	1.80854	1.75847	2.01759	1.51216	2.23914	1.72966	1.92296	0.869814	0.433485	0.193304
P62247	rps8	rps8	40S ribosomal protein S8	24093.23	12000597	11277090	12637884	8.03138e+06	8414902	7181201	6.02746	6.11909	6.22517	6.202	6.25056	6.07751	6.12391	6.17669	0.686055	0.530377	0.0527832
Q6DH65	denr	denr	Density-regulated protein	22803.81	547313	831695	946377	568097	526647	561433	1.57286	2.3579	2.48598	2.38056	2.25253	2.40047	2.13891	2.34452	0.711028	0.516331	0.205607
A0A8M9QL69	ryr1a	ryr1a	Ryanodine receptor 1	574333.82	150888	142095	167544	74290.7	85605.5	90769.2	-0.286029	-0.191301	-0.0118945	-0.55432	-0.368535	-0.228371	-0.163075	-0.383742	-1.77975	0.149728	-0.220667
A0A0R4ID82	wu:fc08g01	vps33a	VPS33A core subunit of CORVET and HOPS complexes	68102.5	12695.7	3854.29	9975.61	7645.61	3079.64	6559.26	-3.8571	-5.39555	-4.08189	-3.8348	-5.16541	-4.01897	-4.44485	-4.33972	0.165502	0.876577	0.105121
A0A8N7UYM1	galns	galns	N-acetylgalactosamine-6-sulfatase	57494.59	21412.1	9179.36	38304.2	12658.4	23580	20878.9	-3.10301	-4.14362	-2.14086	-3.10741	-2.22868	-2.34853	-3.12917	-2.56154	0.88636	0.425498	0.567627
A0A8M1P921;A0A8M3AYN1;A0A8M3B4U3;A0A8M3B7M6	ttyh2	ttyh2	Isoform of A0A8M3B7M6, Protein tweety homolog;Isoform of A0A8M3B7M6, Protein tweety homolog;Isoform of A0A8M3B7M6, Protein tweety homolog;Protein tweety homolog	59610.18;60097.78;61983.32;62470.92		49357	40756.9	26225.1	29804.9	17599		-1.71683	-2.05132	-2.05656	-1.89069	-2.59508	-1.88408	-2.18078	-0.984194	0.39759	-0.2967
A0A8M1RDL5;A8WG86	LOC564660;jac8	jac8;loc564660	natterin-like protein;Jacalin 8	34468.87;34777.51				1091.21	5816.8					-6.6435	-4.24794
A0A8M1RKT8;A0A8M3AJ97;A0A8M3B2N6	col12a1a	col12a1a	Isoform of A0A8M3AJ97, collagen alpha-1(XII) chain isoform X2;collagen alpha-1(XII) chain isoform X1;Isoform of A0A8M3AJ97, collagen alpha-1(XII) chain isoform X3	332055.14;337106.79;326956.1	25390152	20168068	19793940	13263442	11874970	13546524	7.10862	6.95777	6.87248	6.92574	6.74747	6.99313	6.97962	6.88878	-0.902268	0.417934	-0.0908427
A0A8M3AQJ2	armc6	armc6	armadillo repeat-containing protein 6	51075.59	139902	156304	141040	40367.8	45573.2	31657.3	-0.395087	-0.0538053	-0.260334	-1.4343	-1.27805	-1.74804	-0.236409	-1.48679	-7.34947	0.00182533	-1.25039
Q6PG31	rnps1	rnps1	RNA-binding protein with serine-rich domain 1	31739.28	35237.5	15051.2	20509.5		3928.05	3623.81	-2.38432	-3.43021	-3.04208		-4.81435	-4.875	-2.9522	-4.84468	-4.79446	0.0172622	-1.89247
Q6IQE3	zgc:56411	ttc4	Tetratricopeptide repeat domain 4	46070.96	39437.8	13226.3	27929.4	27912.6	7376.52		-2.22185	-3.61668	-2.59658	-1.96658	-3.90523		-2.8117	-2.93591	-0.137875	0.899073	-0.124202
A0A8N7T715	csnk2a2b	csnk2a2b	casein kinase II subunit alpha'	41290.29	372500	230395	314752	163919	114337	152994	1.01773	0.505948	0.897778	0.587406	0.0489865	0.524826	0.807153	0.387073	-1.82847	0.141478	-0.42008
Q803V5	mlst8	mlst8	Target of rapamycin complex subunit lst8	36211.59	45188.6	73822.8	58405.8	45166.2	44881.3	50794	-2.02547	-1.13602	-1.53225	-1.27226	-1.30013	-1.06592	-1.56458	-1.21277	1.31439	0.259016	0.351816
A0A8M2BHV2;A0A8N7TB78	si:dkey-42p8.3	tle2b	Isoform of A0A8N7TB78, transducin-like enhancer protein 4 isoform X2;transducin-like enhancer protein 4 isoform X1	82115.18;82243.31	588802	578930	528314	480722	531360	359558	1.67828	1.83523	1.64496	2.13963	2.26538	1.75758	1.71949	2.0542	2.04628	0.110155	0.334707
A0A8M9QB07;A0A8M9QFN8	map4k4	map4k4	Isoform of A0A8M9QFN8, mitogen-activated protein kinase kinase kinase kinase 4 isoform X2;mitogen-activated protein kinase kinase kinase kinase 4 isoform X1	107311.76;115342.93	798130	561552	686276	384543	403361	327304	2.11712	1.79126	2.02235	1.81757	1.86776	1.62198	1.97691	1.7691	-1.69753	0.164832	-0.207805
A0A8N7T7A0	lonp1	lonp1	Lon protease homolog, mitochondrial	107788.3	806074	511653	645075	240878	298852	250354	2.13141	1.65701	1.93303	1.14273	1.43512	1.23533	1.90715	1.27106	-3.91741	0.0172855	-0.63609
A0A8M1PAE0;A0A8M9QLH6	myom2a	myom2a	uncharacterized protein LOC334269;Isoform of A0A8M1PAE0, uncharacterized protein LOC334269 isoform X1	165879.63;160879	48809332	38695188	44577704	23844298	27286074	25609526	8.05151	7.89785	8.04374	7.77193	7.94771	7.91189	7.9977	7.87718	-1.64414	0.175493	-0.120524
Q4V8T0	miox	miox	Inositol oxygenase	32734.79	18290.9	20627.5	21126	11577.9	7596.61	8449.44	-3.33031	-2.97552	-2.99934	-3.23613	-3.86281	-3.65365	-3.10172	-3.5842	-2.22447	0.0901633	-0.482475
A0A8M1QKC3;A0A8M9P7S0	palb2	palb2	partner and localizer of BRCA2;Isoform of A0A8M1QKC3, partner and localizer of BRCA2	144113.38;142341.69	46181.2	13858.4	3292.25	25135.1			-1.99413	-3.54933	-5.68122	-2.1178
Q0H2G3	raldh3	aldh1a3	Aldehyde dehydrogenase 1 family member A3	55880.06	249712	146619		16252.4	16141.9		0.440759	-0.14609		-2.74685	-2.77543
A0A8M2BDS7;Q503E1	cpsf3l	ints11;cpsf3l	Isoform of Q503E1, Integrator complex subunit 11;Integrator complex subunit 11	67563.52;67591.53	120322	151746	173920	78103	100059	89625.5	-0.612602	-0.0965001	0.0419847	-0.482123	-0.143463	-0.246666	-0.222372	-0.290751	-0.306684	0.774386	-0.0683783
E9QDR6	si:ch211-183d21.1	si:ch211-183d21.1	Si:ch211-183d21.1	97793.23	95278.8	167941	201957	115394	137446	165235	-0.949278	0.0497954	0.25761	0.0809904	0.314552	0.635872	-0.213957	0.343805	1.3746	0.241237	0.557762
Q4VBU0	wu:fd20d04	bckdha	2-oxoisovalerate dehydrogenase subunit alpha	50779.12	530846	210443	276022	77222.6	70853.1	64753.8	1.52879	0.375272	0.708346	-0.498478	-0.641407	-0.715609	0.870802	-0.618498	-4.2719	0.0129306	-1.4893
A0A8M1N4V1	arsa	arsa	arylsulfatase A precursor	55098.8		7428.91	10432.1	5939.06	9505.75	10426.9		-4.44886	-4.01734	-4.1992	-3.53937	-3.35026	-4.2331	-3.69627	1.45451	0.241791	0.536826
A5PLB2	folr	folr	Zgc:165502 protein	28522.55		18280.9	19399.7	19912.1	17563.7	14989.1		-3.14975	-3.12233	-2.45385	-2.65364	-2.82666	-3.13604	-2.64472	3.52378	0.0388119	0.491319
A0A8N7T7T9	slc7a10a	slc7a10a	asc-type amino acid transporter 1	56171.17	9044.65	8468.84	11847.7	5888.82	6189.28	4512.08	-4.3463	-4.25985	-3.83375	-4.21145	-4.1584	-4.55871	-4.14663	-4.30952	-0.80586	0.465502	-0.162885
A0A8M2BGN5;A0A8M2BGQ7;Q5U380	ace2;ace2;zgc:92514	ace2	Isoform of A0A8M2BGQ7, Angiotensin-converting enzyme;Angiotensin-converting enzyme;Isoform of A0A8M2BGQ7, Angiotensin-converting enzyme	93335.86;94441.07;90862.22	395452	303278	259702	187738	268192	196486	1.104	0.902483	0.620418	0.783148	1.27896	0.885783	0.875632	0.98263	0.519026	0.631136	0.106997
A0A8M1PF25;Q6PBL0	pam16	pam16	Isoform of Q6PBL0, mitochondrial import inner membrane translocase subunit tim16;Mitochondrial import inner membrane translocase subunit tim16	14244.02;14284.04	33638.4	24481.7	25237.4	1205.06	10473.4	5305.78	-2.45132	-2.72838	-2.7428	-6.50032	-3.39951	-4.32494	-2.64084	-4.74159	-2.27371	0.0853771	-2.10075
A0A8M1NWF3;A0A8M1P1L9	mrpl34	mrpl34	39S ribosomal protein L34, mitochondrial;Isoform of A0A8M1NWF3, 39S ribosomal protein L34, mitochondrial	13680.77;13607.66	26066.2	6328.19	4483.61	888.015			-2.81925	-4.68022	-5.23563	-6.94077
A0A8M1PDY7	srm	srm	spermidine synthase	32840.09	1.83815e+06	959124	1.44905e+06	755409	572396	594531	3.32068	2.56356	3.1006	2.79168	2.3727	2.48311	2.99494	2.54916	-1.73153	0.158398	-0.44578
F1QCC6	gpc1	gpc1	Glypican-1	61296.15	85123.1	105217	133967	107292	78419.2	56499.5	-1.11188	-0.624786	-0.334564	-0.0240328	-0.495032	-0.912338	-0.690411	-0.477134	0.622813	0.567157	0.213277
Q503F8	zgc:110643	zgc:110643	Zgc:110643	69402.27	231627	116443	236245	81644.8	129010	63141.4	0.332296	-0.47853	0.483846	-0.418141	0.223168	-0.751988	0.112537	-0.315654	-1.0351	0.359095	-0.428191
A2BFP6	hsd20b2	hsd20b2	20beta-hydroxysteroid dehydrogenase type 2	36947.76	95038.6	64603.4	65214.1	65043.5	86976.4	58535.7	-0.95292	-1.32848	-1.37318	-0.746096	-0.345615	-0.861257	-1.21819	-0.650989	2.76184	0.0507537	0.567203
Q502B9	fj37a05	clpp	ATP-dependent Clp protease proteolytic subunit	28938.94	12737.8	27807.3	16516	4243.07		6424.53	-3.85232	-2.54462	-3.3545	-4.68432		-4.04891	-3.25048	-4.36662	-2.04428	0.133496	-1.11614
A0A8M1REL7	LOC100332592	slc6a13	Transporter	70937.7	10336.8	13805.8	18449.8	11901.3	13402.1	15474.5	-4.15364	-3.55481	-3.19476	-3.19638	-3.04378	-2.78068	-3.6344	-3.00695	2.05812	0.108684	0.627457
A0A8M2BCB9;Q6P948	pdha1a;pdha1	pdha1a	Pyruvate dehydrogenase E1 component subunit alpha;Isoform of A0A8M2BCB9, Pyruvate dehydrogenase E1 component subunit alpha	44426.74;43741.01	8018635	4740615	5.68497e+06	2.54861e+06	2.37966e+06	2.42189e+06	5.44578	4.86884	5.07264	4.54607	4.42837	4.50941	5.12909	4.49462	-3.67889	0.0212246	-0.634472
A0A8M3AKY0;Q9PW80	igf2bp3	igf2bp3	Isoform of Q9PW80, insulin-like growth factor 2 mRNA-binding protein 3 isoform X1;Insulin-like growth factor 2 mRNA-binding protein 3	65905.39;63351.63	9036072	4360816	5.51611e+06	2.20793e+06	1.80101e+06	2.11657e+06	5.61812	4.74837	5.02914	4.33905	4.02643	4.31501	5.13188	4.22683	-3.28803	0.0302715	-0.905048
A0A8M6Z6U7;Q6DI25	imp4;zgc:86740	imp4	Isoform of Q6DI25, U3 small nucleolar ribonucleoprotein protein IMP4 isoform X1;IMP U3 small nucleolar ribonucleoprotein 4	25791.65;34172.22	41221	46936	50983.6	17278.6	23731.1	27204.2	-2.15805	-1.78939	-1.72833	-2.65851	-2.21946	-1.96674	-1.89193	-2.28157	-1.60606	0.183534	-0.389647
A3KNS2	cnpy3	cnpy3	Protein canopy homolog 3	31457.96	106565	133192	147842	162608	187423	148001	-0.787774	-0.284654	-0.192384	0.575824	0.761988	0.476958	-0.421604	0.604923	5.05663	0.00719751	1.02653
Q5CZP1	zgc:110786	slc25a32b	Slc25a32b protein	35127.65	26422.5	40922.1	15001.9	20201.1	12557.8	9081.61	-2.79967	-1.98721	-3.49322	-2.43307	-3.13766	-3.54955	-2.76003	-3.04009	-0.515057	0.633668	-0.28006
A0A8M1P9W0;A0A8M2BF07	eps8l3b	eps8l3b	EPS8-like 3b;Isoform of A0A8M1P9W0, EPS8-like 3b isoform X1	70846.12;70717.98	70840.4	57158.3	71405.1	40084.9	29769.5	48870.4	-1.37686	-1.50512	-1.24234	-1.44444	-1.8924	-1.12161	-1.37477	-1.48615	-0.471923	0.661574	-0.111378
A1L1W9	slc16a10	slc16a10	Monocarboxylate transporter 10	55005.41	68019.9	101363	86004.3	75623.9	74489.4	96741	-1.43548	-0.678634	-0.973956	-0.528659	-0.569205	-0.136447	-1.02936	-0.411437	2.37761	0.0761875	0.617919
Q7T2C5	prkcb1l	prkcba	Protein kinase C	76120	69165.2	31198	58067.8	17921.3	31573.5	19324.1	-1.41139	-2.37863	-1.54063	-2.60582	-1.80752	-2.46017	-1.77688	-2.29117	-1.31841	0.25779	-0.51429
Q66L53	zgc:101094	lcmt1	Leucine carboxyl methyltransferase 1	37513.08	85155.9	15302.7	50451.6	23093.8	6668.56	7913.85	-1.11133	-3.4063	-1.74347	-2.23999	-4.05079	-3.74812	-2.08703	-3.3463	-1.42399	0.227553	-1.25927
A0A8M2B435;A0A8M9QGD3;Q5CZV1	smtnl1;smtnl1;zgc:113342	smtnl1	smoothelin-like 1 isoform X1;Isoform of A0A8M2B435, smoothelin-like 1 isoform X2;Isoform of A0A8M2B435, Smoothelin-like 1	45524.52;28898.16;44940.88		3451.81	10730.8	22428.9				-5.55466	-3.97661	-2.28214
A0A8N7UR06	ptpn9b	ptpn9b	tyrosine-protein phosphatase non-receptor type 9	84408.37	113140	101439	135302	93141.3	128084	74109.4	-0.70139	-0.677553	-0.320255	-0.22808	0.212774	-0.520918	-0.566399	-0.178741	1.57396	0.190611	0.387658
A0A8N7UZF7	inab	inab	internexin neuronal intermediate filament protein, alpha b	54195.16	4.37577e+06	3.11218e+06	3.92322e+06	1.8618e+06	1448612	2317064	4.57196	4.2617	4.53753	4.09305	3.71229	4.44558	4.45706	4.08364	-1.59997	0.184856	-0.373422
A0A8M1RJ04;A0A8M2B2V0;A0A8M2B314;A0A8M6Z9C4;A0A8M9PBF7;A0A8M9PMY0;A0A8M9PU38;A0A8M9PU42;A0A8M9Q511;A0A8M9QA68	fam21c	washc2c	Isoform of A0A8M2B2V0, WASH complex subunit 2 isoform X2;WASH complex subunit 2 isoform X1;Isoform of A0A8M2B2V0, WASH complex subunit 2C isoform X3;Isoform of A0A8M2B2V0, WASH complex subunit 2 isoform X4;Isoform of A0A8M2B2V0, WASH complex subunit 2 isoform X2;Isoform of A0A8M2B2V0, WASH complex subunit 2C isoform X3;Isoform of A0A8M2B2V0, WASH complex subunit 2 isoform X1;Isoform of A0A8M2B2V0, WASH complex subunit 2 isoform X5;Isoform of A0A8M2B2V0, WASH complex subunit 2 isoform X6;Isoform of A0A8M2B2V0, WASH complex subunit 2 isoform X5	149983.43;150082.56;148074.26;148151.26;150000.42;148091.25;150099.55;147829.92;146532.72;147827.01	126948	129458	111634	59121	37388.9	54263.9	-0.535264	-0.325677	-0.597665	-0.883832	-1.56363	-0.970582	-0.486202	-1.13935	-2.85335	0.046239	-0.653146
A0A8M3B2S6;A0A8M9Q9R0	rasa1a	rasa1a	ras GTPase-activating protein 1 isoform X1;Isoform of A0A8M3B2S6, ras GTPase-activating protein 1 isoform X2	115266.64;103196.62	213718	168664	160432	90603.6	149133	106753	0.216205	0.0559913	-0.0744772	-0.267934	0.432291	0.00562801	0.0659063	0.0566616	-0.0419448	0.968553	-0.00924467
A0A8M1P3E6	pyroxd2	pyroxd2	pyridine nucleotide-disulfide oxidoreductase domain-containing protein 2	62546.59	204209	324815	233731	210810	224846	231097	0.150542	1.00146	0.468412	0.950372	1.02463	1.11985	0.540138	1.03162	1.94228	0.124053	0.491479
Q5TZI1	rtn1	rtn1b	Isoform of A0A8M1P3N9, Reticulon	24193.47	2.06641e+06	1.92666e+06	2251920	2.08206e+06	2.05001e+06	1.98728e+06	3.48955	3.56987	3.73665	4.25437	4.21325	4.22408	3.59869	4.23057	8.56152	0.00102199	0.631878
Q6IQE1	pip4k2c	pip4k2c	Phosphatidylinositol 5-phosphate 4-kinase type-2 gamma	47379.19	288443	229450	246640	133175	156088	116120	0.648783	0.500019	0.545967	0.287747	0.498049	0.126973	0.564923	0.304256	-2.24538	0.0880951	-0.260667
Q45NF8	fs99g04	pcp4a	Pcp4a	6813.58		27932.8	14880.1	9293.72	13293.7			-2.53813	-3.50498	-3.55317	-3.0555
Q2L6K8	cnpy4	cnpy4	Protein canopy 4	25221.63	43774.6	15178	44384.2	13057.2	20652.6	13704.1	-2.07134	-3.41811	-1.92832	-3.06266	-2.41991	-2.95596	-2.47259	-2.81285	-0.661278	0.544582	-0.340256
A0A8M9PWE8;Q7ZV01	zgc:56304;zgc:77426	g3bp2b	uncharacterized protein LOC406683 isoform X1;Isoform of A0A8M9PWE8, Zgc:56304	55020.98;50782.22	113437	35982.4	55337.5	14393.6	9006.27	6116.96	-0.697617	-2.1728	-1.61011	-2.92207	-3.61724	-4.11969	-1.49351	-3.553	-3.72732	0.0203444	-2.05949
A0A8M3AHK2;A0A8M3AIN7;A0A8M3B181;A0A8M9QLA6;Q75U66	postnb;postnb;postnb;postnb;postn	postnb	periostin isoform X1;Isoform of A0A8M3AHK2, periostin isoform X4;Isoform of A0A8M3AHK2, periostin isoform X2;Isoform of A0A8M3AHK2, periostin isoform X5;Isoform of A0A8M3AHK2, Periostin	87515.84;84452.5;86083.19;82911.9;85885.16	13136100	8392434	12301534	6240136	6191256	6743944	6.15789	5.69286	6.18626	5.83793	5.80785	5.98687	6.01233	5.87755	-0.796339	0.470425	-0.134783
A0A8M3AQT9;X1WD79	taok2a	taok2a	serine/threonine-protein kinase TAO2 isoform X1;Isoform of A0A8M3AQT9, TAO kinase 2a	129903.18;129588.79	9818.02	1435.74	10427.1	13028.9	4862.52	5319.27	-4.22793	-6.82022	-4.01803	-3.06579	-4.50646	-4.32127	-5.02206	-3.96451	1.04878	0.353465	1.05755
A0A8M9QEI5	mapta	mapta	Microtubule-associated protein	42366.17	1588530	1.48161e+06	1.74364e+06	672494	585244	564492	3.11011	3.19094	3.3676	2.62395	2.40473	2.40831	3.22288	2.47899	-7.08181	0.00209865	-0.743889
A0A8M2BC86	golgb1	golgb1	golgin subfamily B member 1	387008.97	409282	565395	515756	384539	360631	347891	1.15359	1.8011	1.61025	1.81756	1.70621	1.70999	1.52165	1.74459	1.14013	0.317864	0.222937
A0A8M6Z122;Q5XJC2	nudt3b;zgc:103443	nudt3b	diphosphoinositol polyphosphate phosphohydrolase 1 isoform X1;Isoform of A0A8M6Z122, Nudix (nucleoside diphosphate-linked moiety X)-type motif 3b	20763.41;20029.59	192775	202458	223052	137240	137907	103266	0.067414	0.319462	0.400944	0.331128	0.319388	-0.0422752	0.262607	0.202747	-0.377841	0.724743	-0.0598599
R4GDR2	im:7148817	snrpb2	Small nuclear ribonucleoprotein polypeptide B2	24926.94	434393	202149	305858	110780	81064.2	103326	1.2395	0.31726	0.856425	0.0221237	-0.447173	-0.0414451	0.804394	-0.155498	-3.14492	0.0346829	-0.959892
Q8AWW3	cb758	ssr1	Translocon-associated protein subunit alpha	32473.24	5508570	5.55412e+06	5.63957e+06	4539035	4887252	5.12781e+06	4.9041	5.09733	5.06108	5.37874	5.46664	5.59162	5.02083	5.479	5.35107	0.00588144	0.458167
Q6DH63	zgc:92631	cox6b1	Cytochrome c oxidase subunit	10333.61	3458806	5.1225e+06	5.42202e+06	3186424	3.2784e+06	4.28102e+06	4.2327	4.98062	5.00432	4.86829	4.89061	5.33124	4.73921	5.03005	0.986554	0.379713	0.290835
B8JMH0	iba57	iba57	Putative transferase CAF17 homolog, mitochondrial	39045.89	22471.9	23525.7		13759	15371.8	24157.6	-3.03331	-2.78585		-2.98712	-2.84595	-2.1381	-2.90958	-2.65706	0.718601	0.524299	0.252524
A0A8M1RIH6;A0A8M9PPA2	sugp1	sugp1	SURP and G-patch domain-containing protein 1 isoform X1;Isoform of A0A8M1RIH6, SURP and G-patch domain-containing protein 1 isoform X2	68440.25;68079.88	137240	171887	217601	117093	75297.5	147690	-0.422807	0.0833037	0.365249	0.102085	-0.553638	0.473921	0.00858171	0.00745635	-0.00297203	0.997771	-0.00112536
E9QBZ2	ankrd28b	ankrd28b	Ankyrin repeat domain 28b	112948.12	2721.45	2809.5			396.258		-6.07899	-5.8517			-8.12365
A0A8M9PQ17;A0A8M9Q7C1	eps15l1a	eps15l1a	Isoform of A0A8M9PFY2, epidermal growth factor receptor substrate 15-like 1 isoform X4;Isoform of A0A8M9PFY2, epidermal growth factor receptor substrate 15-like 1 isoform X6	102593.63;101703.48	464879	609777	627232	433834	429830	441315	1.33735	1.91012	1.89256	1.99157	1.95946	2.05316	1.71335	2.0014	1.51554	0.204217	0.288051
A0A8M3ARG3;A0A8M3B2H4	qkia	qkia	Isoform of Q6P0D0, protein quaking-A isoform X1;Isoform of Q6P0D0, protein quaking-A isoform X3	41403.82;37290.22	752824	427766	502662	136478	169399	92662.5	2.03281	1.39866	1.57315	0.323095	0.616116	-0.198589	1.66821	0.246874	-4.67243	0.00950107	-1.42133
A0A8M1PFF3	bag2	bag2	BAG family molecular chaperone regulator 2	23625.21	416713	572302	595384	297880	253570	348732	1.17955	1.81862	1.81738	1.44916	1.19807	1.71347	1.60518	1.45357	-0.583856	0.590656	-0.151615
A0A8M1NSG2	tomm5	tomm5	mitochondrial import receptor subunit TOM5 homolog	5985.26	288829	377205	323134	175189	152707	128322	0.650709	1.21719	0.935696	0.683336	0.466455	0.271117	0.934531	0.473636	-2.27856	0.0849214	-0.460895
A0A8M1P805;A0A8M2BCP8;A0A8M2BCQ4	pias2	pias2	Isoform of A0A8M2BCP8, E3 SUMO-protein ligase PIAS2;E3 SUMO-protein ligase PIAS2 isoform X1;Isoform of A0A8M2BCP8, E3 SUMO-protein ligase PIAS2 isoform X2	69124.28;69252.41;68180.21	2.05261e+06	2.07428e+06	1.40804e+06	1.01599e+06	913533	895402	3.47988	3.67638	3.05918	3.21925	3.04715	3.07389	3.40515	3.11343	-1.53748	0.198992	-0.29172
A3KPS8	si:ch211-278n20.6	ugt5c3	UDP-glucuronosyltransferase	60558.44	110898	69704.9	71515.1	23774.6	24851	36816.9	-0.730279	-1.21883	-1.24012	-2.19808	-2.15294	-1.53021	-1.06307	-1.96041	-3.29501	0.0300738	-0.897333
B3DLK0;Q2LDA1	wu:fb38c06;col2a1	col2a1a	Isoform of Q2LDA1, Col2a1a protein;Collagen type II, alpha 1	134790.35;142223.61	20650346	21654634	18730830	16528951	12823465	14073185	6.81052	7.06037	6.79283	7.24328	6.85833	7.04816	6.88791	7.04992	1.15105	0.313836	0.162015
A8E1V6	dock1	dock1	Dedicator of cytokinesis 1	215272.36	508785	544889	599048	286294	378103	364634	1.46755	1.7478	1.82623	1.39192	1.77447	1.7778	1.68053	1.64807	-0.193132	0.856266	-0.0324642
A0A8M1QKJ0;A0A8M3AMN7;A0A8M3B5Y3	plxnb1a	plxnb1a	Isoform of A0A8M3AMN7, plexin-B1 isoform X2;plexin-B1 isoform X1;Isoform of A0A8M3AMN7, plexin-B1 isoform X3	235662.58;236266.26;214570.39	79566.5	90979.2	90996.3	59908.1	51645.8	59784.3	-1.20927	-0.834549	-0.892558	-0.864751	-1.09759	-0.830808	-0.978793	-0.931049	0.332726	0.756048	0.0477441
A0A8M1NIG3	si:dkey-91i10.3	cyp27a3	sterol 26-hydroxylase, mitochondrial	58759.2	195007	180643	211304	132357	146351	163366	0.0840193	0.154981	0.322884	0.278863	0.405124	0.619463	0.187295	0.434483	2.02515	0.112834	0.247189
A9JT04	zgc:110199	cbsa	Cystathionine beta-synthase	63150.87	3887.55		10341.8	3808.37	6407.46		-5.5645		-4.02988	-4.84026	-4.10841
A0A8M9PC08	LOC100149080	LOC100149080	Phosphoinositide phospholipase C	104875.02	4607.21		7453.76		9062.13	5816.04	-5.31947		-4.50233		-3.60832	-4.19247
E9QJ30	klhl40b	klhl40b	Kelch-like protein 40b	70347.33	440499	571075	452587	381576	358975	361234	1.25963	1.81552	1.42176	1.8064	1.69957	1.76429	1.49897	1.75675	1.53489	0.199603	0.257783
A0A8M2B5Z8;A0A8M9PRM2	chd4a	chd4a	Isoform of A0A8M9PRM2, DNA helicase;DNA helicase	219056.53;219127.61	2.92135e+06	2772551	3.25915e+06	2.14339e+06	1.9936e+06	1.70503e+06	3.98906	4.09498	4.26999	4.29625	4.17299	4.00308	4.11801	4.15744	0.334064	0.755111	0.0394311
A0A8M1NYR6	capn8	capn8	calpain-8	79136.49		6763.86	58407.2	21682.2	20298.4	50410.2		-4.58417	-1.53222	-2.33099	-2.44487	-1.07686	-3.05819	-1.95091	0.871643	0.447549	1.10729
A0A8M3B2D1	LOC103911589	LOC103911589	uncharacterized protein LOC103911589	38568.54		14236.5	6188.77	7661.83		8004.42		-3.51049	-4.77064	-3.83174		-3.73171
A0A8M1N3C3	galk2	galk2	N-acetylgalactosamine kinase	50057.59	39824.2	18442.5	23909	19166	7722.5	17603.3	-2.20779	-3.13705	-2.82081	-2.50896	-3.8391	-2.59473	-2.72188	-2.98093	-0.508872	0.637626	-0.259043
Q6NYJ7	sb:cb173	lgmn	Legumain	49191.71	56494	6848.01	65174.2	16599.4	15929.7	12224.4	-1.70334	-4.56633	-1.37406	-2.71637	-2.79452	-3.12081	-2.54791	-2.87723	-0.32248	0.76324	-0.329322
A0A8M1N4Y5	exosc2	exosc2	Ribosomal RNA-processing protein 4	32971.8	64240.9	60590.9	60259	42373.3	31173.7	47446.1	-1.51794	-1.42099	-1.48719	-1.36435	-1.82591	-1.16428	-1.47537	-1.45151	0.120508	0.909892	0.0238584
A9C3P0	mlec	mlec	Malectin	31986.42	655994	601447	843660	693220	561666	598285	1.83418	1.89028	2.32022	2.66774	2.3454	2.49219	2.01489	2.50178	2.71117	0.0534726	0.486882
A2BHB2;Q6P0K2	fb39b02	srsf7a	Isoform of Q6P0K2, Serine and arginine-rich-splicing factor 7a;Serine and arginine-rich-splicing factor 7a	27949.79;29630.69	606692	388359	521306	164888	184423	201373	1.72146	1.25923	1.62569	0.595915	0.738706	0.921225	1.53546	0.751949	-4.62472	0.00984617	-0.783513
Q66IB6	hmgb2	hmgb2b	High mobility group box 2B	24252.81	13184522	13369769	13107683	10177649	9741186	9042997	6.1632	6.36467	6.27783	6.54369	6.46171	6.41008	6.26857	6.47183	2.89863	0.0441785	0.203262
Q6PHJ5	zgc:65960	macrod2	Isoform of A0A8M6Z9J2, O-acetyl-ADP-ribose deacetylase MACROD2	50218.6	154419	239367	257602	243415	208384	149712	-0.252655	0.561065	0.608704	1.15785	0.914933	0.493542	0.305705	0.85544	1.61554	0.181497	0.549735
A0A8M6Z1R1;Q7T314	tomm40;wu:fb68h07	tomm40	mitochondrial import receptor subunit TOM40 homolog isoform X1;Isoform of A0A8M6Z1R1, mitochondrial import receptor subunit TOM40 homolog	38131.97;36208.82	495835	455801	473749	286300	280137	315118	1.43036	1.49025	1.48769	1.39195	1.34182	1.56725	1.46943	1.43367	-0.503052	0.641365	-0.0357559
A0A8M9QDW3;A2BGI0;Q5BJA4	ccnh;zgc:114132;zgc:114132	ccnh	Cyclin-H;Isoform of A0A8M9QDW3, Cyclin-H;Isoform of A0A8M9QDW3, Cyclin-H	38450.25;37030.52;37044.55	41860	44454.8	50462	31640	31455.2	32062	-2.13586	-1.86775	-1.74317	-1.78575	-1.81294	-1.72971	-1.91559	-1.77613	1.17765	0.304218	0.139459
A0A8M3AQZ6;A0A8N7TEJ7	si:dkey-122a22.2	si:dkey-122a22.2	Isoform of A0A8N7TEJ7, uncharacterized protein si:dkey-122a22.2 isoform X2;uncharacterized protein si:dkey-122a22.2 isoform X1	38202.68;43445.51	13635.8	4898.46	12733.6	6818.82	4317.08	5562.07	-3.75403	-5.04969	-3.72973	-3.99991	-4.67811	-4.25688	-4.17781	-4.31163	-0.279537	0.793692	-0.133819
A0A8M3AV48	si:ch211-71n6.4	si:ch211-71n6.4	Carboxylic ester hydrolase	67566.02	135396	132341	149073	85008.1	99764	56957.2	-0.442322	-0.293897	-0.180414	-0.359902	-0.147719	-0.900696	-0.305544	-0.469439	-0.692595	0.526672	-0.163895
A1L244	sacm1lb	sacm1lb	Phosphatidylinositol-3-phosphatase SAC1-B	66931.77	336697	316965	318259	202713	213096	226647	0.871946	0.966165	0.913764	0.893864	0.947193	1.0918	0.917292	0.977619	0.926558	0.4066	0.0603271
A0A8M1RHD9;A0A8M2BEY6;A0A8M9PRA2	eps15	eps15	epidermal growth factor receptor substrate 15 isoform X1;Isoform of A0A8M1RHD9, epidermal growth factor receptor substrate 15 isoform X2;Isoform of A0A8M1RHD9, epidermal growth factor receptor substrate 15 isoform X3	114274.08;111564.1;103528.25	541893	547576	775786	292293	250258	288722	1.5585	1.7549	2.19922	1.42184	1.17911	1.44103	1.83754	1.34733	-2.3634	0.0773752	-0.490215
Q9YGV3	AHR2	ahr2	Aryl hydrocarbon receptor	112802.82	89520.8	63364.9	54901	25587.9	37326.8	25257.3	-1.03921	-1.3564	-1.62153	-2.09204	-1.56603	-2.07388	-1.33905	-1.91065	-2.37237	0.0766226	-0.571598
Q6DG68	zgc:92467	ube2e2	Zgc:92467	22199.16	207418	234417	219593	246484	124371	218049	0.173033	0.530917	0.378396	1.17592	0.170337	1.03601	0.360782	0.794088	1.30856	0.260805	0.433306
A0A8M3AWW4	LOC103909927	LOC103909927	pregnancy zone protein-like	158125.13	79191.6	83440.2	87331.9				-1.21609	-0.959344	-0.951856
Q6PBX9	reep5	reep5	Receptor expression-enhancing protein 5	21407.14	902498	969791	1.00156e+06	967357	891495	717488	2.29442	2.57951	2.56774	3.14848	3.01192	2.75431	2.48056	2.97157	3.3083	0.0297017	0.49101
Q6NX86	HMGB1	hmgb1a	High mobility group box 1a	23695.46	8741036	9233499	9076791	7.90894e+06	8035939	7439015	5.57023	5.83065	5.74767	6.17984	6.18408	6.12839	5.71618	6.16411	5.67956	0.00474322	0.447923
Q7SZQ7	surf4	surf4	Surfeit locus protein 4	30190.8	107197	93174.7	80782.9	30098.4	63189.8	51989.5	-0.779243	-0.800148	-1.06432	-1.85781	-0.806548	-1.03235	-0.881236	-1.23224	-1.05591	0.350562	-0.351003
Q6RFG0	REP1	chm	Rab proteins geranylgeranyltransferase component A	74126.45	38203.7	51558.4	72836.4	27594.8	38405.8	25786.7	-2.26772	-1.65388	-1.21371	-1.9831	-1.52492	-2.04395	-1.71177	-1.85066	-0.400511	0.70925	-0.138886
A0A8M9PKQ2;Q5XJB0	myl9a;zgc:103467	myl9a;zgc:103467	Isoform of Q5XJB0, uncharacterized protein LOC450006 isoform X1;Zgc:103467	19995.38;20023.39	4453250	2685931	3304209	1.2234e+06	1.11494e+06	1.00572e+06	4.59728	4.04919	4.2898	3.48725	3.33458	3.24151	4.31209	3.35444	-5.50254	0.00531928	-0.957645
E7FBI4	zgc:56630	rap1ab	RAP1A, member of RAS oncogene family b	21011.12	245678	341198	219450	153392	128485	67301.3	0.417263	1.07245	0.377453	0.49165	0.217293	-0.65994	0.622388	0.0163341	-1.46397	0.217049	-0.606054
A0A8M3B7S0;A0A8M6Z1V3;A0A8M6Z2G3;A0A8M6Z405;A0A8M6Z998;A0A8M6Z9P6;A0A8M9QFP2	ch1073-291c23.1	vit	Isoform of A0A8M6Z9P6, vitrin isoform X3;Isoform of A0A8M6Z9P6, vitrin isoform X2;Isoform of A0A8M6Z9P6, vitrin isoform X5;Isoform of A0A8M6Z9P6, vitrin isoform X7;Isoform of A0A8M6Z9P6, vitrin isoform X4;vitrin isoform X1;Isoform of A0A8M6Z9P6, vitrin isoform X6	88205.96;88028.89;86139.7;82688.15;87373.05;90682.7;85341.96	1.03233e+06	1.1812e+06	1.12553e+06	1.13212e+06	1.00392e+06	911968	2.48833	2.86403	2.7361	3.37538	3.18326	3.10034	2.69615	3.21966	3.81839	0.0188043	0.523505
A0A8M1P7F2	slirp	slirp	SRA stem-loop-interacting RNA-binding protein, mitochondrial	11596.44	695110	397478	552625	227173	278822	216104	1.91774	1.29272	1.70986	1.05822	1.33503	1.02308	1.64011	1.13878	-2.40362	0.0740654	-0.501328
Q08BC5	zgc:153977	hsd17b7	3beta-hydroxysteroid 3-dehydrogenase	38305.27	9613.12	10002.1	6307.46	3707.4	4728.85	1927.95	-4.25836	-4.01979	-4.74323	-4.87902	-4.54668	-5.78543	-4.34046	-5.07038	-1.7094	0.162555	-0.729917
E7EXT3	zgc:63642	pygmb	Alpha-1,4 glucan phosphorylase	96865.14	10776054	6872347	9221478	4951599	4.59415e+06	3.95469e+06	5.87218	5.40457	5.77049	5.50425	5.37742	5.21685	5.68241	5.36617	-1.9219	0.126993	-0.316243
A0A8M9PJG7;A0A8M9PWW2;A0A8M9Q2N6;A0A8M9Q7X9;A0A8M9Q7Y3;A0A8M9QDC4;A0A8M9QDC9	si:ch211-132g1.3	si:ch211-132g1.3	Isoform of A0A8M9QDC4, uncharacterized protein si:ch211-132g1.3 isoform X3;Isoform of A0A8M9QDC4, uncharacterized protein si:ch211-132g1.3 isoform X4;Isoform of A0A8M9QDC4, uncharacterized protein si:ch211-132g1.3 isoform X5;Isoform of A0A8M9QDC4, uncharacterized protein si:ch211-132g1.3 isoform X2;Isoform of A0A8M9QDC4, uncharacterized protein si:ch211-132g1.3 isoform X7;uncharacterized protein si:ch211-132g1.3 isoform X1;Isoform of A0A8M9QDC4, uncharacterized protein si:ch211-132g1.3 isoform X6	39499.78;39539.84;37169.45;40796.13;29884.91;41939.31;37244.6	63715.2	77099.5	133332	205186	341967	292212	-1.5298	-1.07337	-0.341417	0.911357	1.62955	1.45837	-0.981527	1.33309	5.66902	0.00477531	2.31462
A0A8M2BD45;Q7SYN3	stk24b;zgc:66137	stk24b	serine/threonine-protein kinase 24 isoform X1;Isoform of A0A8M2BD45, Serine/threonine kinase 24 (STE20 homolog, yeast)	48023.57;46861.28	48258.4	65509.4	68925.3	73314.8	37183	60096.7	-1.93065	-1.30838	-1.29333	-0.573397	-1.5716	-0.823289	-1.51079	-0.989428	1.42412	0.227519	0.521362
Q5PRD0	ywhaba	ywhaba	14-3-3 protein beta/alpha-A	27646.85	10403648	6275122	8796442	5647679	6.23205e+06	4.32841e+06	5.82144	5.27341	5.70241	5.69401	5.81732	5.34712	5.59909	5.61949	0.0935811	0.929942	0.0203976
A0A8M2BFH4;A0A8M2BFH8;A0A8M3ARU7;A0A8M3AS19;A0A8M3AZ71;A0A8M3B239;A0A8M3B9A6;A1IH00	golga2;golga2;golga2;golga2;golga2;golga2;golga2;drgm130	golga2	Isoform of A0A8M3AS19, golgin subfamily A member 2 isoform X5;Isoform of A0A8M3AS19, golgin subfamily A member 2 isoform X7;Isoform of A0A8M3AS19, golgin subfamily A member 2 isoform X4;golgin subfamily A member 2 isoform X1;Isoform of A0A8M3AS19, golgin subfamily A member 2 isoform X3;Isoform of A0A8M3AS19, golgin subfamily A member 2 isoform X2;Isoform of A0A8M3AS19, golgin subfamily A member 2 isoform X6;Isoform of A0A8M3AS19, Cis-Golgi matrix protein GM130	117425.54;114426.11;117739.88;121087.35;118087.93;120773.01;114740.46;117773.58	65098	104301	88615.8	28461.5	20638.8		-1.49882	-0.637407	-0.930801	-1.93849	-2.42088		-1.02234	-2.17969	-3.10566	0.0530606	-1.15734
Q7SYB8	zgc:63701	gys1	Glycogen [starch] synthase	80473.36	768283	442593	436101	262842	383837	286734	2.06213	1.44782	1.36823	1.26862	1.79618	1.43107	1.62606	1.49862	-0.473604	0.660473	-0.127436
A0A8M2B456;Q6NZZ1	zgc:77938	zgc:77938	uncharacterized protein LOC402939 isoform X1;Isoform of A0A8M2B456, Zgc:77938	46076.37;40335.74	1.28106e+06	1.88232e+06	1.67739e+06	1.46006e+06	1.57482e+06	1.53989e+06	2.79976	3.53629	3.31171	3.74238	3.8328	3.85611	3.21592	3.81043	2.69393	0.0544358	0.594512
Q7T3B5	degs	degs1	Sphingolipid delta(4)-desaturase DES1	38151.23		6972.33	7532.07	1469.36	3970.62	2972.8		-4.54037	-4.48725	-6.21425	-4.7988	-5.16068	-4.51381	-5.39124	-1.59982	0.207942	-0.877431
A0A8M3B0C3;Q805F0	pcdh10b;pcdh10	pcdh10b	Isoform of Q805F0, protocadherin 10b isoform X1;Protocadherin 10	106602.21;112739.16	4936.26						-5.21994
Q7T316	tmem231	tmem231	Transmembrane protein 231	35538.14	24357.3	47764.7	38055.6	48042.1	45793.7	43067.3	-2.91708	-1.76414	-2.15026	-1.1832	-1.27109	-1.30398	-2.27716	-1.25276	3.00648	0.0396876	1.0244
A0A8M9Q6S9	clip1b	clip1b	CAP-Gly domain-containing linker protein 1	96422.81	12618.6						-3.86589
A0A8M1P0S2;F1QH31	zgc:153284	zgc:153284	SH3 domain-binding glutamic acid-rich-like protein 3 isoform 1;Isoform of A0A8M1P0S2, SH3 domain-binding glutamic acid-rich-like protein 3 isoform 2	13496.29;10313.67	249082	98409.5	188689	52929	37506.6	56286.2	0.437114	-0.721289	0.15957	-1.04344	-1.5591	-0.917794	-0.0415352	-1.17344	-2.82595	0.0475399	-1.13191
Q7ZUR7	Tnni2	tnni2a.2	Troponin I, skeletal, fast 2a.2	18744.88	396777	530275	409273	307263	267504	272724	1.10882	1.70858	1.27663	1.4939	1.27525	1.35879	1.36468	1.37598	0.059599	0.955334	0.0113037
A0A8M3APD8;Q6TH48	wu:fb14d09;aldh2l	wu:fb14d09;aldh2.2	aldehyde dehydrogenase, mitochondrial;Mitochondrial aldehyde dehydrogenase 2 family	56673.7;56549.64	5026259	3.05803e+06	3353344	1.06305e+06	1.5087e+06	1.24213e+06	4.77191	4.23637	4.31109	3.28457	3.77093	3.54609	4.43979	3.53386	-4.14405	0.0143293	-0.905927
Q6NZT7	zgc:77409	bace1	Beta-secretase 1	55661.41	44946.9	69392.9		56116.5	53895.1	19070.3	-2.03321	-1.2253		-0.959076	-1.03608	-2.47925	-1.62926	-1.49147	0.195244	0.857677	0.137785
Q6DHI7	zgc:92286	zgc:92286	Zgc:92286	38096.89	167288	110379	134771	54175.9	25363.4	21458	-0.137169	-0.555698	-0.325925	-1.00985	-2.12349	-2.30906	-0.339597	-1.81413	-3.48296	0.0252839	-1.47454
Q7SYK7	got2a	got2a	Aspartate aminotransferase, mitochondrial	47586.89	5126736	5506214	5.82533e+06	2.96699e+06	3.67157e+06	3.16813e+06	4.80046	5.08483	5.10783	4.76536	5.05401	4.89691	4.99771	4.90543	-0.713403	0.515009	-0.0922807
A0A8M9PQY5;A0A8M9Q461;A0A8N7TAG0	ddx31	ddx31	RNA helicase;Isoform of A0A8M9PQY5, RNA helicase;Isoform of A0A8M9PQY5, RNA helicase	82187.29;82095.15;82111.15			9694.86	4414.13					-4.12307	-4.6273
A0A8M3B4P7	plxnb3	plxnb3	plexin-B3	210280.37	33736	38068.6	63824	30160	23089.7	34137.4	-2.44714	-2.09148	-1.40427	-1.85487	-2.25899	-1.63922	-1.98097	-1.91769	0.177768	0.867544	0.0632723
A0A8M2B4R2;A0A8M2B574;A0A8M2B587;A0A8M3AI89;A0A8M3B1T3;Q6PEI3	phactr4b	phactr4b	Isoform of Q6PEI3, Phosphatase and actin regulator 4;Isoform of Q6PEI3, Phosphatase and actin regulator 4;Isoform of Q6PEI3, Phosphatase and actin regulator 4;Isoform of Q6PEI3, Phosphatase and actin regulator 4;Isoform of Q6PEI3, Phosphatase and actin regulator 4;Phosphatase and actin regulator 4B	91695.94;96458.34;96626.49;95193.83;90263.28;84195.23	7885.82	3622.84	8372.64		1814.17		-4.5441	-5.48489	-4.33461		-5.92886
A0A8M1PCX4	ptpn2a	ptpn2a	Tyrosine-protein phosphatase non-receptor type	45323.45	20112	11653	7299.13	9897.49	10852.3	7861.2	-3.19338	-3.79939	-4.53257	-3.46237	-3.34824	-3.75775	-3.84178	-3.52279	0.785808	0.475917	0.318992
Q9IAA9	wu:fc44c03	men1	Menin	68768.78	61274.5	71038.4	53430.6	54621.7	37973.5	36202.1	-1.58615	-1.19149	-1.6607	-0.998028	-1.54125	-1.5545	-1.47944	-1.36459	0.490626	0.649389	0.114853
A0A8M3AWH2;Q66L58	vac14	vac14	Isoform of Q66L58, Protein VAC14 homolog;Protein VAC14 homolog	88621.02;87556.81	452736	381320	454121	295754	312673	281783	1.29917	1.23284	1.42664	1.43882	1.50034	1.40594	1.31955	1.44837	2.03703	0.111319	0.128819
A0A8N7T7H0;A3KNK9	rab38c;zgc:162171	rab38c;zgc:162171	Ras-related protein Rab	24032.46;25546.42	173919	127982	112695	131899	113051	113337	-0.0810863	-0.342217	-0.584019	0.27386	0.032667	0.0919772	-0.335774	0.132835	2.8866	0.0447153	0.468609
A0A8M6YYY6;A0A8M6YYZ1;A0A8M6YZS5;A0A8M6YZS8;A0A8M6Z1B3;A0A8M6Z6Y9;A0A8M6Z7I3;A0A8M6Z7I8	chl1b	chl1b	Isoform of A0A8M6YZS5, neural cell adhesion molecule L1-like protein isoform X3;Isoform of A0A8M6YZS5, neural cell adhesion molecule L1-like protein isoform X8;neural cell adhesion molecule L1-like protein isoform X1;Isoform of A0A8M6YZS5, neural cell adhesion molecule L1-like protein isoform X5;Isoform of A0A8M6YZS5, neural cell adhesion molecule L1-like protein isoform X6;Isoform of A0A8M6YZS5, neural cell adhesion molecule L1-like protein isoform X4;Isoform of A0A8M6YZS5, neural cell adhesion molecule L1-like protein isoform X2;Isoform of A0A8M6YZS5, neural cell adhesion molecule L1-like protein isoform X7	142720.01;130329.09;144258.71;140582.57;138416.6;141945.06;143483.76;134005.23	73645.9	88605.3	90339.3	111792	118813	51007.3	-1.32083	-0.872693	-0.903012	0.0352393	0.10438	-1.05987	-1.03218	-0.30675	1.79624	0.14688	0.725428
A0A8M3B6G8	LOC100537554	LOC100537554	serine/threonine-protein kinase DCLK2-like	35222.93	27429.6		30803	15106.8		7929.89	-2.7457		-2.45529	-2.8523		-3.7452
A0A8M9PKG1;A0A8M9PRI1;A0A8M9QB68;A0A8M9QG78	herc2	herc2	Isoform of A0A8M9QG78, E3 ubiquitin-protein ligase HERC2 isoform X3;Isoform of A0A8M9QG78, E3 ubiquitin-protein ligase HERC2 isoform X4;Isoform of A0A8M9QG78, HECT-type E3 ubiquitin transferase;HECT-type E3 ubiquitin transferase	217787.28;217688.15;528562.34;528661.47	5490.5	6042.97	10172.4	2219.71		661.661	-5.06642	-4.74676	-4.05371	-5.61906		-7.32834	-4.6223	-6.4737	-2.48587	0.0888075	-1.8514
Q5U3G0	fa94d03	pgrmc1	Progesterone receptor membrane component 1	20282.03	183322	283058	235841	204284	179160	229281	-0.00512883	0.802941	0.481379	0.905006	0.696934	1.10847	0.426397	0.90347	1.81245	0.144136	0.477073
Q6JWU7	sb:cb121	copb2	Coatomer subunit beta'	105270.97	4.82147e+06	3.61264e+06	4685160	2.64117e+06	2911619	2.47777e+06	4.7119	4.47682	4.79359	4.59753	4.71944	4.54232	4.66077	4.61976	-0.378232	0.724475	-0.0410048
A0A8M2B5S6;B3DIU0;Q14EB8	lpin1;lpin1;zgc:194558	lpin1a	phosphatidate phosphatase;Isoform of A0A8M2B5S6, phosphatidate phosphatase;Isoform of A0A8M2B5S6, phosphatidate phosphatase	102009.2;98891.94;98894.89	99484.9	99856.9	72608.7	84909.3	76387.5	76121.3	-0.886956	-0.700224	-1.21822	-0.361578	-0.532903	-0.482274	-0.935135	-0.458918	2.98084	0.0407051	0.476216
Q5BLG7	im:7139587	s100t	Protein S100	10960.21	188899	202828	249825	200525	160176	212011	0.0381096	0.322096	0.56448	0.878207	0.535345	0.995495	0.308228	0.803016	2.40873	0.0736563	0.494787
Q64HD0	shbgl	shbg	Sex hormone-binding globulin	42071.37	641710	767537	811256	480510	602271	443034	1.80242	2.24208	2.26372	2.13899	2.4461	2.05877	2.10274	2.21462	0.585472	0.589669	0.111884
Q9I9N1	wu:fc06d11	dap	Dap1a	11367.01	3180583	2.35021e+06	2.16309e+06	754244	617984	342077	4.11171	3.85656	3.67859	2.78946	2.48326	1.68567	3.88229	2.31946	-4.4375	0.0113559	-1.56282
Q6PFT0	zgc:64103	flot2b	Flotillin	46969.14	552361	350462	498388	388235	375632	269811	1.58611	1.1111	1.56083	1.83136	1.76501	1.3433	1.41935	1.64656	1.04621	0.354516	0.22721
A0A8M9PHH4	LOC100535415	cracr2aa	ras and EF-hand domain-containing protein-like	83931.95			10071.1	2699.61	8081.36	1941.94			-4.06815	-5.33668	-3.77357	-5.77501
B3DFM1;B3DGX5;I6LD60;I6LD61;I6LD66;I6LD69;I6LD70;I6LD72;I6LD73;I6LD74;I6LD75;I6LD76	pcdh2g10;LOC103909937;zgc:123191;pcdh2g13;pcdh2g1;pcdh2g2;pcdh2g3;pcdh2g5;pcdh2g6;pcdh2g7;pcdh2g8;pcdh2g9	pcdh2g10;pcdh2g12;pcdh2g1;pcdh2g13;pcdh2g9;pcdh2g2;pcdh2g8;pcdh2g6;pcdh2g5;pcdh2g7;pcdh2g3	Protocadherin 2 gamma 10;Pcdh2g3 protein;Protocadherin cluster 2 gamma 12;Protocadherin cluster 2 gamma 13;Protocadherin cluster 2 gamma 1;Protocadherin cluster 2 gamma 2;Isoform of B3DGX5, Protocadherin cluster 2 gamma 3;Protocadherin cluster 2 gamma 5;Protocadherin cluster 2 gamma 6;Protocadherin cluster 2 gamma 7;Protocadherin cluster 2 gamma 8;Protocadherin cluster 2 gamma 9	102096.38;102476.79;103132.52;105349.2;103802.79;103470.26;102286.45;102108.49;102088.29;102270.36;101765.95;105178.12	25869	46295.2	48787.9	24284.5	26213.2	18487.3	-2.83021	-1.80922	-1.79184	-2.16747	-2.07594	-2.52404	-2.14376	-2.25582	-0.303291	0.776788	-0.112058
A0A8N7T705;Q7T339	chmp5a;chmp5	chmp5a;chmp5	charged multivesicular body protein 5;Charged multivesicular body protein 5	28547.3;24768.92	32541.2	22045.3	56583.4	16879.4	20232.3	8620.76	-2.49917	-2.87962	-1.57799	-2.69224	-2.44958	-3.62469	-2.31892	-2.92217	-1.14495	0.316082	-0.603245
A0A8M2BA47;Q0D2W2	tnni2a.4;tropI-1d	tnni2a.4	troponin I, skeletal, fast 2a.4 isoform X1;Isoform of A0A8M2BA47, Fast muscle troponin I	20416.78;20084.31	7.65318e+06	5.8154e+06	10281227	6582258	5.57655e+06	6.06936e+06	5.37848	5.16365	5.92743	5.91494	5.65699	5.83482	5.48985	5.80225	1.30251	0.262674	0.312397
A0A8M2BE23;A0A8M3B1H5;A0A8M9QGQ8;Q7ZUY8	pacsin3;pacsin3;pacsin3;zgc:56324	pacsin3	Isoform of A0A8M3B1H5, protein kinase C and casein kinase substrate in neurons protein 3 isoform X3;protein kinase C and casein kinase substrate in neurons protein 3 isoform X1;Isoform of A0A8M3B1H5, protein kinase C and casein kinase substrate in neurons protein 3 isoform X2;Isoform of A0A8M3B1H5, Protein kinase C and casein kinase substrate in neurons 3	50584.1;59381.56;52993.45;44195.99	866899	836437	806297	553310	455538	554191	2.23636	2.3661	2.25487	2.34251	2.04326	2.38174	2.28578	2.25584	-0.261911	0.806324	-0.029939
A0A8M2B6N2	hdac1	hdac1	Histone deacetylase	55166.07	2.44503e+06	1.21139e+06	1607694	690153	771252	614959	3.73227	2.90043	3.25048	2.66134	2.80289	2.53184	3.2944	2.66536	-2.48124	0.0681207	-0.629037
A4VCH0	sacm1la	sacm1la	Phosphatidylinositol-3-phosphatase SAC1-A	67120.38	331437	304576	359064	257216	278757	304385	0.849228	0.908646	1.08781	1.2374	1.33469	1.51725	0.94856	1.36312	3.80509	0.0190202	0.414557
A0A8M2B5C8;A0A8M3AR12;A0A8M3ATV2	sept7b	septin7b	Isoform of A0A8M3AR12, Septin;Septin;Isoform of A0A8M3AR12, Septin	49021.24;49414.74;45625.37	580190	488449	621850	277608	277374	288680	1.65702	1.59005	1.88013	1.34748	1.32752	1.44083	1.70907	1.37194	-3.57175	0.0233393	-0.337125
A0A8M1QKV2;A0A8M9PMB1	ssrp1b	ssrp1b	Isoform of A0A8M9PMB1, FACT complex subunit SSRP1;FACT complex subunit SSRP1	80406.76;80663.11	24657.8			8172.5	10535.3		-2.89939			-3.73865	-3.391
Q6P129	fc62e07	rab18a	RAB18A, member RAS oncogene family	22899.08	685835	431828	467167	216821	266760	224846	1.89836	1.4123	1.4675	0.99093	1.27123	1.08029	1.59272	1.11415	-2.7429	0.0517507	-0.478568
A0A8M9P2C3;A0A8M9PBG5	eps15l1b	eps15l1b	epidermal growth factor receptor substrate 15-like 1 isoform X1;Isoform of A0A8M9P2C3, epidermal growth factor receptor substrate 15-like 1 isoform X2	96717.79;86822	1073665	1.06845e+06	1579126	1.0784e+06	973668	1.18253e+06	2.54497	2.71929	3.22462	3.30525	3.13912	3.47516	2.82963	3.30651	2.11275	0.102173	0.47688
A0A8M2BLG6;A0A8M9Q783	LOC100330283;kcna3a	LOC100330283;kcna3a	potassium voltage-gated channel subfamily A member 3-like	58457.04;58590.88	162606	142856	125104	106000	49587.8	50092.2	-0.178123	-0.183595	-0.433308	-0.041508	-1.15625	-1.08599	-0.265008	-0.76125	-1.34069	0.251096	-0.496242
A0A8M9PJZ0	LOC110437975	LOC110437975	uncharacterized protein LOC110437975	20850.08	44479.9	49305.8	61264.1	21240.1	21044.6	10925.5	-2.04828	-1.71833	-1.46332	-2.36071	-2.39279	-3.28287	-1.74331	-2.67879	-2.70067	0.0540566	-0.935479
Q58EN8	vps33b	vps33b	Vacuolar protein sorting-associated protein 33B	70428.98	43156.6	64904.8	71212.3	33328.7	34212.1	32872	-2.09185	-1.32176	-1.24624	-1.71074	-1.69173	-1.69371	-1.55328	-1.69873	-0.538209	0.618984	-0.145442
A0A8M1RLR4	kif3c	kif3c	Kinesin-like protein	86628.9	9319.49	9329.58	10883.2	19299	10522.1	12406.4	-4.30311	-4.1202	-3.95626	-2.49898	-3.39282	-3.09949	-4.12652	-2.9971	4.01233	0.0159656	1.12943
Q7SYM1	zgc:66237	foxk1	Forkhead box K1	68682.39	415332	304453	319281	131781	181730	113310	1.17476	0.908061	0.918387	0.272573	0.717489	0.0916322	1.0004	0.360565	-3.1152	0.0356919	-0.639838
A0A8M3AR84;A0A8M3B1B9	si:ch73-374l24.1	prkcab	Protein kinase C;Isoform of A0A8M3AR84, Protein kinase C	78048.76;76880.34	7521.34	3349.26	6025.27				-4.61237	-5.59817	-4.80927
A0A8N7T8D7	knca7	kcna7	potassium voltage-gated channel subfamily A member 2-like	27370.01	101465	268194	278140	127024	268864	151286	-0.858519	0.72512	0.719376	0.219532	1.28256	0.508636	0.195326	0.670244	0.772099	0.48314	0.474918
F1RA91;Q7SY44	zgc:63532	asl	Argininosuccinate lyase;Isoform of F1RA91, Argininosuccinate lyase	52107.51;52050.46	35131.9	42251.7	50540.8	13171.3	8914.96	6286.05	-2.38865	-1.94108	-1.74092	-3.05011	-3.63194	-4.08035	-2.02355	-3.58747	-4.4127	0.0115763	-1.56392
Q801U3	sfrs3a	srsf3a	Serine and arginine-rich-splicing factor 3a	20263.53	739678	396753	489149	144975	154275	179647	2.00739	1.29008	1.53384	0.410234	0.481191	0.75652	1.61044	0.549315	-4.50431	0.0107869	-1.06112
Q66HW9	zgc:92292	ctrl	Chymotrypsin-like	27886.58	1168571	957720	1.01746e+06	687754	586855	672148	2.66717	2.56145	2.59046	2.65632	2.40869	2.66013	2.60636	2.57505	-0.35193	0.742649	-0.0313086
A0A8M2BJ45;Q7T336	hmbsa;zgc:64128	hmbsa	hydroxymethylbilane synthase;Isoform of A0A8M2BJ45, hydroxymethylbilane synthase	39203.01;39018.91	21308.5	31196.5	23155.3	5743.38	21974.9	2129.25	-3.11001	-2.3787	-2.86703	-4.24753	-2.33038	-5.64216	-2.78525	-4.07336	-1.30936	0.260559	-1.28811
A0A8M9P070;A0A8M9P072;A0A8M9P8Z3;A0A8M9PEA6;A0A8M9PKT1;A0A8M9PKT6;A0A8M9PNT7;A1XQX8	nrxn3a	nrxn3a	Isoform of A1XQX8, neurexin 3a isoform X2;Isoform of A1XQX8, neurexin 3a isoform X7;Isoform of A1XQX8, neurexin 3a isoform X3;Isoform of A1XQX8, neurexin 3a isoform X4;Isoform of A1XQX8, neurexin 3a isoform X1;Isoform of A1XQX8, neurexin 3a isoform X6;Isoform of A1XQX8, neurexin 3a isoform X5;Neurexin-3a	186150.34;183597.44;186066.21;185437.52;186713.98;184388.34;184646.63;187193.68	185041	156069	138994	138730	112304	122610	0.00833733	-0.0559778	-0.28142	0.346704	0.0231002	0.205428	-0.109687	0.191744	2.34726	0.0787506	0.301431
A0A8M2BAK4	pip4k2ab	pip4k2ab	phosphatidylinositol 5-phosphate 4-kinase type-2 alpha isoform X1	50766.63	337871	296741	353286	246206	217462	310536	0.876968	0.871047	1.0644	1.17429	0.976454	1.54611	0.937472	1.23229	1.65027	0.174232	0.294814
B0R0V8;Q6PC35	chunp6890	atp6v1h	V-type proton ATPase subunit H;Isoform of B0R0V8, V-type proton ATPase subunit H	55147.01;53426.15	2215512	1.88882e+06	2.14761e+06	1328412	1.55886e+06	1.20612e+06	3.59006	3.54126	3.66822	3.60606	3.81811	3.50365	3.59985	3.64261	0.428838	0.690127	0.0427586
Q6DH12	zgc:92692	crygm2d13	Crystallin, gamma M2d13	21181.09	959103	874622	933124	505102	732603	560881	2.38218	2.4305	2.46563	2.211	2.72872	2.39905	2.4261	2.44626	0.131515	0.901717	0.0201516
Q90YM8	cyfip1	cyfip1	Cytoplasmic FMR1-interacting protein 1 homolog	145174.36	560270	606794	649643	446514	435948	513293	1.60662	1.90305	1.94321	2.03313	1.97985	2.27114	1.81763	2.0947	1.99528	0.116744	0.27708
Q3B736	atg101	atg101	Autophagy-related protein 101	24906.38	60077.2	62864.6	60272.6	19837.8	35308.5	24880.4	-1.61462	-1.36784	-1.48686	-2.45925	-1.64622	-2.09556	-1.48977	-2.06701	-2.34944	0.0785635	-0.57724
F1RAM9	zgc:76996	tmed7	Transmembrane p24-trafficking protein 7	24441.73	1.223e+06	686631	818379	381219	336913	372027	2.73285	2.08138	2.27633	1.80505	1.60806	1.80676	2.36352	1.73996	-3.0566	0.0377836	-0.623562
A0A8M2B305;A0A8M9Q9W2;Q4V8W0	bag5;bag5;zgc:114117	bag5	BAG family molecular chaperone regulator 5 isoform X1;Isoform of A0A8M2B305, BAG family molecular chaperone regulator 5 isoform X2;Isoform of A0A8M2B305, BAG family molecular chaperone regulator 5	56711.53;54782.2;52356.31	35054.7	39611.2	29142.6	19102.7	26813.5	7323.51	-2.39183	-2.03418	-2.53524	-2.51373	-2.04328	-3.85997	-2.32041	-2.80566	-0.859774	0.438391	-0.485244
Q9MIY1	mt-nd4	mt-nd4	NADH-ubiquinone oxidoreductase chain 4	51529.06	52422.9	119408	113354	96521.1	65169	135650	-1.81124	-0.442258	-0.575599	-0.176657	-0.762053	0.351245	-0.943031	-0.195822	1.37969	0.239788	0.747209
A0A8M2B4X5;A0A8M3AJW5;A0A8M9P904;A1L101	ttc7b;ttc7b;ttc7b;wu:fj46e11	ttc7b;zgc:153460	Isoform of A0A8M3AJW5, tetratricopeptide repeat protein 7B isoform X3;tetratricopeptide repeat protein 7B isoform X1;Isoform of A0A8M3AJW5, tetratricopeptide repeat protein 7B isoform X2;Isoform of A0A8M3AJW5, Zgc:153460	96379.73;102273.2;100405.1;94539.69	110999	83776.4	104065	102184	70570.7	76574.5	-0.728954	-0.953543	-0.698953	-0.0944041	-0.647171	-0.47371	-0.793817	-0.405095	2.13684	0.0994398	0.388722
A0JPF3	zgc:153748	zgc:153748	3'-phosphoadenosine 5'-phosphosulfate synthase 2a	69173.39	620664	289724	385114	115460	147033	170470	1.75431	0.83652	1.18885	0.0818217	0.411828	0.680872	1.25989	0.391507	-2.72618	0.0526497	-0.868385
Q7SXW3	lrrc40	lrrc40	Leucine-rich repeat-containing protein 40	67315.87	18326		12314.9				-3.32755		-3.77796
Q6DGK7	zgc:92875	spryd4	SPRY domain-containing 4	24787.46	443938	431383	583202	238378	309759	196932	1.27085	1.41081	1.78756	1.12768	1.48684	0.889054	1.48974	1.16786	-1.38532	0.238199	-0.321885
A0A2R8PYX8	LOC100334800	LOC100334800	Microfibril-associated glycoprotein 4-like	28757.08		808352	1.59188e+06					2.31682	3.23622
A0A8M9PNK3	fah	fah	Fumarylacetoacetase	50036.59	117259	34870.6	15211.1	142768	124676	25627.7	-0.649803	-2.21808	-3.47324	0.388103	0.173873	-2.05287	-2.11371	-0.496965	1.43121	0.225621	1.61674
A2BF98	lrrc8ab	lrrc8ab	Leucine-rich repeat-containing 8 VRAC subunit Ab	93045.73	38516.6	15701.3	29361.1	15419.5	8999.57	10702.1	-2.25595	-3.3692	-2.52446	-2.82275	-3.61831	-3.31268	-2.71654	-3.25125	-1.31165	0.259856	-0.534708
Q6YMR2	chunp6910	phf5a	MCG1346-like protein	12405.43	325549	591093	400031	462807	469881	453156	0.823369	1.86523	1.24367	2.08484	2.08798	2.09136	1.31076	2.08806	2.56851	0.0620768	0.777304
A0A8M6YYG1;A0A8M9P902	si:dkey-65b12.6	si:dkey-65b12.6	IgGFc-binding protein isoform X1;Isoform of A0A8M6YYG1, IgGFc-binding protein isoform X1	499129.67;499471	531159	758818	949868	722522	488169	1.157e+06	1.52964	2.2256	2.49129	2.72747	2.14307	3.44368	2.08217	2.7714	1.45739	0.218744	0.68923
A0A8M3AR40;A0A8M3B8G6;A0A8M6YY19;A0A8M6Z668;A0A8M9PWZ9;A0A8M9Q823;A0A8N7USW7	sdk1a;sdk1a;sdk1b;sdk1b;sdk1b;sdk1b;sdk1a	sdk1b;sdk1a	Isoform of A0A8M3B8G6, protein sidekick-1 isoform X2;protein sidekick-1 isoform X1;protein sidekick-1 isoform X1;Isoform of A0A8M6YY19, protein sidekick-1 isoform X3;Isoform of A0A8M6YY19, protein sidekick-1 isoform X4;Isoform of A0A8M6YY19, protein sidekick-1 isoform X2;Isoform of A0A8M3B8G6, protein sidekick-1 isoform X3	247697.66;247882.89;251311.17;250301.99;133313.21;251240.09;246840.72	7929.19	15393.6	9435.39	9146.28		4092.07	-4.53619	-3.39776	-4.16221	-3.57624		-4.69967	-4.03205	-4.13796	-0.175935	0.871551	-0.105905
A0A8M1P913;A0A8M9NYZ5;A0A8M9NZ00;A0A8M9NZ04;A0A8M9P7N6;A0A8M9P7P0;A0A8M9P7P3;A0A8M9PCU4;A0A8M9PCV2;A0A8M9PJ45;A0A8M9PJ51;A0A8M9PM32;A0A8M9PM37;A0A8M9PM42	syngap1b	syngap1b	ras/Rap GTPase-activating protein SynGAP1b;Isoform of A0A8M1P913, ras/Rap GTPase-activating protein SynGAP1b isoform X1;Isoform of A0A8M1P913, ras/Rap GTPase-activating protein SynGAP1b isoform X6;Isoform of A0A8M1P913, ras/Rap GTPase-activating protein SynGAP1b isoform X10;Isoform of A0A8M1P913, ras/Rap GTPase-activating protein SynGAP1b isoform X2;Isoform of A0A8M1P913, ras/Rap GTPase-activating protein SynGAP1b isoform X7;Isoform of A0A8M1P913, ras/Rap GTPase-activating protein SynGAP1b isoform X11;Isoform of A0A8M1P913, ras/Rap GTPase-activating protein SynGAP1b isoform X3;Isoform of A0A8M1P913, ras/Rap GTPase-activating protein SynGAP1b isoform X12;Isoform of A0A8M1P913, ras/Rap GTPase-activating protein SynGAP1b isoform X5;Isoform of A0A8M1P913, ras/Rap GTPase-activating protein SynGAP1b isoform X9;Isoform of A0A8M1P913, ras/Rap GTPase-activating protein SynGAP1b isoform X4;Isoform of A0A8M1P913, ras/Rap GTPase-activating protein SynGAP1b isoform X8;Isoform of A0A8M1P913, ras/Rap GTPase-activating protein SynGAP1b isoform X13	167959.98;161379.58;154559.72;151674.44;161122.33;154818.68;150020.89;159096.09;144854.59;156051.08;153270.65;158806.91;154478.9;141085.18	19594.6	25636.2	25940.3	21925.2	21771.2	24753.9	-3.23098	-2.66191	-2.70317	-2.31491	-2.34381	-2.10292	-2.86535	-2.25388	3.0833	0.0368134	0.611468
Q6TNS2	pak1ip1	pak1ip1	p21-activated protein kinase-interacting protein 1-like	40900.83	215573	287597	230609	192826	183598	194959	0.228668	0.82589	0.449011	0.821727	0.732238	0.874522	0.501189	0.809496	1.72005	0.160541	0.308306
A0A8M2B5G9;A3KPN8	ttc38	ttc38	Isoform of A3KPN8, Tetratricopeptide repeat protein 38;Tetratricopeptide repeat protein 38	52724.15;52792.36	2.14993e+06	2.06123e+06	2.24739e+06	1.26328e+06	1.52922e+06	1.38924e+06	3.54671	3.66727	3.73374	3.53353	3.79041	3.70758	3.64924	3.67717	0.298963	0.779857	0.0279277
E7FB58	fdxr	fdxr	NADPH:adrenodoxin oxidoreductase, mitochondrial	53008.26	102504	2876.86	29766.4	9940.73	28000.5	13318	-0.843833	-5.81752	-2.50468	-3.45608	-1.98079	-2.9972	-3.05535	-2.81135	0.159937	0.880682	0.243991
A0A8M2B3A8;Q6PFS4	immt;wu:fd16e04	immt	Isoform of Q6PFS4, MICOS complex subunit MIC60;MICOS complex subunit MIC60	79887.38;83199.89	2.63332e+06	2684159	2.88942e+06	1.32663e+06	958354	1.25252e+06	3.83931	4.04824	4.09627	3.60412	3.11625	3.55811	3.99461	3.42616	-3.25973	0.0310888	-0.568444
Q6DGR0	zgc:92810	mrpl46	39S ribosomal protein L46, mitochondrial	32784.63	204544	120879	134308	80875.1	60568.1	72418.4	0.152907	-0.424595	-0.33089	-0.431805	-0.867682	-0.554218	-0.200859	-0.617902	-1.88659	0.13227	-0.417042
A0A8M1N9B2;A0A8M2BCS6;A0A8M9Q3C1;A0A8M9Q8M9;A0A8M9QDY7	taf1	taf1	Isoform of A0A8M9Q3C1, Transcription initiation factor TFIID subunit;Isoform of A0A8M9Q3C1, Transcription initiation factor TFIID subunit;Transcription initiation factor TFIID subunit;Isoform of A0A8M9Q3C1, Transcription initiation factor TFIID subunit;Isoform of A0A8M9Q3C1, Transcription initiation factor TFIID subunit	221534.09;221789.41;225367.37;224008.89;225112.05	27781	27780.3	26754.7	14125.9	17039.5	11030.6	-2.72734	-2.54603	-2.65857	-2.94916	-2.69735	-3.26906	-2.64398	-2.97186	-1.88802	0.132053	-0.327878
A0A8M3ARP9;Q6P0I5	lrrc17;cb314	lrrc17	leucine-rich repeat-containing protein 17 isoform X1;Isoform of A0A8M3ARP9, Leucine rich repeat containing 17	50257.55;48348.28	138789	64179	62719.7	26685.3	7655.68	17568.4	-0.406611	-1.33798	-1.42945	-2.03146	-3.85164	-2.59759	-1.05801	-2.82689	-2.81089	0.0482731	-1.76888
F1Q4S6	wu:fi43b02	nol6	Nucleolar protein 6	129240.59	195936	157430	212631	114905	68597.2	96305.7	0.0908745	-0.0434477	0.331918	0.0748667	-0.68809	-0.142953	0.126448	-0.252059	-1.50156	0.207618	-0.378507
Q0P449	zgc:153411	soul3	Zgc:153411	25653.83	58843.4	43353.6	42462.1	54921.5	42425.7	49213.1	-1.64455	-1.90393	-1.99219	-0.990132	-1.3813	-1.11153	-1.84689	-1.16099	4.4049	0.0116467	0.685906
Q6PH54	zgc:85630	arg2	Arginase	37774.23	201082	47235.5	64556.3	14917.4	33906.8	37150	0.128277	-1.78022	-1.38781	-2.8705	-1.70467	-1.51721	-1.01325	-2.03079	-1.41406	0.230241	-1.01754
A0A8M1NBZ7	mmab	mmab	cob(I)yrinic acid a,c-diamide adenosyltransferase, mitochondrial	25898.21	59856	84159.6	121211	78565.4	83323.9	147475	-1.61994	-0.946958	-0.478914	-0.473608	-0.407509	0.471827	-1.01527	-0.13643	1.95288	0.122551	0.87884
A0A8M3AVM5;A0A8M3BC62	cdk11b	cdk11b	Isoform of A0A8M3BC62, cell division protein kinase 11 isoform X2;cell division protein kinase 11 isoform X1	86789.29;93776.09	279435	243542	287023	208307	221023	206912	0.603006	0.586011	0.764728	0.933136	0.999888	0.960372	0.651248	0.964465	5.20656	0.0064869	0.313217
A0A8M1PSD5;A0A8M3ATT8	kif5ab	kif5ab	Isoform of A0A8M3ATT8, kinesin heavy chain isoform X2;kinesin heavy chain isoform X1	117594.03;120720.43	303339	234542	301461	74093.1	98306.3	96448.2	0.721424	0.531689	0.835536	-0.558163	-0.168956	-0.140821	0.696216	-0.289313	-6.11335	0.00362476	-0.985529
B3DIV2;Q3YA99	itgb1	itgb1b.1	Integrin beta;Isoform of B3DIV2, Integrin beta	86547.63;86569.72	141072	110963	169576	82705.1	78200.9	121982	-0.383073	-0.548075	0.00549802	-0.399525	-0.499054	0.198019	-0.30855	-0.23352	0.275245	0.796761	0.0750301
A0A8M3AR59;A0A8M9PI62;A0A8M9PVH8	strip2	strip2	Isoform of A0A8M9PI62, striatin-interacting protein 1 homolog isoform X3;striatin-interacting protein 1 homolog isoform X1;Isoform of A0A8M9PI62, striatin-interacting protein 1 homolog isoform X2	93776.95;97092.49;95268.51	33856.9	49567.2	35479.2	36172.1	36985.6	37566.3	-2.44199	-1.7107	-2.25139	-1.59262	-1.57928	-1.50114	-2.13469	-1.55768	2.61246	0.0592666	0.577014
F1QMH7;Q8JHU7	dag;wu:fi37b08	dag1	Dystroglycan 1;Isoform of F1QMH7, Dystroglycan 1	94601.62;94573.57	929641	573864	679941	267924	386757	390770	2.33717	1.82255	2.00897	1.29625	1.80712	1.87767	2.05623	1.66035	-1.67017	0.170207	-0.395884
A8WFT4	scly	scly	Selenocysteine lyase	49188.92	68754	69709.2	97741.4	54889.3	58989.7	49801.1	-1.41999	-1.21874	-0.789396	-0.990975	-0.905776	-1.0944	-1.14271	-0.997049	0.75161	0.494091	0.145658
Q5RKQ0	bcas2	bcas2	Pre-mRNA-splicing factor SPF27	25862.92	53982.5	34834.2	35049.5	22283.1	11600.7	17809.6	-1.76894	-2.21958	-2.26897	-2.29155	-3.25202	-2.57792	-2.08583	-2.70717	-1.90518	0.129463	-0.621334
A4JYP8	F3	cntn1a	Isoform of Q8AXZ4, Cntn1a	114317.64	688621	339845	524021	258545	257200	221820	1.9042	1.06672	1.63319	1.24484	1.21858	1.06074	1.5347	1.17472	-1.42098	0.228367	-0.359982
Q6PHV5	cb1060	cpa5	Carboxypeptidase A5	47698.23	4130309	5842721	5561498	5.91991e+06	5717110	5.99072e+06	4.48867	5.17041	5.04096	5.76193	5.6929	5.81601	4.90002	5.75695	4.04113	0.0155894	0.856932
A0A8M1QV98	fetub	fetub	histidine-rich glycoprotein	56750.24	4.93191e+06	8059689	6.5266e+06	6259418	6.39081e+06	6800886	4.74457	5.63449	5.27182	5.84238	5.85362	5.999	5.21696	5.89833	2.58844	0.0607837	0.681373
A0A8M9PM01;A0A8M9PZL7;A0A8M9Q615;A0A8M9QA95	rbfox2	rbfox2	RNA binding protein fox-1 homolog;Isoform of A0A8M9PM01, RNA binding protein fox-1 homolog;Isoform of A0A8M9PM01, RNA binding protein fox-1 homolog;Isoform of A0A8M9PM01, RNA binding protein fox-1 homolog	44067.26;41024.19;37340.66;44071.14	293154	49856.2	115263	6146.25	18224	3058.66	0.672153	-1.70231	-0.551508	-4.14972	-2.6004	-5.1196	-0.527223	-3.95657	-3.41541	0.0268933	-3.42935
A0A8M3AZQ5;Q29RC0	ush1c;zgc:136806	ush1c	harmonin isoform X1;Isoform of A0A8M3AZQ5, Usher syndrome 1C	64917.04;60844.29	56219.6	47503.7	37122.3	10051.9	9342.04	9784.18	-1.71036	-1.77205	-2.18608	-3.44004	-3.56443	-3.44205	-1.8895	-3.48217	-10.2808	0.00050481	-1.59268
Q6PBK9	zgc:73360	prdx6	Peroxiredoxin-6	25009.01	4065511	3.50708e+06	4319420	2.60587e+06	2836214	2.93418e+06	4.46586	4.43404	4.67633	4.57812	4.68158	4.78624	4.52541	4.68198	1.61594	0.181411	0.156571
A4UQV6	slc8a4a	slc8a4a	Ncx4a	103201.79	162577	171031	137726	92887.1	129011	122612	-0.17838	0.0760958	-0.294635	-0.232023	0.22318	0.205459	-0.132306	0.0655387	1.07067	0.344623	0.197845
Q5XJ26	si:rp71-1f1.3	apoob	MICOS complex subunit	24035.45	145273	167594	149679	160339	70241.8	104030	-0.340737	0.0468137	-0.174564	0.555555	-0.65391	-0.0316492	-0.156163	-0.0433348	0.307608	0.773732	0.112828
Q803Q1	zgc:85619	gyg1a	Glycogenin 1	36994.81	3.48946e+06	2.26072e+06	2.73035e+06	993750	752347	1.01897e+06	4.24543	3.80055	4.01458	3.18731	2.76709	3.2604	4.02019	3.0716	-4.73539	0.00906796	-0.948588
Q06725;Q06725-2;Q06725-3	nr2f1a	nr2f1a	Nuclear receptor subfamily 2 group F member 1-A;Isoform of Q06725, Isoform 2 of Nuclear receptor subfamily 2 group F member 1-A;Isoform of Q06725, Isoform 3 of Nuclear receptor subfamily 2 group F member 1-A	45481.98;45481.98-2;45481.98-3	102294	79900.8	96574.5	39641.2	42026.4	22729.4	-0.846781	-1.02188	-0.806723	-1.4605	-1.39494	-2.22601	-0.891794	-1.69382	-2.9183	0.0433169	-0.802026
Q804V9	fj09c11	pvalb5	Parvalbumin	11764.26	707101	1.4158e+06	1.41947e+06	652846	735012	775037	1.94241	3.12539	3.07084	2.58117	2.73346	2.86562	2.71288	2.72675	0.0351767	0.973624	0.0138673
A0A8M3B0U8	cnp	cnp	2',3'-cyclic-nucleotide 3'-phosphodiesterase	46520.38	2.92877e+06	4.13999e+06	4.95803e+06	4105480	4.39395e+06	3707322	3.99272	4.6734	4.87526	5.23391	5.31313	5.12366	4.51379	5.22357	2.60403	0.0597943	0.709776
A0A2R8RTX1	LOC100329375	ly97.3	CD59 glycoprotein-like	10288.19		26545.3	52801.1	55948.7	53524.7	59618.8		-2.61163	-1.6778	-0.963396	-1.04604	-0.834808	-2.14471	-0.94808	3.3524	0.0439804	1.19663
A0A8M9P8V5	zzef1	zzef1	zinc finger ZZ-type and EF-hand domain-containing protein 1 isoform X1	337338.14	65114.5	92378.3	115611	73468.2	74947.4	90828	-1.49846	-0.812533	-0.547161	-0.570381	-0.560361	-0.227437	-0.952717	-0.452726	1.63933	0.176488	0.499991
A0A8M1PE34	kdsr	kdsr	3-dehydrosphinganine reductase	39729.4	70448.4	86927.2	101831	37196.7	54275.5	40570.1	-1.38487	-0.900279	-0.730266	-1.55233	-1.02594	-1.39016	-1.00514	-1.32281	-1.26884	0.273309	-0.31767
Q6PBT1	zgc:73262	rps27.2	40S ribosomal protein S27	9503.16	408541	171628	200456	93660.9	75060.5	66367.5	1.15097	0.0811256	0.246845	-0.220054	-0.558184	-0.680099	0.492981	-0.486112	-2.72115	0.052924	-0.979094
F1RB31	endoub	endou2	Isoform of Q503V9, Uridylate-specific endoribonuclease	32302.54	650953	415999	458286	196301	194591	251166	1.82305	1.35842	1.43981	0.847495	0.816136	1.23999	1.54043	0.967875	-2.89497	0.0443413	-0.572552
A0A8M9PPC4;E7EY37	bahd1	bahd1	bromo adjacent homology domain-containing 1 protein isoform X1;Isoform of A0A8M9PPC4, Bromo adjacent homology domain-containing 1	93815.13;89900.49		92385.8	51612.6	81272.2	82403.1	75959.2		-0.812415	-1.71064	-0.424739	-0.42354	-0.48535	-1.26153	-0.444543	2.43307	0.0930746	0.816985
