## Supplementary material for "Bi-allelic variants in the aminopeptidase XPNPEP3 cause mitochondrial disease with pediatric cardiomyopathy": Online supplemental data file 3

### Sheet: GO transcriptome
ONTOLOGY	ID	Description	setSize	enrichmentScore	NES	pvalue	p.adjust	qvalue	rank	leading_edge	core_enrichment
CC	GO:0044391	ribosomal subunit	146	-0.721394	-3.0925	1e-10	1.27486e-08	1.10797e-08	4297	tags=76%, list=20%, signal=61%	rpl4/rpl38/mrps35/mrpl44/rpl30/mrpl22/rpl13a/mrpl24/rps7/rpl29/nsun4/mrpl41/mrps7/mrpl40/rps14/rpl7/mrps12/rps16/rpl34/rpl31/mrps14/mrpl28/rpsa/rps24/mrpl43/rps15/rpl10a/rpl13/rpl6/rps8a/rpl8/rpl23a/mrps9/rps29/rps27.2/mrpl17/snu13b/rps3a/rpl7a/mrps5/rplp1/rps3/rpl23/rpl3/mrps15/mrpl51/mrpl38/rplp2/rpl15/rpl14/rps10/rpl10/mrps6/faua/rps4x/rpl5a/rps25/mrpl3/rps20/rps27.1/mrps26/mrpl13/rps13/mrps10/rpl35a/rpl18/uba52/mrpl10/zgc:171772/rpl11/rps5/rpl37/rps23/rps26l/rpl21/rpl18a/mrpl19/mrpl27/rpl5b/rpl17/mrpl11/mrpl52/rps15a/mrpl4/rpl19/rpl28/mrps18a/rpl36a/nhp2/rps21/rpl27/rps12/rps26/rpl32/mrpl53/mrpl36/rplp0/zgc:171480/rpl24/snu13a/mrpl2/rps28/mrps18c/mrpl16/mrpl12/rpl36/mrps34/rpl7l1/rps19/mrps31/dap3
MF	GO:0003735	structural constituent of ribosome	152	-0.714439	-3.09004	1e-10	1.27486e-08	1.10797e-08	4297	tags=74%, list=20%, signal=59%	rpl4/rpl38/mrps35/rpl30/mrpl22/rpl13a/mrpl24/mrpl57/rps7/rpl29/mrpl41/mrps7/mrpl33/rps6/rps14/rpl7/mrps12/rps16/rpl34/rpl31/mrpl35/mrps14/mrpl28/rpsa/rps24/mrpl43/rps15/rpl10a/rpl13/rpl6/rps8a/rpl8/rpl23a/mrps9/rps29/rps27.2/rps11b/mrpl17/rps3a/zgc:114188/mrps5/rplp1/rps3/rpl23/mrps25/rpl3/mrps15/mrpl51/rplp2/rpl15/rpl14/rps10/rpl10/mrps6/faua/rps4x/rpl5a/rps25/mrpl3/rps20/rps27.1/mrpl13/rps13/mrps10/rpl35a/rpl18/uba52/mrpl10/zgc:171772/rpl11/rps5/rpl22/rpl37/rps23/rps26l/rpl21/rpl18a/mrpl19/mrpl27/rpl5b/rpl17/mrpl11/mrpl52/rps15a/mrpl4/rpl19/rpl28/mrps18a/rpl36a/rps21/rpl27/rps17/rps12/rps26/rpl32/mrpl36/rplp0/zgc:171480/rpl24/mrps23/mrpl2/rps28/mrps18c/mrpl16/mrpl12/rpl36/mrps34/rpl7l1/rps19/mrpl20/mrps31/dap3
CC	GO:0005840	ribosome	184	-0.691177	-3.06375	1e-10	1.27486e-08	1.10797e-08	4297	tags=71%, list=20%, signal=57%	rpl4/rpl38/mrps35/mrpl44/rpl30/mrpl22/rpl13a/mrpl24/mrpl57/rps7/rpl29/nsun4/mrpl41/mrps7/mrpl33/rps6/mrpl40/rps14/rpl7/mrps12/rps16/rpl34/rpl31/mrpl35/mrps14/mrpl28/rpsa/rps24/mrpl43/rps15/rpl10a/rpl13/rpl6/rps8a/rpl8/rpl23a/btf3/mrps9/rps29/rps27.2/rps11b/mrpl17/snu13b/rps3a/zgc:114188/rpl7a/mrps5/rplp1/rps3/rack1/rpl23/mrps25/rpl3/si:ch211-214j24.10/mrps15/mrpl51/mrpl38/rplp2/rpl15/rpl14/rps10/ptcd3/rpl10/eif3hb/mrps6/faua/rps4x/rpl5a/rps25/mrpl3/rps20/rps27.1/mrps26/mrpl13/rps13/mrps10/rpl35a/rpl18/uba52/mrpl10/zgc:171772/rpl11/rps5/rpl22/rpl37/rps23/rps26l/rpl21/rpl18a/mrpl19/chchd1/mrpl27/rpl5b/rpl17/mrpl48/mrpl11/mrpl52/rps15a/mrpl4/rpl19/rpl28/mrps18a/rpl36a/nhp2/rps21/rpl27/rps17/rps12/rps26/rpl32/mrpl53/mrpl36/rplp0/zgc:171480/rpl24/mrps23/snu13a/mrpl2/rps28/mrps18c/mrpl16/mrpl12/rpl36/mrps34/rpl7l1/rps19/mrpl42/mrpl20/mrps31/dap3
CC	GO:0098798	mitochondrial protein-containing complex	214	-0.664854	-3.02565	1e-10	1.27486e-08	1.10797e-08	4739	tags=71%, list=23%, signal=56%	bckdha/timm29/immp1l/bckdhb/ND4L/mrps16/apoob/timm21/ndufab1a/uqcrb/mrps35/ndufb11/mrpl44/ndufb6/cox4i2/mrpl22/mrpl24/cox7a1/nsun4/mrpl41/mrps7/tomm20b/uqcrh/tomm40/mrpl40/chchd3b/ndufa4b/ndufs4/ndufb2/smdt1b/chchd3a/ND2/mrps14/mrpl28/afg3l1/mrpl43/ND4/mrps9/mrpl17/tomm20a/romo1/pdhb/timm17a/sdhc/mrps5/tomm40l/cox7a2b/atp5mc3b/timm13/tomm5/mrps15/mrpl51/mrpl38/ndufa4a/sdha/mrps6/atp5mc3a/polg/sdhdb/ndufb4/tomm6/chchd6b/mrpl3/ndufa12/ndufs3/mrps26/apool/hadhab/agk/mrpl13/mrps10/dlat/uqcrfs1/mrpl10/cyc1/cox5ab/mrpl19/ndufs7/atp5f1b/pam16/mrpl27/COX1/mrpl11/mrpl52/mrpl4/mrps18a/cox5ba/cox8a/mrpl53/ndufs8b/si:ch211-140m22.7/ndufv2/mrpl36/cox8b/ndufv3/zgc:171480/micos10/uqcr10/ndufc2/atp5mea/ndufa11/mtx2/ndufa3/mrpl2/mrps18c/cox7c/atp5f1d/grpel2/cox6a1/ndufa8/ndufs2/dnajc15/mrpl16/atp5l/mrpl12/ndufa7/mrps34/ndufa6/atp5fa1/ndufb5/grpel1/ND3/uqcrq/cox5aa/ndufa5/ndufb8/ndufa2/ndufa10/ndufb7/atp5pd/atp5po/cox4i1/atp5pb/ndufs5/prorp/cox6c/atp5mf/ndufs6/atp5f1c/atp5md/atp5mc1/tomm7/micos13/atp5pf/apooa/ndufb9/atp5f1e/cox7a2a/mrps31/cox6a2/dap3/atp5meb
CC	GO:0022626	cytosolic ribosome	83	-0.743091	-2.92261	1e-10	1.27486e-08	1.10797e-08	4297	tags=83%, list=20%, signal=66%	rpl4/rpl38/rpl30/rpl13a/rps7/rpl29/rps14/rpl7/rps16/rpl34/rpl31/rpsa/rps15/rpl10a/rpl13/rpl6/rps8a/rpl8/rpl23a/rps29/rps27.2/snu13b/rps3a/rpl7a/rplp1/rps3/rpl23/rpl3/rplp2/rpl15/rpl14/rps10/rpl10/faua/rps4x/rpl5a/rps25/rps27.1/rps13/rpl35a/rpl18/uba52/zgc:171772/rpl11/rps5/rpl37/rps23/rps26l/rpl21/rpl18a/rpl5b/rpl17/rps15a/rpl19/rpl28/rpl36a/nhp2/rps21/rpl27/rps12/rps26/rpl32/rplp0/rpl24/snu13a/rps28/rpl36/rpl7l1/rps19
CC	GO:0015934	large ribosomal subunit	86	-0.726531	-2.86013	1e-10	1.27486e-08	1.10797e-08	4297	tags=79%, list=20%, signal=63%	rpl4/rpl38/mrpl44/rpl30/mrpl22/rpl13a/mrpl24/rpl29/nsun4/mrpl41/mrpl40/rpl7/rpl34/rpl31/mrpl28/mrpl43/rpl10a/rpl13/rpl6/rpl8/rpl23a/mrpl17/snu13b/rpl7a/rplp1/rpl23/rpl3/mrpl51/mrpl38/rplp2/rpl15/rpl14/rpl10/rpl5a/mrpl3/mrpl13/rpl35a/rpl18/mrpl10/zgc:171772/rpl11/rpl37/rpl21/rpl18a/mrpl19/mrpl27/rpl5b/rpl17/mrpl11/mrpl52/mrpl4/rpl19/rpl28/rpl36a/nhp2/rpl27/rpl32/mrpl53/mrpl36/rplp0/zgc:171480/rpl24/snu13a/mrpl2/mrpl16/mrpl12/rpl36/rpl7l1
CC	GO:0098800	inner mitochondrial membrane protein complex	134	-0.652964	-2.76911	1e-10	1.27486e-08	1.10797e-08	4458	tags=69%, list=21%, signal=55%	apoob/timm21/ndufab1a/uqcrb/ndufb11/ndufb6/cox4i2/cox7a1/uqcrh/chchd3b/ndufa4b/ndufs4/ndufb2/smdt1b/chchd3a/ND2/afg3l1/ND4/romo1/timm17a/sdhc/cox7a2b/atp5mc3b/ndufa4a/sdha/atp5mc3a/sdhdb/ndufb4/chchd6b/ndufa12/ndufs3/apool/agk/uqcrfs1/cyc1/cox5ab/ndufs7/atp5f1b/pam16/COX1/cox5ba/cox8a/ndufs8b/si:ch211-140m22.7/ndufv2/cox8b/ndufv3/micos10/uqcr10/ndufc2/atp5mea/ndufa11/ndufa3/cox7c/atp5f1d/grpel2/cox6a1/ndufa8/ndufs2/dnajc15/atp5l/ndufa7/ndufa6/atp5fa1/ndufb5/grpel1/ND3/uqcrq/cox5aa/ndufa5/ndufb8/ndufa2/ndufa10/ndufb7/atp5pd/atp5po/cox4i1/atp5pb/ndufs5/cox6c/atp5mf/ndufs6/atp5f1c/atp5md/atp5mc1/micos13/atp5pf/apooa/ndufb9/atp5f1e/cox7a2a/cox6a2/atp5meb
CC	GO:0070469	respirasome	88	-0.694396	-2.74225	1e-10	1.27486e-08	1.10797e-08	4389	tags=76%, list=21%, signal=61%	ndufab1a/uqcrb/ndufb11/ndufb6/cox4i2/cox7a1/uqcrh/ndufa4b/ndufs4/ndufb2/ND2/ND4/sdhc/cox7a2b/ndufa4a/sdha/uqcc4/sdhdb/ndufb4/ndufa12/ndufs3/uqcrfs1/cyc1/ttc19/cox5ab/ndufs7/cox6b2/COX1/stmp1/cox5ba/cox8a/ndufs8b/ndufv2/cox8b/ndufv3/COX3/uqcr10/ndufc2/ndufa11/ndufa3/cox7c/cox6a1/ndufa8/ndufs2/cycsb/ndufa7/ndufa6/ndufb5/ND3/COX2/uqcrq/cox5aa/ndufa5/ndufb8/ndufa2/ndufa10/ndufb7/cox4i1/ndufs5/cox7b/cox6c/ND6/ndufs6/coa6/ndufb9/cox7a2a/cox6a2
CC	GO:0022625	cytosolic large ribosomal subunit	48	-0.759612	-2.73221	1e-10	1.27486e-08	1.10797e-08	4574	tags=92%, list=22%, signal=72%	rpl35/rpl4/rpl38/rpl30/rpl13a/rpl29/rpl7/rpl34/rpl31/rpl10a/rpl13/rpl6/rpl8/rpl23a/snu13b/rpl7a/rplp1/rpl23/rpl3/rplp2/rpl15/rpl14/rpl10/rpl5a/rpl35a/rpl18/zgc:171772/rpl11/rpl37/rpl21/rpl18a/rpl5b/rpl17/rpl19/rpl28/rpl36a/nhp2/rpl27/rpl32/rplp0/rpl24/snu13a/rpl36/rpl7l1
BP	GO:0006119	oxidative phosphorylation	75	-0.698634	-2.71772	1e-10	1.27486e-08	1.10797e-08	2819	tags=61%, list=13%, signal=53%	antkmt/sdhc/cox7a2b/smn1/sdha/sdhdb/uqcrfs1/cyc1/cox5ab/atp5f1b/uqcc2/COX1/cox5ba/cox8a/ndufs8b/ndufv2/cox8b/ndufv3/COX3/uqcr10/ndufc2/cox7c/cox6a1/ndufa8/ndufs2/shmt2/ndufa7/ND3/COX2/uqcrq/cox5aa/ndufb8/ndufa10/atp5po/cox4i1/cox7b/cox6c/ND6/atp5mf/ndufs6/coa6/ndufb9/atp5f1e/pgk1/cox7a2a/cox6a2
CC	GO:0005746	mitochondrial respirasome	78	-0.694718	-2.70931	1e-10	1.27486e-08	1.10797e-08	4389	tags=76%, list=21%, signal=60%	ndufab1a/uqcrb/ndufb11/ndufb6/cox4i2/cox7a1/uqcrh/ndufa4b/ndufs4/ndufb2/ND2/ND4/sdhc/cox7a2b/ndufa4a/sdha/sdhdb/ndufb4/ndufa12/ndufs3/uqcrfs1/cyc1/cox5ab/ndufs7/COX1/stmp1/cox5ba/cox8a/ndufs8b/ndufv2/cox8b/ndufv3/uqcr10/ndufc2/ndufa11/ndufa3/cox7c/cox6a1/ndufa8/ndufs2/ndufa7/ndufa6/ndufb5/ND3/uqcrq/cox5aa/ndufa5/ndufb8/ndufa2/ndufa10/ndufb7/cox4i1/ndufs5/cox7b/cox6c/ndufs6/ndufb9/cox7a2a/cox6a2
CC	GO:0098803	respiratory chain complex	81	-0.688943	-2.70575	1e-10	1.27486e-08	1.10797e-08	4389	tags=75%, list=21%, signal=60%	ndufab1a/uqcrb/ndufb11/ndufb6/cox4i2/cox7a1/uqcrh/ndufa4b/ndufs4/ndufb2/ND2/ND4/sdhc/cox7a2b/ndufa4a/sdha/sdhdb/ndufb4/ndufa12/ndufs3/uqcrfs1/cyc1/cox5ab/ndufs7/cox6b2/COX1/cox5ba/cox8a/ndufs8b/ndufv2/cox8b/ndufv3/COX3/uqcr10/ndufc2/ndufa11/ndufa3/cox7c/cox6a1/ndufa8/ndufs2/ndufa7/ndufa6/ndufb5/ND3/COX2/uqcrq/cox5aa/ndufa5/ndufb8/ndufa2/ndufa10/ndufb7/cox4i1/ndufs5/cox6c/ndufs6/coa6/ndufb9/cox7a2a/cox6a2
CC	GO:0005743	mitochondrial inner membrane	269	-0.572502	-2.67509	1e-10	1.27486e-08	1.10797e-08	4458	tags=57%, list=21%, signal=46%	apoob/timm21/ndufab1a/tafazzin/etfdh/uqcrb/slc25a38a/ndufb11/slc25a39/smim20/ndufb6/cox4i2/cox7a1/timm9/slc25a33/slc25a47a/uqcrh/slc25a25a/chchd3b/ndufa4b/coq3/ndufs4/ndufb2/smdt1b/chchd3a/slc25a5/ND2/cox11/slc25a48/mtg1/afg3l1/rcc1l/ND4/hccsa.1/romo1/phb2a/timm17a/yme1l1b/cox20/sdhc/cox7a2b/rps3/tmem177/atp5mc3b/timm13/bcs1l/coq4/guf1/timm10/ndufa4a/mpc2b/sdha/uqcc4/atp5mc3a/tmem11/sdhdb/ndufb4/chchd6b/slc25a12/ndufa12/ndufs3/coq5/apool/hccsb/agk/slc25a3b/cox15/uqcrfs1/surf1/cyc1/ttc19/cox5ab/ndufs7/atp5f1b/pam16/uqcc2/slc25a40/COX1/stmp1/hspd1/tmem242/coq10b/cox5ba/cox8a/ndufs8b/coa3a/si:ch211-140m22.7/sfxn4/ndufv2/cox8b/ndufv3/timm8a/COX3/micos10/uqcr10/ndufc2/atp5mea/ndufa11/ndufa3/cox7c/atp5f1d/grpel2/cox6a1/ndufa8/ndufs2/noa1/slc25a4/dnajc15/shmt2/phb2b/atp5l/ndufa7/ndufa6/atp5fa1/ndufb5/mpc1/mpv17/grpel1/ND3/COX2/uqcrq/cox5aa/ndufa5/ndufb8/ndufa2/ndufa10/ndufb7/slc25a3a/atp5pd/atp5po/cox4i1/atp5pb/ndufs5/cox7b/uqcc6/cox6c/ND6/atp5mf/ndufs6/atp5f1c/ndufaf3/atp5md/atp5mc1/phb/micos13/atp5pf/parla/apooa/gatm/ndufb9/atp5f1e/cox7a2a/cox6a2/atp5meb
CC	GO:0019866	organelle inner membrane	284	-0.560741	-2.64298	1e-10	1.27486e-08	1.10797e-08	4458	tags=55%, list=21%, signal=44%	apoob/timm21/ndufab1a/tafazzin/etfdh/uqcrb/slc25a38a/ndufb11/slc25a39/smim20/ndufb6/cox4i2/cox7a1/timm9/slc25a33/slc25a47a/uqcrh/slc25a25a/chchd3b/ndufa4b/coq3/ndufs4/ndufb2/smdt1b/chchd3a/slc25a5/ND2/cox11/slc25a48/mtg1/afg3l1/rcc1l/ND4/hccsa.1/romo1/phb2a/timm17a/yme1l1b/cox20/sdhc/si:ch1073-429i10.1/cox7a2b/rps3/tmem177/atp5mc3b/timm13/bcs1l/coq4/guf1/timm10/sigmar1/ndufa4a/mpc2b/sdha/uqcc4/atp5mc3a/tmem11/sdhdb/ndufb4/chchd6b/slc25a12/ndufa12/ndufs3/coq5/apool/hccsb/agk/slc25a3b/cox15/uqcrfs1/surf1/cyc1/ttc19/cox5ab/ndufs7/atp5f1b/pam16/uqcc2/slc25a40/COX1/stmp1/hspd1/tmem242/coq10b/cox5ba/cox8a/ndufs8b/coa3a/si:ch211-140m22.7/sfxn4/ndufv2/cox8b/ndufv3/timm8a/COX3/micos10/uqcr10/ndufc2/atp5mea/ndufa11/ndufa3/cox7c/atp5f1d/grpel2/cox6a1/ndufa8/ndufs2/noa1/slc25a4/dnajc15/shmt2/phb2b/atp5l/ndufa7/ndufa6/atp5fa1/ndufb5/mpc1/mpv17/grpel1/ND3/COX2/uqcrq/cox5aa/ndufa5/ndufb8/ndufa2/ndufa10/ndufb7/slc25a3a/atp5pd/atp5po/cox4i1/atp5pb/ndufs5/cox7b/uqcc6/cox6c/ND6/atp1b4/atp5mf/ndufs6/atp5f1c/ndufaf3/atp5md/atp5mc1/phb/micos13/atp5pf/parla/apooa/gatm/ndufb9/atp5f1e/cox7a2a/cox6a2/atp5meb
CC	GO:0000313	organellar ribosome	61	-0.710786	-2.63656	1e-10	1.27486e-08	1.10797e-08	4232	tags=72%, list=20%, signal=58%	mrps16/mrps35/mrpl44/mrpl22/mrpl24/mrpl57/nsun4/mrpl41/mrps7/mrpl40/mrps14/mrpl28/mrpl43/mrps9/mrpl17/mrps5/mrps15/mrpl51/mrpl38/mrps6/mrpl3/mrps26/mrpl13/mrps10/mrpl10/mrpl19/chchd1/mrpl27/mrpl48/mrpl11/mrpl52/mrpl4/mrps18a/mrpl53/mrpl36/zgc:171480/mrpl2/mrps18c/mrpl16/mrpl12/mrps34/mrpl20/mrps31/dap3
CC	GO:0005761	mitochondrial ribosome	61	-0.710786	-2.63656	1e-10	1.27486e-08	1.10797e-08	4232	tags=72%, list=20%, signal=58%	mrps16/mrps35/mrpl44/mrpl22/mrpl24/mrpl57/nsun4/mrpl41/mrps7/mrpl40/mrps14/mrpl28/mrpl43/mrps9/mrpl17/mrps5/mrps15/mrpl51/mrpl38/mrps6/mrpl3/mrps26/mrpl13/mrps10/mrpl10/mrpl19/chchd1/mrpl27/mrpl48/mrpl11/mrpl52/mrpl4/mrps18a/mrpl53/mrpl36/zgc:171480/mrpl2/mrps18c/mrpl16/mrpl12/mrps34/mrpl20/mrps31/dap3
MF	GO:0005212	structural constituent of eye lens	51	-0.724814	-2.62515	1e-10	1.27486e-08	1.10797e-08	4538	tags=76%, list=22%, signal=60%	crybb2/cryba1a/crybb3/crygm5/lim2.4/crygm2d20/si:dkey-57a22.15/cryba1l2/crybb1/crygmxl2/crybb1l2/cryaa/cryba1b/crygm2d2/crygm2d6/crygm2d18/cryba1l1/lim2.3/crygmx/crygm2c/crygm2d14/cryba2a/crygm2d17/crygm2d8/crygm2d1/crygm2d7/crygm2d13/crygn1/lim2.1/crygn2/cryba4/crygm2b/crygm2d11/crygm2d12/crygmxl1/crygm2d10/crygm2d21/crygm2d16/cryba2b
CC	GO:0015935	small ribosomal subunit	59	-0.711024	-2.62454	1e-10	1.27486e-08	1.10797e-08	4491	tags=73%, list=21%, signal=57%	mrps16/mrps35/rps7/mrps7/rps14/mrps12/rps16/mrps14/rpsa/rps15/rps8a/mrps9/rps29/rps27.2/rps3a/mrps5/rps3/mrps15/rps10/mrps6/faua/rps4x/rps25/rps20/rps27.1/mrps26/rps13/mrps10/uba52/rps5/rps23/rps26l/rps15a/mrps18a/rps21/rps12/rps26/rps28/mrps18c/mrps34/rps19/mrps31/dap3
BP	GO:0042773	ATP synthesis coupled electron transport	61	-0.697834	-2.58851	1e-10	1.27486e-08	1.10797e-08	2704	tags=72%, list=13%, signal=63%	uqcrb/ndufb6/cox4i2/cox7a1/uqcrh/ND2/ND4/sdhc/cox7a2b/sdha/sdhdb/uqcrfs1/cyc1/cox5ab/COX1/cox5ba/cox8a/ndufs8b/ndufv2/cox8b/ndufv3/COX3/uqcr10/ndufc2/cox7c/cox6a1/ndufa8/ndufs2/ndufa7/ND3/COX2/uqcrq/cox5aa/ndufb8/ndufa10/cox4i1/cox7b/cox6c/ND6/ndufs6/coa6/ndufb9/cox7a2a/cox6a2
BP	GO:0042775	mitochondrial ATP synthesis coupled electron transport	59	-0.701006	-2.58756	1e-10	1.27486e-08	1.10797e-08	2704	tags=73%, list=13%, signal=64%	uqcrb/ndufb6/cox4i2/cox7a1/uqcrh/ND2/ND4/sdhc/cox7a2b/sdha/sdhdb/uqcrfs1/cyc1/cox5ab/COX1/cox5ba/cox8a/ndufs8b/ndufv2/cox8b/ndufv3/COX3/uqcr10/ndufc2/cox7c/cox6a1/ndufa8/ndufs2/ndufa7/ND3/uqcrq/cox5aa/ndufb8/ndufa10/cox4i1/cox7b/cox6c/ND6/ndufs6/coa6/ndufb9/cox7a2a/cox6a2
BP	GO:0009060	aerobic respiration	106	-0.628348	-2.58222	1e-10	1.27486e-08	1.10797e-08	3062	tags=51%, list=15%, signal=44%	ND4/dlst/antkmt/sdhc/cox7a2b/sucla2/smn1/cs/sdha/sdhdb/uqcrfs1/cyc1/cox5ab/ndufs7/atp5f1b/uqcc2/suclg1/COX1/cox5ba/cox8a/ndufs8b/ndufv2/cox8b/mdh2/ndufv3/COX3/uqcr10/ndufc2/cox7c/cox6a1/ndufa8/ndufs2/shmt2/idh2/ndufa7/ND3/COX2/uqcrq/cox5aa/ndufb8/ndufa10/atp5po/cox4i1/cox7b/cox6c/ND6/atp5mf/ndufs6/coa6/ndufb9/atp5f1e/pgk1/cox7a2a/cox6a2
MF	GO:0005198	structural molecule activity	465	-0.527262	-2.57609	1e-10	1.27486e-08	1.10797e-08	4297	tags=46%, list=20%, signal=37%	rpl4/rpl38/cldn15a/mrps35/nup88/crygm5/cldn15la/rpl30/mrpl22/rpl13a/mrpl24/col18a1b/mrpl57/rps7/lim2.4/rpl29/col9a2/seh1l/krt93/tuba8l2/mrpl41/mrps7/mrpl33/rps6/tubg1/crygm2d20/rps14/macroh2a2/si:ch211-114n24.6/rpl7/zgc:113232/sec13/mrps12/rps16/rpl34/rpl31/mrpl35/mrps14/si:dkey-57a22.15/mrpl28/nefma/tubb5/cryba1l2/rpsa/rps24/dpt/crybb1/mrpl43/crygmxl2/krt94/rps15/rpl10a/crybb1l2/rpl13/rpl6/rps8a/cryaa/rpl8/rpl23a/mrps9/rps29/rps27.2/cryba1b/rps11b/crygm2d2/mrpl17/wu:fc38h03/crygm2d6/rps3a/zgc:114188/crygm2d18/mrps5/rplp1/col5a3b/rps3/rpl23/mrps25/arpc2/rpl3/cryba1l1/mrps15/mrpl51/plp1b/prph/bves/rplp2/rpl15/rpl14/rps10/tubb4b/tuba1a/lim2.3/ctnna2/rpl10/crygmx/mrps6/nefla/faua/tuba8l4/rps4x/rpl5a/rps25/mrpl3/crygm2c/rps20/rps27.1/crygm2d14/mrpl13/rps13/mrps10/rpl35a/cryba2a/rpl18/uba52/col1a2/mrpl10/zgc:171772/rpl11/rps5/rpl22/myl6/crygm2d17/rpl37/rps23/rps26l/rpl21/crygm2d8/rpl18a/mrpl19/crygm2d1/h2az2b/crygm2d7/crygm2d13/btbd11a/crygn1/mrpl27/rpl5b/lim2.1/col1a1b/rpl17/mrpl11/crygn2/pllp/mrpl52/cryba4/rps15a/mrpl4/rpl19/crygm2b/rpl28/cldn2/mrps18a/rpl36a/ngs/lmnb1/crygm2d11/tuba2/rps21/rpl27/rps17/rps12/rps26/crygm2d12/rpl32/col7a1/tubb6/mrpl36/neflb/crygmxl1/vim/tuba5/crygm2d10/tubb2b/rplp0/krt15/h2az2a/zgc:171480/nefmb/rpl24/mrps23/zgc:65894/mrpl2/rps28/mrps18c/nup62l/clta/crygm2d21/mrpl16/tubb2/mrpl12/rpl36/mrps34/csrp1b/rpl7l1/tuba1c/rps19/crygm2d16/cryba2b/tcap/krt91/mrpl20/krt96/zgc:136930/col28a2a/si:dkey-14d8.6/si:dkey-14d8.7/col8a1b/mrps31/dap3/krt17/krtt1c19e/krt8/cyt1
BP	GO:0019646	aerobic electron transport chain	57	-0.695808	-2.55481	1e-10	1.27486e-08	1.10797e-08	4277	tags=72%, list=20%, signal=57%	uqcrb/ndufb6/cox4i2/cox7a1/uqcrh/ND2/ND4/sdhc/cox7a2b/sdha/sdhdb/uqcrfs1/cyc1/cox5ab/COX1/cox5ba/cox8a/ndufs8b/ndufv2/cox8b/COX3/uqcr10/ndufc2/cox7c/cox6a1/ndufa8/ndufs2/ndufa7/ND3/uqcrq/cox5aa/ndufb8/ndufa10/cox4i1/cox7b/cox6c/ND6/ndufs6/ndufb9/cox7a2a/cox6a2
BP	GO:0009141	nucleoside triphosphate metabolic process	67	-0.669379	-2.54935	1e-10	1.27486e-08	1.10797e-08	3039	tags=55%, list=14%, signal=47%	dlst/samhd1/uck2b/atp6v1ab/nme3/antkmt/atp5mc3b/nme5/ak2/atp5mc3a/nme2a/atp6v1ba/nme6/atp5f1b/COX1/uckl1b/ran/ak1/si:ch211-140m22.7/itpa/tyms/atp5mea/atp5f1d/atp5l/nudt2/atp5fa1/si:ch211-243j20.2/atp5pd/atp5po/atp5pb/atp5mf/atp5f1c/atp5mc1/atp5pf/nme2b.2/atp5f1e/atp5meb
BP	GO:0045333	cellular respiration	126	-0.600674	-2.51626	1e-10	1.27486e-08	1.10797e-08	3062	tags=49%, list=15%, signal=42%	ND4/dlst/antkmt/sdhc/cox7a2b/sucla2/coq10a/smn1/cs/sigmar1/sdha/sdhdb/slc25a12/uqcrfs1/cyc1/cox5ab/ndufs7/atp5f1b/uqcc2/suclg1/COX1/coq10b/cox5ba/cox8a/ndufs8b/sfxn4/ndufv2/cox8b/mdh2/ndufv3/slc25a55b/COX3/uqcr10/ndufc2/cox7c/cox6a1/ndufa8/ndufs2/shmt2/idh2/ndufa7/ND3/COX2/uqcrq/cox5aa/ndufa5/ndufb8/ndufa10/atp5po/cox4i1/cox7b/tcap/cox6c/ND6/atp5mf/ndufs6/coa6/ndufb9/atp5f1e/pgk1/cox7a2a/cox6a2
BP	GO:0022904	respiratory electron transport chain	73	-0.650359	-2.51583	1e-10	1.27486e-08	1.10797e-08	2704	tags=55%, list=13%, signal=48%	sdhc/cox7a2b/sdha/sdhdb/slc25a12/uqcrfs1/cyc1/cox5ab/COX1/cox5ba/cox8a/ndufs8b/ndufv2/cox8b/ndufv3/slc25a55b/COX3/uqcr10/ndufc2/cox7c/cox6a1/ndufa8/ndufs2/ndufa7/ND3/COX2/uqcrq/cox5aa/ndufa5/ndufb8/ndufa10/cox4i1/cox7b/cox6c/ND6/ndufs6/coa6/ndufb9/cox7a2a/cox6a2
BP	GO:0022900	electron transport chain	78	-0.644367	-2.51295	1e-10	1.27486e-08	1.10797e-08	4322	tags=65%, list=21%, signal=52%	etfdh/uqcrb/ndufb6/cox4i2/cox7a1/uqcrh/ndufs4/ND2/ND4/fdx1/sdhc/cox7a2b/sdha/sdhdb/slc25a12/fdx1b/uqcrfs1/cyc1/cox5ab/COX1/cox5ba/cox8a/ndufs8b/ndufv2/cox8b/ndufv3/slc25a55b/COX3/uqcr10/ndufc2/cox7c/cox6a1/ndufa8/ndufs2/ndufa7/ND3/COX2/uqcrq/cox5aa/ndufa5/ndufb8/ndufa10/cox4i1/cox7b/cox6c/ND6/ndufs6/coa6/ndufb9/cox7a2a/cox6a2
BP	GO:0006091	generation of precursor metabolites and energy	230	-0.535058	-2.45582	1e-10	1.27486e-08	1.10797e-08	2819	tags=42%, list=13%, signal=37%	ND4/dlst/fdx1/antkmt/pgd/phkg1a/sdhc/cox7a2b/sucla2/coq10a/smn1/cs/sigmar1/gyg1a/eno1a/sdha/pkma/sdhdb/slc25a12/fdx1b/ppp1r3c2b/gys2/uqcrfs1/cyc1/cox5ab/ndufs7/atp5f1b/uqcc2/suclg1/COX1/gapdhs/si:ch211-167b20.8/phka1a/coq10b/cox5ba/cox8a/ndufs8b/eno4/sfxn4/pygl/ndufv2/cox8b/mdh2/ndufv3/slc25a55b/COX3/uqcr10/ndufc2/gapdh/cox7c/phka1b/cox6a1/pfkpb/ndufa8/ndufs2/shmt2/pygma/idh2/ndufa7/ND3/pgam1b/mrap2a/COX2/uqcrq/cox5aa/ndufa5/ndufb8/ndufa10/eno3/atp5po/aldoaa/gpib/cox4i1/pfkmb/oxct1b/cox7b/aldocb/tcap/cox6c/ND6/atp5mf/eno1b/ndufs6/coa6/pkmb/aldoca/pfkma/aldoab/ndufb9/atp5f1e/pgk1/cox7a2a/pgam2/khk/cox6a2/tpi1a/ppp1r3da
BP	GO:0015980	energy derivation by oxidation of organic compounds	170	-0.557353	-2.45251	1e-10	1.27486e-08	1.10797e-08	2819	tags=42%, list=13%, signal=37%	antkmt/phkg1a/sdhc/cox7a2b/sucla2/coq10a/smn1/cs/sigmar1/gyg1a/sdha/sdhdb/slc25a12/ppp1r3c2b/gys2/uqcrfs1/cyc1/cox5ab/ndufs7/atp5f1b/uqcc2/suclg1/COX1/si:ch211-167b20.8/phka1a/coq10b/cox5ba/cox8a/ndufs8b/sfxn4/pygl/ndufv2/cox8b/mdh2/ndufv3/slc25a55b/COX3/uqcr10/ndufc2/cox7c/phka1b/cox6a1/ndufa8/ndufs2/shmt2/pygma/idh2/ndufa7/ND3/mrap2a/COX2/uqcrq/cox5aa/ndufa5/ndufb8/ndufa10/atp5po/cox4i1/cox7b/tcap/cox6c/ND6/atp5mf/ndufs6/coa6/ndufb9/atp5f1e/pgk1/cox7a2a/khk/cox6a2/ppp1r3da
CC	GO:0005759	mitochondrial matrix	153	-0.561299	-2.44009	1e-10	1.27486e-08	1.10797e-08	4863	tags=58%, list=23%, signal=45%	alkbh7/ak4/bckdha/ssbp1/bckdhb/mrps16/adprs/ak3/mrps35/elac2/etfbkmt/mrpl44/mrpl22/mrpl24/mrpl57/etfb/c1qbp/nsun4/mrpl41/mrps7/mrpl40/fastkd1/mrps14/mrpl28/mrpl43/dlst/mrps9/mrpl17/pdhb/mrps5/sirt4/sdhaf3/pdk2b/acadm/mrps15/guf1/mrpl51/cs/tbrg4/mrpl38/mrps6/polg/acadl/mrpl3/mrps26/hadhab/mrpl13/mrps10/dlat/mrpl10/lyrm7/mrpl19/chchd1/hspe1/ccnb1/mrpl27/uqcc2/mrpl48/mrpl11/mrpl52/hspd1/mrpl4/mrps18a/iscub/mrpl53/acsm3/mrpl36/sardh/glrx5/fars2/zgc:171480/mrpl2/mrps18c/grpel2/poldip2/dnajc15/shmt2/mrpl16/mrpl12/ears2/sod2/mrps34/grpel1/ndufa10/nudt1/mrpl20/mrps31/dap3
CC	GO:0031966	mitochondrial membrane	406	-0.502361	-2.42437	1e-10	1.27486e-08	1.10797e-08	4777	tags=51%, list=23%, signal=40%	ucp2/cox14/abcb8/timm29/immp1l/coq9/ND4L/tspo/mief1/pln/apoob/fundc2/timm21/ndufab1a/coq8b/tafazzin/etfdh/uqcrb/slc25a38a/ndufb11/slc25a39/smim20/ndufb6/cox4i2/mcl1a/snn/cox7a1/timm9/vdac3/slc25a33/marchf5l/slc25a47a/tomm20b/uqcrh/tomm40/slc25a25a/chchd3b/baxa/mfn2/ndufa4b/coq3/ndufs4/zgc:172295/ndufb2/usp30/zgc:110843/smdt1b/chchd3a/slc25a5/ND2/cox11/slc25a48/mtg1/afg3l1/armc1l/fundc1/rcc1l/ND4/hccsa.1/tomm20a/mffa/romo1/antkmt/phb2a/timm17a/yme1l1b/cox20/sdhc/tomm40l/cox7a2b/rps3/tmem177/atp5mc3b/timm13/mtch2/bcs1l/tomm5/coq4/guf1/timm10/vdac2/ndufa4a/mpc2b/tmem14ca/sdha/uqcc4/atp5mc3a/tmem11/sdhdb/tmx2b/cpt1b/ndufb4/tomm6/chchd6b/slc25a12/ndufa12/ndufs3/fis1/coq5/apool/hccsb/agk/slc25a3b/mul1a/tmem14a/cox15/uqcrfs1/surf1/cyc1/ttc19/cox5ab/ndufs7/atp5f1b/pam16/miga1/cisd2/ucp3/uqcc2/slc25a40/COX1/stmp1/hspd1/samm50/tmem242/coq10b/cox5ba/cox8a/ndufs8b/coa3a/si:ch211-140m22.7/sfxn4/ndufv2/pgam5/cox8b/mao/ndufv3/timm8a/COX3/micos10/uqcr10/ndufc2/atp5mea/ndufa11/mtx2/ndufa3/cox7c/atp5f1d/grpel2/cox6a1/ndufa8/ndufs2/noa1/cisd1/slc25a4/dnajc15/shmt2/phb2b/atp5l/ndufa7/ndufa6/atp5fa1/ndufb5/mpc1/mpv17/grpel1/ND3/COX2/uqcrq/cox5aa/ndufa5/ndufb8/ndufa2/ndufa10/rhot1a/bcl2l16/ndufb7/slc25a3a/atp5pd/atp5po/cox4i1/atp5pb/ndufs5/cpt1aa/cox7b/uqcc6/cox6c/ND6/slc25a10b/atp5mf/ndufs6/atp5f1c/ndufaf3/atp5md/atp5mc1/tomm7/phb/bnip4/micos13/atp5pf/parla/apooa/gatm/ndufb9/atp5f1e/cox7a2a/cox6a2/atp5meb
CC	GO:0005740	mitochondrial envelope	432	-0.499947	-2.42274	1e-10	1.27486e-08	1.10797e-08	4777	tags=51%, list=23%, signal=40%	ucp2/cox14/abcb8/timm29/immp1l/coq9/prelid3a/ND4L/tspo/mief1/pln/apoob/fundc2/timm21/ndufab1a/coq8b/tafazzin/etfdh/uqcrb/slc25a38a/ndufb11/slc25a39/smim20/ciapin1/ndufb6/cox4i2/mcl1a/snn/cox7a1/timm9/vdac3/slc25a33/marchf5l/slc25a47a/tomm20b/uqcrh/tomm40/slc25a25a/chchd3b/baxa/mfn2/ndufa4b/coq3/ndufs4/zgc:172295/ndufb2/usp30/zgc:110843/smdt1b/chchd3a/slc25a5/ND2/cox11/slc25a20/slc25a48/mtg1/afg3l1/armc1l/fundc1/rcc1l/ND4/hccsa.1/tomm20a/mffa/romo1/antkmt/phb2a/timm17a/yme1l1b/cox20/sdhc/tomm40l/cox7a2b/sdhaf3/rps3/tmem177/atp5mc3b/timm13/mtch2/bcs1l/tomm5/coq4/guf1/timm10/vdac2/ndufa4a/mpc2b/tmem14ca/sdha/fkbp8/uqcc4/ak2/atp5mc3a/tmem11/sdhdb/coa7/tmx2b/cpt1b/ndufb4/tomm6/chchd6b/slc25a12/ndufa12/ndufs3/fis1/coq5/apool/hccsb/agk/slc25a3b/mul1a/suox/bloc1s1/tmem14a/cox15/uqcrfs1/chchd4b/surf1/cyc1/ttc19/cox5ab/prelid1a/ndufs7/atp5f1b/pam16/nln/miga1/cisd2/ucp3/uqcc2/slc25a40/COX1/stmp1/hspd1/samm50/mix23/tmem242/coq10b/cox5ba/cox8a/ndufs8b/coa3a/si:ch211-140m22.7/sfxn4/ndufv2/pgam5/cox8b/mao/ndufv3/timm8a/COX3/micos10/uqcr10/ndufc2/atp5mea/ndufa11/mtx2/ndufa3/cox7c/atp5f1d/grpel2/cox6a1/ndufa8/ndufs2/noa1/cisd1/slc25a4/dnajc15/shmt2/phb2b/atp5l/ndufa7/ndufa6/atp5fa1/ndufb5/mpc1/mpv17/grpel1/ND3/COX2/uqcrq/cox5aa/ndufa5/ndufb8/ndufa2/ndufa10/rhot1a/bcl2l16/ndufb7/slc25a3a/atp5pd/atp5po/cox4i1/atp5pb/ndufs5/cpt1aa/cox7b/uqcc6/cox6c/ND6/slc25a10b/atp5mf/ndufs6/atp5f1c/ndufaf3/atp5md/atp5mc1/tomm7/phb/bnip4/micos13/atp5pf/parla/apooa/gatm/ndufb9/atp5f1e/cox7a2a/cox6a2/atp5meb
BP	GO:0007005	mitochondrion organization	258	-0.479479	-2.23577	1e-10	1.27486e-08	1.10797e-08	4732	tags=46%, list=22%, signal=36%	timm29/immp1l/rab5if/ssbp1/tmem126a/mtfr1l/mief1/apoob/foxred1/fundc2/timm21/tafazzin/wdr45b/smim20/mcl1a/cox7a1/si:ch211-11k18.4/slc25a33/marchf5l/tomm20b/tomm40/chchd3b/baxa/mfn2/ndufb2/usp30/chchd3a/slc25a5/ND2/trak1a/bbc3/dnajc11a/mipepb/coa5/pink1/fundc1/ND4/tomm34/dlst/mipepa/dnajc11b/ppifb/atpaf1/chchd7/mffa/sdhaf1/romo1/phb2a/timm17a/ulk3/yme1l1b/cox20/chchd2/tomm40l/sdhaf3/timm13/bcs1l/tomm5/timm10/ndufaf8/wipi2/tmem11/polg/chchd6b/ndufa12/fis1/apool/agk/mul1a/tomm70a/ndufaf4/lyrm7/chchd4b/surf1/rpl37/ttc19/ndufs7/pam16/ndufaf2/miga1/uqcc1/cisd2/uqcc2/stmp1/slc25a36b/hspd1/samm50/fam162a/map1lc3cl/gatd3l/ndufs8b/coa3a/pgam5/ndufaf6/oxa1l/ndufa11/mtx2/zgc:92606/grpel2/slc25a4/chchd10/dnajc15/phb2b/mpv17/grpel1/pmpcb/ndufb8/higd1a/rhot1a/ndufs5/uqcc6/ND6/ndufaf3/tomm7/phb/bnip4/micos13/apooa/cox7a2a
BP	GO:0043043	peptide biosynthetic process	470	-0.434206	-2.12584	1e-10	1.27486e-08	1.10797e-08	4522	tags=43%, list=21%, signal=35%	eif4g2a/eif4ebp3/mrps16/eef1a1b/msi1b/mov10b.1/rpl4/rpl38/eif3ea/mrps35/mettl14/impact/pabpc1a/mrpl44/cnbpb/upf3b/mrpl22/rpl13a/mrpl24/eif4e2rs1/supt5h/rps7/denr/eef1g/eif2s3/rpl29/polr2g/mrpl41/gspt1l/mrps7/mrpl33/eif5/zgc:162730/rps6/eif4e1c/rps14/trmt10c/eif5a2/cpeb1a/eif3jb/mrps12/rps16/mtrfr/rpl34/yars1/rpl31/mrpl35/mrps14/eif4a3/srp9/rpsa/nelfcd/rps24/mtg1/mrpl43/rps15/rpl10a/eef1db/cnot11/rpl13/rpl6/lin28ab/rps8a/rcc1l/eef1da/ythdf2/aasdh/elof1/rpl8/rpl23a/iars2/mrps9/rps29/eif3ba/eif4a1a/rps27.2/mtrf1l/tcea2/rps11b/mrpl17/eef1a1a/jmjd4/eif3k/eif6/rps3a/zgc:114188/mrps5/rplp1/fibina/rps3/rack1/rpl23/pelo/rpl3/mrps15/guf1/mrpl51/mars2/bzw2/rbm8a/eif3i/rplp2/rpl15/rpl14/kbtbd8/ptcd3/exosc2/tarbp2/rpl10/eif3hb/mrps6/eef1e1/eif2b1/faua/sars2/rps4x/rpl5a/dcps/mrpl3/mtfmt/eif3d/rps20/magoh/rps27.1/mrpl13/rps13/mrps10/rpl35a/rpl18/uba52/eef1b2/bzw1a/mrpl10/zgc:171772/rpl11/rps5/rpl22/rpl37/rps23/rps26l/rpl21/rpl18a/mrpl19/chchd1/eif3ja/mrpl27/elocb/rpl5b/uqcc2/hbs1l/rpl17/mrpl11/mrpl52/rps15a/aimp2/eif3m/mrpl4/rpl19/malsu1/rpl28/mrps18a/pde12/rpl36a/gclc/dis3l2/rps21/drg1/eif3f/rpl27/rps17/rps12/rps26/rpl32/nars2/mrpl36/cnot9/rplp0/fars2/dcp1a/rnf14/zgc:171480/rpl24/mrps23/mcts1/mrpl2/rps28/mrps18c/ogfod1/paip2b/gclm/mrpl16/eif4ebp1/mrpl12/rpl36/ears2/mrps34/rps19/paip1/mrpl20/mrrf/eef2k/eef2a.1/msi2a
BP	GO:0006412	translation	464	-0.433064	-2.11365	1e-10	1.27486e-08	1.10797e-08	4522	tags=43%, list=21%, signal=35%	eif4g2a/eif4ebp3/mrps16/eef1a1b/msi1b/mov10b.1/rpl4/rpl38/eif3ea/mrps35/mettl14/impact/pabpc1a/mrpl44/cnbpb/upf3b/mrpl22/rpl13a/mrpl24/eif4e2rs1/supt5h/rps7/denr/eef1g/eif2s3/rpl29/polr2g/mrpl41/gspt1l/mrps7/mrpl33/eif5/zgc:162730/rps6/eif4e1c/rps14/trmt10c/eif5a2/cpeb1a/eif3jb/mrps12/rps16/mtrfr/rpl34/yars1/rpl31/mrpl35/mrps14/eif4a3/srp9/rpsa/nelfcd/rps24/mtg1/mrpl43/rps15/rpl10a/eef1db/cnot11/rpl13/rpl6/lin28ab/rps8a/rcc1l/eef1da/ythdf2/elof1/rpl8/rpl23a/iars2/mrps9/rps29/eif3ba/eif4a1a/rps27.2/mtrf1l/tcea2/rps11b/mrpl17/eef1a1a/jmjd4/eif3k/eif6/rps3a/zgc:114188/mrps5/rplp1/fibina/rps3/rack1/rpl23/pelo/rpl3/mrps15/guf1/mrpl51/mars2/bzw2/rbm8a/eif3i/rplp2/rpl15/rpl14/kbtbd8/ptcd3/exosc2/tarbp2/rpl10/eif3hb/mrps6/eef1e1/eif2b1/faua/sars2/rps4x/rpl5a/dcps/mrpl3/mtfmt/eif3d/rps20/magoh/rps27.1/mrpl13/rps13/mrps10/rpl35a/rpl18/uba52/eef1b2/bzw1a/mrpl10/zgc:171772/rpl11/rps5/rpl22/rpl37/rps23/rps26l/rpl21/rpl18a/mrpl19/chchd1/eif3ja/mrpl27/elocb/rpl5b/uqcc2/hbs1l/rpl17/mrpl11/mrpl52/rps15a/aimp2/eif3m/mrpl4/rpl19/malsu1/rpl28/mrps18a/pde12/rpl36a/dis3l2/rps21/drg1/eif3f/rpl27/rps17/rps12/rps26/rpl32/nars2/mrpl36/cnot9/rplp0/fars2/dcp1a/rnf14/zgc:171480/rpl24/mrps23/mcts1/mrpl2/rps28/mrps18c/ogfod1/paip2b/mrpl16/eif4ebp1/mrpl12/rpl36/ears2/mrps34/rps19/paip1/mrpl20/mrrf/eef2k/eef2a.1/msi2a
BP	GO:0002088	lens development in camera-type eye	96	-0.589104	-2.37069	1.6515e-10	2.04695e-08	1.77899e-08	4594	tags=55%, list=22%, signal=43%	dnmt1/crybb2/mab21l2/cryba1a/sox21b/psmc3/crybb3/pax6b/crygm5/ptk2ab/inpp5ka/vps45/crygm2d20/tdrd7b/mipa/si:dkey-57a22.15/cryba1l2/crybb1/crygmxl2/crybb1l2/cdipt/cryaa/uhrf1/cryba1b/crygm2d2/crygm2d6/pitx3/crygm2d18/dnajb1b/cryba1l1/sox11b/crygmx/crygm2c/foxe3/psmd6/crygm2d14/cryba2a/crygm2d17/crygm2d8/crygm2d1/crygm2d7/crygm2d13/crygn1/crygn2/cryba4/crygm2b/crygm2d11/crygm2d12/crygmxl1/crygm2d10/crygm2d21/crygm2d16/cryba2b
BP	GO:0022613	ribonucleoprotein complex biogenesis	322	-0.426693	-2.02878	1.81888e-10	2.19347e-08	1.90633e-08	5299	tags=42%, list=25%, signal=32%	utp11/emg1/naf1/rpf2/wdr18/eral1/nob1/wdr12/puf60b/c1d/mpv17l2/nop16/nsun5/ftsj3/znf622/snrpc/rrp15/rpl35/ybey/xpo1a/pop7/bms1/rpl38/eif3ea/nup88/wdr36/mrpl44/gemin8/rps7/denr/c1qbp/eif2s3/ruvbl2/nsun4/mrps7/eif5/rrp8/lsm4/rps14/rpl7/eif3jb/snrpd3l/rps16/tsr3/ptges3a/rcl1/rpsa/rps15/rpl10a/rpl6/rps8a/ddx20/ythdf2/nvl/rpl23a/znhit3/mrm1/eif3ba/snrpe/rps27.2/snu13b/eif3k/eif6/rps3a/rpl7a/rbm34/rbis/rexo4/ddx27/nip7/lsm6/smn1/znhit6/eif3i/tsr2/rpl14/zgc:158803/exosc2/strap/wdr75/tarbp2/rpl10/eif3hb/tbl3/krr1/wdr46/rps4x/rpl5a/gemin2/eif3d/bxdc2/celf3b/rps27.1/rpl35a/pes/rrp7a/rps5/mettl25b/nom1/si:dkey-86e18.1/ddx52/eif3ja/rpl5b/isy1/rps15a/ran/eif3m/malsu1/nhp2/utp25/rps21/gemin4/eif3f/polr2d/nop56/ddx51/mtrex/riok1/ptges3b/zcchc4/nol10/rplp0/pin4/gnl3l/snu13a/srpk1a/mcts1/rps28/mterf3/usp39/rpl7l1/rps19/mrpl20/prpf31/snrpd1/exosc10
BP	GO:0009199	ribonucleoside triphosphate metabolic process	61	-0.664468	-2.46475	2.08353e-10	2.4465e-08	2.12624e-08	3039	tags=56%, list=14%, signal=48%	dlst/uck2b/atp6v1ab/nme3/antkmt/atp5mc3b/nme5/ak2/atp5mc3a/nme2a/atp6v1ba/nme6/atp5f1b/COX1/uckl1b/ran/ak1/si:ch211-140m22.7/atp5mea/atp5f1d/atp5l/nudt2/atp5fa1/si:ch211-243j20.2/atp5pd/atp5po/atp5pb/atp5mf/atp5f1c/atp5mc1/atp5pf/nme2b.2/atp5f1e/atp5meb
CC	GO:1990204	oxidoreductase complex	80	-0.616588	-2.40968	3.73866e-10	4.27741e-08	3.71747e-08	4739	tags=69%, list=23%, signal=53%	bckdha/bckdhb/ND4L/ndufab1a/uqcrb/ndufb11/ndufb6/gmpr2/uqcrh/dldh/duox/ndufs4/ndufb2/ND2/ND4/dlst/gpd1l/pdhb/sdhc/gcsha/sdha/rrm1/sdhdb/ndufb4/ndufa12/ndufs3/dlat/uqcrfs1/cyc1/ndufs7/COX1/ndufs8b/ndufv2/ndufv3/uqcr10/ndufc2/ndufa11/ndufa3/ndufa8/ndufs2/gpd1a/ndufa7/ndufa6/ndufb5/ND3/uqcrq/ndufa5/ndufb8/ndufa2/ndufa10/ndufb7/ndufs5/ndufs6/ndufb9/gpd1b
BP	GO:0009201	ribonucleoside triphosphate biosynthetic process	49	-0.693071	-2.49494	6.29585e-10	7.02302e-08	6.10366e-08	3039	tags=59%, list=14%, signal=51%	dlst/uck2b/nme3/antkmt/atp5mc3b/nme5/atp5mc3a/nme2a/nme6/atp5f1b/COX1/uckl1b/si:ch211-140m22.7/atp5mea/atp5f1d/atp5l/nudt2/atp5fa1/si:ch211-243j20.2/atp5pd/atp5po/atp5pb/atp5mf/atp5f1c/atp5mc1/atp5pf/nme2b.2/atp5f1e/atp5meb
BP	GO:0009144	purine nucleoside triphosphate metabolic process	54	-0.681488	-2.47532	7.40412e-10	7.86599e-08	6.83628e-08	3039	tags=59%, list=14%, signal=51%	dlst/samhd1/atp6v1ab/nme3/antkmt/atp5mc3b/nme5/ak2/atp5mc3a/nme2a/atp6v1ba/nme6/atp5f1b/COX1/ran/ak1/si:ch211-140m22.7/atp5mea/atp5f1d/atp5l/nudt2/atp5fa1/atp5pd/atp5po/atp5pb/atp5mf/atp5f1c/atp5mc1/atp5pf/nme2b.2/atp5f1e/atp5meb
BP	GO:0009142	nucleoside triphosphate biosynthetic process	54	-0.681422	-2.47508	7.40412e-10	7.86599e-08	6.83628e-08	3039	tags=57%, list=14%, signal=49%	dlst/uck2b/nme3/antkmt/atp5mc3b/nme5/atp5mc3a/nme2a/nme6/atp5f1b/COX1/uckl1b/ak1/si:ch211-140m22.7/tyms/atp5mea/atp5f1d/atp5l/nudt2/atp5fa1/si:ch211-243j20.2/atp5pd/atp5po/atp5pb/atp5mf/atp5f1c/atp5mc1/atp5pf/nme2b.2/atp5f1e/atp5meb
BP	GO:0009205	purine ribonucleoside triphosphate metabolic process	52	-0.682832	-2.48205	8.79631e-10	9.12771e-08	7.93283e-08	3039	tags=60%, list=14%, signal=51%	dlst/atp6v1ab/nme3/antkmt/atp5mc3b/nme5/ak2/atp5mc3a/nme2a/atp6v1ba/nme6/atp5f1b/COX1/ran/ak1/si:ch211-140m22.7/atp5mea/atp5f1d/atp5l/nudt2/atp5fa1/atp5pd/atp5po/atp5pb/atp5mf/atp5f1c/atp5mc1/atp5pf/nme2b.2/atp5f1e/atp5meb
CC	GO:0016469	proton-transporting two-sector ATPase complex	53	-0.674441	-2.44729	1.15438e-09	1.17065e-07	1.0174e-07	3057	tags=51%, list=15%, signal=44%	atp6v0cb/atp6v1ab/atp6v1d/atp6v0a2b/atp5mc3b/atp6v0e1/atp5mc3a/atp6v1ba/atp5f1b/atp6v1h/COX1/atp6v1e1b/si:ch211-140m22.7/atp5mea/atp5f1d/atp5l/atp5fa1/atp5pd/atp5po/atp5pb/atp5mf/atp5f1c/atp5md/atp5mc1/atp5pf/atp5f1e/atp5meb
MF	GO:0015078	proton transmembrane transporter activity	84	-0.595018	-2.33904	1.45099e-09	1.43874e-07	1.2504e-07	3057	tags=43%, list=15%, signal=37%	atp6v0cb/atp6v1ab/atp6v1d/atp6v0a2b/slc45a2/atp5mc3b/atp6v0e1/atp5mc3a/slc45a4b/atp6v1ba/uqcrfs1/surf1/cox5ab/atp5f1b/atp6v1h/COX1/atp6v1e1b/si:ch211-140m22.7/COX3/atp5mea/atp5f1d/atp5l/atp5fa1/COX2/cox5aa/atp5pd/atp5po/atp5pb/cox6c/atp5mf/atp5f1c/atp5mc1/atp5pf/slc9a6a/atp5f1e/atp5meb
BP	GO:0009145	purine nucleoside triphosphate biosynthetic process	40	-0.718346	-2.49746	1.6236e-09	1.54139e-07	1.33961e-07	3039	tags=65%, list=14%, signal=56%	dlst/nme3/antkmt/atp5mc3b/nme5/atp5mc3a/nme2a/nme6/atp5f1b/COX1/si:ch211-140m22.7/atp5mea/atp5f1d/atp5l/nudt2/atp5fa1/atp5pd/atp5po/atp5pb/atp5mf/atp5f1c/atp5mc1/atp5pf/nme2b.2/atp5f1e/atp5meb
BP	GO:0009206	purine ribonucleoside triphosphate biosynthetic process	40	-0.718346	-2.49746	1.6236e-09	1.54139e-07	1.33961e-07	3039	tags=65%, list=14%, signal=56%	dlst/nme3/antkmt/atp5mc3b/nme5/atp5mc3a/nme2a/nme6/atp5f1b/COX1/si:ch211-140m22.7/atp5mea/atp5f1d/atp5l/nudt2/atp5fa1/atp5pd/atp5po/atp5pb/atp5mf/atp5f1c/atp5mc1/atp5pf/nme2b.2/atp5f1e/atp5meb
BP	GO:0042254	ribosome biogenesis	230	-0.438791	-2.01398	5.51748e-09	5.12896e-07	4.45754e-07	5367	tags=43%, list=25%, signal=32%	ppan/utp11/emg1/naf1/rpf2/wdr18/eral1/nob1/wdr12/c1d/mpv17l2/nop16/nsun5/ftsj3/znf622/rrp15/rpl35/ybey/xpo1a/pop7/bms1/nup88/wdr36/mrpl44/rps7/c1qbp/nsun4/mrps7/rrp8/rps14/rpl7/rps16/tsr3/rcl1/rpsa/rps15/rpl10a/rpl6/rps8a/ythdf2/nvl/rpl23a/znhit3/mrm1/rps27.2/snu13b/eif6/rps3a/rpl7a/rbm34/rbis/rexo4/ddx27/nip7/lsm6/znhit6/tsr2/rpl14/exosc2/wdr75/rpl10/tbl3/krr1/wdr46/rps4x/rpl5a/bxdc2/rps27.1/rpl35a/pes/rrp7a/rps5/mettl25b/nom1/ddx52/rpl5b/rps15a/ran/malsu1/nhp2/utp25/rps21/gemin4/nop56/ddx51/mtrex/riok1/zcchc4/nol10/rplp0/pin4/gnl3l/snu13a/rps28/mterf3/rpl7l1/rps19/mrpl20/exosc10
CC	GO:0005753	mitochondrial proton-transporting ATP synthase complex	23	-0.813439	-2.46979	1.11611e-08	9.96015e-07	8.6563e-07	2585	tags=83%, list=12%, signal=73%	atp5mc3b/atp5mc3a/atp5f1b/COX1/si:ch211-140m22.7/atp5mea/atp5f1d/atp5l/atp5fa1/atp5pd/atp5po/atp5pb/atp5mf/atp5f1c/atp5md/atp5mc1/atp5pf/atp5f1e/atp5meb
CC	GO:0045259	proton-transporting ATP synthase complex	23	-0.813439	-2.46979	1.11611e-08	9.96015e-07	8.6563e-07	2585	tags=83%, list=12%, signal=73%	atp5mc3b/atp5mc3a/atp5f1b/COX1/si:ch211-140m22.7/atp5mea/atp5f1d/atp5l/atp5fa1/atp5pd/atp5po/atp5pb/atp5mf/atp5f1c/atp5md/atp5mc1/atp5pf/atp5f1e/atp5meb
BP	GO:0046034	ATP metabolic process	38	-0.716953	-2.47116	1.24278e-08	1.08731e-06	9.44977e-07	3039	tags=66%, list=14%, signal=56%	dlst/atp6v1ab/antkmt/atp5mc3b/ak2/atp5mc3a/atp6v1ba/atp5f1b/COX1/ak1/si:ch211-140m22.7/atp5mea/atp5f1d/atp5l/nudt2/atp5fa1/atp5pd/atp5po/atp5pb/atp5mf/atp5f1c/atp5mc1/atp5pf/atp5f1e/atp5meb
CC	GO:0022627	cytosolic small ribosomal subunit	35	-0.72765	-2.46676	2.17961e-08	1.87027e-06	1.62544e-06	4024	tags=74%, list=19%, signal=60%	rps7/rps14/rps16/rpsa/rps15/rps8a/rps29/rps27.2/rps3a/rps3/rps10/faua/rps4x/rps25/rps27.1/rps13/uba52/rps5/rps23/rps26l/rps15a/rps21/rps12/rps26/rps28/rps19
CC	GO:0005747	mitochondrial respiratory chain complex I	40	-0.691554	-2.40431	3.07336e-08	2.49334e-06	2.16694e-06	4604	tags=80%, list=22%, signal=63%	ND4L/ndufab1a/ndufb11/ndufb6/ndufs4/ndufb2/ND2/ND4/ndufb4/ndufa12/ndufs3/ndufs7/ndufs8b/ndufv2/ndufv3/ndufc2/ndufa11/ndufa3/ndufa8/ndufs2/ndufa7/ndufa6/ndufb5/ND3/ndufa5/ndufb8/ndufa2/ndufa10/ndufb7/ndufs5/ndufs6/ndufb9
CC	GO:0030964	NADH dehydrogenase complex	40	-0.691554	-2.40431	3.07336e-08	2.49334e-06	2.16694e-06	4604	tags=80%, list=22%, signal=63%	ND4L/ndufab1a/ndufb11/ndufb6/ndufs4/ndufb2/ND2/ND4/ndufb4/ndufa12/ndufs3/ndufs7/ndufs8b/ndufv2/ndufv3/ndufc2/ndufa11/ndufa3/ndufa8/ndufs2/ndufa7/ndufa6/ndufb5/ND3/ndufa5/ndufb8/ndufa2/ndufa10/ndufb7/ndufs5/ndufs6/ndufb9
CC	GO:0045271	respiratory chain complex I	40	-0.691554	-2.40431	3.07336e-08	2.49334e-06	2.16694e-06	4604	tags=80%, list=22%, signal=63%	ND4L/ndufab1a/ndufb11/ndufb6/ndufs4/ndufb2/ND2/ND4/ndufb4/ndufa12/ndufs3/ndufs7/ndufs8b/ndufv2/ndufv3/ndufc2/ndufa11/ndufa3/ndufa8/ndufs2/ndufa7/ndufa6/ndufb5/ND3/ndufa5/ndufb8/ndufa2/ndufa10/ndufb7/ndufs5/ndufs6/ndufb9
CC	GO:0070069	cytochrome complex	36	-0.699339	-2.39418	7.39551e-08	5.89264e-06	5.12125e-06	4277	tags=75%, list=20%, signal=60%	uqcrb/cox4i2/cox7a1/uqcrh/ndufa4b/cox7a2b/ndufa4a/uqcrfs1/cyc1/cox5ab/cox6b2/COX1/cox5ba/cox8a/cox8b/COX3/uqcr10/cox7c/cox6a1/COX2/uqcrq/cox5aa/cox4i1/cox6c/coa6/cox7a2a/cox6a2
BP	GO:0015986	proton motive force-driven ATP synthesis	25	-0.770877	-2.39606	9.50264e-08	7.43874e-06	6.46496e-06	2819	tags=76%, list=13%, signal=66%	antkmt/atp5mc3b/atp5mc3a/atp5f1b/COX1/si:ch211-140m22.7/atp5mea/atp5f1d/atp5l/atp5fa1/atp5pd/atp5po/atp5pb/atp5mf/atp5f1c/atp5mc1/atp5pf/atp5f1e/atp5meb
BP	GO:0022618	protein-RNA complex assembly	128	-0.495268	-2.08082	1.01463e-07	7.80568e-06	6.78386e-06	4293	tags=45%, list=20%, signal=36%	rpl38/eif3ea/gemin8/denr/eif2s3/ruvbl2/mrps7/eif5/lsm4/rps14/eif3jb/snrpd3l/ptges3a/rpsa/rps15/rpl6/ddx20/rpl23a/znhit3/eif3ba/snrpe/rps27.2/eif3k/eif6/smn1/znhit6/eif3i/zgc:158803/strap/tarbp2/rpl10/eif3hb/rpl5a/gemin2/eif3d/bxdc2/celf3b/rps27.1/rrp7a/rps5/si:dkey-86e18.1/eif3ja/rpl5b/isy1/eif3m/gemin4/eif3f/polr2d/ptges3b/rplp0/srpk1a/mcts1/rps28/usp39/rps19/mrpl20/prpf31/snrpd1
CC	GO:0000315	organellar large ribosomal subunit	37	-0.693997	-2.38115	1.09205e-07	8.12124e-06	7.05812e-06	4146	tags=68%, list=20%, signal=54%	mrpl44/mrpl22/mrpl24/nsun4/mrpl41/mrpl40/mrpl28/mrpl43/mrpl17/mrpl51/mrpl38/mrpl3/mrpl13/mrpl10/mrpl19/mrpl27/mrpl11/mrpl52/mrpl4/mrpl53/mrpl36/zgc:171480/mrpl2/mrpl16/mrpl12
CC	GO:0005762	mitochondrial large ribosomal subunit	37	-0.693997	-2.38115	1.09205e-07	8.12124e-06	7.05812e-06	4146	tags=68%, list=20%, signal=54%	mrpl44/mrpl22/mrpl24/nsun4/mrpl41/mrpl40/mrpl28/mrpl43/mrpl17/mrpl51/mrpl38/mrpl3/mrpl13/mrpl10/mrpl19/mrpl27/mrpl11/mrpl52/mrpl4/mrpl53/mrpl36/zgc:171480/mrpl2/mrpl16/mrpl12
BP	GO:0006754	ATP biosynthetic process	29	-0.747149	-2.41256	1.29211e-07	9.41083e-06	8.17889e-06	3039	tags=72%, list=14%, signal=62%	dlst/antkmt/atp5mc3b/atp5mc3a/atp5f1b/COX1/si:ch211-140m22.7/atp5mea/atp5f1d/atp5l/nudt2/atp5fa1/atp5pd/atp5po/atp5pb/atp5mf/atp5f1c/atp5mc1/atp5pf/atp5f1e/atp5meb
BP	GO:0006123	mitochondrial electron transport, cytochrome c to oxygen	22	-0.782811	-2.35285	1.30765e-07	9.41083e-06	8.17889e-06	1658	tags=64%, list=8%, signal=59%	cox5ab/COX1/cox5ba/cox8a/cox8b/COX3/cox7c/cox6a1/cox5aa/cox4i1/cox7b/cox6c/cox7a2a/cox6a2
BP	GO:0071826	protein-RNA complex organization	133	-0.485066	-2.05255	1.59836e-07	1.13204e-05	9.83851e-06	4293	tags=44%, list=20%, signal=36%	rpl38/eif3ea/gemin8/denr/eif2s3/ruvbl2/mrps7/eif5/lsm4/rps14/eif3jb/snrpd3l/ptges3a/rpsa/rps15/rpl6/ddx20/rpl23a/znhit3/eif3ba/snrpe/rps27.2/eif3k/eif6/smn1/znhit6/eif3i/zgc:158803/strap/tarbp2/rpl10/eif3hb/rpl5a/gemin2/eif3d/bxdc2/celf3b/rps27.1/rrp7a/rps5/si:dkey-86e18.1/eif3ja/rpl5b/isy1/eif3m/gemin4/eif3f/polr2d/ptges3b/rplp0/srpk1a/mcts1/rps28/usp39/dyrk3/rps19/mrpl20/prpf31/snrpd1
BP	GO:1901293	nucleoside phosphate biosynthetic process	192	-0.434298	-1.94386	1.76793e-07	1.23258e-05	1.07122e-05	3039	tags=32%, list=14%, signal=28%	dlst/si:ch211-103a14.5/uck2b/nadsyn1/acss2l/nme3/pdhb/antkmt/nppa/atp5mc3b/prtfdc1b/prps1a/nme5/upp2/rrm1/ak2/atp5mc3a/pdha1a/nme2a/guca1e/dlat/nme6/ppat/atp5f1b/hprt1l/elovl4b/ppcdc/gcdha/COX1/impdh2/uckl1b/prpsap1/gart/ak1/adssl/afmid/si:ch211-140m22.7/elovl1a/tyms/atp5mea/atp5f1d/atp5l/nudt2/atp5fa1/mpv17/nppcl2/si:ch211-243j20.2/si:dkey-109l4.3/atp5pd/atp5po/atp5pb/adcy7/atp5mf/atp5f1c/atp5mc1/atp5pf/dcakd/nme2b.2/atp5f1e/paics/adsl/atp5meb
BP	GO:1901605	alpha-amino acid metabolic process	152	-0.464098	-2.00728	2.68222e-07	1.84124e-05	1.60021e-05	3666	tags=36%, list=17%, signal=30%	srr/pah/asl/blmh/got1/ddah2/bcat1/zgc:171566/bhmt/ilvbl/dlst/mtr/si:ch211-198n5.11/asnsd1/enoph1/psph/qdprb.1/gcsha/gatd3/dct/otc/hibadhb/psat1/zgc:162816/gclc/afmid/pnpo/mthfr/amdhd1/sardh/qdpra/glulb/gstz1/gad2/glula/mccc2/pycr1a/tdo2a/shmt2/thnsl2/kyat3.2/phgdh/hal/pycr3/agxtb/kyat3.1/got2b/hibadha/aldh8a1/sdsl/si:ch211-217a12.1/tat/dglucy/ddo/dao.1
BP	GO:0046390	ribose phosphate biosynthetic process	157	-0.457681	-1.99737	3.365e-07	2.27494e-05	1.97714e-05	3039	tags=35%, list=14%, signal=30%	dlst/uck2b/acss2l/nme3/pdhb/antkmt/nppa/atp5mc3b/prtfdc1b/prps1a/nme5/upp2/ak2/atp5mc3a/pdha1a/nme2a/dlat/nme6/ppat/atp5f1b/hprt1l/elovl4b/ppcdc/gcdha/COX1/impdh2/uckl1b/gart/ak1/adssl/si:ch211-140m22.7/elovl1a/atp5mea/atp5f1d/atp5l/nudt2/atp5fa1/mpv17/nppcl2/si:ch211-243j20.2/si:dkey-109l4.3/atp5pd/atp5po/atp5pb/adcy7/atp5mf/atp5f1c/atp5mc1/atp5pf/dcakd/nme2b.2/atp5f1e/paics/adsl/atp5meb
BP	GO:0050953	sensory perception of light stimulus	139	-0.467594	-1.9887	3.43741e-07	2.28921e-05	1.98954e-05	3772	tags=40%, list=18%, signal=33%	crx/crygm2d20/guca1b/tmtops2a/si:dkey-57a22.15/prph2a/cryba1l2/crybb1/crygmxl2/crybb1l2/cryaa/si:ch211-103a14.5/cryba1b/crygm2d2/crygm2d6/crygm2d18/cryba1l1/rom1b/crygmx/crygm2c/crygm2d14/tmtops3b/cryba2a/guca1e/dlat/crygm2d17/crygm2d8/opn4.1/crygm2d1/crygm2d7/crygm2d13/crygn1/pdcb/unc119b/crygn2/cryba4/crygm2b/opn1lw2/crygm2d11/crygm2d12/opn1sw1/crygmxl1/crygm2d10/rgrb/pde6ha/gnat2/crygm2d21/pde6d/atp5if1a/crygm2d16/unc119.2/cryba2b/pdca/rpe65a/rgra/rho
BP	GO:0007601	visual perception	138	-0.469766	-1.99492	3.75778e-07	2.46576e-05	2.14298e-05	3772	tags=53%, list=18%, signal=44%	pdcl/arr3b/vit/valopa/rhol/guca1g/dhdds/nr2f5/grk7b/bbs1/exorh/pde6gb/rrh/crybb2/cryba1a/crybb3/crygm5/crx/crygm2d20/guca1b/tmtops2a/si:dkey-57a22.15/prph2a/cryba1l2/crybb1/crygmxl2/crybb1l2/cryaa/si:ch211-103a14.5/cryba1b/crygm2d2/crygm2d6/crygm2d18/cryba1l1/rom1b/crygmx/crygm2c/crygm2d14/tmtops3b/cryba2a/guca1e/dlat/crygm2d17/crygm2d8/opn4.1/crygm2d1/crygm2d7/crygm2d13/crygn1/pdcb/unc119b/crygn2/cryba4/crygm2b/opn1lw2/crygm2d11/crygm2d12/opn1sw1/crygmxl1/crygm2d10/rgrb/pde6ha/gnat2/crygm2d21/pde6d/atp5if1a/crygm2d16/unc119.2/cryba2b/pdca/rpe65a/rgra/rho
MF	GO:0019199	transmembrane receptor protein kinase activity	92	0.480392	2.07623	4.12517e-07	2.6295e-05	2.28528e-05	4820	tags=42%, list=23%, signal=33%	ltk/eng/ntrk3a/ntrk2b/fgfr1a/mst1rb/igf1ra/bmpr1aa/csf1rb/kdr/tie1/egfra/ror2/acvr2ba/erbb4a/erbb2/pdgfrb/fgfr3/ephb4a/fgfrl1b/acvr2ab/tyro3/tgfbr1b/epha2b/bmpr2a/flt3/mst1ra/acvr1bb/insrb/erbb3a/ephb2b/met/epha4b/flt1/alk/pdgfra/tgfbr2l/nrp1a/erbb3b
BP	GO:0009260	ribonucleotide biosynthetic process	154	-0.456684	-1.98128	4.12018e-07	2.6295e-05	2.28528e-05	3039	tags=35%, list=14%, signal=30%	dlst/uck2b/acss2l/nme3/pdhb/antkmt/nppa/atp5mc3b/prtfdc1b/nme5/upp2/ak2/atp5mc3a/pdha1a/nme2a/dlat/nme6/ppat/atp5f1b/hprt1l/elovl4b/ppcdc/gcdha/COX1/impdh2/uckl1b/gart/ak1/adssl/si:ch211-140m22.7/elovl1a/atp5mea/atp5f1d/atp5l/nudt2/atp5fa1/mpv17/nppcl2/si:ch211-243j20.2/si:dkey-109l4.3/atp5pd/atp5po/atp5pb/adcy7/atp5mf/atp5f1c/atp5mc1/atp5pf/dcakd/nme2b.2/atp5f1e/paics/adsl/atp5meb
BP	GO:0009165	nucleotide biosynthetic process	191	-0.435933	-1.94399	4.75428e-07	2.98783e-05	2.5967e-05	3039	tags=32%, list=14%, signal=28%	dlst/si:ch211-103a14.5/uck2b/nadsyn1/acss2l/nme3/pdhb/antkmt/nppa/atp5mc3b/prtfdc1b/prps1a/nme5/upp2/rrm1/ak2/atp5mc3a/pdha1a/nme2a/guca1e/dlat/nme6/ppat/atp5f1b/hprt1l/elovl4b/ppcdc/gcdha/COX1/impdh2/uckl1b/prpsap1/gart/ak1/adssl/afmid/si:ch211-140m22.7/elovl1a/tyms/atp5mea/atp5f1d/atp5l/nudt2/atp5fa1/mpv17/nppcl2/si:ch211-243j20.2/si:dkey-109l4.3/atp5pd/atp5po/atp5pb/adcy7/atp5mf/atp5f1c/atp5mc1/atp5pf/dcakd/nme2b.2/atp5f1e/paics/adsl/atp5meb
BP	GO:0002181	cytoplasmic translation	62	-0.588462	-2.19333	6.9782e-07	4.32454e-05	3.75843e-05	4289	tags=58%, list=20%, signal=46%	eif3ea/impact/cnbpb/denr/eif2s3/rpl29/eif5/cpeb1a/eif3jb/rpl31/rpsa/rpl6/lin28ab/rpl8/eif3ba/eif4a1a/eif3k/rplp1/eif3i/rplp2/rpl15/eif3hb/eif3d/rpl35a/rpl22/eif3ja/rpl17/eif3m/rps21/drg1/eif3f/rplp0/rpl24/mcts1/rps28/rpl36
BP	GO:0072522	purine-containing compound biosynthetic process	173	-0.435402	-1.92205	8.28771e-07	5.06572e-05	4.40258e-05	3039	tags=32%, list=14%, signal=27%	dlst/si:ch211-103a14.5/nadsyn1/acss2l/nme3/pdhb/antkmt/nppa/atp5mc3b/prtfdc1b/prps1a/nme5/ak2/atp5mc3a/pdha1a/nme2a/guca1e/dlat/nme6/ppat/atp5f1b/hprt1l/elovl4b/ppcdc/gcdha/COX1/impdh2/gart/ak1/adssl/afmid/si:ch211-140m22.7/elovl1a/atp5mea/atp5f1d/shmt2/atp5l/nudt2/atp5fa1/nppcl2/si:dkey-109l4.3/atp5pd/atp5po/atp5pb/adcy7/atp5mf/atp5f1c/atp5mc1/atp5pf/dcakd/nme2b.2/atp5f1e/paics/adsl/atp5meb
BP	GO:0033108	mitochondrial respiratory chain complex assembly	61	-0.586023	-2.17377	9.3261e-07	5.62338e-05	4.88725e-05	3487	tags=51%, list=17%, signal=43%	ndufb2/ND2/coa5/ND4/chchd7/sdhaf1/cox20/sdhaf3/bcs1l/ndufaf8/ndufa12/ndufaf4/lyrm7/surf1/rpl37/ttc19/ndufs7/ndufaf2/uqcc1/uqcc2/stmp1/samm50/ndufs8b/coa3a/ndufaf6/ndufa11/ndufb8/ndufs5/uqcc6/ND6/ndufaf3
BP	GO:0019693	ribose phosphate metabolic process	217	-0.407196	-1.86028	1.06393e-06	6.32965e-05	5.50106e-05	2912	tags=31%, list=14%, signal=27%	uck2b/atp6v1ab/acss2l/nme3/pdhb/antkmt/nppa/sucla2/atp5mc3b/prtfdc1b/prps1a/nme5/upp2/exosc2/ak2/atp5mc3a/pdha1a/nme2a/pde4cb/atp6v1ba/dlat/nme6/hint1/ppat/atp5f1b/hprt1l/elovl4b/nudt7/ppcdc/gcdha/COX1/impdh2/uckl1b/ran/gart/ak1/adssl/si:ch211-140m22.7/acsm3/elovl1a/atp5mea/atp5f1d/tdo2a/atp5l/nudt2/atp5fa1/mpv17/nppcl2/si:ch211-243j20.2/si:dkey-109l4.3/atp5pd/atp5po/atp5pb/adcy7/atp5mf/atp5f1c/atp5mc1/atp5pf/dcakd/nme2b.2/nudt5/atp5f1e/paics/adsl/acot16/acot18/atp5meb
BP	GO:0009152	purine ribonucleotide biosynthetic process	135	-0.467428	-1.98433	1.19737e-06	6.84955e-05	5.9529e-05	2849	tags=36%, list=14%, signal=31%	acss2l/nme3/pdhb/antkmt/nppa/atp5mc3b/prtfdc1b/nme5/ak2/atp5mc3a/pdha1a/nme2a/dlat/nme6/ppat/atp5f1b/hprt1l/elovl4b/ppcdc/gcdha/COX1/impdh2/gart/ak1/adssl/si:ch211-140m22.7/elovl1a/atp5mea/atp5f1d/atp5l/nudt2/atp5fa1/nppcl2/si:dkey-109l4.3/atp5pd/atp5po/atp5pb/adcy7/atp5mf/atp5f1c/atp5mc1/atp5pf/dcakd/nme2b.2/atp5f1e/paics/adsl/atp5meb
BP	GO:0006164	purine nucleotide biosynthetic process	162	-0.443664	-1.94244	1.17907e-06	6.84955e-05	5.9529e-05	3039	tags=33%, list=14%, signal=29%	dlst/si:ch211-103a14.5/nadsyn1/acss2l/nme3/pdhb/antkmt/nppa/atp5mc3b/prtfdc1b/prps1a/nme5/ak2/atp5mc3a/pdha1a/nme2a/guca1e/dlat/nme6/ppat/atp5f1b/hprt1l/elovl4b/ppcdc/gcdha/COX1/impdh2/gart/ak1/adssl/afmid/si:ch211-140m22.7/elovl1a/atp5mea/atp5f1d/atp5l/nudt2/atp5fa1/nppcl2/si:dkey-109l4.3/atp5pd/atp5po/atp5pb/adcy7/atp5mf/atp5f1c/atp5mc1/atp5pf/dcakd/nme2b.2/atp5f1e/paics/adsl/atp5meb
BP	GO:0033365	protein localization to organelle	318	-0.36965	-1.75695	1.18558e-06	6.84955e-05	5.9529e-05	5885	tags=40%, list=28%, signal=29%	pex19/emc7b/nup107/srpra/ankrd13c/timm44/timm23a/sgtb/efcab7/ranbp2/fam83d/timm50/samm50l/zfand6/insig1/vrk1/sec63/dnlz/bbs1/msna/lamp1b/ncln/nup50/timm29/immp1l/emc2/lztfl1/nutf2/vps25/nxt2/vps28/spcs1/timm21/arf6a/emc3/sh3bp4a/arl13b/nup88/tctn2/scarb2a/arl1/rpain/tomm20b/tomm40/kpna2/sec13/arl13a/tram1/mon1ba/srp9/cacng2a/mon1a/mipepb/lamtor4/terfa/arl5c/ipo11/srp14/spcs3/tomm34/lhfpl5a/mipepa/srp54/arl5a/mffa/ift56/romo1/srp19/timm17a/pex12/gpr137ba/tomm40l/scg3/timm13/bcs1l/ddrgk1/tomm5/timm10/odf2a/sys1/pttg1ipb/cacng7b/nutf2l/snf8/glmp/vps37a/mmgt1/rangrf/tctn1/ift20/pphln1/mapre1b/pex10/agk/mapre1a/tomm70a/tnksb/chchd4b/hspa8/pam16/hspd1/samm50/ran/msnb/lmnb1/utp25/lrwd1/emc10/tor1l3/rpa1/oxa1l/srprb/bbip1/sec62/kdelr2a/nup62l/grpel2/dnajc15/cd68/grpel1/pmpcb/sec61b/snx16/ezra/tomm7/uspl1/spdl1/ipo8
MF	GO:0004714	transmembrane receptor protein tyrosine kinase activity	72	0.524845	2.19455	1.35925e-06	7.67718e-05	6.67219e-05	4820	tags=43%, list=23%, signal=33%	ltk/ntrk3a/ntrk2b/fgfr1a/mst1rb/igf1ra/csf1rb/kdr/tie1/egfra/ror2/erbb4a/erbb2/pdgfrb/fgfr3/ephb4a/fgfrl1b/tyro3/epha2b/flt3/mst1ra/insrb/erbb3a/ephb2b/met/epha4b/flt1/alk/pdgfra/nrp1a/erbb3b
BP	GO:0042255	ribosome assembly	37	-0.659997	-2.26449	1.89257e-06	0.000105558	9.17398e-05	5367	tags=70%, list=25%, signal=52%	ppan/rpf2/eral1/mpv17l2/c1qbp/mrps7/rps14/rpsa/rps15/rpl6/rpl23a/rps27.2/eif6/nip7/rpl10/rpl5a/bxdc2/rps27.1/rrp7a/rps5/rpl5b/rplp0/rps28/mterf3/rps19/mrpl20
BP	GO:0055086	nucleobase-containing small molecule metabolic process	352	-0.359144	-1.7103	1.96371e-06	0.000108174	9.40131e-05	3039	tags=26%, list=14%, signal=22%	dlst/samhd1/pnp4b/si:ch211-103a14.5/uck2b/atp6v1ab/nadsyn1/acss2l/nme3/pdhb/antkmt/pgd/cdab/nppa/uap1/sucla2/atp5mc3b/uox/prtfdc1b/prps1a/nme5/upp2/cdaa/exosc2/rrm1/ak2/pnp5a/atp5mc3a/pdha1a/nme2a/pde4cb/atp6v1ba/guca1e/dlat/nme6/hint1/ppat/atp5f1b/hprt1l/elovl4b/nudt7/ppcdc/gcdha/COX1/impdh2/uckl1b/ran/prpsap1/gart/ak1/adssl/afmid/si:ch211-140m22.7/acsm3/itpa/entpd3/elovl1a/tyms/atp5mea/atp5f1d/tdo2a/shmt2/atp5l/nudt2/atp5fa1/mpv17/nppcl2/si:ch211-243j20.2/sarm1/si:dkey-109l4.3/atp5pd/atp5po/nudt1/atp5pb/adcy7/atp5mf/dnph1/atp5f1c/atp5mc1/atp5pf/dcakd/uraha/nme2b.2/nudt5/atp5f1e/paics/adsl/acot16/acot18/urahb/atp5meb
CC	GO:0045277	respiratory chain complex IV	29	-0.704425	-2.2746	2.05034e-06	0.000111569	9.69636e-05	2628	tags=62%, list=12%, signal=54%	cox7a2b/ndufa4a/cox5ab/cox6b2/COX1/cox5ba/cox8a/cox8b/COX3/cox7c/cox6a1/COX2/cox5aa/cox4i1/cox6c/coa6/cox7a2a/cox6a2
BP	GO:0042274	ribosomal small subunit biogenesis	64	-0.563525	-2.13297	2.30082e-06	0.000122217	0.000106218	4296	tags=48%, list=20%, signal=39%	bms1/rps7/mrps7/rps14/rps16/tsr3/rpsa/rps15/rps8a/rps27.2/snu13b/rps3a/lsm6/tsr2/wdr75/tbl3/wdr46/rps4x/rps27.1/rrp7a/rps5/nom1/ddx52/rps15a/utp25/rps21/riok1/nol10/snu13a/rps28/rps19
MF	GO:0004713	protein tyrosine kinase activity	131	0.415765	1.93466	2.28094e-06	0.000122217	0.000106218	4820	tags=36%, list=23%, signal=28%	ltk/ntrk3a/ntrk2b/fgfr1a/mst1rb/ptk2ba/hck/igf1ra/csf1rb/jak2a/kdr/tie1/egfra/fes/ror2/si:ch73-340m8.2/erbb4a/erbb2/pdgfrb/fgfr3/ephb4a/fgfrl1b/hipk2/aatkb/tyro3/clk2b/lyn/jak1/fer/aatka/epha2b/flt3/mst1ra/clk2a/insrb/erbb3a/tnk2a/tnk1/ephb2b/met/epha4b/flt1/alk/pdgfra/hipk3a/nrp1a/erbb3b
CC	GO:0000276	mitochondrial proton-transporting ATP synthase complex, coupling factor F(o)	14	-0.833881	-2.24671	2.58476e-06	0.000135685	0.000117923	2585	tags=86%, list=12%, signal=75%	atp5mc3b/atp5mc3a/COX1/si:ch211-140m22.7/atp5mea/atp5l/atp5pd/atp5po/atp5pb/atp5mc1/atp5pf/atp5meb
BP	GO:0006753	nucleoside phosphate metabolic process	300	-0.37019	-1.75063	2.67431e-06	0.000138753	0.000120589	3039	tags=27%, list=14%, signal=24%	dlst/samhd1/si:ch211-103a14.5/uck2b/atp6v1ab/nadsyn1/acss2l/nme3/pdhb/antkmt/pgd/nppa/sucla2/atp5mc3b/prtfdc1b/prps1a/nme5/upp2/exosc2/rrm1/ak2/atp5mc3a/pdha1a/nme2a/pde4cb/atp6v1ba/guca1e/dlat/nme6/hint1/ppat/atp5f1b/hprt1l/elovl4b/nudt7/ppcdc/gcdha/COX1/impdh2/uckl1b/ran/prpsap1/gart/ak1/adssl/afmid/si:ch211-140m22.7/acsm3/itpa/entpd3/elovl1a/tyms/atp5mea/atp5f1d/tdo2a/atp5l/nudt2/atp5fa1/mpv17/nppcl2/si:ch211-243j20.2/sarm1/si:dkey-109l4.3/atp5pd/atp5po/nudt1/atp5pb/adcy7/atp5mf/dnph1/atp5f1c/atp5mc1/atp5pf/dcakd/nme2b.2/nudt5/atp5f1e/paics/adsl/acot16/acot18/atp5meb
BP	GO:0006457	protein folding	147	-0.437094	-1.87737	2.88552e-06	0.000147991	0.000128618	6827	tags=53%, list=32%, signal=36%	tbcela/hsp70.1/cct8/zgc:136472/dnaja3b/pdia8/hspa4l/cct7/hspa13/dnajb5/pfdn4/erp44/dnajb13/dnajb4/ppig/canx/pfdn2/ranbp2/calr3a/fkbp9/st13/dnaja2a/dnajc3a/clgn/dnlz/tbce/hsp70l/ahsa1b/dnajb12a/txndc5/ppih/hsp90ab1/hsp90aa1.2/fkbp11/p4hb/hsp70.3/ahsa1a/qsox1/ptges3a/cct4/pdia5/vbp1/cryaa/tbca/ppifb/ero1b/dnajb1b/ppiaa/hsph1/hspb1/fkbp8/ptges3l/nudcd3/ppiab/mesd/tbcc/chchd4b/hspa8/dnajc18/hspe1/pfdn1/hspb6/hspd1/unc45a/ppib/tor1l3/ptges3b/grpel2/pdia7/cct2/fkbp4/grpel1/hsp90aa1.1/si:dkey-1k23.3/hspa4a/hspa1b/dnaja2b/dnajc5ab
BP	GO:0072594	establishment of protein localization to organelle	184	-0.405175	-1.796	3.83345e-06	0.000194374	0.000168929	6630	tags=49%, list=31%, signal=34%	pex26/zgc:56596/kpna3/kpna1/gdap1/lonp2/ipo9/vps41/ipo13a/mffb/zfand2a/nup155/pex19/nup107/srpra/timm44/timm23a/sgtb/ranbp2/timm50/samm50l/zfand6/sec63/dnlz/lamp1b/nup50/timm29/immp1l/nutf2/vps25/nxt2/vps28/spcs1/timm21/nup88/scarb2a/rpain/tomm20b/tomm40/kpna2/sec13/tram1/mon1ba/srp9/cacng2a/mon1a/mipepb/ipo11/srp14/spcs3/tomm34/mipepa/srp54/mffa/romo1/srp19/timm17a/pex12/tomm40l/timm13/bcs1l/tomm5/timm10/pttg1ipb/cacng7b/nutf2l/snf8/vps37a/rangrf/pex10/agk/tomm70a/chchd4b/pam16/hspd1/samm50/ran/lrwd1/oxa1l/srprb/sec62/nup62l/grpel2/dnajc15/cd68/grpel1/pmpcb/sec61b/snx16/tomm7/ipo8
CC	GO:0045263	proton-transporting ATP synthase complex, coupling factor F(o)	17	-0.785682	-2.22347	4.62152e-06	0.000231699	0.000201368	2585	tags=76%, list=12%, signal=67%	atp5mc3b/atp5mc3a/COX1/si:ch211-140m22.7/atp5mea/atp5l/atp5pd/atp5po/atp5pb/atp5mf/atp5mc1/atp5pf/atp5meb
BP	GO:1902600	proton transmembrane transport	88	-0.510807	-2.01723	5.01975e-06	0.000248868	0.00021629	3062	tags=38%, list=15%, signal=32%	ND4/atp6v0cb/atp6v1ab/antkmt/atp6v0a2b/chp2/atp5mc3b/atp6v0e1/atp5mc3a/tesca/atp6v1ba/cox5ab/ndufs7/atp5f1b/atp6v1h/atp1a2a/COX1/atp6v1e1b/si:ch211-140m22.7/atp5mea/atp5l/atp5fa1/atp1a1b/atp5pd/atp5po/atp5pb/atp5mf/atp5f1c/atp5mc1/atp5pf/slc9a6a/atp5f1e/atp5meb
BP	GO:0009259	ribonucleotide metabolic process	212	-0.401003	-1.81802	5.07832e-06	0.000249005	0.000216409	2912	tags=31%, list=14%, signal=27%	uck2b/atp6v1ab/acss2l/nme3/pdhb/antkmt/nppa/sucla2/atp5mc3b/prtfdc1b/nme5/upp2/exosc2/ak2/atp5mc3a/pdha1a/nme2a/pde4cb/atp6v1ba/dlat/nme6/hint1/ppat/atp5f1b/hprt1l/elovl4b/nudt7/ppcdc/gcdha/COX1/impdh2/uckl1b/ran/gart/ak1/adssl/si:ch211-140m22.7/acsm3/elovl1a/atp5mea/atp5f1d/tdo2a/atp5l/nudt2/atp5fa1/mpv17/nppcl2/si:ch211-243j20.2/si:dkey-109l4.3/atp5pd/atp5po/atp5pb/adcy7/atp5mf/atp5f1c/atp5mc1/atp5pf/dcakd/nme2b.2/atp5f1e/paics/adsl/acot16/acot18/atp5meb
CC	GO:1904949	ATPase complex	120	-0.456707	-1.90131	5.41242e-06	0.000262503	0.000228139	3226	tags=30%, list=15%, signal=26%	chrac1/atp6v0cb/actr8/atp6v1ab/atp6v1d/smarcb1a/atp6v0a2b/atp5mc3b/atp6v0e1/atp5mc3a/cfdp1/atp6v1ba/actl6a/rbbp4/atp5f1b/atp6v1h/COX1/actr6/atp6v1e1b/si:ch211-140m22.7/zgc:92664/smarce1/atp5mea/atp5f1d/atp5l/atp5fa1/atp5pd/atp5po/atp5pb/atp5mf/atp5f1c/atp5md/atp5mc1/atp5pf/atp5f1e/atp5meb
CC	GO:0005681	spliceosomal complex	136	-0.447622	-1.90436	5.69225e-06	0.000273106	0.000237354	5708	tags=46%, list=27%, signal=34%	cwc15/snrpf/sf3a3/zmat5/sf3b4/bud31/txnl4a/hnrnpa1a/lsm5/hnrnpa3/lsm3/snrpc/rbmx2/rbm17/dhx15/smu1a/ess2/rnf113a/cript/hnrpkl/plrg1/lsm4/snrpd3l/aqr/cwc22/eif4a3/bcas2/prpf3/prpf38b/snrnp25/wdr83/snrpb/u2af1/snw1/snrpe/txnl4b/snu13b/gpkow/rbm22/zmat2/lsm6/smn1/rbm8a/hnrnpub/zgc:158803/gemin2/magoh/eftud2/prpf19/isy1/ccdc12/prkrip1/lsm7/cwf19l1/smndc1/ctnnbl1/snu13a/cirbpa/sf3b5/hnrnpa1b/prpf31/snrpd1/hnrnpa0l
CC	GO:0043235	receptor complex	262	0.332127	1.70957	6.78923e-06	0.000322272	0.000280084	4839	tags=34%, list=23%, signal=27%	ltk/ntrk3a/lifra/ntrk2b/itga1/fgfr1a/mst1rb/plxnb2b/itga3a/igf1ra/bmpr1aa/lrp2b/csf1rb/kdr/plxna3/itgb2/tie1/gprc5bb/egfra/itga6l/itgae.2/ror2/acvr2ba/erbb4a/erbb2/plxna2/prlrb/fgfr3/itgb3b/gabra2a/il2rga/ephb4a/itgb1b.1/grin2bb/ptprq/gabbr1a/grin1b/gabrg1/gabra1/itgb7/plxna1a/cd44a/acvr2ab/gabrb3/arnt/tyro3/abcg8/gabbr1b/il12rb1/itgb6/bmal1b/gabrd/csf3r/tgfbr1b/gabra3/plxnb3/chrne/ahr2/bmpr2a/flt3/mst1ra/il12rb2l/traf2b/acvr1bb/gprc5c/cd40/insrb/erbb3a/itga4/itga11a/gabrz/itgb4/notch2/gfra3/met/gria3b/gabrg2/epha4b/flt1/gria4b/gabra4/alk/cacng4b/il12rb2/pdgfra/chrnb1l/tgfbr2l/traf4a/erbb3b/gabrb1
BP	GO:0072521	purine-containing compound metabolic process	271	-0.370398	-1.7325	6.87423e-06	0.000322872	0.000280606	3039	tags=27%, list=14%, signal=23%	dlst/samhd1/si:ch211-103a14.5/atp6v1ab/nadsyn1/acss2l/nme3/pdhb/antkmt/pgd/nppa/sucla2/atp5mc3b/uox/prtfdc1b/prps1a/nme5/ak2/atp5mc3a/pdha1a/nme2a/pde4cb/atp6v1ba/guca1e/dlat/nme6/hint1/ppat/atp5f1b/hprt1l/elovl4b/nudt7/ppcdc/gcdha/COX1/impdh2/ran/gart/ak1/adssl/afmid/si:ch211-140m22.7/acsm3/elovl1a/atp5mea/atp5f1d/tdo2a/shmt2/atp5l/nudt2/atp5fa1/nppcl2/sarm1/si:dkey-109l4.3/atp5pd/atp5po/nudt1/atp5pb/adcy7/atp5mf/atp5f1c/atp5mc1/atp5pf/dcakd/uraha/nme2b.2/atp5f1e/paics/adsl/acot16/acot18/urahb/atp5meb
CC	GO:0000314	organellar small ribosomal subunit	20	-0.737753	-2.18484	7.19325e-06	0.000330889	0.000287574	4491	tags=75%, list=21%, signal=59%	mrps16/mrps35/mrps7/mrps14/mrps9/mrps5/mrps15/mrps6/mrps26/mrps10/mrps18a/mrps18c/mrps34/mrps31/dap3
CC	GO:0005763	mitochondrial small ribosomal subunit	20	-0.737753	-2.18484	7.19325e-06	0.000330889	0.000287574	4491	tags=75%, list=21%, signal=59%	mrps16/mrps35/mrps7/mrps14/mrps9/mrps5/mrps15/mrps6/mrps26/mrps10/mrps18a/mrps18c/mrps34/mrps31/dap3
MF	GO:0009055	electron transfer activity	32	-0.665057	-2.20943	7.44245e-06	0.000338859	0.0002945	4604	tags=75%, list=22%, signal=59%	ND4L/etfdh/ciapin1/etfb/ND2/ND4/fdx1/sdhc/sdha/ndufs3/fdx1b/uqcrfs1/surf1/cyc1/cox5ab/ndufs7/COX1/COX3/cycsb/ND3/COX2/cox5aa/cox6c/ND6
MF	GO:0019843	rRNA binding	39	-0.633047	-2.19162	8.0976e-06	0.000362807	0.000315313	5367	tags=69%, list=25%, signal=52%	ppan/emg1/rpf2/eral1/nol12/mrps7/rcc1l/rpl8/rpl23a/rbm34/rpl23/ptcd3/mrps6/rps4x/rpl5a/bxdc2/rps13/rps5/rpl37/rpl5b/mrpl11/mrps18a/utp25/rplp0/mrps18c/mrpl16/mrpl20
BP	GO:0006364	rRNA processing	157	-0.426471	-1.86117	8.21234e-06	0.000362807	0.000315313	5367	tags=41%, list=25%, signal=31%	ppan/utp11/emg1/naf1/rpf2/wdr18/nob1/wdr12/c1d/nsun5/ftsj3/rrp15/rpl35/ybey/pop7/bms1/wdr36/mrpl44/rps7/nsun4/rrp8/rpl7/rps16/tsr3/rcl1/rpl10a/rps8a/ythdf2/znhit3/mrm1/snu13b/eif6/rpl7a/rbm34/rexo4/ddx27/lsm6/znhit6/tsr2/exosc2/wdr75/tbl3/krr1/wdr46/bxdc2/pes/rrp7a/mettl25b/ddx52/nhp2/utp25/rps21/gemin4/nop56/ddx51/mtrex/riok1/zcchc4/nol10/pin4/gnl3l/snu13a/rps28/rpl7l1/exosc10
BP	GO:0090407	organophosphate biosynthetic process	360	-0.343672	-1.6441	8.14346e-06	0.000362807	0.000315313	2932	tags=25%, list=14%, signal=22%	si:ch211-103a14.5/uck2b/fitm1l/nadsyn1/acss2l/nme3/pdhb/antkmt/lpcat3/pip4k2ca/nppa/atp5mc3b/pigo/mocos/prtfdc1b/pdxka/ckmb/prps1a/pigb/nme5/upp2/rrm1/ak2/atp5mc3a/pdha1a/ppip5k1b/pigv/pip5k1ba/nme2a/ckma/sgms1b/gk5/guca1e/dlat/lclat1/nme6/ppat/atp5f1b/hprt1l/elovl4b/ppcdc/gcdha/COX1/pigs/impdh2/uckl1b/gpat3/prpsap1/dpm3/ckbb/gart/ak1/adssl/afmid/pnpo/si:ch211-140m22.7/elovl1a/tyms/atp5mea/atp5f1d/atp5l/nudt2/atp5fa1/mpv17/nppcl2/si:ch211-243j20.2/si:dkey-109l4.3/atp5pd/atp5po/atp5pb/gpaa1/adcy7/atp5mf/atp5f1c/atp5mc1/ckmt1/atp5pf/dcakd/ckmt2a/nme2b.2/pik3cg/ckmt2b/atp5f1e/paics/ckba/adsl/tpi1a/atp5meb/pigp
MF	GO:0051287	NAD binding	46	-0.604072	-2.16503	8.66349e-06	0.000378985	0.000329373	2866	tags=46%, list=14%, signal=40%	gpd1l/cryl1/sirt4/qdprb.1/parp1/me1/hibadhb/hadhab/gapdhs/qdpra/gapdh/ndufs2/gpd1a/grhprb/idh2/phgdh/hibadha/si:dkey-103i16.6/zgc:136493/grhpra/gpd1b
BP	GO:0030388	fructose 1,6-bisphosphate metabolic process	13	-0.839256	-2.21729	1.03921e-05	0.000450188	0.000391256	841	tags=62%, list=4%, signal=59%	pfkpb/fbp2/aldoaa/pfkmb/aldocb/aldoca/pfkma/aldoab
BP	GO:0009117	nucleotide metabolic process	286	-0.368613	-1.73879	1.11517e-05	0.000478451	0.000415819	3039	tags=28%, list=14%, signal=24%	dlst/samhd1/si:ch211-103a14.5/uck2b/atp6v1ab/nadsyn1/acss2l/nme3/pdhb/antkmt/pgd/nppa/sucla2/atp5mc3b/prtfdc1b/prps1a/nme5/upp2/exosc2/rrm1/ak2/atp5mc3a/pdha1a/nme2a/pde4cb/atp6v1ba/guca1e/dlat/nme6/hint1/ppat/atp5f1b/hprt1l/elovl4b/nudt7/ppcdc/gcdha/COX1/impdh2/uckl1b/ran/prpsap1/gart/ak1/adssl/afmid/si:ch211-140m22.7/acsm3/itpa/elovl1a/tyms/atp5mea/atp5f1d/tdo2a/atp5l/nudt2/atp5fa1/mpv17/nppcl2/si:ch211-243j20.2/sarm1/si:dkey-109l4.3/atp5pd/atp5po/nudt1/atp5pb/adcy7/atp5mf/atp5f1c/atp5mc1/atp5pf/dcakd/nme2b.2/atp5f1e/paics/adsl/acot16/acot18/atp5meb
CC	GO:0033177	proton-transporting two-sector ATPase complex, proton-transporting domain	30	-0.67461	-2.20117	1.2038e-05	0.000511557	0.000444591	3057	tags=53%, list=15%, signal=46%	atp6v0cb/atp6v0a2b/atp5mc3b/atp6v0e1/atp5mc3a/COX1/si:ch211-140m22.7/atp5mea/atp5l/atp5pd/atp5po/atp5pb/atp5mf/atp5mc1/atp5pf/atp5meb
BP	GO:0006163	purine nucleotide metabolic process	243	-0.374247	-1.73064	1.30386e-05	0.000548853	0.000477004	3039	tags=28%, list=14%, signal=25%	dlst/samhd1/si:ch211-103a14.5/atp6v1ab/nadsyn1/acss2l/nme3/pdhb/antkmt/pgd/nppa/sucla2/atp5mc3b/prtfdc1b/prps1a/nme5/ak2/atp5mc3a/pdha1a/nme2a/pde4cb/atp6v1ba/guca1e/dlat/nme6/hint1/ppat/atp5f1b/hprt1l/elovl4b/nudt7/ppcdc/gcdha/COX1/impdh2/ran/gart/ak1/adssl/afmid/si:ch211-140m22.7/acsm3/elovl1a/atp5mea/atp5f1d/tdo2a/atp5l/nudt2/atp5fa1/nppcl2/sarm1/si:dkey-109l4.3/atp5pd/atp5po/nudt1/atp5pb/adcy7/atp5mf/atp5f1c/atp5mc1/atp5pf/dcakd/nme2b.2/atp5f1e/paics/adsl/acot16/acot18/atp5meb
BP	GO:0006120	mitochondrial electron transport, NADH to ubiquinone	22	-0.714011	-2.14606	1.35017e-05	0.000563033	0.000489328	1484	tags=59%, list=7%, signal=55%	COX1/ndufs8b/ndufv2/ndufc2/ndufa8/ndufs2/ndufa7/ND3/ndufb8/ndufa10/ND6/ndufs6/ndufb9
CC	GO:0005751	mitochondrial respiratory chain complex IV	24	-0.702265	-2.16615	1.56229e-05	0.000645456	0.000560962	4100	tags=71%, list=19%, signal=57%	cox4i2/cox7a1/ndufa4b/cox7a2b/ndufa4a/cox5ab/COX1/cox5ba/cox8a/cox8b/cox7c/cox6a1/cox5aa/cox4i1/cox6c/cox7a2a/cox6a2
BP	GO:0006261	DNA-templated DNA replication	81	-0.502053	-1.97176	1.98533e-05	0.000812711	0.000706322	4733	tags=65%, list=22%, signal=51%	mcm10/blm/carm1/e2f8/dbf4b/ticrr/mgme1/polg2/prim1/pole3/prim2/lig1/wdr18/pold3/cdc45/ssbp1/dna2/topbp1/pold1/zranb3/pole4/mcm6/noc3l/pola2/mcm7/cdc6/rtf2/pold2/pole/rfc5/chrac1/mcm3/cenps/wdhd1/gins1/parp1/e2f7/orc4/polg/cenpx/orc6/mms22l/mcm5/dbf4/mcmbp/gins3/pcna/mcm2/fbxo18/polq/gins4/rfc4/mcm4
BP	GO:0009150	purine ribonucleotide metabolic process	191	-0.402804	-1.79626	2.00501e-05	0.000813304	0.000706837	2879	tags=31%, list=14%, signal=27%	atp6v1ab/acss2l/nme3/pdhb/antkmt/nppa/sucla2/atp5mc3b/prtfdc1b/nme5/ak2/atp5mc3a/pdha1a/nme2a/pde4cb/atp6v1ba/dlat/nme6/hint1/ppat/atp5f1b/hprt1l/elovl4b/nudt7/ppcdc/gcdha/COX1/impdh2/ran/gart/ak1/adssl/si:ch211-140m22.7/acsm3/elovl1a/atp5mea/atp5f1d/tdo2a/atp5l/nudt2/atp5fa1/nppcl2/si:dkey-109l4.3/atp5pd/atp5po/atp5pb/adcy7/atp5mf/atp5f1c/atp5mc1/atp5pf/dcakd/nme2b.2/atp5f1e/paics/adsl/acot16/acot18/atp5meb
MF	GO:0046933	proton-transporting ATP synthase activity, rotational mechanism	14	-0.800461	-2.15667	2.39662e-05	0.000963396	0.000837281	1622	tags=71%, list=8%, signal=66%	atp5f1b/atp5f1d/atp5l/atp5fa1/atp5pd/atp5po/atp5pb/atp5mf/atp5f1c/atp5f1e
BP	GO:0006260	DNA replication	134	-0.426072	-1.80691	2.55767e-05	0.00101896	0.00088557	6983	tags=56%, list=33%, signal=38%	mcm10/rmi1/blm/rnaseh2a/carm1/mcm8/tatdn1/e2f8/dbf4b/ticrr/obi1/mgme1/polg2/prim1/pole3/rrm2/prim2/lig1/recql4/kin/wdr18/pold3/cdc45/ssbp1/dna2/rpa2/topbp1/pold1/zranb3/pole4/mcm6/supt16h/noc3l/pola2/mcm7/cdc6/rtf2/pold2/fen1/pole/rfc5/chrac1/mcm3/samhd1/cenps/wdhd1/zgc:110269/zgc:173742/gins2/gins1/parp1/e2f7/rpa3/rrm1/orc4/polg/cenpx/orc6/mms22l/esco2/rbbp4/mcm5/dbf4/mcmbp/gins3/pcna/lrwd1/mcm2/fbxo18/rpa1/polq/gins4/rfc4/sulf2b/mcm4
BP	GO:0070585	protein localization to mitochondrion	46	-0.585414	-2.09816	2.65266e-05	0.00103826	0.000902344	5672	tags=72%, list=27%, signal=53%	timm44/timm23a/timm50/samm50l/dnlz/timm29/immp1l/timm21/tomm20b/tomm40/mipepb/tomm34/mipepa/mffa/romo1/timm17a/tomm40l/timm13/bcs1l/tomm5/timm10/agk/tomm70a/chchd4b/pam16/hspd1/samm50/oxa1l/grpel2/dnajc15/grpel1/pmpcb/tomm7
BP	GO:0072655	establishment of protein localization to mitochondrion	46	-0.585414	-2.09816	2.65266e-05	0.00103826	0.000902344	5672	tags=72%, list=27%, signal=53%	timm44/timm23a/timm50/samm50l/dnlz/timm29/immp1l/timm21/tomm20b/tomm40/mipepb/tomm34/mipepa/mffa/romo1/timm17a/tomm40l/timm13/bcs1l/tomm5/timm10/agk/tomm70a/chchd4b/pam16/hspd1/samm50/oxa1l/grpel2/dnajc15/grpel1/pmpcb/tomm7
BP	GO:0007007	inner mitochondrial membrane organization	27	-0.673635	-2.12852	2.76227e-05	0.00107176	0.00093146	4732	tags=70%, list=22%, signal=55%	samm50l/timm29/apoob/tafazzin/chchd3b/chchd3a/dnajc11a/dnajc11b/romo1/timm13/timm10/tmem11/chchd6b/apool/agk/tomm70a/samm50/micos13/apooa
CC	GO:0005730	nucleolus	247	-0.369071	-1.71142	2.79531e-05	0.00107523	0.000934475	6601	tags=46%, list=31%, signal=32%	taf1b/ddx56/ebna1bp2/imp4/rps19bp1/pspc1/ngdn/meaf6/utp23/polr1d/nop58/bysl/ttf1.2/gtpbp4/ddx21/gnl2/n4bp1/midn/ola1/ypel3/pno1/exosc3/fmr1/eri1/llph/rnf213a/ppan/utp11/emg1/exosc5/ddx55/rpf2/wdr18/nol12/wdr12/c1d/ttf1.1/nop16/nsun5/ftsj3/rdm1/polr2k/znf330/senp3b/rasl11a/rnf213b/senp3a/pop7/bms1/taf1c/wdr36/nol7/noc3l/upf3b/rpp38/rrp8/polr1f/cdkn2aip/katnbl1/eif4a3/polr3k/fen1/rcl1/lin28ab/rps8a/adarb1a/snu13b/eif6/rps3a/zgc:110269/polr2f/zgc:173742/rbm34/rbis/ddx27/nip7/lsm6/parp1/riox2/parp2/wdr75/tbl3/krr1/ilf2/sap30l/nolc1/wdr46/rps4x/bxdc2/rps13/pes/rrp7a/dedd/nom1/capn3b/prkrip1/rps15a/nhp2/utp25/nop56/ddx51/zcchc4/nol10/polr2eb/pin4/gnl3l/ilf3b/snu13a/rps28/exosc4/rbm28/aptx/exosc10
BP	GO:0032787	monocarboxylic acid metabolic process	289	-0.350698	-1.65655	3.07156e-05	0.00117139	0.00101805	3435	tags=28%, list=16%, signal=23%	cyp26c1/hsd17b12a/pfkpa/ptges3a/crot/si:ch211-212o1.2/mmut/aasdh/ilvbl/echs1/acat1/acss2l/cryl1/pdhb/pgd/hsd17b10/acadm/acaa2/gamt/eno1a/hacd1/pdha1a/pkma/me1/cpt1b/acadl/anxa1c/hadhab/tecra/zgc:85777/dlat/elovl4b/dsela/gcdha/abcd3a/gapdhs/pnpla8/acaa1/pnpo/eno4/acsm3/amdhd1/ptges3b/si:dkey-238o13.4/elovl1a/gapdh/pfkpb/hacd2/gad2/acat2/ptgr2/idh2/thnsl2/mpc1/pgam1b/hal/agxtb/eno3/aldoaa/gpib/pfkmb/cpt1aa/aldocb/auh/eno1b/aldh8a1/pkmb/aldoca/pfkma/aldoab/gatm/hao1/pgk1/tecrl2b/pgam2/tpi1a/acot16/acot18/ptgr1.2/ptgr1.1
BP	GO:0016072	rRNA metabolic process	171	-0.400115	-1.76265	3.54252e-05	0.00133955	0.0011642	5367	tags=40%, list=25%, signal=30%	ppan/utp11/emg1/exosc5/naf1/rpf2/wdr18/nob1/wdr12/c1d/nsun5/ftsj3/rrp15/rpl35/ybey/pop7/bms1/wdr36/mrpl44/rps7/nsun4/rrp8/rpl7/rps16/tsr3/rcl1/rpl10a/rps8a/ythdf2/znhit3/mrm1/snu13b/eif6/rpl7a/rbm34/pelo/rexo4/ddx27/lsm6/znhit6/tsr2/exosc2/wdr75/tbl3/krr1/wdr46/bxdc2/pes/rrp7a/mettl25b/ddx52/nhp2/utp25/rps21/gemin4/nop56/ddx51/mtrex/riok1/zcchc4/nol10/pin4/gnl3l/snu13a/rps28/rpl7l1/exosc4/exosc10
BP	GO:0006839	mitochondrial transport	67	-0.522796	-1.99108	3.57539e-05	0.00134062	0.00116512	5672	tags=63%, list=27%, signal=46%	timm44/timm23a/timm50/samm50l/dnlz/ucp2/timm29/immp1l/timm21/tomm20b/tomm40/slc25a5/slc25a20/mipepb/tomm34/mipepa/ppifb/mffa/romo1/timm17a/tomm40l/timm13/bcs1l/tomm5/timm10/agk/tomm70a/chchd4b/pam16/ucp3/hspd1/samm50/oxa1l/grpel2/slc25a4/dnajc15/grpel1/pmpcb/rhot1a/slc25a10b/tomm7/bnip4
BP	GO:0006626	protein targeting to mitochondrion	41	-0.593877	-2.07736	3.88736e-05	0.0014335	0.00124585	5672	tags=76%, list=27%, signal=55%	timm44/timm23a/timm50/samm50l/dnlz/timm29/immp1l/timm21/tomm20b/tomm40/mipepb/tomm34/mipepa/mffa/romo1/timm17a/tomm40l/timm13/tomm5/timm10/agk/tomm70a/chchd4b/pam16/hspd1/samm50/grpel2/dnajc15/grpel1/pmpcb/tomm7
BP	GO:0006090	pyruvate metabolic process	60	-0.541676	-1.99956	3.86104e-05	0.0014335	0.00124585	2314	tags=42%, list=11%, signal=37%	eno1a/pdha1a/pkma/me1/dlat/gapdhs/eno4/gapdh/pfkpb/mpc1/pgam1b/agxtb/eno3/aldoaa/gpib/pfkmb/aldocb/eno1b/pkmb/aldoca/pfkma/aldoab/pgk1/pgam2/tpi1a
BP	GO:1901606	alpha-amino acid catabolic process	77	-0.500853	-1.94748	4.63932e-05	0.00169677	0.00147466	3666	tags=36%, list=17%, signal=30%	srr/pah/blmh/dlst/si:ch211-198n5.11/qdprb.1/gcsha/hibadhb/zgc:162816/afmid/sardh/qdpra/gstz1/gad2/mccc2/tdo2a/shmt2/thnsl2/kyat3.2/kyat3.1/got2b/hibadha/aldh8a1/sdsl/si:ch211-217a12.1/tat/ddo/dao.1
BP	GO:0043010	camera-type eye development	452	-0.318087	-1.54911	4.76298e-05	0.00172784	0.00150165	4538	tags=30%, list=22%, signal=24%	crybb2/mab21l2/vps28/adcyap1b/cryba1a/ptch1/sox21b/psmc3/crybb3/sfrp5/emc3/eif3ea/pax6b/six1b/crygm5/cdk5r2a/lamb2/ptk2ab/stra6l/pax10/tbx5b/tspan12/hsp70.3/adal/mmp28/serpine3/lmo2/inpp5ka/vps45/crygm2d20/tdrd7b/tubgcp4/med24/sec13/mipa/pim1/ptf1a/prpf3/si:dkey-57a22.15/bmp7b/fen1/cryba1l2/dio3b/gle1/rfc5/socs3a/crybb1/mcm3/crygmxl2/crybb1l2/nfyc/cdipt/cryaa/uhrf1/id2a/znf408/cryba1b/crygm2d2/sypb/crygm2d6/cdh2/pde6b/pitx3/ift46/smarca5/crygm2d18/chaf1b/marcksl1b/dnajb1b/cryba1l1/sigmar1/atp6v0e1/bves/igf1rb/ccna2/exosc2/cyfip2/sox11b/crygmx/lmx1bb/hbegfa/crygm2c/aldh7a1/foxe3/marcksl1a/psmd6/crygm2d14/six3b/foxn4/cryba2a/icn2/eftud2/crygm2d17/crygm2d8/crygm2d1/crygm2d7/crygm2d13/atp6v1h/pbx4/crygn1/slbp/cacna2d4b/crygn2/cryba4/ran/crygm2b/crygm2d11/atp6v1e1b/gart/agrn/crygm2d12/lbhl/crygmxl1/crygm2d10/mcm2/tyms/tyrp1b/rdh5/crygm2d21/rfc4/rbp4l/pde6a/znf513a/mkrn2/crygm2d16/tyrp1a/cryba2b/cfi/prpf31/seraf/shha/atoh8/rtn4a/paics
MF	GO:0015453	oxidoreduction-driven active transmembrane transporter activity	23	-0.685605	-2.08166	5.42618e-05	0.00195255	0.00169695	3439	tags=65%, list=16%, signal=55%	ND2/cybrd1/ND4/ndufs3/uqcrfs1/surf1/cox5ab/ndufs7/COX1/COX3/ND3/COX2/cox5aa/cox6c/ND6
CC	GO:0033178	proton-transporting two-sector ATPase complex, catalytic domain	17	-0.739745	-2.09347	5.82071e-05	0.00207776	0.00180577	2879	tags=59%, list=14%, signal=51%	atp6v1ab/atp6v1ba/atp5f1b/atp6v1h/atp6v1e1b/atp5f1d/atp5fa1/atp5po/atp5f1c/atp5f1e
CC	GO:1905368	peptidase complex	83	-0.478152	-1.88059	6.0104e-05	0.00212844	0.00184982	7721	tags=70%, list=37%, signal=44%	psma6b/psmb10/psmc6/capns1a/psmb7/spcs2/psmd11a/eny2/psme1/sgf29/taf12/supt20/psmd7/psmb5/psmd12/psmb3/psmg4/psmc5/psmc2/psmb6/psmd13/adrm1/psmd5/psma8/afg3l2/sec11a/psma5/psmd10/spcs1/psmc3/psmd14/psma4/psmd4a/psmc4/psma2b/psmd1/usp14/afg3l1/psmb4/psmb2/psma2a/atxn7l3a/spcs3/psma3/tada3l/psmd8/psme2/psmd6/psmb1/taf6/pigs/psmc1a/psma6a/taf9/pomp/psmg3/taf10/gpaa1
BP	GO:0044282	small molecule catabolic process	209	-0.373751	-1.69259	6.05811e-05	0.00212845	0.00184982	4185	tags=34%, list=20%, signal=28%	etfbkmt/esd/zgc:103586/etfb/asrgl1/adal/cyp26b1/srr/pah/zgc:172295/blmh/pfkpa/crot/aldh1l2/ilvbl/dlst/echs1/si:ch211-198n5.11/acat1/pgd/cdab/tkfc/qdprb.1/gcsha/uox/acadm/acaa2/upp2/cdaa/cpt1b/hibadhb/acadl/gk5/hadhab/zgc:85777/zgc:162816/gcdha/abcd3a/acaa1/afmid/amdhd1/sardh/si:dkey-238o13.4/qdpra/pfkpb/gstz1/gad2/mccc2/acat2/tdo2a/shmt2/thnsl2/kyat3.2/hal/kyat3.1/pfkmb/oxct1b/got2b/cpt1aa/hibadha/auh/cyp24a1/aldh8a1/adh5l/sdsl/pfkma/si:ch211-217a12.1/hao1/tat/ddo/tpi1a/dao.1
BP	GO:0017004	cytochrome complex assembly	27	-0.655566	-2.07143	8.20904e-05	0.00283944	0.00246774	3185	tags=56%, list=15%, signal=47%	coa5/hccsa.1/cox20/bcs1l/hccsb/lyrm7/surf1/rpl37/ttc19/uqcc1/uqcc2/stmp1/coa3a/uqcc6/coa6
CC	GO:0005882	intermediate filament	71	-0.492407	-1.89368	8.20207e-05	0.00283944	0.00246774	1312	tags=20%, list=6%, signal=19%	ngs/lmnb1/neflb/vim/krt15/nefmb/krt91/krt96/zgc:136930/si:dkey-183i3.5/krt17/krtt1c19e/krt8/cyt1
CC	GO:0000779	condensed chromosome, centromeric region	68	-0.491888	-1.8824	9.81535e-05	0.00336893	0.00292792	4968	tags=41%, list=24%, signal=32%	cenpi/znf276/clasp1a/ska3/sgo2/seh1l/plk2a/mis12/znf207b/knstrn/spc25/zw10/gpatch11/bub3/hnrnpub/ncapd2/mad2l1/mad1l1/ercc6l/cfdp1/ncapd3/ndc80/anapc16/cenpt/lrwd1/aurkb/spdl1/cenpo
MF	GO:0015252	proton channel activity	17	-0.724728	-2.05097	0.000116989	0.00398477	0.00346314	1622	tags=59%, list=8%, signal=54%	atp5f1b/atp5f1d/atp5l/atp5fa1/atp5pd/atp5po/atp5pb/atp5mf/atp5f1c/atp5f1e
CC	GO:0120114	Sm-like protein family complex	62	-0.51458	-1.91795	0.000122973	0.00415685	0.00361269	5443	tags=53%, list=26%, signal=40%	snrpf/snrpa/sf3b4/txnl4a/lsm5/snrpc/rbmx2/snrpa1/gemin8/lsm4/snrpd3l/prpf3/snrpb/ddx20/gemin7/snrpe/txnl4b/snu13b/zmat2/lsm6/smn1/zgc:158803/strap/gemin2/eftud2/lsm11/lsm7/gemin4/snu13a/sf3b5/prpf31/cd2bp2/snrpd1
BP	GO:0006096	glycolytic process	43	-0.570338	-2.00658	0.000131407	0.00440856	0.00383145	1453	tags=42%, list=7%, signal=39%	gapdhs/eno4/gapdh/pfkpb/pgam1b/eno3/aldoaa/gpib/pfkmb/aldocb/eno1b/pkmb/aldoca/pfkma/aldoab/pgk1/pgam2/tpi1a
BP	GO:0006817	phosphate ion transport	20	-0.675888	-2.00163	0.000158126	0.00526535	0.00457608	2191	tags=40%, list=10%, signal=36%	slc34a1a/slc34a2b/slc25a3b/ankha/slc25a11/slc25a3a/slc37a4b/slc20a2
BP	GO:1901137	carbohydrate derivative biosynthetic process	441	-0.313199	-1.5208	0.000165547	0.00547163	0.00475536	2942	tags=22%, list=14%, signal=19%	dad1/uck2b/acss2l/chpf2/nme3/ost4/pdhb/antkmt/gal3st4/nppa/pofut2/uap1/galnt18b/alg8/atp5mc3b/pigo/prtfdc1b/st3gal3a/prps1a/pigb/nme5/upp2/rrm1/ak2/atp5mc3a/pdha1a/rpn1/pigv/nme2a/ostc/si:ch211-269c21.2/gk5/st3gal7/zgc:165582/dlat/nme6/crppa/ppat/mogs/sccpdhb/atp5f1b/hprt1l/elovl4b/ppcdc/gcdha/COX1/pigs/impdh2/uckl1b/dpm3/gart/hs6st1b/ak1/pxylp1/adssl/si:ch211-140m22.7/tmem258/galnt9/galnt18a/elovl1a/tyms/st8sia6/glcea/atp5mea/atp5f1d/zgc:92907/nanp/alg2/atp5l/nudt2/atp5fa1/mpv17/nppcl2/si:ch211-243j20.2/si:dkey-109l4.3/atp5pd/atp5po/atp5pb/fut9d/gpaa1/adcy7/atp5mf/atp5f1c/gal3st2/atp5mc1/atp5pf/dcakd/nme2b.2/atp5f1e/paics/adsl/tpi1a/st3gal5/atp5meb/ndst1a/pigp
CC	GO:0097526	spliceosomal tri-snRNP complex	24	-0.657375	-2.02769	0.000174529	0.00572608	0.0049765	3711	tags=67%, list=18%, signal=55%	txnl4a/lsm5/lsm4/snrpd3l/prpf3/snrpb/snrpe/txnl4b/snu13b/zmat2/lsm6/eftud2/lsm7/snu13a/prpf31/snrpd1
BP	GO:0035435	phosphate ion transmembrane transport	13	-0.782229	-2.06663	0.000177705	0.00578775	0.00503009	1854	tags=46%, list=9%, signal=42%	slc25a3b/ankha/slc25a11/slc25a3a/slc37a4b/slc20a2
CC	GO:0045111	intermediate filament cytoskeleton	73	-0.47946	-1.85473	0.000186562	0.00598878	0.00520481	1312	tags=19%, list=6%, signal=18%	ngs/lmnb1/neflb/vim/krt15/nefmb/krt91/krt96/zgc:136930/si:dkey-183i3.5/krt17/krtt1c19e/krt8/cyt1
BP	GO:0009063	amino acid catabolic process	90	-0.457963	-1.82018	0.000186562	0.00598878	0.00520481	1181	tags=23%, list=6%, signal=22%	afmid/amdhd1/sardh/qdpra/gstz1/gad2/mccc2/tdo2a/shmt2/thnsl2/kyat3.2/hal/kyat3.1/got2b/hibadha/aldh8a1/sdsl/si:ch211-217a12.1/tat/ddo/dao.1
MF	GO:0140359	ABC-type transporter activity	50	0.491572	1.91897	0.000242821	0.00773905	0.00672596	4718	tags=50%, list=22%, signal=39%	abcb11b/abca3b/abcc3/abcb6a/si:cabz01083442.1/abcg4a/abcc6b.2/abca5/abcc5/abcg2b/abca1a/abcg8/abcg5/abcg2c/abcb9/abch1/abcc12/tap2t/abcb4/abcb6b/abca1b/abcg1/abcc13/abcd3b/abcb5
CC	GO:0043296	apical junction complex	86	0.411741	1.78546	0.000272507	0.0086236	0.00749471	5086	tags=37%, list=24%, signal=28%	cldn11b/shroom1/pof1b/cldn34a/pard6a/si:ch73-61d6.3/pard3ba/mpp7a/patj/cxadr/ildr1b/pals1a/ccdc85ca/cldn8.2/amotl2a/frmd4ba/pard3ab/cldn7b/tjp3/pals1b/pard6b/cgnl1/frmd4a/cldn19/cldn23.2/tjp1b/amot/arhgef1a/prkci/cldn15lb/cldn30/tjp2a
BP	GO:0016054	organic acid catabolic process	161	-0.380136	-1.66234	0.000284885	0.00888922	0.00772556	5524	tags=44%, list=26%, signal=33%	cpt1ab/abhd3/kynu/zgc:92040/gpt/tdh/eci1/gcshb/renbp/cyp26a1/hadhb/tysnd1/hibch/prodhb/bckdha/hao2/bckdhb/etfbkmt/etfb/asrgl1/cyp26b1/srr/pah/blmh/crot/aldh1l2/ilvbl/dlst/echs1/si:ch211-198n5.11/acat1/pgd/qdprb.1/gcsha/acadm/acaa2/cpt1b/hibadhb/acadl/hadhab/zgc:85777/zgc:162816/gcdha/abcd3a/acaa1/afmid/amdhd1/sardh/si:dkey-238o13.4/qdpra/gstz1/gad2/mccc2/acat2/tdo2a/shmt2/thnsl2/kyat3.2/hal/kyat3.1/got2b/cpt1aa/hibadha/auh/aldh8a1/sdsl/si:ch211-217a12.1/hao1/tat/ddo/dao.1
BP	GO:0046395	carboxylic acid catabolic process	161	-0.380136	-1.66234	0.000284885	0.00888922	0.00772556	5524	tags=44%, list=26%, signal=33%	cpt1ab/abhd3/kynu/zgc:92040/gpt/tdh/eci1/gcshb/renbp/cyp26a1/hadhb/tysnd1/hibch/prodhb/bckdha/hao2/bckdhb/etfbkmt/etfb/asrgl1/cyp26b1/srr/pah/blmh/crot/aldh1l2/ilvbl/dlst/echs1/si:ch211-198n5.11/acat1/pgd/qdprb.1/gcsha/acadm/acaa2/cpt1b/hibadhb/acadl/hadhab/zgc:85777/zgc:162816/gcdha/abcd3a/acaa1/afmid/amdhd1/sardh/si:dkey-238o13.4/qdpra/gstz1/gad2/mccc2/acat2/tdo2a/shmt2/thnsl2/kyat3.2/hal/kyat3.1/got2b/cpt1aa/hibadha/auh/aldh8a1/sdsl/si:ch211-217a12.1/hao1/tat/ddo/dao.1

### Sheet: KEGG transcriptome
ID	Description	setSize	enrichmentScore	NES	pvalue	p.adjust	qvalue	rank	leading_edge	core_enrichment
dre03010	Ribosome	131	-0.72131	-3.07552	1e-10	8.35e-09	5.94737e-09	4011	tags=77%, list=21%, signal=62%	rpl4/rpl38/rpl30/mrpl22/rpl13a/mrpl24/rps7/rpl29/mrps7/mrpl33/rps6/rps14/rpl7/mrps12/rps16/rpl34/rpl31/mrpl35/mrps14/mrpl28/rpsa/rps24/rps15/rpl10a/rpl13/rpl6/rps8a/rpl8/rpl23a/mrps9/rps29/rps27.2/rps11b/mrpl17/rps3a/zgc:114188/rpl7a/mrps5/rplp1/rps3/rpl23/rpl3/mrps15/rplp2/rpl15/rpl14/rps10/rpl10/mrps6/faua/rps4x/rpl5a/rps25/mrpl3/rps20/rps27.1/mrpl13/rps13/mrps10/rpl35a/rpl18/uba52/mrpl10/zgc:171772/rpl11/rps5/rpl22/rpl37/rps23/rps26l/rpl21/rpl18a/mrpl19/mrpl27/rpl5b/rpl17/mrpl11/rps15a/mrpl4/rpl19/rpl28/mrps18a/rpl36a/rps21/rpl27/rps17/rps12/rps26/rpl32/mrpl36/rplp0/rpl24/mrpl2/rps28/mrps18c/mrpl16/mrpl12/rpl36/rps19/mrpl20/zgc:158463
dre00190	Oxidative phosphorylation	143	-0.669333	-2.8753	1e-10	8.35e-09	5.94737e-09	2853	tags=57%, list=15%, signal=49%	ND4/atp6v0cb/atp6v1ab/atp6v1d/sdhc/atp6v0a2b/uqcrc2b/cox7a2b/atp5mc3b/atp6v0e1/ndufa4a/sdha/atp5mc3a/sdhdb/ndufb4/ndufa12/ndufs3/atp6v1ba/cox15/uqcrfs1/cyc1/cox5ab/ndufs7/atp5f1b/atp6v1h/cox6b2/COX1/cox5ba/atp6v1e1b/ndufb3/cox8a/ndufs8b/ndufv2/cox8b/ndufv3/COX3/uqcr10/ndufc2/atp5mea/ndufa11/ndufa3/cox7c/atp5f1d/cox6a1/ndufa8/ndufs2/ndufa9a/cycsb/atp5l/ndufa7/ndufa6/atp5fa1/ndufb5/ND3/COX2/uqcrq/cox5aa/ndufa5/ndufb8/ndufa2/ndufa10/ndufb7/atp5pd/atp5po/cox4i1/atp5pb/ndufs5/cox7b/cox6c/ND6/atp5mf/ndufs6/uqcrc2a/atp5f1c/atp5mc1/atp5pf/si:ch1073-325m22.2/ndufb9/atp5f1e/cox7a2a/cox6a2/atp5meb
dre01200	Carbon metabolism	132	-0.515733	-2.20536	5.6547e-09	3.14778e-07	2.24204e-07	3226	tags=43%, list=17%, signal=36%	got1/pfkpa/tkta/mmut/dlst/echs1/acat1/acss2l/pdhb/pgd/tkfc/sdhc/psph/sucla2/gcsha/cs/prps1a/eno1a/sdha/pdha1a/pkma/me1/sdhdb/psat1/dlat/suclg1/glyctk/eno4/mdh2/gapdh/pfkpb/tktb/acat2/shmt2/fbp2/idh2/pgam1b/phgdh/agxtb/eno3/aldoaa/gpib/pfkmb/got2b/aldocb/eno1b/adh5l/sdsl/pkmb/aldoca/pfkma/si:ch211-217a12.1/aldoab/hao1/pgk1/pgam2/tpi1a
dre04260	Cardiac muscle contraction	140	-0.49477	-2.12684	3.18453e-08	1.32954e-06	9.46979e-07	4038	tags=43%, list=21%, signal=34%	tpm3/uqcrb/tnnt2b/cox4i2/cox7a1/tnnc1a/atp1b3a/uqcrh/myh7l/tnnt2d/tnnt2e/cacna1sa/trdn/cacng2a/atp1a3b/cmlc1/acta1a/uqcrc2b/cox7a2b/slc8a2b/tnnc1b/cacng7b/atp2a1l/cacng1a/uqcrfs1/cyc1/cox5ab/atp1a2a/cacna2d4b/cox6b2/COX1/atp1b3b/cox5ba/cox8a/cox8b/COX3/uqcr10/tpma/cox7c/cox6a1/COX2/uqcrq/cox5aa/myl2a/actc1b/atp1a1b/cox4i1/cox7b/cox6c/atp1b4/actc2/uqcrc2a/cacng6b/hrc/si:ch1073-325m22.2/actc1a/slc9a6a/cox7a2a/acte1/cox6a2
dre01230	Biosynthesis of amino acids	85	-0.545141	-2.145	3.98368e-07	1.33055e-05	9.47697e-06	3700	tags=52%, list=19%, signal=42%	mat2b/pgam1a/pah/asl/got1/pfkpa/tkta/bcat1/mtr/psph/cs/prps1a/eno1a/otc/pkma/psat1/mat1a/eno4/gapdh/glulb/pfkpb/glula/tktb/pycr1a/shmt2/idh2/pgam1b/phgdh/pycr3/eno3/aldoaa/pfkmb/got2b/aldocb/eno1b/sdsl/pkmb/aldoca/pfkma/si:ch211-217a12.1/aldoab/pgk1/pgam2/tpi1a
dre00030	Pentose phosphate pathway	34	-0.663197	-2.22118	3.74717e-06	0.000104296	7.42859e-05	3384	tags=50%, list=17%, signal=41%	fbp1a/pfkpa/tkta/pgd/prps1a/pgm1/glyctk/pfkpb/tktb/fbp2/aldoaa/gpib/pfkmb/aldocb/aldoca/pfkma/aldoab
dre03030	DNA replication	36	-0.646139	-2.16542	1.05879e-05	0.000228501	0.000162752	5672	tags=78%, list=29%, signal=55%	prim1/pole3/prim2/lig1/pold3/ssbp1/dna2/rpa2/pold1/pole4/mcm6/pola2/mcm7/pold2/fen1/pole/rfc5/mcm3/zgc:110269/rpa3/rnaseh2c/mcm5/pcna/mcm2/rpa1/rnaseh2b/rfc4/mcm4
dre00010	Glycolysis / Gluconeogenesis	79	-0.519437	-2.01351	1.09462e-05	0.000228501	0.000162752	3638	tags=49%, list=19%, signal=40%	pgam1a/dldh/ldha/fbp1a/aldh3b1/pfkpa/g6pc1a.1/acss2l/pdhb/aldh3a2a/eno1a/pdha1a/pkma/aldh7a1/aldh9a1b/dlat/aldh2.2/pgm1/gapdhs/akr1a1a/eno4/gapdh/pfkpb/fbp2/pgam1b/eno3/aldoaa/gpib/pfkmb/aldocb/eno1b/adh5l/pkmb/aldoca/pfkma/aldoab/pgk1/pgam2/tpi1a
dre03040	Spliceosome	139	-0.440889	-1.89376	1.56804e-05	0.000290959	0.000207238	5339	tags=47%, list=28%, signal=34%	cwc15/snrpf/sf3a3/dhx16/snrpa/pqbp1/sf3b4/bud31/txnl4a/puf60b/hnrnpa1a/lsm5/srsf2b/srsf10b/hnrnpa3/lsm3/snrpc/ddx39b/snrpa1/rbm17/dhx15/hsp70l/snrnp27/rbm25b/ppih/taf15/hsp70.3/hnrpkl/plrg1/lsm4/snrpd3l/aqr/eif4a3/bcas2/prpf3/prpf38b/snrpb/tcerg1b/u2af1/snw1/snrpe/snu13b/rbm22/zmat2/lsm6/rbm8a/hnrnpub/magoh/srsf6a/eftud2/srsf7a/hspa8/hnrnpm/prpf19/isy1/ccdc12/lsm7/smndc1/ctnnbl1/snu13a/sf3b5/usp39/hnrnpa1b/hspa1b/prpf31/snrpd1
dre04020	Calcium signaling pathway	325	0.296993	1.55345	6.09805e-05	0.00101837	0.000725347	4372	tags=35%, list=23%, signal=27%	itpka/ntrk3a/slc8a1a/ntrk2b/fgfr1a/pde1a/mst1rb/ptk2ba/ryr1a/mcoln3a/kdr/gna11b/ryr2b/mcu/nfatc4/trhr2/egfra/LOC571865/gna15.1/itpr1a/stim1b/prkcg/itpr3/adcy9/grm5a/agtr1b/erbb4a/erbb2/mylkb/cacna1ba/ednraa/plcb3/pdgfrb/fgfr3/cacna1c/ltb4r2b/prkcbb/htr2aa/ptger3/grm1b/LOC101882451/grm5b/hgfb/grin2bb/ltb4r2a/grin1b/atp2b3b/adcy1b/cacna1eb/htr4/fgf19/gna11a/orai2/zgc:56235/LOC100149482/slc8a4a/fgf8a/adcy2a/prkcab/camk1da/trhra/si:dkey-251i10.1/hgfa/slc25a6/cacna1da/fgfr1bl/fgf6a/mcoln1b/chrm2a/oxtra/adora2ab/nfatc3b/erbb4b/tpcn2/adora2b/plcd1a/pdgfc/plce1/cacna1ia/gnal/ppp3ccb/cacna1ab/mst1ra/camk2a/adrb2a/si:dkey-163m14.2/fgf10b/nos1/plcd3a/si:dkey-63b1.1/erbb3a/ryr1b/plcg1/slc8a3/cacna1e/mst1/camk1b/met/itpkb/flt1/adrb1/pdgfra/cckbra/LOC100333270/adcy2b/ryr3/tbxa2r/atp2a2a/cacna1g/adcy3a/erbb3b/camk2b/prkcba
dre04744	Phototransduction	46	-0.564092	-1.99802	0.000109783	0.00166671	0.00118713	5253	tags=63%, list=27%, signal=46%	rhol/guca1c/guca1g/grk7b/calm2a/calm1a/exorh/pde6gb/cnga1b/saga/guca1b/gnb1b/cnga1a/calm2b/si:ch211-103a14.5/calm3b/pde6b/rcvrn3/calm1b/calm3a/gnb1a/slc24a1/guca1e/gngt1/gnat2/pde6a/rho/rgs9a/gnat1
dre00330	Arginine and proline metabolism	63	-0.48916	-1.8334	0.000209133	0.00291044	0.00207299	2281	tags=35%, list=12%, signal=31%	ckmb/p4ha2/gamt/aldh3a2a/srm/ckma/aldh7a1/aldh9a1b/aldh2.2/ckbb/p4ha3/mao/smox/pycr1a/pycr3/got2b/ckmt1/ckmt2a/gatm/ckmt2b/ckba/dao.1
dre00260	Glycine, serine and threonine metabolism	46	-0.537312	-1.90317	0.000406214	0.00521829	0.00371678	2509	tags=43%, list=13%, signal=38%	psph/gcsha/gamt/aldh7a1/psat1/zgc:162816/glyctk/mao/sardh/aoc2/grhprb/shmt2/pgam1b/phgdh/agxtb/sdsl/grhpra/gatm/pgam2/dao.1
dre00280	Valine, leucine and isoleucine degradation	56	-0.500612	-1.84572	0.000730865	0.00830052	0.00591212	4959	tags=59%, list=26%, signal=44%	aldh3a2b/dbt/pcca/hadhb/acadsb/aldh16a1/hibch/bckdha/bckdhb/dldh/bcat1/mmut/echs1/si:ch211-198n5.11/acat1/hsd17b10/acadm/acaa2/aldh3a2a/hibadhb/aldh7a1/hadhab/aldh9a1b/aldh2.2/aox6/acaa1/acad8/mccc2/acat2/oxct1b/hibadha/auh/acsf3
dre03008	Ribosome biogenesis in eukaryotes	73	-0.452187	-1.72435	0.000745555	0.00830052	0.00591212	6988	tags=53%, list=36%, signal=34%	fbl/drosha/imp3/csnk2a2b/rpp30/dkc1/imp4/nop58/gtpbp4/gnl2/smfn/zgc:86598/emg1/nob1/csnk2a2a/nxt2/xpo1a/pop7/bms1/wdr36/rpp38/rcl1/nvl/csnk2b/snu13b/eif6/wdr75/tbl3/zgc:86811/rrp7a/ran/nhp2/rpp25l/nop56/riok1/gnl3l/snu13a/rbm28/zgc:158463

### Sheet: Reactome transcriptome
ID	Description	setSize	enrichmentScore	NES	pvalue	p.adjust	qvalue	rank	leading_edge	core_enrichment
R-DRE-72766	Translation	145	-0.670833	-2.91214	1e-10	4.78333e-09	3.83041e-09	4011	tags=68%, list=21%, signal=55%	rpl4/rpl38/eif3ea/mrps35/pabpc1a/mrpl44/rpl30/mrpl24/mrpl57/rps7/eif2s3/rpl29/mrpl41/gspt1l/mrps7/mrpl33/rps6/mrpl40/rps14/rpl7/mrps12/rps16/rpl34/rpl31/srp9/rpsa/rps24/mrpl43/rps15/rpl10a/rpl13/rpl6/srp14/rpl8/rps29/rps27.2/mtrf1l/srp54/mrpl17/eif3k/rps3a/zgc:114188/srp19/rplp1/rpl23/mrps25/mrps15/mrpl51/eif3i/rpl15/rps10/ptcd3/rpl10/eif3hb/aurkaip1/eif2b1/rps4x/rps25/mrpl3/eif3d/mrps26/rps13/rpl35a/rpl18/mrpl10/rpl11/rps23/rpl21/rpl18a/mrpl19/chchd1/eif3ja/rpl5b/rpl17/rps15a/eif3m/mrpl4/rpl19/mrps18a/rpl36a/rps21/rpl27/rps12/rps26/rpl32/mrpl53/mrpl36/zgc:171480/oxa1l/rpl24/mrps23/mrpl2/rps28/mrpl16/mrpl12/rpl36/mrps34/mrpl42/eef2a.1
R-DRE-72689	Formation of a pool of free 40S subunits	71	-0.724091	-2.8245	1e-10	4.78333e-09	3.83041e-09	4011	tags=79%, list=21%, signal=63%	rpl4/rpl38/eif3ea/rpl30/rps7/rpl29/rps6/rps14/rpl7/rps16/rpl34/rpl31/rpsa/rps24/rps15/rpl10a/rpl13/rpl6/rpl8/rps29/rps27.2/eif3k/rps3a/zgc:114188/rplp1/rpl23/eif3i/rpl15/rps10/rpl10/eif3hb/rps4x/rps25/eif3d/rps13/rpl35a/rpl18/rpl11/rps23/rpl21/rpl18a/eif3ja/rpl5b/rpl17/rps15a/eif3m/rpl19/rpl36a/rps21/rpl27/rps12/rps26/rpl32/rpl24/rps28/rpl36
R-DRE-1799339	SRP-dependent cotranslational protein targeting to membrane	64	-0.731642	-2.77486	1e-10	4.78333e-09	3.83041e-09	4011	tags=83%, list=21%, signal=66%	rpl4/rpl38/rpl30/rps7/rpl29/rps6/rps14/rpl7/rps16/rpl34/rpl31/srp9/rpsa/rps24/rps15/rpl10a/rpl13/rpl6/srp14/rpl8/rps29/rps27.2/srp54/rps3a/zgc:114188/srp19/rplp1/rpl23/rpl15/rps10/rpl10/rps4x/rps25/rps13/rpl35a/rpl18/rpl11/rps23/rpl21/rpl18a/rpl5b/rpl17/rps15a/rpl19/rpl36a/rps21/rpl27/rps12/rps26/rpl32/rpl24/rps28/rpl36
R-DRE-163200	Respiratory electron transport, ATP synthesis by chemiosmotic coupling, and heat production by uncoupling proteins.	90	-0.681984	-2.76344	1e-10	4.78333e-09	3.83041e-09	3522	tags=72%, list=18%, signal=59%	etfdh/uqcrb/ndufb11/ndufb6/uqcrh/ndufa4b/ndufs4/ndufb2/ND2/cox11/dmac2l/ND4/cox20/uqcrc2b/atp5mc3b/coq10a/atp5mc3a/ndufb4/ndufa12/ndufaf4/uqcrfs1/cyc1/atp5f1b/ndufaf2/ucp3/COX1/coq10b/ndufb3/cox8a/ndufv2/cox8b/COX3/uqcr10/atp5mea/ndufa11/cox7c/ndufa8/ndufs2/ndufa9a/cycsb/atp5l/ndufa7/atp5fa1/ndufb5/ND3/COX2/uqcrq/cox5aa/coa1/ndufa5/ndufb8/ndufa2/ndufb7/atp5pd/atp5po/cox4i1/ndufs5/ND6/atp5mf/atp5f1c/ndufaf3/atp5pf/ndufb9/atp5f1e/cox6a2
R-DRE-72706	GTP hydrolysis and joining of the 60S ribosomal subunit	76	-0.700667	-2.74806	1e-10	4.78333e-09	3.83041e-09	4011	tags=75%, list=21%, signal=60%	rpl4/rpl38/eif3ea/rpl30/rps7/eif2s3/rpl29/rps6/rps14/rpl7/rps16/rpl34/rpl31/rpsa/rps24/rps15/rpl10a/rpl13/rpl6/rpl8/rps29/rps27.2/eif3k/rps3a/zgc:114188/rplp1/rpl23/eif3i/rpl15/rps10/rpl10/eif3hb/rps4x/rps25/eif3d/rps13/rpl35a/rpl18/rpl11/rps23/rpl21/rpl18a/eif3ja/rpl5b/rpl17/rps15a/eif3m/rpl19/rpl36a/rps21/rpl27/rps12/rps26/rpl32/rpl24/rps28/rpl36
R-DRE-156827	L13a-mediated translational silencing of Ceruloplasmin expression	77	-0.701722	-2.74527	1e-10	4.78333e-09	3.83041e-09	4011	tags=75%, list=21%, signal=60%	rpl4/rpl38/eif3ea/pabpc1a/rpl30/rps7/eif2s3/rpl29/rps6/rps14/rpl7/rps16/rpl34/rpl31/rpsa/rps24/rps15/rpl10a/rpl13/rpl6/rpl8/rps29/rps27.2/eif3k/rps3a/zgc:114188/rplp1/rpl23/eif3i/rpl15/rps10/rpl10/eif3hb/rps4x/rps25/eif3d/rps13/rpl35a/rpl18/rpl11/rps23/rpl21/rpl18a/eif3ja/rpl5b/rpl17/rps15a/eif3m/rpl19/rpl36a/rps21/rpl27/rps12/rps26/rpl32/rpl24/rps28/rpl36
R-DRE-72613	Eukaryotic Translation Initiation	80	-0.691134	-2.73294	1e-10	4.78333e-09	3.83041e-09	4011	tags=74%, list=21%, signal=59%	rpl4/rpl38/eif3ea/pabpc1a/rpl30/rps7/eif2s3/rpl29/rps6/rps14/rpl7/rps16/rpl34/rpl31/rpsa/rps24/rps15/rpl10a/rpl13/rpl6/rpl8/rps29/rps27.2/eif3k/rps3a/zgc:114188/rplp1/rpl23/eif3i/rpl15/rps10/rpl10/eif3hb/eif2b1/rps4x/rps25/eif3d/rps13/rpl35a/rpl18/rpl11/rps23/rpl21/rpl18a/eif3ja/rpl5b/rpl17/rps15a/eif3m/rpl19/rpl36a/rps21/rpl27/rps12/rps26/rpl32/rpl24/rps28/rpl36
R-DRE-72737	Cap-dependent Translation Initiation	80	-0.691134	-2.73294	1e-10	4.78333e-09	3.83041e-09	4011	tags=74%, list=21%, signal=59%	rpl4/rpl38/eif3ea/pabpc1a/rpl30/rps7/eif2s3/rpl29/rps6/rps14/rpl7/rps16/rpl34/rpl31/rpsa/rps24/rps15/rpl10a/rpl13/rpl6/rpl8/rps29/rps27.2/eif3k/rps3a/zgc:114188/rplp1/rpl23/eif3i/rpl15/rps10/rpl10/eif3hb/eif2b1/rps4x/rps25/eif3d/rps13/rpl35a/rpl18/rpl11/rps23/rpl21/rpl18a/eif3ja/rpl5b/rpl17/rps15a/eif3m/rpl19/rpl36a/rps21/rpl27/rps12/rps26/rpl32/rpl24/rps28/rpl36
R-DRE-975956	Nonsense Mediated Decay (NMD) independent of the Exon Junction Complex (EJC)	64	-0.715903	-2.71516	1e-10	4.78333e-09	3.83041e-09	4011	tags=80%, list=21%, signal=63%	rpl4/rpl38/pabpc1a/rpl30/rps7/rpl29/gspt1l/rps6/rps14/rpl7/rps16/rpl34/rpl31/rpsa/rps24/rps15/rpl10a/rpl13/rpl6/rpl8/rps29/rps27.2/rps3a/zgc:114188/rplp1/rpl23/rpl15/rps10/rpl10/rps4x/rps25/rps13/rpl35a/rpl18/rpl11/rps23/rpl21/rpl18a/rpl5b/rpl17/rps15a/rpl19/rpl36a/rps21/rpl27/rps12/rps26/rpl32/rpl24/rps28/rpl36
R-DRE-927802	Nonsense-Mediated Decay (NMD)	80	-0.661898	-2.61733	1e-10	4.78333e-09	3.83041e-09	4011	tags=70%, list=21%, signal=56%	rpl4/rpl38/pabpc1a/rpl30/upf3b/rps7/rpl29/gspt1l/rps6/rps14/rpl7/rps16/rpl34/rpl31/eif4a3/rpsa/rps24/rps15/rpl10a/rpl13/rpl6/rpl8/rps29/rps27.2/smg8/rps3a/zgc:114188/rplp1/rpl23/rbm8a/rpl15/rps10/rpl10/rps4x/rps25/magoh/rps13/rpl35a/rpl18/rpl11/rps23/rpl21/rpl18a/rpl5b/rpl17/rps15a/rpl19/rpl36a/rps21/rpl27/rps12/rps26/rpl32/rpl24/rps28/rpl36
R-DRE-975957	Nonsense Mediated Decay (NMD) enhanced by the Exon Junction Complex (EJC)	80	-0.661898	-2.61733	1e-10	4.78333e-09	3.83041e-09	4011	tags=70%, list=21%, signal=56%	rpl4/rpl38/pabpc1a/rpl30/upf3b/rps7/rpl29/gspt1l/rps6/rps14/rpl7/rps16/rpl34/rpl31/eif4a3/rpsa/rps24/rps15/rpl10a/rpl13/rpl6/rpl8/rps29/rps27.2/smg8/rps3a/zgc:114188/rplp1/rpl23/rbm8a/rpl15/rps10/rpl10/rps4x/rps25/magoh/rps13/rpl35a/rpl18/rpl11/rps23/rpl21/rpl18a/rpl5b/rpl17/rps15a/rpl19/rpl36a/rps21/rpl27/rps12/rps26/rpl32/rpl24/rps28/rpl36
R-DRE-611105	Respiratory electron transport	73	-0.669746	-2.61296	1e-10	4.78333e-09	3.83041e-09	4036	tags=70%, list=21%, signal=56%	etfdh/uqcrb/ndufb11/ndufb6/uqcrh/ndufa4b/ndufs4/ndufb2/ND2/cox11/ND4/cox20/uqcrc2b/coq10a/ndufb4/ndufa12/ndufaf4/uqcrfs1/cyc1/ndufaf2/COX1/coq10b/ndufb3/cox8a/ndufv2/cox8b/COX3/uqcr10/ndufa11/cox7c/ndufa8/ndufs2/ndufa9a/cycsb/ndufa7/ndufb5/ND3/COX2/uqcrq/cox5aa/coa1/ndufa5/ndufb8/ndufa2/ndufb7/cox4i1/ndufs5/ND6/ndufaf3/ndufb9/cox6a2
R-DRE-1428517	The citric acid (TCA) cycle and respiratory electron transport	125	-0.605839	-2.55565	1e-10	4.78333e-09	3.83041e-09	4496	tags=66%, list=23%, signal=51%	pdp1/d2hgdh/cox14/tmem126a/glo1/nnt/etfdh/uqcrb/ndufb11/ndufb6/uqcrh/ldha/ndufa4b/ndufs4/ndufb2/ND2/cox11/dmac2l/ND4/pdhb/cox20/sdhc/uqcrc2b/sucla2/atp5mc3b/coq10a/cs/sdha/atp5mc3a/sdhdb/ndufb4/ndufa12/pdpr/dlat/ndufaf4/uqcrfs1/cyc1/atp5f1b/ndufaf2/ucp3/COX1/coq10b/ndufb3/cox8a/ndufv2/cox8b/mdh2/COX3/uqcr10/atp5mea/ndufa11/cox7c/gstz1/ndufa8/ndufs2/ndufa9a/cycsb/atp5l/ndufa7/atp5fa1/ndufb5/ND3/COX2/uqcrq/cox5aa/coa1/ndufa5/ndufb8/ndufa2/ndufb7/atp5pd/atp5po/cox4i1/ndufs5/ND6/atp5mf/atp5f1c/ndufaf3/atp5pf/ndufb9/atp5f1e/cox6a2
R-DRE-71291	Metabolism of amino acids and derivatives	147	-0.551564	-2.39642	1e-10	4.78333e-09	3.83041e-09	3353	tags=44%, list=17%, signal=36%	asl/psmd4a/got1/psmc4/nqo1/psma2b/oaz2a/bhmt/psmb4/psmb2/psma2a/psma3/echs1/serinc1/acat1/pdhb/enoph1/hsd17b10/psmd8/slc45a2/hykk.2/gamt/otc/srm/ckma/psme2/psat1/dlat/suox/psmb1/rida/gcdha/ddc/psma6a/ckbb/mat1a/amdhd1/sardh/smox/qdpra/sqor/tyrp1b/txn2/gstz1/slc25a15b/glula/acad8/pycr1a/tdo2a/phgdh/hal/pycr3/agxtb/auh/sdsl/ckmt1/si:ch211-217a12.1/ckmt2a/gatm/tat/slc36a4/ddo/dao.1/rimkla
R-DRE-6791226	Major pathway of rRNA processing in the nucleolus and cytosol	116	-0.565982	-2.36474	1e-10	4.78333e-09	3.83041e-09	4779	tags=59%, list=25%, signal=45%	wdr18/rps2/nob1/wdr12/rps11/c1d/ftsj3/rpl35/rpl4/bms1/rpl38/wdr36/rpl30/rps7/rpp38/rpl29/rps6/rps14/rpl7/rps16/rpl34/rpl31/rpsa/rps24/rps15/rpl10a/rpl13/rpl6/rpl8/rps29/rps27.2/snu13b/rps3a/zgc:114188/rplp1/rpl23/nip7/rpl15/rps10/exosc2/wdr75/rpl10/rps4x/rps25/rps13/rpl35a/pes/rpl18/rpl11/rps23/rpl21/rpl18a/ddx52/rpl5b/rpl17/rps15a/rpl19/rpl36a/utp25/rps21/rpl27/rps12/rps26/rpl32/nop56/rpl24/rps28/rpl36/exosc10
R-DRE-72312	rRNA processing	116	-0.565982	-2.36474	1e-10	4.78333e-09	3.83041e-09	4779	tags=59%, list=25%, signal=45%	wdr18/rps2/nob1/wdr12/rps11/c1d/ftsj3/rpl35/rpl4/bms1/rpl38/wdr36/rpl30/rps7/rpp38/rpl29/rps6/rps14/rpl7/rps16/rpl34/rpl31/rpsa/rps24/rps15/rpl10a/rpl13/rpl6/rpl8/rps29/rps27.2/snu13b/rps3a/zgc:114188/rplp1/rpl23/nip7/rpl15/rps10/exosc2/wdr75/rpl10/rps4x/rps25/rps13/rpl35a/pes/rpl18/rpl11/rps23/rpl21/rpl18a/ddx52/rpl5b/rpl17/rps15a/rpl19/rpl36a/utp25/rps21/rpl27/rps12/rps26/rpl32/nop56/rpl24/rps28/rpl36/exosc10
R-DRE-8868773	rRNA processing in the nucleus and cytosol	116	-0.565982	-2.36474	1e-10	4.78333e-09	3.83041e-09	4779	tags=59%, list=25%, signal=45%	wdr18/rps2/nob1/wdr12/rps11/c1d/ftsj3/rpl35/rpl4/bms1/rpl38/wdr36/rpl30/rps7/rpp38/rpl29/rps6/rps14/rpl7/rps16/rpl34/rpl31/rpsa/rps24/rps15/rpl10a/rpl13/rpl6/rpl8/rps29/rps27.2/snu13b/rps3a/zgc:114188/rplp1/rpl23/nip7/rpl15/rps10/exosc2/wdr75/rpl10/rps4x/rps25/rps13/rpl35a/pes/rpl18/rpl11/rps23/rpl21/rpl18a/ddx52/rpl5b/rpl17/rps15a/rpl19/rpl36a/utp25/rps21/rpl27/rps12/rps26/rpl32/nop56/rpl24/rps28/rpl36/exosc10
R-DRE-8953854	Metabolism of RNA	367	-0.425032	-2.03132	1e-10	4.78333e-09	3.83041e-09	5358	tags=46%, list=28%, signal=34%	pno1/psmd5/rnps1/zmat5/ppp2r1bb/eri1/psma8/pqbp1/sf3b4/bud31/wbp11/cstf1/ppp2r1ba/sympk/wdr18/rps2/nob1/ddx6/wdr12/rps11/c1d/lsm5/srsf2b/ftsj3/srsf10b/lsm3/ddx39b/srrt/polr2k/snrpa1/psma5/rpl35/rbm17/psmd10/dhx15/psmc3/psma4/rpl4/bms1/rpl38/nup88/mettl14/wdr36/pabpc1a/rpl30/upf3b/gemin8/wtap/rps7/rpp38/hsp70.3/rpl29/seh1l/polr2g/hnrpkl/gspt1l/rps6/mnat1/chtopa/lsm4/rps14/aaas/rpl7/cdk7/snrpd3l/tgs1/rps16/rpl34/psmd4a/rpl31/psmc4/eif4a3/psma2b/bcas2/snrnp25/rpsa/rps24/thoc5/rps15/rpl10a/psmb4/psmb2/cnot11/snrpb/rpl13/rpl6/psma2a/leng1/gemin7/rpl8/psma3/rps29/snw1/snrpe/rps27.2/snu13b/elavl1a/smg8/rps3a/rbm22/zgc:114188/psmd8/rplp1/steep1/rpl23/nip7/hspb1/lsm6/smn1/ywhabb/hnrnpl2/rbm8a/hnrnpub/rpl15/sap18/rps10/exosc2/wdr75/rpl10/rps4x/dcps/psme2/rps25/magoh/rps13/rpl35a/pes/rpl18/psmb1/rpl11/fam50a/rps23/rpl21/rpl18a/ddx52/cpsf2/prpf19/rpl5b/rpl17/isy1/prkrip1/rps15a/rpl19/hnrnph1l/rpl36a/psma6a/nup42/utp25/lsm7/rps21/rpl27/rps12/rps26/rpl32/nop56/cnot9/polr2eb/smndc1/rpl24/ctnnbl1/rps28/sf3b5/rpl36/paip1/cstf2/hspa1b/snrpd1/ubb/exosc10
R-DRE-5419276	Mitochondrial translation termination	55	-0.653005	-2.40022	1.08249e-08	4.86477e-07	3.89562e-07	3948	tags=62%, list=20%, signal=49%	mrps35/mrpl44/mrpl24/mrpl57/mrpl41/mrps7/mrpl33/mrpl40/mrps12/mrpl43/mtrf1l/mrpl17/mrps25/mrps15/mrpl51/ptcd3/aurkaip1/mrpl3/mrps26/mrpl10/mrpl19/chchd1/mrpl4/mrps18a/mrpl53/mrpl36/zgc:171480/oxa1l/mrps23/mrpl2/mrpl16/mrpl12/mrps34/mrpl42
R-DRE-5368287	Mitochondrial translation	56	-0.643988	-2.37359	1.13003e-08	4.86477e-07	3.89562e-07	3948	tags=61%, list=20%, signal=48%	mrps35/mrpl44/mrpl24/mrpl57/mrpl41/mrps7/mrpl33/mrpl40/mrps12/mrpl43/mtrf1l/mrpl17/mrps25/mrps15/mrpl51/ptcd3/aurkaip1/mrpl3/mrps26/mrpl10/mrpl19/chchd1/mrpl4/mrps18a/mrpl53/mrpl36/zgc:171480/oxa1l/mrps23/mrpl2/mrpl16/mrpl12/mrps34/mrpl42
R-DRE-72695	Formation of the ternary complex, and subsequently, the 43S complex	39	-0.712036	-2.42504	1.85727e-08	7.61479e-07	6.09779e-07	4003	tags=79%, list=21%, signal=63%	rps2/rps11/eif3ea/rps7/eif2s3/rps6/rps14/rps16/rpsa/rps24/rps15/rps29/rps27.2/eif3k/rps3a/zgc:114188/eif3i/rps10/eif3hb/rps4x/rps25/eif3d/rps13/rps23/eif3ja/rps15a/eif3m/rps21/rps12/rps26/rps28
R-DRE-5389840	Mitochondrial translation elongation	54	-0.647341	-2.36288	3.72106e-08	1.45629e-06	1.16617e-06	3948	tags=61%, list=20%, signal=49%	mrps35/mrpl44/mrpl24/mrpl57/mrpl41/mrps7/mrpl33/mrpl40/mrps12/mrpl43/mrpl17/mrps25/mrps15/mrpl51/ptcd3/aurkaip1/mrpl3/mrps26/mrpl10/mrpl19/chchd1/mrpl4/mrps18a/mrpl53/mrpl36/zgc:171480/oxa1l/mrps23/mrpl2/mrpl16/mrpl12/mrps34/mrpl42
R-DRE-72649	Translation initiation complex formation	43	-0.669375	-2.32526	7.34972e-08	2.63671e-06	2.11143e-06	4003	tags=70%, list=21%, signal=55%	eif3ea/pabpc1a/rps7/eif2s3/rps6/rps14/rps16/rpsa/rps24/rps15/rps29/rps27.2/eif3k/rps3a/zgc:114188/eif3i/rps10/eif3hb/rps4x/rps25/eif3d/rps13/rps23/eif3ja/rps15a/eif3m/rps21/rps12/rps26/rps28
R-DRE-72662	Activation of the mRNA upon binding of the cap-binding complex and eIFs, and subsequent binding to 43S	43	-0.669375	-2.32526	7.34972e-08	2.63671e-06	2.11143e-06	4003	tags=70%, list=21%, signal=55%	eif3ea/pabpc1a/rps7/eif2s3/rps6/rps14/rps16/rpsa/rps24/rps15/rps29/rps27.2/eif3k/rps3a/zgc:114188/eif3i/rps10/eif3hb/rps4x/rps25/eif3d/rps13/rps23/eif3ja/rps15a/eif3m/rps21/rps12/rps26/rps28
R-DRE-72702	Ribosomal scanning and start codon recognition	42	-0.666724	-2.30917	8.58426e-08	2.95642e-06	2.36745e-06	4003	tags=69%, list=21%, signal=55%	eif3ea/rps7/eif2s3/rps6/rps14/rps16/rpsa/rps24/rps15/rps29/rps27.2/eif3k/rps3a/zgc:114188/eif3i/rps10/eif3hb/rps4x/rps25/eif3d/rps13/rps23/eif3ja/rps15a/eif3m/rps21/rps12/rps26/rps28
R-DRE-6799198	Complex I biogenesis	41	-0.668149	-2.30234	4.26694e-07	1.41301e-05	1.13152e-05	1953	tags=68%, list=10%, signal=62%	ndufb11/ndufb6/ndufs4/ndufb2/ND2/ND4/ndufb4/ndufa12/ndufaf4/ndufaf2/ndufb3/ndufv2/ndufa11/ndufa8/ndufs2/ndufa9a/ndufa7/ndufb5/ND3/coa1/ndufa5/ndufb8/ndufa2/ndufb7/ndufs5/ND6/ndufaf3/ndufb9
R-DRE-1592230	Mitochondrial biogenesis	20	-0.766898	-2.24168	2.5985e-06	8.28632e-05	6.63554e-05	2865	tags=80%, list=15%, signal=68%	dmac2l/gabpa/sirt4/atp5mc3b/atp5mc3a/atp5f1b/atp5mea/atp5l/sod2/atp5fa1/atp5pd/atp5po/atp5mf/atp5f1c/atp5pf/atp5f1e
R-DRE-69206	G1/S Transition	76	-0.531936	-2.08629	4.72006e-06	0.000145142	0.000116227	7128	tags=74%, list=37%, signal=47%	psmb10/psmc6/cks1b/orc5/psme1/ppp2cb/mcm10/mcm8/psmd12/rps27a/psmb3/cdc25b/wee1/psmc5/psmc2/psmd13/pole3/prim2/psmd5/ppp2r1bb/ppp2r3b/ccnd1/ppp2r1ba/cdc45/rpa2/psma5/psmd10/psmc3/psma4/pole4/pola2/mnat1/cdk7/psmd4a/psmc4/psma2b/pole/mcm3/psmb4/psmb2/psma2a/psma3/psmd8/orc4/psme2/ccne1/skp1/orc6/psmb1/dbf4/psma6a/mcm2/rpa1/skp2/mcm4/ubb
R-DRE-69239	Synthesis of DNA	78	-0.524536	-2.06773	6.55397e-06	0.000194585	0.00015582	5804	tags=60%, list=30%, signal=42%	psmb3/psmc5/psmc2/psmd13/pole3/prim2/psmd5/psma8/ube2e2/rpa2/psma5/psmd10/psmc3/psma4/ube2d1b/pole4/pola2/psmd4a/psmc4/psma2b/fen1/pole/rfc5/mcm3/psmb4/psmb2/psma2a/psma3/psmd8/gins2/orc4/psme2/ccne1/skp1/orc6/psmb1/anapc16/psma6a/pcna/rbx1/mcm2/rpa1/skp2/gins4/anapc10/mcm4/ubb
R-DRE-69481	G2/M Checkpoints	92	-0.497435	-2.01888	7.00035e-06	0.00020091	0.000160885	6529	tags=63%, list=34%, signal=42%	mcm10/rmi1/blm/mcm8/psmd12/kat5b/rps27a/psmb3/cdc25b/wee1/psmc5/psmc2/psmd13/nsd2/psmd5/rnf8/pias4a/psma8/babam1/ywhaqb/ube2v2/mre11a/cdc45/rpa2/topbp1/psma5/psmd10/psmc3/rnf168/psma4/ywhah/chek1/psmd4a/psmc4/psma2b/ube2nb/rfc5/mcm3/psmb4/psmb2/psma2a/psma3/ywhaqa/psmd8/ywhabb/top3a/orc4/psme2/orc6/psmb1/dbf4/psma6a/rmi2/mcm2/rpa1/tp53/mcm4/ubb
R-DRE-6805567	Keratinization	25	-0.710043	-2.1849	8.96791e-06	0.000241293	0.000193223	951	tags=24%, list=5%, signal=23%	krt15/krt91/krt17/krtt1c19e/krt8/cyt1
R-DRE-6809371	Formation of the cornified envelope	25	-0.710043	-2.1849	8.96791e-06	0.000241293	0.000193223	951	tags=24%, list=5%, signal=23%	krt15/krt91/krt17/krtt1c19e/krt8/cyt1
R-DRE-163210	Formation of ATP by chemiosmotic coupling	14	-0.806516	-2.12148	1.47103e-05	0.000372517	0.000298305	2865	tags=93%, list=15%, signal=79%	dmac2l/atp5mc3b/atp5mc3a/atp5f1b/atp5mea/atp5l/atp5fa1/atp5pd/atp5po/atp5mf/atp5f1c/atp5pf/atp5f1e
R-DRE-8949613	Cristae formation	14	-0.806516	-2.12148	1.47103e-05	0.000372517	0.000298305	2865	tags=93%, list=15%, signal=79%	dmac2l/atp5mc3b/atp5mc3a/atp5f1b/atp5mea/atp5l/atp5fa1/atp5pd/atp5po/atp5mf/atp5f1c/atp5pf/atp5f1e
R-DRE-453279	Mitotic G1 phase and G1/S transition	93	-0.484099	-1.96138	1.88081e-05	0.000462679	0.000370505	7296	tags=71%, list=38%, signal=44%	cdt1/abl1/psmb10/psmc6/cks1b/e2f3/orc5/psme1/ppp2cb/mcm10/hdac1/mcm8/psmd12/rps27a/rbl2/psmb3/cdc25b/wee1/psmc5/psmc2/psmd13/pole3/prim2/psmd5/ppp2r1bb/ppp2r3b/ccnd1/ppp2r1ba/cdc45/e2f2/rpa2/psma5/psmd10/psmc3/cdkn1ca/psma4/pole4/pola2/mnat1/cdk7/psmd4a/psmc4/psma2b/pole/mcm3/psmb4/psmb2/psma2a/psma3/e2f5/tfdp1a/psmd8/orc4/psme2/ccne1/skp1/orc6/psmb1/rbbp4/dbf4/psma6a/mcm2/rpa1/skp2/mcm4/ubb
R-DRE-446107	Type I hemidesmosome assembly	18	-0.76701	-2.18921	2.36456e-05	0.000565524	0.000452862	951	tags=33%, list=5%, signal=32%	krt15/krt91/krt17/krtt1c19e/krt8/cyt1
R-DRE-69242	S Phase	98	-0.475511	-1.93353	2.66124e-05	0.000619277	0.000495906	5804	tags=56%, list=30%, signal=39%	psmb3/cdc25b/wee1/psmc5/psmc2/psmd13/pole3/prim2/psmd5/rad21b/psma8/ccnd1/ube2e2/rpa2/psma5/psmd10/psmc3/psma4/ube2d1b/pole4/pola2/smc1a/mnat1/cdk7/psmd4a/psmc4/psma2b/fen1/pole/rfc5/mcm3/psmb4/psmb2/psma2a/psma3/psmd8/gins2/orc4/psme2/ccne1/skp1/orc6/psmb1/esco2/anapc16/psma6a/pcna/rbx1/mcm2/rpa1/skp2/gins4/anapc10/mcm4/ubb
R-DRE-69306	DNA Replication	95	-0.48438	-1.96509	2.83198e-05	0.000641668	0.000513836	4417	tags=46%, list=23%, signal=36%	cdc45/rpa2/psma5/psmd10/psmc3/psma4/ube2d1b/pole4/h3f3d/pola2/h3f3a/psmd4a/psmc4/psma2b/fen1/pole/rfc5/mcm3/psmb4/psmb2/psma2a/psma3/psmd8/gins2/orc4/psme2/ccne1/skp1/orc6/psmb1/anapc16/dbf4/psma6a/pcna/rbx1/mcm2/rpa1/skp2/h2az2a/gins4/si:ch1073-429i10.3/anapc10/mcm4/ubb
R-DRE-68949	Orc1 removal from chromatin	48	-0.582843	-2.0508	3.95815e-05	0.000873837	0.000699753	6250	tags=69%, list=32%, signal=47%	mcm8/psmd12/rps27a/psmb3/psmc5/psmc2/psmd13/psmd5/psma8/psma5/psmd10/psmc3/psma4/psmd4a/psmc4/psma2b/mcm3/psmb4/psmb2/psma2a/psma3/psmd8/orc4/psme2/skp1/orc6/psmb1/psma6a/rbx1/mcm2/skp2/mcm4/ubb
R-DRE-9609507	Protein localization	72	-0.514538	-2.00117	4.30567e-05	0.000926795	0.000742161	2545	tags=32%, list=13%, signal=28%	pex12/timm10/nudt19/atp5mc3a/otc/fis1/pex10/atp5f1b/nudt7/hspd1/ube2d2/acaa1/slc25a4/mpv17/sec61b/ndufb8/agxtb/scp2a/ubb/zgc:158482/ddo/dao.1/hmox1a
R-DRE-69620	Cell Cycle Checkpoints	174	-0.409338	-1.80836	4.70738e-05	0.00098855	0.000791614	5723	tags=47%, list=30%, signal=34%	psmb3/cdc25b/cenph/wee1/psmc5/psmc2/psmd13/nsd2/nup107/psmd5/rnf8/ppp2r1bb/pias4a/psma8/babam1/ppp2r1ba/ywhaqb/ube2v2/ube2e2/cenpi/cdca8/mre11a/dync1li1/cenpn/cdc45/rpa2/topbp1/psma5/psmd10/psmc3/rnf168/psma4/ube2d1b/ywhah/sgo2/seh1l/chek1/psmd4a/psmc4/psma2b/ube2nb/rfc5/mcm3/psmb4/psmb2/psma2a/cdc20/psma3/rps27.2/ywhaqa/cenps/spc25/psmd8/bub3/ywhabb/dsn1/ppp2r5b/mad1l1/top3a/ercc6l/orc4/psme2/rangap1a/mapre1b/ccne1/orc6/ndc80/psmb1/anapc16/dynll2a/dbf4/dynll1/psma6a/cenpt/rmi2/mcm2/rpa1/dynll2b/anapc10/tp53/mcm4/spdl1/ubb
R-DRE-5610785	GLI3 is processed to GLI3R by the proteasome	43	-0.571612	-1.98565	8.70115e-05	0.00178374	0.00142838	6244	tags=65%, list=32%, signal=44%	psmd12/rps27a/psmb3/psmc5/psmc2/psmd13/psmd5/psma8/psma5/psmd10/psmc3/psma4/csnk1a1/psmd4a/psmc4/psma2b/psmb4/psmb2/psma2a/psma3/psmd8/prkacab/psme2/skp1/psmb1/psma6a/rbx1/ubb
R-DRE-8939902	Regulation of RUNX2 expression and activity	38	-0.588042	-1.98945	9.4853e-05	0.00187139	0.00149858	6244	tags=68%, list=32%, signal=46%	psmd12/rps27a/psmb3/psmc5/psmc2/psmd13/psmd5/psma5/psmd10/psmc3/psma4/psmd4a/psmc4/psma2b/psmb4/psmb2/psma2a/psma3/psmd8/psme2/skp1/psmb1/psma6a/rbx1/skp2/ubb
R-DRE-1640170	Cell Cycle	374	-0.327623	-1.56796	9.56345e-05	0.00187139	0.00149858	5723	tags=41%, list=30%, signal=29%	cdc25b/cenph/wee1/psmc5/psmc2/pttg1/psmd13/pole3/ppp6c/nsd2/nup107/prim2/psmd5/rad21b/rnf8/ppp2r1bb/alms1/pias4a/ppp2r3b/psma8/ccnd1/babam1/ppp2r1ba/cetn4/ppp1r12a/ywhaqb/cep41/vrk1/ube2v2/cnep1r1/ube2e2/cenpi/cdca8/mre11a/dync1li1/mis18bp1/cenpj/cenpn/fbxo5/cdc45/kif20a/bora/e2f2/rpa2/topbp1/psma5/psmd10/cep135/psmc3/rnf168/cdkn1ca/psma4/mzt1/ube2d1b/nup88/pole4/ywhah/hsp90aa1.2/h3f3d/pola2/sgo2/smc1a/seh1l/h3f3a/tuba8l2/mnat1/tubg1/ncaph2/aaas/chek1/si:ch211-114n24.6/cdk7/ube2ib/psmd4a/hdac8/psmc4/sumo1/psma2b/ppme1/ube2nb/fen1/tubb5/pole/rfc5/mcm3/terfa/psmb4/psmb2/psma2a/cdc20/psma3/e2f5/rps27.2/csnk2b/ywhaqa/cenps/tfdp1a/spc25/smarca5/psmd8/gins2/bub3/ywhabb/dsn1/ppp2r5b/odf2a/tubb4b/tuba1a/mad1l1/top3a/ercc6l/orc4/arpp19b/pot1/psme2/rangap1a/kmt5aa/cenpx/mapre1b/ccne1/skp1/orc6/ndc80/psmb1/esco2/anapc16/rbbp4/dynll2a/dbf4/ran/dynll1/psma6a/nup42/cenpt/nhp2/pcna/rmi2/tubb6/rbx1/mcm2/rpa1/skp2/h2az2a/haus6/zgc:65894/gins4/si:ch1073-429i10.3/tuba1c/dynll2b/anapc10/tp53/mcm4/spdl1/ubb
R-DRE-8854050	FBXL7 down-regulates AURKA during mitotic entry and in early mitosis	38	-0.587466	-1.9875	9.84663e-05	0.00188399	0.00150866	6244	tags=68%, list=32%, signal=46%	psmd12/rps27a/psmb3/psmc5/psmc2/psmd13/psmd5/psma8/psma5/psmd10/psmc3/psma4/psmd4a/psmc4/psma2b/psmb4/psmb2/psma2a/psma3/psmd8/psme2/skp1/psmb1/psma6a/rbx1/ubb
R-DRE-5610780	Degradation of GLI1 by the proteasome	37	-0.593087	-2.00277	0.000105524	0.00197514	0.00158165	6244	tags=70%, list=32%, signal=48%	psmd12/rps27a/psmb3/psmc5/psmc2/psmd13/psmd5/psma8/psma5/psmd10/psmc3/psma4/psmd4a/psmc4/psma2b/psmb4/psmb2/psma2a/psma3/psmd8/psme2/skp1/psmb1/psma6a/rbx1/ubb
R-DRE-9762114	GSK3B and BTRC:CUL1-mediated-degradation of NFE2L2	37	-0.587129	-1.98266	0.00012717	0.00232964	0.00186553	6244	tags=68%, list=32%, signal=46%	psmd12/rps27a/psmb3/psmc5/psmc2/psmd13/psmd5/psma5/psmd10/psmc3/psma4/psmd4a/psmc4/psma2b/psmb4/psmb2/psma2a/psma3/psmd8/psme2/skp1/psmb1/psma6a/rbx1/ubb
R-DRE-450408	AUF1 (hnRNP D0) binds and destabilizes mRNA	40	-0.583068	-2.00429	0.000157375	0.00282292	0.00226055	6360	tags=73%, list=33%, signal=49%	hsp70.1/hsp70.1/psmd12/rps27a/psmb3/psmc5/psmc2/psmd13/psmd5/psma8/psma5/psmd10/psmc3/psma4/pabpc1a/hsp70.3/psmd4a/psmc4/psma2b/psmb4/psmb2/psma2a/psma3/psmd8/hspb1/psme2/psmb1/psma6a/hspa1b/ubb
R-DRE-69278	Cell Cycle, Mitotic	313	-0.334939	-1.58433	0.000190339	0.00334454	0.00267825	4849	tags=36%, list=25%, signal=28%	ppp2r1ba/cetn4/ppp1r12a/cep41/vrk1/cnep1r1/ube2e2/cenpi/cdca8/dync1li1/cenpj/cenpn/fbxo5/cdc45/kif20a/bora/e2f2/rpa2/psma5/psmd10/cep135/psmc3/cdkn1ca/psma4/mzt1/ube2d1b/nup88/pole4/hsp90aa1.2/h3f3d/pola2/sgo2/smc1a/seh1l/h3f3a/tuba8l2/mnat1/tubg1/ncaph2/aaas/si:ch211-114n24.6/cdk7/ube2ib/psmd4a/hdac8/psmc4/sumo1/psma2b/ppme1/fen1/tubb5/pole/rfc5/mcm3/psmb4/psmb2/psma2a/cdc20/psma3/e2f5/rps27.2/csnk2b/cenps/tfdp1a/spc25/psmd8/gins2/bub3/dsn1/ppp2r5b/odf2a/tubb4b/tuba1a/mad1l1/ercc6l/orc4/arpp19b/psme2/rangap1a/kmt5aa/mapre1b/ccne1/skp1/orc6/ndc80/psmb1/esco2/anapc16/rbbp4/dynll2a/dbf4/ran/dynll1/psma6a/nup42/cenpt/pcna/tubb6/rbx1/mcm2/rpa1/skp2/h2az2a/haus6/zgc:65894/gins4/si:ch1073-429i10.3/tuba1c/dynll2b/anapc10/tp53/mcm4/spdl1/ubb
R-DRE-350562	Regulation of ornithine decarboxylase (ODC)	37	-0.578907	-1.95489	0.000201214	0.00346491	0.00277464	5804	tags=84%, list=30%, signal=59%	psmf1/psma1/psmb10/psmc6/psme1/psmd12/psmb3/psmc5/psmc2/psmd13/oaz1a/psmd5/psma8/psma5/psmd10/psmc3/psma4/odc1/psmd4a/psmc4/nqo1/psma2b/oaz2a/psmb4/psmb2/psma2a/psma3/psmd8/psme2/psmb1/psma6a
R-DRE-5607761	Dectin-1 mediated noncanonical NF-kB signaling	43	-0.552338	-1.9187	0.000219461	0.00363377	0.00290986	6244	tags=63%, list=32%, signal=43%	psmd12/uba3/rps27a/psmb3/psmc5/psmc2/psmd13/psmd5/psma8/psma5/psmd10/psmc3/psma4/si:ch1073-205c8.3/psmd4a/psmc4/psma2b/psmb4/psmb2/psma2a/psma3/psmd8/psme2/skp1/psmb1/psma6a/ubb
R-DRE-5676590	NIK-->noncanonical NF-kB signaling	43	-0.552338	-1.9187	0.000219461	0.00363377	0.00290986	6244	tags=63%, list=32%, signal=43%	psmd12/uba3/rps27a/psmb3/psmc5/psmc2/psmd13/psmd5/psma8/psma5/psmd10/psmc3/psma4/si:ch1073-205c8.3/psmd4a/psmc4/psma2b/psmb4/psmb2/psma2a/psma3/psmd8/psme2/skp1/psmb1/psma6a/ubb
R-DRE-8852276	The role of GTSE1 in G2/M progression after G2 checkpoint	35	-0.593373	-1.97262	0.000234592	0.00375415	0.00300626	6244	tags=71%, list=32%, signal=48%	psmd12/rps27a/psmb3/psmc5/psmc2/psmd13/psmd5/psma8/psma5/psmd10/psmc3/psma4/psmd4a/psmc4/psma2b/psmb4/psmb2/psma2a/psma3/psmd8/psme2/psmb1/psma6a/tp53/ubb
R-DRE-351202	Metabolism of polyamines	41	-0.57146	-1.96917	0.000235452	0.00375415	0.00300626	5804	tags=83%, list=30%, signal=58%	psmf1/psma1/sat1b/psmb10/psmc6/psme1/psmd12/psmb3/psmc5/psmc2/psmd13/oaz1a/psmd5/psma8/psma5/psmd10/psmc3/psma4/odc1/psmd4a/psmc4/nqo1/psma2b/oaz2a/psmb4/psmb2/psma2a/psma3/psmd8/srm/psme2/psmb1/psma6a/smox
R-DRE-187577	SCF(Skp2)-mediated degradation of p27/p21	43	-0.548215	-1.90437	0.000269418	0.00421762	0.0033774	7128	tags=72%, list=37%, signal=46%	psmb10/psmc6/cks1b/psme1/psmd12/rps27a/psmb3/psmc5/psmc2/psmd13/psmd5/ccnd1/psma5/psmd10/psmc3/psma4/psmd4a/psmc4/psma2b/psmb4/psmb2/psma2a/psma3/psmd8/psme2/ccne1/skp1/psmb1/psma6a/skp2/ubb
R-DRE-75815	Ubiquitin-dependent degradation of Cyclin D	35	-0.58745	-1.95293	0.00031097	0.00478116	0.00382867	6244	tags=86%, list=32%, signal=58%	psmf1/psma1/psmb10/psmc6/psme1/psmd12/rps27a/psmb3/psmc5/psmc2/psmd13/psmd5/psma8/ccnd1/psma5/psmd10/psmc3/psma4/psmd4a/psmc4/psma2b/psmb4/psmb2/psma2a/psma3/psmd8/psme2/psmb1/psma6a/ubb
R-DRE-70171	Glycolysis	26	-0.643028	-1.98995	0.000332637	0.00486689	0.00389732	2029	tags=54%, list=10%, signal=48%	pfkfb1/pfkpa/pkma/gapdhs/pfkfb3/eno4/gapdh/pgam1b/eno3/aldoaa/aldocb/eno1b/pfkma/pgam2
R-DRE-69601	Ubiquitin Mediated Degradation of Phosphorylated Cdc25A	36	-0.59027	-1.97376	0.000344808	0.00486689	0.00389732	6244	tags=81%, list=32%, signal=55%	psmb10/psmc6/psme1/psmd12/rps27a/psmb3/cdc25b/psmc5/psmc2/psmd13/psmd5/psma8/psma5/psmd10/psmc3/psma4/chek1/psmd4a/psmc4/psma2b/psmb4/psmb2/psma2a/psma3/psmd8/psme2/psmb1/psma6a/ubb
R-DRE-69610	p53-Independent DNA Damage Response	36	-0.59027	-1.97376	0.000344808	0.00486689	0.00389732	6244	tags=81%, list=32%, signal=55%	psmb10/psmc6/psme1/psmd12/rps27a/psmb3/cdc25b/psmc5/psmc2/psmd13/psmd5/psma8/psma5/psmd10/psmc3/psma4/chek1/psmd4a/psmc4/psma2b/psmb4/psmb2/psma2a/psma3/psmd8/psme2/psmb1/psma6a/ubb
R-DRE-69613	p53-Independent G1/S DNA damage checkpoint	36	-0.59027	-1.97376	0.000344808	0.00486689	0.00389732	6244	tags=81%, list=32%, signal=55%	psmb10/psmc6/psme1/psmd12/rps27a/psmb3/cdc25b/psmc5/psmc2/psmd13/psmd5/psma8/psma5/psmd10/psmc3/psma4/chek1/psmd4a/psmc4/psma2b/psmb4/psmb2/psma2a/psma3/psmd8/psme2/psmb1/psma6a/ubb
R-DRE-4641257	Degradation of AXIN	37	-0.568141	-1.91854	0.000331729	0.00486689	0.00389732	7149	tags=81%, list=37%, signal=51%	psmf1/psma1/axin1/psmb10/psmc6/psme1/psmd12/rps27a/psmb3/psmc5/psmc2/psmd13/psmd5/psma8/psma5/psmd10/psmc3/psma4/psmd4a/psmc4/psma2b/psmb4/psmb2/psma2a/psma3/psmd8/psme2/psmb1/psma6a/ubb
R-DRE-69615	G1/S DNA Damage Checkpoints	43	-0.53873	-1.87143	0.000405229	0.00562746	0.00450637	6244	tags=65%, list=32%, signal=44%	psmd12/rps27a/psmb3/cdc25b/psmc5/psmc2/psmd13/psmd5/psma8/psma5/psmd10/psmc3/psma4/chek1/psmd4a/psmc4/psma2b/psmb4/psmb2/psma2a/psma3/psmd8/psme2/ccne1/psmb1/psma6a/tp53/ubb
R-DRE-349425	Autodegradation of the E3 ubiquitin ligase COP1	36	-0.586112	-1.95986	0.000458351	0.00616625	0.00493782	7608	tags=86%, list=39%, signal=52%	psmf1/psma1/atm/psmb10/psmc6/psme1/psmd12/rps27a/psmb3/psmc5/psmc2/psmd13/psmd5/psma8/psma5/psmd10/psmc3/psma4/psmd4a/psmc4/psma2b/psmb4/psmb2/psma2a/psma3/psmd8/psme2/psmb1/psma6a/tp53/ubb
R-DRE-69052	Switching of origins to a post-replicative state	64	-0.48571	-1.84212	0.000454039	0.00616625	0.00493782	6250	tags=59%, list=32%, signal=40%	mcm8/psmd12/rps27a/psmb3/psmc5/psmc2/psmd13/psmd5/psma8/ube2e2/psma5/psmd10/psmc3/psma4/ube2d1b/psmd4a/psmc4/psma2b/mcm3/psmb4/psmb2/psma2a/psma3/psmd8/orc4/psme2/ccne1/skp1/orc6/psmb1/anapc16/psma6a/rbx1/mcm2/skp2/anapc10/mcm4/ubb
R-DRE-69541	Stabilization of p53	37	-0.556178	-1.87814	0.000491855	0.00642246	0.00514299	7608	tags=84%, list=39%, signal=51%	psmf1/psma1/atm/psmb10/psmc6/psme1/psmd12/rps27a/psmb3/psmc5/psmc2/psmd13/psmd5/psma8/psma5/psmd10/psmc3/psma4/psmd4a/psmc4/psma2b/psmb4/psmb2/psma2a/psma3/psmd8/psme2/psmb1/psma6a/tp53/ubb
R-DRE-69202	Cyclin E associated events during G1/S transition	50	-0.524611	-1.87457	0.000507233	0.00642246	0.00514299	6244	tags=62%, list=32%, signal=42%	psmd12/rps27a/psmb3/cdc25b/wee1/psmc5/psmc2/psmd13/psmd5/ccnd1/psma5/psmd10/psmc3/psma4/mnat1/cdk7/psmd4a/psmc4/psma2b/psmb4/psmb2/psma2a/psma3/psmd8/psme2/ccne1/skp1/psmb1/psma6a/skp2/ubb
R-DRE-2262752	Cellular responses to stress	306	-0.32566	-1.54004	0.000507157	0.00642246	0.00514299	4736	tags=37%, list=24%, signal=28%	atp6v1c1a/itfg2/bag1/ube2e2/hbae1.1/gstp1.2/mre11a/dync1li1/cox14/mapk11/rpa2/psma5/nr3c2/psmd10/psmc3/sh3bp4a/psma4/ube2d1b/nup88/akt1s1/hsp90ab1/ufd1l/hsp90aa1.2/h3f3d/apoa1a/p4hb/hsp70.3/eif2s3/seh1l/h3f3a/tuba8l2/aaas/si:ch211-114n24.6/ndufa4b/bmt2/tgs1/psmd4a/stip1/cox11/psmc4/psma2b/ptges3a/mapkapk5/lamtor5/lamtor4/terfa/psmb4/psmb2/sin3b/psma2a/atp6v0cb/psma3/eef1a1a/atp6v1ab/atp6v1d/psmd8/cox20/eloca/phc1/hsph1/map2k6/tubb4b/tuba1a/flcn/pot1/psme2/ccne1/skp1/ezh2/prdx1/psmb1/zgc:56493/anapc16/rbbp4/atp6v1h/dynll2a/COX1/dynll1/psma6a/nup42/ube2d2/cox8a/hif1aa/tubb6/cox8b/rbx1/rpa1/COX3/skp2/h2az2a/zgc:65894/cox7c/txn2/cycsb/gpx8/nudt2/sod2/fkbp4/si:ch1073-429i10.3/COX2/cox5aa/tuba1c/hspa4a/cox4i1/dynll2b/anapc10/hspa1b/tp53/fabp1b.1/hbbe1.3/ubb/cox6a2/hmox1a
R-DRE-8953897	Cellular responses to stimuli	306	-0.32566	-1.54004	0.000507157	0.00642246	0.00514299	4736	tags=37%, list=24%, signal=28%	atp6v1c1a/itfg2/bag1/ube2e2/hbae1.1/gstp1.2/mre11a/dync1li1/cox14/mapk11/rpa2/psma5/nr3c2/psmd10/psmc3/sh3bp4a/psma4/ube2d1b/nup88/akt1s1/hsp90ab1/ufd1l/hsp90aa1.2/h3f3d/apoa1a/p4hb/hsp70.3/eif2s3/seh1l/h3f3a/tuba8l2/aaas/si:ch211-114n24.6/ndufa4b/bmt2/tgs1/psmd4a/stip1/cox11/psmc4/psma2b/ptges3a/mapkapk5/lamtor5/lamtor4/terfa/psmb4/psmb2/sin3b/psma2a/atp6v0cb/psma3/eef1a1a/atp6v1ab/atp6v1d/psmd8/cox20/eloca/phc1/hsph1/map2k6/tubb4b/tuba1a/flcn/pot1/psme2/ccne1/skp1/ezh2/prdx1/psmb1/zgc:56493/anapc16/rbbp4/atp6v1h/dynll2a/COX1/dynll1/psma6a/nup42/ube2d2/cox8a/hif1aa/tubb6/cox8b/rbx1/rpa1/COX3/skp2/h2az2a/zgc:65894/cox7c/txn2/cycsb/gpx8/nudt2/sod2/fkbp4/si:ch1073-429i10.3/COX2/cox5aa/tuba1c/hspa4a/cox4i1/dynll2b/anapc10/hspa1b/tp53/fabp1b.1/hbbe1.3/ubb/cox6a2/hmox1a
R-DRE-2187338	Visual phototransduction	45	-0.543957	-1.89838	0.000566577	0.00698116	0.00559039	6147	tags=70%, list=32%, signal=48%	grk7a/fnta/apoeb/rcvrna/rbp2a/rbp1.1/ttr/guca1c/rdh10a/pde6gb/saga/apoa1a/stra6/lratb.1/gnb1b/si:ch73-54n14.2/lratb.1/pde6b/rbp3/si:dkey-94e7.2/lrp10/opn1lw2/opn1sw1/cyp4v2b/gngt1/rdh5/rbp4/pde6a/rlbp1b/rpe65a/rho/gnat1
R-DRE-1500931	Cell-Cell communication	58	-0.492515	-1.84092	0.000567574	0.00698116	0.00559039	951	tags=14%, list=5%, signal=13%	krt15/nphs2/ilf3b/krt91/krt17/krtt1c19e/krt8/cyt1
R-DRE-390522	Striated Muscle Contraction	24	-0.628908	-1.91758	0.000696787	0.00844977	0.00676643	2236	tags=46%, list=12%, signal=41%	tnnc1b/actn3b/mybpc3/tnnt3b/mylz3/myl2a/tcap/actc2/tnni2b.2/myhz1.1/myhc4
R-DRE-69656	Cyclin A:Cdk2-associated events at S phase entry	51	-0.516503	-1.8533	0.000761591	0.00910736	0.00729301	6244	tags=61%, list=32%, signal=41%	psmd12/rps27a/psmb3/cdc25b/wee1/psmc5/psmc2/psmd13/psmd5/ccnd1/psma5/psmd10/psmc3/psma4/mnat1/cdk7/psmd4a/psmc4/psma2b/psmb4/psmb2/psma2a/psma3/psmd8/psme2/ccne1/skp1/psmb1/psma6a/skp2/ubb
R-DRE-8878166	Transcriptional regulation by RUNX2	45	-0.536274	-1.87156	0.000819615	0.00966697	0.00774114	6244	tags=60%, list=32%, signal=41%	psmd12/rps27a/psmb3/psmc5/psmc2/psmd13/psmd5/ccnd1/psma5/psmd10/psmc3/psma4/psmd4a/psmc4/psma2b/psmb4/psmb2/psma2a/psma3/psmd8/psme2/skp1/psmb1/psma6a/rbx1/skp2/ubb

### Sheet: GO proteome
ONTOLOGY	ID	Description	setSize	enrichmentScore	NES	pvalue	p.adjust	qvalue	rank	leading_edge	core_enrichment
MF	GO:0004888	transmembrane signaling receptor activity	110	0.59062	2.81322	1e-10	4.30143e-08	3.32632e-08	266	tags=24%, list=3%, signal=23%	grm2b/grm2b/tm4sf21b/tm4sf21b/tgfbr3/tgfbr3/tgfbr3/opn1sw1/insrb/opn1lw2/opn1lw1/opn1lw1/opn1lw2/grin1b/igf1ra/igf1ra/igf1ra/exorh/exorh/gabrb3/gabrb3/grik2/gabra1/igf1rb/igf1rb/plxna2
MF	GO:0038023	signaling receptor activity	153	0.533518	2.68697	1e-10	4.30143e-08	3.32632e-08	1908	tags=45%, list=24%, signal=35%	grm2b/grm2b/tm4sf21b/tm4sf21b/tgfbr3/tgfbr3/tgfbr3/opn1sw1/insrb/opn1lw2/opn1lw1/opn1lw1/opn1lw2/grin1b/igf1ra/igf1ra/igf1ra/exorh/exorh/gabrb3/gabrb3/grik2/gabra1/igf2r/igf1rb/igf1rb/plxna2/glra1/folr/rhol/grk7a/rxraa/rgrb/grm4/itgb1a/gabrz/gabrz/gria2a/gria2a/gria2a/gria2b/stra6/stra6/rho/mtnr1c/mtnr1c/nrp1a/plxnb2a.1/insra/opn1mw1/nrp2b/grm3/grm3/nrp1b/ptk7a/mrc1a/pecam1a/opn1sw2/opn1sw2/fzd7a/fzd7a/fzd7b/nr3c1/nr3c1/nr3c1/rgra/il1rapl1a/il1rapl1a/gabrg2
MF	GO:0060089	molecular transducer activity	153	0.533518	2.68697	1e-10	4.30143e-08	3.32632e-08	1908	tags=45%, list=24%, signal=35%	grm2b/grm2b/tm4sf21b/tm4sf21b/tgfbr3/tgfbr3/tgfbr3/opn1sw1/insrb/opn1lw2/opn1lw1/opn1lw1/opn1lw2/grin1b/igf1ra/igf1ra/igf1ra/exorh/exorh/gabrb3/gabrb3/grik2/gabra1/igf2r/igf1rb/igf1rb/plxna2/glra1/folr/rhol/grk7a/rxraa/rgrb/grm4/itgb1a/gabrz/gabrz/gria2a/gria2a/gria2a/gria2b/stra6/stra6/rho/mtnr1c/mtnr1c/nrp1a/plxnb2a.1/insra/opn1mw1/nrp2b/grm3/grm3/nrp1b/ptk7a/mrc1a/pecam1a/opn1sw2/opn1sw2/fzd7a/fzd7a/fzd7b/nr3c1/nr3c1/nr3c1/rgra/il1rapl1a/il1rapl1a/gabrg2
BP	GO:0006457	protein folding	131	-0.582662	-2.41338	1e-10	4.30143e-08	3.32632e-08	1944	tags=59%, list=25%, signal=45%	hsp90b1/hsp90b1/hspa4a/dnaja3b/unc45b/unc45a/hspa14/hspa14/hspa14/pfdn5/pfdn5/pfdn5/pfdn5/tbcb/tbcb/clpxa/hspa5/nudcd3/ppiab/cct4/pdia5/hsp90aa1.2/fkbp8/ppib/ptges3b/pdia3/pfdn4/cct3/ppil1/hspb2/hspb2/tcp1/fkbp5/ptges3l/hspa8/hspa8/fkbp2/pdia7/hsp90ab1/hsp70l/hsp70.3/hsp70.1/cct5/st13/pfdn1/dnajc5ab/p4hb/p4hb/pfdn2/pfdn2/erp44/cct7/dnajc3b/ranbp2/dnajb6a/dnaja3a/dnaja3a/pfdn6/ppil3/fkbp11/fkbp11/pdia4/cct8/dnajc2/cct2/cct6a/dnajb11/dnajc3a/dnajc3a/hspe1/hspd1/dnaja2b/dnaja2a/vbp1/ppid/ptges3a/ptges3a
BP	GO:0043436	oxoacid metabolic process	417	-0.416714	-1.95124	1e-10	4.30143e-08	3.32632e-08	2113	tags=45%, list=27%, signal=35%	pnpo/pnpo/rcor1/gcshb/gstz1/acsl3b/eno1a/eno1a/ctps1a/tdh/cmasa/enoph1/enoph1/enoph1/acsl5/cad/haao/amdhd2/ldhd/lpla/aspg/amt/asrgl1/prxl2b/acot18/acot18/hadhaa/lrrc47/tdh2/pck2/pck2/si:dkey-238o13.4/anxa1b/pkmb/aldoab/gldc/asns/upb1/upb1/kars1/aldob/me3/sephs3/gclc/ugdh/ugdh/acat1/abat/zgc:92040/aco1/aldoaa/aldh1a2/aldh1a2/gpib/papss2a/papss2a/papss2a/aldh6a1/acsl4a/park7/sars2/glsb/iars1/gapdhs/cs/hibch/gmps/ndufab1a/ndufab1a/wars1/ptges3b/pkma/me2/me2/pcxb/pfkmb/pfkmb/pfkmb/pfkmb/hkdc1/hkdc1/dglucy/dlst/dlst/pah/dao.1/dao.2/acot20/eno2/gatd3/aldocb/qars1/pfkla/pfas/oat/eno3/glud1a/glud1a/hk2/hk2/pdhb/pcxa/gars1/dars1/aldoca/aldoca/glud1b/aldh1l1/aldh1l1/aars1/aars1/mdh2/papss1/iars2/pdha1a/pdha1a/idh3b/idh3b/hao2/hao2/acads/pfkma/farsb/aacs/cryl1/cryl1/sars1/pkma/npl/si:ch211-217a12.1/ptgr1.1/ptgr1.1/dbt/dbt/eprs1/ndufab1b/bckdha/bckdha/ddah2/gnpda2/etfa/mccc2/mmut/asl/idh2/nars1/gpt/pfkpa/pgam1a/farsa/echs1/aldh5a1/aldh5a1/idh1/idh1/idh1/hpdb/hpdb/pgam2/gcat/ftcd/aldh18a1/cpt2/cpt2/lars2/gamt/gamt/mri1/dhtkd1/psat1/aldh4a1/acaa1/idh3a/etfb/pdhx/fh/pck1/lars1b/anxa1c/anxa1d/hadh/ptges3a/ptges3a/aass/phgdh/pipox/sardh/sardh/ass1/idh3g/adi1
BP	GO:0019752	carboxylic acid metabolic process	411	-0.414397	-1.93554	1e-10	4.30143e-08	3.32632e-08	2113	tags=45%, list=27%, signal=35%	pnpo/pnpo/rcor1/gcshb/gstz1/acsl3b/eno1a/eno1a/ctps1a/tdh/cmasa/enoph1/enoph1/enoph1/acsl5/cad/haao/amdhd2/ldhd/lpla/aspg/amt/asrgl1/prxl2b/acot18/acot18/hadhaa/lrrc47/tdh2/pck2/pck2/si:dkey-238o13.4/anxa1b/pkmb/aldoab/gldc/asns/upb1/upb1/kars1/aldob/me3/sephs3/gclc/ugdh/ugdh/acat1/abat/zgc:92040/aco1/aldoaa/aldh1a2/aldh1a2/gpib/aldh6a1/acsl4a/park7/sars2/glsb/iars1/gapdhs/cs/hibch/gmps/ndufab1a/ndufab1a/wars1/ptges3b/pkma/me2/me2/pcxb/pfkmb/pfkmb/pfkmb/pfkmb/hkdc1/hkdc1/dglucy/dlst/dlst/pah/dao.1/dao.2/acot20/eno2/gatd3/aldocb/qars1/pfkla/pfas/oat/eno3/glud1a/glud1a/hk2/hk2/pdhb/pcxa/gars1/dars1/aldoca/aldoca/glud1b/aldh1l1/aldh1l1/aars1/aars1/mdh2/iars2/pdha1a/pdha1a/idh3b/idh3b/hao2/hao2/acads/pfkma/farsb/aacs/cryl1/cryl1/sars1/pkma/npl/si:ch211-217a12.1/ptgr1.1/ptgr1.1/dbt/dbt/eprs1/ndufab1b/bckdha/bckdha/ddah2/gnpda2/etfa/mccc2/mmut/asl/idh2/nars1/gpt/pfkpa/pgam1a/farsa/echs1/aldh5a1/aldh5a1/idh1/idh1/idh1/hpdb/hpdb/pgam2/gcat/ftcd/aldh18a1/cpt2/cpt2/lars2/gamt/gamt/mri1/dhtkd1/psat1/aldh4a1/acaa1/idh3a/etfb/pdhx/fh/pck1/lars1b/anxa1c/anxa1d/hadh/ptges3a/ptges3a/aass/phgdh/pipox/sardh/sardh/ass1/idh3g/adi1
CC	GO:0005576	extracellular region	416	0.346057	1.92595	1e-10	4.30143e-08	3.32632e-08	1570	tags=35%, list=20%, signal=30%	htra1a/htra1a/htra1b/fgb/tgfbr3/tgfbr3/tgfbr3/ada2a/serpinf2b/ca6/ca6/acana/thbs3b/otomp/lama5/si:dkeyp-110a12.4/tcn2/cpo/stc1l/si:busm1-57f23.1/s100u/fgg/fgg/manf/manf/col10a1a/col2a1b/cetp/meltf/cst3/vtnb/cd9a/tgfb1a/si:dkey-105h12.2/acp7/amy2a/cpa5/crp3/bag6/enpp1/lama4/gatd1/c8g/emilin1a/emid1/lamb4/itih2/epdr1/col15a1b/mif/anxa2b/anxa2b/anxa2b/ttr/si:ch211-229d2.5/si:ch211-103f14.3/olfm1b/epdl2/prss1/ela3l/s100a10a/cd63/cd63/col8a1a/col8a1a/col11a1b/gc/tfa/cpa4/stm/c3a.1/cela1.6/pltp/c3a.2/nxph1/nxph2b/nxph2a/vtna/asah2/ptx3a/ptx3a/hspg2/lamc1/gh1/si:ch73-52e5.2/col1a2/fetub/apoa1b/rbp4/col9a3/fgf13b/fgf13a/serping1/fga/mydgf/prss59.2/c8a/fmodb/afp4/apom/smpdl3b/amy2al2/tg/creld2/creld2/scg3/scg3/lipia/fbn2b/c3b.1/angpt4/bcan/hspg2/xdh/npc2.2/npc2.1/pam/f2/vwa1/ctsk/rnpep/rnpep/aebp1b/lcat/col11a1a/col11a1a/bfb/bfb/ncanb/selenop/cpb2/cpb2/lgi1b/lgals2b/si:dkeyp-73b11.8/col1a1b/ptgdsb.2/ela2/ela2/ache/cpa1/ctsc/aebp1a/apcs/thbs1b/rln3a/cpb1/cpb1/col9a1b/col9a1b
BP	GO:0006082	organic acid metabolic process	432	-0.406775	-1.90724	1.2458e-10	4.68889e-08	3.62594e-08	2113	tags=44%, list=27%, signal=34%	pnpo/pnpo/rcor1/gcshb/cyp2aa11/gstz1/acsl3b/eno1a/eno1a/ctps1a/tdh/cmasa/enoph1/enoph1/enoph1/acsl5/cad/haao/amdhd2/ldhd/lpla/aspg/amt/asrgl1/prxl2b/acot18/acot18/hadhaa/lrrc47/tdh2/pck2/pck2/si:dkey-238o13.4/anxa1b/pkmb/aldoab/gldc/asns/upb1/upb1/kars1/aldob/me3/sephs3/gclc/ugdh/ugdh/acat1/abat/zgc:92040/aco1/aldoaa/aldh1a2/aldh1a2/gpib/papss2a/papss2a/papss2a/aldh6a1/acsl4a/park7/sars2/glsb/iars1/gapdhs/cs/hibch/gmps/ndufab1a/ndufab1a/wars1/ptges3b/pkma/me2/me2/pcxb/pfkmb/pfkmb/pfkmb/pfkmb/hkdc1/hkdc1/dglucy/dlst/dlst/pah/dao.1/dao.2/acot20/eno2/gatd3/aldocb/qars1/pfkla/pfas/oat/eno3/glud1a/glud1a/hk2/hk2/pdhb/pcxa/gars1/dars1/aldoca/aldoca/glud1b/aldh1l1/aldh1l1/aars1/aars1/mdh2/papss1/iars2/pdha1a/pdha1a/idh3b/idh3b/hao2/hao2/acads/pfkma/farsb/aacs/cryl1/cryl1/sars1/pkma/npl/si:ch211-217a12.1/ptgr1.1/ptgr1.1/dbt/dbt/eprs1/ndufab1b/bckdha/bckdha/ddah2/gnpda2/etfa/mccc2/mmut/asl/idh2/nars1/gpt/pfkpa/pgam1a/farsa/echs1/aldh5a1/aldh5a1/idh1/idh1/idh1/hpdb/hpdb/pgam2/gcat/ftcd/aldh18a1/cpt2/cpt2/lars2/gamt/gamt/mri1/dhtkd1/psat1/aldh4a1/acaa1/idh3a/etfb/pdhx/fh/pck1/lars1b/anxa1c/anxa1d/hadh/cyp2n13/ptges3a/ptges3a/aass/phgdh/pipox/sardh/sardh/ass1/idh3g/adi1
MF	GO:0016817	hydrolase activity, acting on acid anhydrides	401	-0.412907	-1.93048	1.81724e-10	4.97428e-08	3.84664e-08	2270	tags=45%, list=29%, signal=33%	gnaia/gnaia/rfc5/rab1ab/btaf1/rhot1a/atp2b1b/gna11b/rngtt/zgc:65894/arf1/smc2/smc2/rac1b/rac1a/rragcb/vcp/vcp/diras1a/zgc:100918/vps4b/yme1l1b/hsp90b1/hsp90b1/psmc2/rab3aa/rab3aa/psmc3/rab5aa/smc3/smc3/rab5ab/prune/prune/hspa14/hspa14/hspa14/srp54/eef2b/clpxa/ppa1b/atp2a2b/rab18b/septin12/hspa5/gnao1b/gnao1b/rab35a/tubb1/dnm1a/ran/rhebl1/tubb5/rab3c/rab3c/psmc4/psmc4/tubb4b/cct4/ruvbl2/ruvbl2/kif21b/zgc:55558/zgc:55558/cdc42/agap1/agap1/gspt1l/vwa8/vwa8/vwa8/rab18a/rab18a/rhogc/tubb4bl/nudt1/eef2l2/eef2l2/psmc5/hsp90aa1.2/tubb5/tsr1/septin3/atp2a1/drg2/atp1a1a.1/psmc6/psmc6/psmc6/atp1a3a/cct3/abcf1/si:dkey-98f17.5/si:dkey-98f17.5/rhogb/rab39bb/rab39ba/si:ch211-285c6.1/zgc:66473/afg3l1/rab11bb/rab11ba/cant1b/sec14l8/tcp1/hrasa/rab14l/rab9a/nudt5/tubb2b/hspa8/hspa8/atl1/rras/tufm/septin7b/hsp90ab1/arl3l1/hsp70l/hsp70.3/hsp70.1/atp1a1b/atp1a1b/rab12/cct5/kif2a/rab41/rab41/eftud2/dhx9/lonp1/si:dkey-32e23.4/gnai3/rhot2/gtpbp1/get3/atp1a1a.4/gfm1/psmc1a/psmc1a/rab25b/cct7/rras2/rras2/dnm1l/atp2b4/nudt2/rac2/nudt9/rfc4/atp2a2a/rab6a/kif5ba/gnao1a/cct8/cct2/cct6a/atp13a1/opa1/abcf3/eef1a1l1/arl3b/arl3b/zgc:136908/tubb2/ercc2/septin9b/septin9b/abcb8/arf5/zgc:77650/zgc:77650/zgc:77650/arf5/atp2a1l/septin9a/arhgap35a/rab23/atp1a2a/atp1a2a/atp1a2a
MF	GO:0016818	hydrolase activity, acting on acid anhydrides, in phosphorus-containing anhydrides	401	-0.412907	-1.93048	1.81724e-10	4.97428e-08	3.84664e-08	2270	tags=45%, list=29%, signal=33%	gnaia/gnaia/rfc5/rab1ab/btaf1/rhot1a/atp2b1b/gna11b/rngtt/zgc:65894/arf1/smc2/smc2/rac1b/rac1a/rragcb/vcp/vcp/diras1a/zgc:100918/vps4b/yme1l1b/hsp90b1/hsp90b1/psmc2/rab3aa/rab3aa/psmc3/rab5aa/smc3/smc3/rab5ab/prune/prune/hspa14/hspa14/hspa14/srp54/eef2b/clpxa/ppa1b/atp2a2b/rab18b/septin12/hspa5/gnao1b/gnao1b/rab35a/tubb1/dnm1a/ran/rhebl1/tubb5/rab3c/rab3c/psmc4/psmc4/tubb4b/cct4/ruvbl2/ruvbl2/kif21b/zgc:55558/zgc:55558/cdc42/agap1/agap1/gspt1l/vwa8/vwa8/vwa8/rab18a/rab18a/rhogc/tubb4bl/nudt1/eef2l2/eef2l2/psmc5/hsp90aa1.2/tubb5/tsr1/septin3/atp2a1/drg2/atp1a1a.1/psmc6/psmc6/psmc6/atp1a3a/cct3/abcf1/si:dkey-98f17.5/si:dkey-98f17.5/rhogb/rab39bb/rab39ba/si:ch211-285c6.1/zgc:66473/afg3l1/rab11bb/rab11ba/cant1b/sec14l8/tcp1/hrasa/rab14l/rab9a/nudt5/tubb2b/hspa8/hspa8/atl1/rras/tufm/septin7b/hsp90ab1/arl3l1/hsp70l/hsp70.3/hsp70.1/atp1a1b/atp1a1b/rab12/cct5/kif2a/rab41/rab41/eftud2/dhx9/lonp1/si:dkey-32e23.4/gnai3/rhot2/gtpbp1/get3/atp1a1a.4/gfm1/psmc1a/psmc1a/rab25b/cct7/rras2/rras2/dnm1l/atp2b4/nudt2/rac2/nudt9/rfc4/atp2a2a/rab6a/kif5ba/gnao1a/cct8/cct2/cct6a/atp13a1/opa1/abcf3/eef1a1l1/arl3b/arl3b/zgc:136908/tubb2/ercc2/septin9b/septin9b/abcb8/arf5/zgc:77650/zgc:77650/zgc:77650/arf5/atp2a1l/septin9a/arhgap35a/rab23/atp1a2a/atp1a2a/atp1a2a
MF	GO:0016462	pyrophosphatase activity	400	-0.410705	-1.919	1.69192e-10	4.97428e-08	3.84664e-08	2270	tags=44%, list=29%, signal=33%	gnaia/gnaia/rfc5/rab1ab/btaf1/rhot1a/atp2b1b/gna11b/rngtt/zgc:65894/arf1/smc2/smc2/rac1b/rac1a/rragcb/vcp/vcp/diras1a/zgc:100918/vps4b/yme1l1b/hsp90b1/hsp90b1/psmc2/rab3aa/rab3aa/psmc3/rab5aa/smc3/smc3/rab5ab/prune/prune/hspa14/hspa14/hspa14/srp54/eef2b/clpxa/ppa1b/atp2a2b/rab18b/septin12/hspa5/gnao1b/gnao1b/rab35a/tubb1/dnm1a/ran/rhebl1/tubb5/rab3c/rab3c/psmc4/psmc4/tubb4b/cct4/ruvbl2/ruvbl2/kif21b/zgc:55558/zgc:55558/cdc42/agap1/agap1/gspt1l/vwa8/vwa8/vwa8/rab18a/rab18a/rhogc/tubb4bl/nudt1/eef2l2/eef2l2/psmc5/hsp90aa1.2/tubb5/tsr1/septin3/atp2a1/drg2/atp1a1a.1/psmc6/psmc6/psmc6/atp1a3a/cct3/abcf1/si:dkey-98f17.5/si:dkey-98f17.5/rhogb/rab39bb/rab39ba/si:ch211-285c6.1/zgc:66473/afg3l1/rab11bb/rab11ba/cant1b/sec14l8/tcp1/hrasa/rab14l/rab9a/nudt5/tubb2b/hspa8/hspa8/atl1/rras/tufm/septin7b/hsp90ab1/arl3l1/hsp70l/hsp70.3/hsp70.1/atp1a1b/atp1a1b/rab12/cct5/kif2a/rab41/rab41/eftud2/dhx9/lonp1/si:dkey-32e23.4/gnai3/rhot2/gtpbp1/get3/atp1a1a.4/gfm1/psmc1a/psmc1a/rab25b/cct7/rras2/rras2/dnm1l/atp2b4/nudt2/rac2/nudt9/rfc4/atp2a2a/rab6a/kif5ba/gnao1a/cct8/cct2/cct6a/atp13a1/opa1/abcf3/eef1a1l1/arl3b/arl3b/zgc:136908/tubb2/septin9b/septin9b/abcb8/arf5/zgc:77650/zgc:77650/zgc:77650/arf5/atp2a1l/septin9a/arhgap35a/rab23/atp1a2a/atp1a2a/atp1a2a
MF	GO:0017111	ribonucleoside triphosphate phosphatase activity	375	-0.420673	-1.95434	3.0845e-10	7.73953e-08	5.98502e-08	2270	tags=45%, list=29%, signal=34%	gnaia/gnaia/rfc5/rab1ab/btaf1/rhot1a/atp2b1b/gna11b/zgc:65894/arf1/smc2/smc2/rac1b/rac1a/rragcb/vcp/vcp/diras1a/zgc:100918/vps4b/yme1l1b/hsp90b1/hsp90b1/psmc2/rab3aa/rab3aa/psmc3/rab5aa/smc3/smc3/rab5ab/hspa14/hspa14/hspa14/srp54/eef2b/clpxa/atp2a2b/rab18b/septin12/hspa5/gnao1b/gnao1b/rab35a/tubb1/dnm1a/ran/rhebl1/tubb5/rab3c/rab3c/psmc4/psmc4/tubb4b/cct4/ruvbl2/ruvbl2/kif21b/zgc:55558/zgc:55558/cdc42/agap1/agap1/gspt1l/vwa8/vwa8/vwa8/rab18a/rab18a/rhogc/tubb4bl/eef2l2/eef2l2/psmc5/hsp90aa1.2/tubb5/tsr1/septin3/atp2a1/drg2/atp1a1a.1/psmc6/psmc6/psmc6/atp1a3a/cct3/abcf1/si:dkey-98f17.5/si:dkey-98f17.5/rhogb/rab39bb/rab39ba/si:ch211-285c6.1/zgc:66473/afg3l1/rab11bb/rab11ba/sec14l8/tcp1/hrasa/rab14l/rab9a/tubb2b/hspa8/hspa8/atl1/rras/tufm/septin7b/hsp90ab1/arl3l1/hsp70l/hsp70.3/hsp70.1/atp1a1b/atp1a1b/rab12/cct5/kif2a/rab41/rab41/eftud2/dhx9/lonp1/si:dkey-32e23.4/gnai3/rhot2/gtpbp1/get3/atp1a1a.4/gfm1/psmc1a/psmc1a/rab25b/cct7/rras2/rras2/dnm1l/atp2b4/rac2/rfc4/atp2a2a/rab6a/kif5ba/gnao1a/cct8/cct2/cct6a/atp13a1/opa1/abcf3/eef1a1l1/arl3b/arl3b/zgc:136908/tubb2/septin9b/septin9b/abcb8/arf5/zgc:77650/zgc:77650/zgc:77650/arf5/atp2a1l/septin9a/arhgap35a/rab23/atp1a2a/atp1a2a/atp1a2a
CC	GO:0005839	proteasome core complex	19	0.874749	2.79622	4.8446e-10	1.12208e-07	8.67713e-08	656	tags=89%, list=8%, signal=82%	psmb7/psmb3/psma1/psma3/psma2a/psmb4/psma5/psma5/psma6b/psma8/psma2b/psmb6/psmb5/psmb5/psma4/psmb1/psmb2
MF	GO:0140657	ATP-dependent activity	324	-0.422946	-1.93395	1.18585e-09	2.55043e-07	1.97226e-07	2229	tags=45%, list=28%, signal=34%	atp6v0ca/atp6v0cb/btaf1/atp2b1b/sae1/ddx10/acsf2/smc2/smc2/clpp/vcp/vcp/vps4b/acsl3b/acsl5/yme1l1b/hsp90b1/hsp90b1/ddx17/ddx17/atp5f1b/psmc2/hspa4a/psmc3/smc3/smc3/hspa14/hspa14/hspa14/clpxa/atp2a2b/myh7bb/hspa5/dhx15/rbbp4/nubp1/psmc4/psmc4/cct4/ruvbl2/ruvbl2/kif21b/vwa8/vwa8/vwa8/acsl4a/psmc5/hsp90aa1.2/atp2a1/uba2/uba2/atp1a1a.1/psmc6/psmc6/psmc6/atp1a3a/ep400/cct3/atp6v1e1b/abcf1/atp6v1b2/atp6v1b2/ddx3xb/afg3l1/myo1eb/myo1eb/mcm4/ddx39aa/tcp1/atp6v1g1/atp6v1g1/eif4a2/myh6/atp6v1ba/atp6v1ba/myhz1.2/hspa8/hspa8/uba1/hsp90ab1/hsp70.1/hsp70l/hsp70.3/hsp70.1/atp1a1b/atp1a1b/atp6v1aa/atp6v1aa/cct5/ddx18/kif2a/mcm5/dhx9/lonp1/xrcc6/xrcc6/xrcc6/ddx42/get3/atp1a1a.4/ddx19b/psmc1a/psmc1a/mtrex/ddx1/ruvbl1/cct7/nae1/nae1/atp6v1c1b/atp6v1c1b/atp2b4/myh9b/mcm7/atp6v1c1a/eif4a1b/eif4a1b/rfc4/smyhc1/smyhc1/atp2a2a/myo1cb/xrcc5/kif5ba/atox1/cct8/cct2/cct6a/atp13a1/abcf3/hspd1/zgc:136908/smyhc1/smyhc1/ercc2/kif5ab/uba5/abcb8/atp2a1l/eif4a1a/atp6v1f/uba3/uba3/mcm2/atp1a2a/atp1a2a/atp1a2a
MF	GO:0019838	growth factor binding	26	0.804219	2.83926	1.85106e-09	3.66283e-07	2.83248e-07	197	tags=46%, list=3%, signal=45%	htra1a/htra1a/htra1b/tgfbr3/tgfbr3/tgfbr3/igf1ra/igf1ra/igf1ra/igf2r/igf1rb/igf1rb
BP	GO:0006520	amino acid metabolic process	164	-0.498459	-2.12176	2.06802e-09	3.66283e-07	2.83248e-07	2161	tags=53%, list=28%, signal=39%	otc/glula/pnpo/pnpo/gcshb/gstz1/ctps1a/tdh/enoph1/enoph1/enoph1/cad/haao/aspg/amt/asrgl1/lrrc47/tdh2/gldc/asns/upb1/upb1/kars1/sephs3/gclc/abat/zgc:92040/aldh6a1/sars2/glsb/iars1/hibch/gmps/wars1/dglucy/dlst/dlst/pah/dao.1/dao.2/gatd3/qars1/pfas/oat/glud1a/glud1a/gars1/dars1/glud1b/aars1/aars1/iars2/farsb/sars1/si:ch211-217a12.1/dbt/dbt/eprs1/bckdha/bckdha/ddah2/mccc2/asl/nars1/gpt/farsa/aldh5a1/aldh5a1/hpdb/hpdb/gcat/ftcd/aldh18a1/lars2/mri1/psat1/aldh4a1/etfb/fh/lars1b/aass/phgdh/pipox/sardh/sardh/ass1/adi1
BP	GO:0006091	generation of precursor metabolites and energy	197	-0.483255	-2.10865	2.05699e-09	3.66283e-07	2.83248e-07	2049	tags=51%, list=26%, signal=39%	eno1a/eno1a/ndufs8a/atp5mf/phka1a/COX2/atp5f1b/taldo1/cox7a2l/cox7a2l/sucla2/pkmb/aldoab/uqcrfs1/COX3/aldob/ndufb8/agla/oxct1b/cox5bb/aco1/inpp5ka/aldoaa/gpib/ndufv1/gapdhs/cs/pkma/ndufa10/pygl/slc25a18/pfkmb/pfkmb/pfkmb/pfkmb/sdha/ndufv2/hkdc1/hkdc1/uqcrq/uqcrq/sdhb/dlst/dlst/pygma/uqcrb/suclg2/suclg2/suclg2/eno2/ndufa5/ogdha/aldocb/suclg1/pfkla/eno3/hk2/hk2/aldoca/aldoca/ugp2a/mdh2/cox6c/cox4i1/ogdhb/idh3b/idh3b/pfkma/oxct1a/pkma/fdx1/fdx1/lyrm5a/idh2/pfkpa/tkta/pgam1a/ugp2b/ugp2b/cox7a2a/idh1/idh1/idh1/cox5ba/gyg1a/nnt/rpe/rpe/pgam2/etfdh/phkb/dhtkd1/idh3a/gys2/cox5ab/gyg1b/fh/mrpl24/coq10b/aco2/aco2/idh3g/cox5aa
MF	GO:0005525	GTP binding	267	-0.434402	-1.94679	6.83942e-09	1.14408e-06	8.84725e-07	2745	tags=54%, list=35%, signal=36%	rap1ab/rap1ab/rab7b/rab38b/mtif2/mtif2/rab27a/mfn2/sar1b/ehd2b/atl2/atl2/atl2/rab27b/tuba8l4/sar1ab/rab11a/rab11a/dnm1b/tuba4l/gmppaa/rtcb/tuba8l3/gnaia/gnaia/rab1ab/tubg1/adssl/rhot1a/gna11b/rngtt/zgc:65894/thg1l/arf1/rac1b/rac1a/rragcb/tuba1c/diras1a/zgc:100918/gucy1b1/gucy1b1/rab3aa/rab3aa/tuba5/rab5aa/rab5ab/srp54/eef2b/pck2/pck2/rab18b/septin12/gnao1b/gnao1b/rab35a/tubb1/dnm1a/srl/ran/rhebl1/tubb5/rab3c/rab3c/tubb4b/zgc:55558/zgc:55558/cdc42/agap1/agap1/gspt1l/srl/tuba8l2/rab18a/rab18a/rhogc/tubb4bl/eef2l2/eef2l2/tubb5/tsr1/septin3/drg2/rabl6b/si:dkey-98f17.5/si:dkey-98f17.5/rhogb/ak4/rab39bb/rab39ba/si:ch211-285c6.1/zgc:66473/rab11bb/rab11ba/adss2/sec14l8/suclg2/suclg2/suclg2/hrasa/rab14l/rp2/tuba2/gmppb/rab9a/tubb2b/atl1/rras/tufm/adss1/septin7b/arl3l1/eif5/rab12/ehd4/rab41/rab41/eftud2/si:dkey-32e23.4/gnai3/rhot2/gtpbp1/gfm1/rab25b/rras2/rras2/dnm1l/rac2/rab6a/gnao1a/opa1/eef1a1l1/arl3b/arl3b/tubb2/septin9b/septin9b/arf5/zgc:77650/zgc:77650/zgc:77650/arf5/pck1/septin9a/arhgap35a/rab23
MF	GO:0004930	G protein-coupled receptor activity	30	0.763545	2.79765	1.02885e-08	1.63046e-06	1.26084e-06	102	tags=37%, list=1%, signal=36%	grm2b/grm2b/tm4sf21b/tm4sf21b/opn1sw1/opn1lw2/opn1lw1/opn1lw1/opn1lw2/exorh/exorh
MF	GO:0019001	guanyl nucleotide binding	268	-0.429006	-1.92712	2.53628e-08	3.63655e-06	2.81216e-06	2745	tags=53%, list=35%, signal=36%	rap1ab/rap1ab/rab7b/rab38b/mtif2/mtif2/rab27a/mfn2/sar1b/ehd2b/atl2/atl2/atl2/rab27b/tuba8l4/sar1ab/rab11a/rab11a/dnm1b/tuba4l/gmppaa/rtcb/tuba8l3/gnaia/gnaia/rab1ab/tubg1/adssl/rhot1a/gna11b/rngtt/zgc:65894/thg1l/arf1/rac1b/rac1a/rragcb/tuba1c/diras1a/zgc:100918/gucy1b1/gucy1b1/rab3aa/rab3aa/tuba5/rab5aa/rab5ab/srp54/eef2b/pck2/pck2/rab18b/septin12/gnao1b/gnao1b/rab35a/tubb1/dnm1a/srl/ran/rhebl1/tubb5/rab3c/rab3c/tubb4b/zgc:55558/zgc:55558/cdc42/agap1/agap1/gspt1l/srl/tuba8l2/rab18a/rab18a/rhogc/tubb4bl/eef2l2/eef2l2/tubb5/tsr1/septin3/drg2/rabl6b/si:dkey-98f17.5/si:dkey-98f17.5/rhogb/ak4/rab39bb/rab39ba/si:ch211-285c6.1/zgc:66473/rab11bb/rab11ba/adss2/sec14l8/suclg2/suclg2/suclg2/hrasa/rab14l/rp2/tuba2/gmppb/rab9a/tubb2b/atl1/rras/tufm/adss1/septin7b/arl3l1/eif5/rab12/ehd4/rab41/rab41/eftud2/si:dkey-32e23.4/gnai3/rhot2/gtpbp1/gfm1/rab25b/rras2/rras2/dnm1l/rac2/rab6a/gnao1a/opa1/eef1a1l1/arl3b/arl3b/tubb2/septin9b/septin9b/arf5/zgc:77650/zgc:77650/zgc:77650/arf5/pck1/septin9a/arhgap35a/rab23
MF	GO:0032561	guanyl ribonucleotide binding	268	-0.429006	-1.92712	2.53628e-08	3.63655e-06	2.81216e-06	2745	tags=53%, list=35%, signal=36%	rap1ab/rap1ab/rab7b/rab38b/mtif2/mtif2/rab27a/mfn2/sar1b/ehd2b/atl2/atl2/atl2/rab27b/tuba8l4/sar1ab/rab11a/rab11a/dnm1b/tuba4l/gmppaa/rtcb/tuba8l3/gnaia/gnaia/rab1ab/tubg1/adssl/rhot1a/gna11b/rngtt/zgc:65894/thg1l/arf1/rac1b/rac1a/rragcb/tuba1c/diras1a/zgc:100918/gucy1b1/gucy1b1/rab3aa/rab3aa/tuba5/rab5aa/rab5ab/srp54/eef2b/pck2/pck2/rab18b/septin12/gnao1b/gnao1b/rab35a/tubb1/dnm1a/srl/ran/rhebl1/tubb5/rab3c/rab3c/tubb4b/zgc:55558/zgc:55558/cdc42/agap1/agap1/gspt1l/srl/tuba8l2/rab18a/rab18a/rhogc/tubb4bl/eef2l2/eef2l2/tubb5/tsr1/septin3/drg2/rabl6b/si:dkey-98f17.5/si:dkey-98f17.5/rhogb/ak4/rab39bb/rab39ba/si:ch211-285c6.1/zgc:66473/rab11bb/rab11ba/adss2/sec14l8/suclg2/suclg2/suclg2/hrasa/rab14l/rp2/tuba2/gmppb/rab9a/tubb2b/atl1/rras/tufm/adss1/septin7b/arl3l1/eif5/rab12/ehd4/rab41/rab41/eftud2/si:dkey-32e23.4/gnai3/rhot2/gtpbp1/gfm1/rab25b/rras2/rras2/dnm1l/rac2/rab6a/gnao1a/opa1/eef1a1l1/arl3b/arl3b/tubb2/septin9b/septin9b/arf5/zgc:77650/zgc:77650/zgc:77650/arf5/pck1/septin9a/arhgap35a/rab23
BP	GO:0051606	detection of stimulus	35	0.709485	2.70484	6.79814e-08	9.30418e-06	7.19497e-06	875	tags=50%, list=11%, signal=45%	opn1sw1/opn1lw2/opn1lw1/opn1lw1/opn1lw2/exorh/exorh/synj1/synj1/synj1/cadm1a/grik2/dlat/rhol/lamb1a/grk7a/stm/rgrb/lamc1
MF	GO:0005215	transporter activity	433	0.307532	1.71891	1.20723e-07	1.58042e-05	1.22215e-05	1280	tags=29%, list=16%, signal=25%	tmem165/slc6a19b/surf1/si:ch73-206p6.1/rhag/slc35b1/zgc:165507/grin1b/rhbg/aqp3a/gabrb3/gabrb3/abca1a/slc4a8/aqp1a.1/slc29a1b/slc32a1/grik2/slc5a1/slc16a3b/slco1d1/slc3a2b/clcn3/clcn3/ND1/gabra1/slc4a4a/slc6a9/cetp/atp2b3b/atp2b3b/scn8aa/vtg2/vtg2/vtg2/slc35b4/slc6a6b/glra1/osbpl2b/osbpl2b/cnga3a/slc38a4/sv2bb/slc6a19a.2/slc6a19a.1/slc8a1b/slc8a1b/cacna2d2a/scn1ba/scn1bb/scn1ba/slc16a1b/slc16a1b/kcnab2a/anxa2b/anxa2b/anxa2b/slc7a8a/atp8a2/atp8a2/slc44a2/slc44a2/cax1/cacna2d3/slc25a3a/gc/ND5/slc19a1/atp6v0a2b/atp6v0a2b/slc27a4/slc27a4/slc44a1a/gja12.1/pltp/slco2b1/kcnc3a/atp5meb/atp5meb/slc8a3/slc2a11b/slc2a11b/slc18a3a/abcg2c/slc35b2/zgc:63569/gabrz/gabrz/CYTB/ATP6/slc2a2/atp6v0d1/atp6v0d1/rbp4/gria2a/gria2a/gria2a/ano10a/slc25a3b/slc25a1b/gria2b/slc16a10/slc51a/cacna1aa/cacna1ab/cacna1ba/si:ch73-390b10.2/slc22a7a/mpc1/npc1/stra6/stra6/slc30a7/slc30a7/ryr1b/aqp9b/gja1b/atp6v0a1b/COX1/ND2/tmem175/tmem175/cacna1da/cacna1c/ano2b
BP	GO:0051604	protein maturation	208	-0.438144	-1.92724	1.61441e-07	2.02541e-05	1.56626e-05	2153	tags=50%, list=27%, signal=37%	grpel1/tspan15/tspan15/tspan15/pisd/pisd/fkbp4/txndc5/pdia8/gcshb/hsp90b1/hsp90b1/hspa4a/dnaja3b/asrgl1/unc45b/pcsk1/unc45a/hspa14/hspa14/hspa14/pfdn5/pfdn5/pfdn5/pfdn5/tbcb/tbcb/clpxa/hspa5/naa30/nudcd3/ppiab/cct4/zgc:110319/zgc:110319/naa15b/pdia5/f13a1b/hsp90aa1.2/fkbp8/ppib/mms19/pitrm1/pitrm1/ptges3b/pdia3/nfu1/pfdn4/cct3/afg3l1/ppil1/zgc:112271/hspb2/hspb2/tcp1/fkbp5/spcs1/ptges3l/hspa8/hspa8/fkbp2/pdia7/hsp90ab1/hsp70l/hsp70.3/hsp70.1/cct5/st13/pfdn1/dnajc5ab/p4hb/p4hb/pfdn2/pfdn2/lmf2a/erp44/cct7/cast/dnajc3b/ranbp2/dnajb6a/dnaja3a/dnaja3a/pfdn6/ppil3/fkbp11/fkbp11/pdia4/cct8/dnajc2/cct2/cct6a/dnajb11/dnajc3a/dnajc3a/hspe1/hspd1/dnaja2b/pmpcb/dnaja2a/vbp1/ppid/ptges3a/ptges3a
BP	GO:0009581	detection of external stimulus	33	0.70995	2.69337	2.08958e-07	2.4199e-05	1.87132e-05	1278	tags=58%, list=16%, signal=49%	opn1sw1/opn1lw2/opn1lw1/opn1lw1/opn1lw2/exorh/exorh/synj1/synj1/synj1/grik2/dlat/rhol/lamb1a/grk7a/stm/rgrb/lamc1/rho/myo6b/cacna1da
BP	GO:0009582	detection of abiotic stimulus	33	0.70995	2.69337	2.08958e-07	2.4199e-05	1.87132e-05	1278	tags=58%, list=16%, signal=49%	opn1sw1/opn1lw2/opn1lw1/opn1lw1/opn1lw2/exorh/exorh/synj1/synj1/synj1/grik2/dlat/rhol/lamb1a/grk7a/stm/rgrb/lamc1/rho/myo6b/cacna1da
BP	GO:0009416	response to light stimulus	61	0.574159	2.48879	2.32689e-07	2.50224e-05	1.93499e-05	2011	tags=64%, list=26%, signal=48%	opn1sw1/opn1lw2/opn1lw1/opn1lw1/opn1lw2/exorh/exorh/synj1/synj1/synj1/dlat/cry5/rhol/lamb1a/grk7a/rgrb/eml1/rcvrna/rcvrna/lamc1/ipo13b/rcvrn2/rcvrn2/rho/crip1/rcvrn3/vps18/chd7/opn1mw1/dtl/mettl3/si:ch73-167i17.6/opn1sw2/opn1sw2/nr3c1/nr3c1/nr3c1/rgra/synj1/synj1/synj1
CC	GO:0098802	plasma membrane signaling receptor complex	45	0.622376	2.48342	2.28274e-07	2.50224e-05	1.93499e-05	2662	tags=76%, list=34%, signal=50%	insrb/grin1b/igf1ra/igf1ra/igf1ra/igf1rb/igf1rb/itgb1a/itga1/itga1/gria2a/gria2a/gria2a/gria2b/itga8/itga3b/insra/itga6a/itgav/itga6b/itga6b/itgb3a/itgb3a/gria3b/gria3b/itga5/gabbr2/gabbr1b/si:ch211-251b21.1/grin1a/itgb4/chrnb1/chrnb1/chrnb1
CC	GO:0005615	extracellular space	276	0.340908	1.83329	2.67564e-07	2.77805e-05	2.14828e-05	1570	tags=35%, list=20%, signal=29%	fgb/ada2a/serpinf2b/ca6/ca6/acana/otomp/si:dkeyp-110a12.4/tcn2/cpo/stc1l/si:busm1-57f23.1/s100u/fgg/fgg/manf/manf/col10a1a/col2a1b/cetp/meltf/cst3/vtnb/tgfb1a/si:dkey-105h12.2/amy2a/cpa5/emid1/col15a1b/mif/anxa2b/anxa2b/anxa2b/si:ch211-229d2.5/si:ch211-103f14.3/olfm1b/prss1/ela3l/s100a10a/col8a1a/col8a1a/col11a1b/gc/tfa/cpa4/c3a.1/cela1.6/pltp/c3a.2/vtna/ptx3a/ptx3a/gh1/col1a2/fetub/rbp4/col9a3/serping1/fga/mydgf/prss59.2/c8a/fmodb/smpdl3b/amy2al2/tg/lipia/c3b.1/angpt4/bcan/xdh/f2/ctsk/rnpep/rnpep/aebp1b/lcat/col11a1a/col11a1a/bfb/bfb/ncanb/cpb2/cpb2/lgi1b/lgals2b/si:dkeyp-73b11.8/col1a1b/ela2/ela2/ache/cpa1/ctsc/aebp1a/cpb1/cpb1/col9a1b/col9a1b
CC	GO:0099081	supramolecular polymer	298	-0.39522	-1.79168	3.52972e-07	3.42838e-05	2.65119e-05	1932	tags=36%, list=25%, signal=28%	ppl/lmna/tuba5/unc45b/tpm4a/pof1b/pof1b/myoz2a/actb1/actb1/tbcb/tbcb/inaa/myh7bb/tubb1/dnm1a/dynlrb1/ilk/tubb5/pls3/tubb4b/myl7/twf1b/kif21b/hook1/cotl1/tuba8l2/pdlim7/tubb4bl/casq2/lmnb2/ldb3b/ryr3/tubb5/vim/actn3a/actn3a/krt17/golga2/ngs/lmnb1/nrap/lmnl3/myh6/tuba2/tmod2/zgc:92380/myhz1.2/tubb2b/map1aa/twf1a/bfsp2/casq1a/casq1a/actn2b/actn2b/myl1/krt93/casq1b/neb/neb/kif2a/neflb/pdlim1/mapre3a/si:dkey-32e23.4/actn3b/mylz3/cfap20/gas7a/gas7a/neb/neb/dnm1l/myh9b/myoz1b/stau2/stau2/clasp2/desma/myl9b/desmb/desmb/gfap/smyhc1/smyhc1/nefmb/kif5ba/tpm2/mapre1b/mapre3b/myl9a/opa1/si:dkey-222f2.1/cavin4a/arl3b/arl3b/smyhc1/smyhc1/tubb2/dctn2/tppp3/tpm1/dync1li1/krt1-19d/tmod4/myoz1a/myoz1a/ndel1b/ndel1b/ndel1a/prx
CC	GO:0099512	supramolecular fiber	298	-0.39522	-1.79168	3.52972e-07	3.42838e-05	2.65119e-05	1932	tags=36%, list=25%, signal=28%	ppl/lmna/tuba5/unc45b/tpm4a/pof1b/pof1b/myoz2a/actb1/actb1/tbcb/tbcb/inaa/myh7bb/tubb1/dnm1a/dynlrb1/ilk/tubb5/pls3/tubb4b/myl7/twf1b/kif21b/hook1/cotl1/tuba8l2/pdlim7/tubb4bl/casq2/lmnb2/ldb3b/ryr3/tubb5/vim/actn3a/actn3a/krt17/golga2/ngs/lmnb1/nrap/lmnl3/myh6/tuba2/tmod2/zgc:92380/myhz1.2/tubb2b/map1aa/twf1a/bfsp2/casq1a/casq1a/actn2b/actn2b/myl1/krt93/casq1b/neb/neb/kif2a/neflb/pdlim1/mapre3a/si:dkey-32e23.4/actn3b/mylz3/cfap20/gas7a/gas7a/neb/neb/dnm1l/myh9b/myoz1b/stau2/stau2/clasp2/desma/myl9b/desmb/desmb/gfap/smyhc1/smyhc1/nefmb/kif5ba/tpm2/mapre1b/mapre3b/myl9a/opa1/si:dkey-222f2.1/cavin4a/arl3b/arl3b/smyhc1/smyhc1/tubb2/dctn2/tppp3/tpm1/dync1li1/krt1-19d/tmod4/myoz1a/myoz1a/ndel1b/ndel1b/ndel1a/prx
BP	GO:0009583	detection of light stimulus	25	0.748094	2.62698	3.89458e-07	3.66456e-05	2.83382e-05	875	tags=57%, list=11%, signal=51%	opn1sw1/opn1lw2/opn1lw1/opn1lw1/opn1lw2/exorh/exorh/synj1/synj1/synj1/dlat/rhol/lamb1a/grk7a/rgrb/lamc1
BP	GO:0015980	energy derivation by oxidation of organic compounds	128	-0.492786	-2.03519	4.72629e-07	4.31238e-05	3.33478e-05	2017	tags=51%, list=26%, signal=39%	ndufs8a/atp5mf/phka1a/COX2/atp5f1b/cox7a2l/cox7a2l/sucla2/uqcrfs1/COX3/ndufb8/agla/cox5bb/aco1/inpp5ka/ndufv1/cs/ndufa10/pygl/slc25a18/sdha/ndufv2/uqcrq/uqcrq/sdhb/dlst/dlst/pygma/uqcrb/suclg2/suclg2/suclg2/ndufa5/ogdha/suclg1/ugp2a/mdh2/cox6c/cox4i1/ogdhb/idh3b/idh3b/lyrm5a/idh2/ugp2b/ugp2b/cox7a2a/idh1/idh1/idh1/cox5ba/gyg1a/etfdh/phkb/dhtkd1/idh3a/gys2/cox5ab/gyg1b/fh/mrpl24/coq10b/aco2/aco2/idh3g/cox5aa
MF	GO:0044183	protein folding chaperone	47	-0.634964	-2.22134	1.20431e-06	0.000106652	8.24745e-05	1971	tags=68%, list=25%, signal=51%	ccdc47/hsp90b1/hsp90b1/hspa4a/hspa14/hspa14/hspa14/clpxa/hspa5/cct4/hsp90aa1.2/fkbp8/cct3/tcp1/hspa8/hspa8/hsp90ab1/hsp70.1/hsp70l/hsp70.3/hsp70.1/cct5/pfdn1/pfdn2/pfdn2/cct7/dnajb6a/cct8/cct2/cct6a/hspe1/hspd1
BP	GO:1901605	alpha-amino acid metabolic process	116	-0.491896	-2.01019	1.36996e-06	0.000117855	9.11382e-05	2362	tags=55%, list=30%, signal=39%	qdprb.1/qdprb.1/qdprb.1/si:ch211-256m1.8/bhmt/otc/glula/pnpo/pnpo/gcshb/gstz1/ctps1a/tdh/enoph1/enoph1/enoph1/cad/haao/aspg/amt/asrgl1/tdh2/gldc/asns/sephs3/gclc/zgc:92040/aldh6a1/glsb/hibch/gmps/dglucy/dlst/dlst/pah/dao.1/dao.2/gatd3/pfas/oat/glud1a/glud1a/glud1b/si:ch211-217a12.1/ddah2/mccc2/asl/gpt/hpdb/hpdb/gcat/ftcd/aldh18a1/mri1/psat1/aldh4a1/fh/aass/phgdh/pipox/sardh/sardh/ass1/adi1
MF	GO:0016874	ligase activity	137	-0.470395	-1.96489	2.38973e-06	0.000199874	0.000154564	2379	tags=55%, list=30%, signal=39%	acss2/acss2/rtca/si:ch211-256m1.8/rtcb/atp5fa1/adssl/sae1/glula/atp5f1c/acsf2/ube3a/acsl3b/pccb/ctps1a/ube3b/atp5mf/acsl5/cad/mthfd1b/atp5f1b/lrrc47/sucla2/asns/kars1/ppcs/gclc/acsl4a/sars2/iars1/gmps/wars1/uba2/uba2/pcxb/adss2/suclg2/suclg2/suclg2/pcca/pcca/qars1/suclg1/pfas/pcxa/gars1/dars1/uba1/adss1/aars1/aars1/iars2/atp6v1aa/atp6v1aa/atp5pb/farsb/aacs/lig3/sars1/eprs1/ranbp2/nae1/nae1/mccc2/nars1/farsa/gclm/atp5pd/gcat/atox1/lars2/uba5/lars1b/uba3/uba3/ass1
BP	GO:0006099	tricarboxylic acid cycle	35	-0.686208	-2.26027	2.56063e-06	0.00020838	0.000161141	1320	tags=67%, list=17%, signal=56%	cs/sdha/sdhb/dlst/dlst/suclg2/suclg2/suclg2/ogdha/suclg1/mdh2/ogdhb/idh3b/idh3b/idh2/idh1/idh1/idh1/dhtkd1/idh3a/fh/aco2/aco2/idh3g
BP	GO:0099536	synaptic signaling	148	0.404876	2.00925	2.63918e-06	0.000209121	0.000161714	1054	tags=26%, list=13%, signal=23%	grm2b/grm2b/grin1b/synj1/synj1/synj1/gabrb3/gabrb3/dtna/dtnbb/gabra1/syt7b/slc6a9/cplx2a/glra1/calb2b/sv2bb/syt5a/calb1/grm4/calb2a/calb2a/caska/clstn1/slc18a3a/gabrz/gabrz/doc2b/cplx4a/gria2a/gria2a/gria2a/rapsn/rapsn/gria2b/rph3ab/doc2d/cacna1aa/cacna1ab/cacna1ba
MF	GO:0022836	gated channel activity	85	0.488687	2.21334	2.73211e-06	0.000210933	0.000163115	1279	tags=36%, list=16%, signal=30%	grin1b/gabrb3/gabrb3/grik2/clcn3/clcn3/gabra1/scn8aa/glra1/cnga3a/cacna2d2a/scn1ba/scn1bb/scn1ba/kcnab2a/cacna2d3/kcnc3a/gabrz/gabrz/gria2a/gria2a/gria2a/gria2b/cacna1aa/cacna1ab/cacna1ba/si:ch73-390b10.2/ryr1b/gja1b/cacna1da/cacna1c
BP	GO:0099537	trans-synaptic signaling	141	0.411171	2.02025	3.1846e-06	0.000239721	0.000185377	1054	tags=26%, list=13%, signal=23%	grm2b/grm2b/grin1b/synj1/synj1/synj1/gabrb3/gabrb3/gabra1/syt7b/slc6a9/cplx2a/glra1/calb2b/sv2bb/syt5a/calb1/grm4/calb2a/calb2a/caska/clstn1/slc18a3a/gabrz/gabrz/doc2b/cplx4a/gria2a/gria2a/gria2a/rapsn/rapsn/gria2b/rph3ab/doc2d/cacna1aa/cacna1ab/cacna1ba
BP	GO:0061061	muscle structure development	237	-0.403768	-1.79511	3.66052e-06	0.000268825	0.000207884	1414	tags=33%, list=18%, signal=28%	crkl/myl7/inpp5ka/pdlim7/mef2aa/mef2ca/mef2cb/mef2d/ldb3b/smarcd3b/ryr3/dpf3/tardbpb/tardbpb/nr2f1a/mylpfa/mylpfa/mylpfa/actn3a/actn3a/golga2/fxr1/ngs/pygma/nrap/rbfox1l/rbfox1l/lgals2a/mbnl2/myh6/tmod2/gmppb/adss1/hsp90ab1/actn2b/actn2b/myl1/cct5/klhl41a/neb/neb/pdlim1/stac3/dpm1/dpm1/actn3b/mylpfb/bves/neb/neb/dnajb6a/apobec2a/desma/myl9b/desmb/desmb/qkia/tgfbi/smyhc1/smyhc1/pgam2/kif5ba/capzb/gpc4/crk/crk/crk/myl9a/opa1/hspd1/cavin4a/smyhc1/smyhc1/synpo2la/tmod4/mybpc1/plod2/atp1a2a/atp1a2a/atp1a2a/capzb
MF	GO:0003924	GTPase activity	220	-0.412037	-1.82183	3.97408e-06	0.000284903	0.000220317	2270	tags=43%, list=29%, signal=32%	gnaia/gnaia/rab1ab/rhot1a/gna11b/zgc:65894/arf1/rac1b/rac1a/rragcb/diras1a/zgc:100918/rab3aa/rab3aa/rab5aa/rab5ab/srp54/eef2b/rab18b/septin12/gnao1b/gnao1b/rab35a/tubb1/dnm1a/ran/rhebl1/tubb5/rab3c/rab3c/tubb4b/zgc:55558/zgc:55558/cdc42/agap1/agap1/gspt1l/rab18a/rab18a/rhogc/tubb4bl/eef2l2/eef2l2/tubb5/tsr1/septin3/drg2/si:dkey-98f17.5/si:dkey-98f17.5/rhogb/rab39bb/rab39ba/si:ch211-285c6.1/zgc:66473/rab11bb/rab11ba/sec14l8/hrasa/rab14l/rab9a/tubb2b/atl1/rras/tufm/septin7b/arl3l1/rab12/rab41/rab41/eftud2/si:dkey-32e23.4/gnai3/rhot2/gtpbp1/gfm1/rab25b/rras2/rras2/dnm1l/rac2/rab6a/gnao1a/opa1/eef1a1l1/arl3b/arl3b/tubb2/septin9b/septin9b/arf5/zgc:77650/zgc:77650/zgc:77650/arf5/septin9a/arhgap35a/rab23
MF	GO:0022857	transmembrane transporter activity	388	0.296299	1.63079	4.2169e-06	0.000295281	0.000228342	1405	tags=30%, list=18%, signal=26%	tmem165/slc6a19b/surf1/rhag/slc35b1/zgc:165507/grin1b/rhbg/aqp3a/gabrb3/gabrb3/abca1a/slc4a8/aqp1a.1/slc29a1b/slc32a1/grik2/slc5a1/slc16a3b/slco1d1/slc3a2b/clcn3/clcn3/ND1/gabra1/slc4a4a/slc6a9/atp2b3b/atp2b3b/scn8aa/slc35b4/slc6a6b/glra1/cnga3a/slc38a4/sv2bb/slc6a19a.2/slc6a19a.1/slc8a1b/slc8a1b/cacna2d2a/scn1ba/scn1bb/scn1ba/slc16a1b/slc16a1b/kcnab2a/anxa2b/anxa2b/anxa2b/slc7a8a/slc44a2/slc44a2/cax1/cacna2d3/slc25a3a/gc/ND5/slc19a1/atp6v0a2b/atp6v0a2b/slc44a1a/gja12.1/slco2b1/kcnc3a/atp5meb/atp5meb/slc8a3/slc2a11b/slc2a11b/slc18a3a/abcg2c/slc35b2/zgc:63569/gabrz/gabrz/CYTB/ATP6/slc2a2/atp6v0d1/atp6v0d1/rbp4/gria2a/gria2a/gria2a/ano10a/slc25a3b/slc25a1b/gria2b/slc16a10/cacna1aa/cacna1ab/cacna1ba/si:ch73-390b10.2/slc22a7a/mpc1/stra6/stra6/slc30a7/slc30a7/ryr1b/aqp9b/gja1b/atp6v0a1b/COX1/ND2/tmem175/tmem175/cacna1da/cacna1c/ano2b/slc6a16b/slc25a20/baxa/tmem38a/slc22a18/slc6a1a/mcu/slc8a2b
BP	GO:1902533	positive regulation of intracellular signal transduction	54	0.549129	2.26113	5.09814e-06	0.000348875	0.000269787	205	tags=20%, list=3%, signal=20%	tm4sf21b/tm4sf21b/insrb/igf1ra/igf1ra/igf1ra/igf1rb/igf1rb/sec13/sec13/sec13
BP	GO:0007268	chemical synaptic transmission	139	0.413164	2.01928	5.90842e-06	0.000386745	0.000299072	1054	tags=26%, list=13%, signal=23%	grm2b/grm2b/grin1b/synj1/synj1/synj1/gabrb3/gabrb3/gabra1/syt7b/slc6a9/cplx2a/glra1/calb2b/sv2bb/syt5a/calb1/grm4/calb2a/calb2a/caska/clstn1/slc18a3a/gabrz/gabrz/doc2b/cplx4a/gria2a/gria2a/gria2a/rapsn/rapsn/gria2b/rph3ab/doc2d/cacna1aa/cacna1ab/cacna1ba
BP	GO:0098916	anterograde trans-synaptic signaling	139	0.413164	2.01928	5.90842e-06	0.000386745	0.000299072	1054	tags=26%, list=13%, signal=23%	grm2b/grm2b/grin1b/synj1/synj1/synj1/gabrb3/gabrb3/gabra1/syt7b/slc6a9/cplx2a/glra1/calb2b/sv2bb/syt5a/calb1/grm4/calb2a/calb2a/caska/clstn1/slc18a3a/gabrz/gabrz/doc2b/cplx4a/gria2a/gria2a/gria2a/rapsn/rapsn/gria2b/rph3ab/doc2d/cacna1aa/cacna1ab/cacna1ba
CC	GO:0005759	mitochondrial matrix	104	-0.495019	-1.9907	7.0258e-06	0.0004501	0.000348064	1444	tags=38%, list=18%, signal=31%	mrpl44/mrps5/mrps5/nudt1/cs/mrpl43/pitrm1/pitrm1/ndufa10/ak4/dlst/dlst/pcca/pcca/pdhb/mrps10/lonp1/mrps2/dbt/dbt/bckdha/bckdha/etfa/mrps6/mrpl28/mrpl28/mrpl28/hspe1/hspd1/aldh4a1/etfb/pdhx/mrpl24/mrps26/mrps26/sardh/sardh/c1qbp/mrps30
BP	GO:0045333	cellular respiration	102	-0.489391	-1.96386	8.2272e-06	0.000516085	0.000399091	2017	tags=52%, list=26%, signal=39%	ndufs8a/atp5mf/COX2/atp5f1b/cox7a2l/cox7a2l/sucla2/uqcrfs1/COX3/ndufb8/cox5bb/aco1/ndufv1/cs/ndufa10/slc25a18/sdha/ndufv2/uqcrq/uqcrq/sdhb/dlst/dlst/uqcrb/suclg2/suclg2/suclg2/ndufa5/ogdha/suclg1/mdh2/cox6c/cox4i1/ogdhb/idh3b/idh3b/lyrm5a/idh2/cox7a2a/idh1/idh1/idh1/cox5ba/etfdh/dhtkd1/idh3a/cox5ab/fh/mrpl24/coq10b/aco2/aco2/idh3g/cox5aa
BP	GO:0006163	purine nucleotide metabolic process	169	-0.431046	-1.84476	9.2442e-06	0.000568047	0.000439273	2425	tags=51%, list=31%, signal=36%	uqcc3/uqcc3/uqcc3/atp5mea/acss2/acss2/ampd2a/atp5fa1/adssl/guk1b/atp5f1c/acsl3b/gucy1b1/gucy1b1/atp5mf/acsl5/haao/pde8b/pde8a/atp5f1b/taldo1/acot18/acot18/sucla2/adsl/adsl/adsl/guk1a/ppcs/ran/papss2a/papss2a/papss2a/acsl4a/nudt1/gmps/impdh1b/ak4/atp6v1b2/atp6v1b2/dlst/dlst/adss2/acot20/suclg2/suclg2/suclg2/nadk2/nadk2/si:ch211-140m22.7/pfas/atp6v1ba/atp6v1ba/pdhb/adkb/aprt/adss1/papss1/pdha1a/pdha1a/atp6v1aa/atp6v1aa/atp5pb/ampd1/nudt2/tkta/atic/idh1/idh1/idh1/atp5pd/nnt/rpe/rpe/ak2/opa1/pdhx/prps1a/ampd3b/ampd3b/hint1/hint1/ak1/mrpl24/aass/nampt1/pipox
CC	GO:0019773	proteasome core complex, alpha-subunit complex	11	0.854092	2.31928	1.02335e-05	0.000616263	0.000476559	530	tags=82%, list=7%, signal=76%	psma1/psma3/psma2a/psma5/psma5/psma6b/psma8/psma2b/psma4
BP	GO:0008277	regulation of G protein-coupled receptor signaling pathway	31	-0.683721	-2.20628	1.1522e-05	0.000667166	0.000515923	649	tags=29%, list=8%, signal=27%	rgs12a/rgs12b/git1/kctd12.2/kctd12.2/rgs7a/rgs7a/arr3a/arr3a
CC	GO:0098798	mitochondrial protein-containing complex	176	-0.42446	-1.82927	1.15071e-05	0.000667166	0.000515923	2273	tags=47%, list=29%, signal=34%	atp5fa1/mrpl46/timm21/mrps17/ndufs3/grpel1/atp5f1c/ndufa2/ndufs8a/atp5mf/mrps22/mrps22/atp5f1b/pam16/tomm5/cox7a2l/cox7a2l/hadhaa/uqcrfs1/mrpl15/ndufb8/cox5bb/mrpl44/mrps5/mrps5/ndufa4a/ndufv1/ndufab1a/ndufab1a/mrpl43/ndufb4/ndufb4/ndufb4/ndufa4b/ndufa4b/tomm20a/ndufa10/mtx1b/micu2/sdha/ndufv2/uqcrq/uqcrq/afg3l1/sdhb/uqcrb/mtx2/immt/ndufa5/si:ch211-140m22.7/pdhb/apool/apool/ndufb11/cox6c/cox4i1/mrps10/atp5pb/agk/agk/timm29/mrps2/ndufab1b/bckdha/bckdha/tomm40l/chchd3b/cox7a2a/cox5ba/mrps6/atp5pd/mrpl28/mrpl28/mrpl28/chchd6a/cox5ab/timm50/timm50/mrpl24/mrps26/mrps26/mrps30/cox5aa
BP	GO:0051897	positive regulation of phosphatidylinositol 3-kinase/protein kinase B signal transduction	10	0.881263	2.34768	1.17523e-05	0.000667666	0.00051631	197	tags=60%, list=3%, signal=59%	insrb/igf1ra/igf1ra/igf1ra/igf1rb/igf1rb
MF	GO:0022839	monoatomic ion gated channel activity	84	0.48389	2.20372	1.34634e-05	0.000750706	0.000580525	1279	tags=35%, list=16%, signal=30%	grin1b/gabrb3/gabrb3/grik2/clcn3/clcn3/gabra1/scn8aa/glra1/cnga3a/cacna2d2a/scn1ba/scn1bb/scn1ba/kcnab2a/cacna2d3/kcnc3a/gabrz/gabrz/gria2a/gria2a/gria2a/gria2b/cacna1aa/cacna1ab/cacna1ba/si:ch73-390b10.2/ryr1b/cacna1da/cacna1c
MF	GO:0140662	ATP-dependent protein folding chaperone	37	-0.646256	-2.15625	1.41109e-05	0.000772508	0.000597384	1944	tags=68%, list=25%, signal=51%	hsp90b1/hsp90b1/hspa4a/hspa14/hspa14/hspa14/clpxa/hspa5/cct4/hsp90aa1.2/cct3/tcp1/hspa8/hspa8/hsp90ab1/hsp70.1/hsp70l/hsp70.3/hsp70.1/cct5/cct7/cct8/cct2/cct6a/hspd1
CC	GO:0062023	collagen-containing extracellular matrix	123	0.412882	1.99494	1.45985e-05	0.000784927	0.000606988	1194	tags=33%, list=15%, signal=28%	frem2b/matn1/htra1a/htra1a/htra1b/fgb/acana/thbs3b/lama5/fgg/fgg/col10a1a/col2a1b/vtnb/vit/lama4/lamb2l/emid1/lamb4/lamb1a/col15a1b/anxa2b/anxa2b/anxa2b/col8a1a/col8a1a/col11a1b/col6a2/vtna/col6a1/hspg2/lamc1/col1a2/col9a3/angpt4/bcan/hspg2/f2/slc35c2/slc35c2/vwa1
MF	GO:0015267	channel activity	142	0.387915	1.90342	1.57956e-05	0.000819606	0.000633805	1441	tags=34%, list=18%, signal=28%	rhag/grin1b/rhbg/aqp3a/gabrb3/gabrb3/aqp1a.1/grik2/clcn3/clcn3/gabra1/scn8aa/glra1/cnga3a/cacna2d2a/scn1ba/scn1bb/scn1ba/kcnab2a/anxa2b/anxa2b/anxa2b/cacna2d3/gja12.1/kcnc3a/gabrz/gabrz/ATP6/gria2a/gria2a/gria2a/ano10a/gria2b/cacna1aa/cacna1ab/cacna1ba/si:ch73-390b10.2/ryr1b/aqp9b/gja1b/tmem175/tmem175/cacna1da/cacna1c/ano2b/baxa/tmem38a/mcu/ttyh3a
MF	GO:0022803	passive transmembrane transporter activity	142	0.387915	1.90342	1.57956e-05	0.000819606	0.000633805	1441	tags=34%, list=18%, signal=28%	rhag/grin1b/rhbg/aqp3a/gabrb3/gabrb3/aqp1a.1/grik2/clcn3/clcn3/gabra1/scn8aa/glra1/cnga3a/cacna2d2a/scn1ba/scn1bb/scn1ba/kcnab2a/anxa2b/anxa2b/anxa2b/cacna2d3/gja12.1/kcnc3a/gabrz/gabrz/ATP6/gria2a/gria2a/gria2a/ano10a/gria2b/cacna1aa/cacna1ab/cacna1ba/si:ch73-390b10.2/ryr1b/aqp9b/gja1b/tmem175/tmem175/cacna1da/cacna1c/ano2b/baxa/tmem38a/mcu/ttyh3a
BP	GO:0009117	nucleotide metabolic process	192	-0.414132	-1.80423	1.606e-05	0.000819606	0.000633805	2425	tags=50%, list=31%, signal=35%	uqcc3/uqcc3/uqcc3/atp5mea/acss2/acss2/ampd2a/dera/atp5fa1/cmpk/adssl/guk1b/atp5f1c/acsl3b/ctps1a/gucy1b1/gucy1b1/atp5mf/acsl5/cad/haao/pde8b/pde8a/atp5f1b/taldo1/acot18/acot18/sucla2/adsl/adsl/adsl/kars1/nt5c3a/guk1a/ppcs/ran/umps/papss2a/papss2a/papss2a/acsl4a/ada/nudt1/park7/gmps/impdh1b/ak4/atp6v1b2/atp6v1b2/dlst/dlst/adss2/acot20/suclg2/suclg2/suclg2/nadk2/nadk2/si:ch211-140m22.7/pfas/atp6v1ba/atp6v1ba/pdhb/adkb/aprt/adss1/papss1/pdha1a/pdha1a/atp6v1aa/atp6v1aa/atp5pb/ampd1/nudt2/tkta/atic/idh1/idh1/idh1/atp5pd/nnt/rpe/rpe/ak2/opa1/pdhx/prps1a/ampd3b/ampd3b/hint1/hint1/ak1/mrpl24/aass/nampt1/pipox
BP	GO:0000132	establishment of mitotic spindle orientation	13	-0.833531	-2.17819	1.71661e-05	0.000847332	0.000655246	105	tags=38%, list=1%, signal=38%	sptlc1/sptlc1/ndel1b/ndel1b/ndel1a
CC	GO:0099513	polymeric cytoskeletal fiber	184	-0.412896	-1.78058	1.69262e-05	0.000847332	0.000655246	1932	tags=38%, list=25%, signal=30%	ppl/lmna/tuba5/tpm4a/pof1b/pof1b/actb1/actb1/tbcb/tbcb/inaa/tubb1/dnm1a/dynlrb1/tubb5/pls3/tubb4b/twf1b/kif21b/hook1/cotl1/tuba8l2/pdlim7/tubb4bl/lmnb2/ldb3b/tubb5/vim/krt17/golga2/ngs/lmnb1/lmnl3/tuba2/zgc:92380/tubb2b/map1aa/twf1a/bfsp2/krt93/kif2a/neflb/pdlim1/mapre3a/si:dkey-32e23.4/cfap20/gas7a/gas7a/dnm1l/stau2/stau2/clasp2/desma/desmb/desmb/gfap/nefmb/kif5ba/tpm2/mapre1b/mapre3b/opa1/si:dkey-222f2.1/arl3b/arl3b/tubb2/dctn2/tppp3/tpm1/dync1li1/krt1-19d/ndel1b/ndel1b/ndel1a
BP	GO:0009259	ribonucleotide metabolic process	139	-0.440779	-1.84402	2.45233e-05	0.00119096	0.000920976	2462	tags=55%, list=31%, signal=38%	dhodh/uqcc3/uqcc3/uqcc3/atp5mea/acss2/acss2/ampd2a/atp5fa1/cmpk/adssl/atp5f1c/acsl3b/ctps1a/gucy1b1/gucy1b1/atp5mf/acsl5/cad/pde8b/pde8a/atp5f1b/acot18/acot18/sucla2/adsl/adsl/adsl/ppcs/ran/umps/papss2a/papss2a/papss2a/acsl4a/gmps/impdh1b/ak4/atp6v1b2/atp6v1b2/dlst/dlst/adss2/acot20/suclg2/suclg2/suclg2/si:ch211-140m22.7/pfas/atp6v1ba/atp6v1ba/pdhb/adkb/aprt/adss1/papss1/pdha1a/pdha1a/atp6v1aa/atp6v1aa/atp5pb/ampd1/nudt2/atic/atp5pd/ak2/opa1/pdhx/ampd3b/ampd3b/hint1/hint1/ak1/mrpl24/aass/pipox
CC	GO:0071011	precatalytic spliceosome	26	0.679008	2.39721	2.50425e-05	0.00119687	0.000925548	1120	tags=65%, list=14%, signal=56%	snrpd3l/sf3b3/snrpd2/snrpd2/prpf38a/prpf38a/snrpd1/lsm8/lsm8/smx5/smx5/smx5/smx5/smx5/phf5a/phf5a/snrpe
MF	GO:0019199	transmembrane receptor protein kinase activity	27	0.674864	2.40493	2.56533e-05	0.00120691	0.000933308	197	tags=33%, list=3%, signal=33%	tgfbr3/tgfbr3/tgfbr3/insrb/igf1ra/igf1ra/igf1ra/igf1rb/igf1rb
CC	GO:0099080	supramolecular complex	379	-0.350492	-1.63142	2.66e-05	0.00123219	0.00095286	1869	tags=33%, list=24%, signal=27%	unc45b/tpm4a/fxr2/fxr2/pof1b/pof1b/myoz2a/eif2s1b/actb1/actb1/tbcb/tbcb/inaa/myh7bb/larp1b/tubb1/dnm1a/dynlrb1/ilk/tubb5/pls3/tubb4b/myl7/twf1b/kif21b/hook1/cotl1/tuba8l2/pdlim7/tubb4bl/casq2/pabpc4/pabpc4/lmnb2/ldb3b/ryr3/tubb5/vim/actn3a/actn3a/krt17/golga2/fxr1/ddx3xb/ngs/lmnb1/nrap/igf2bp3/lmnl3/pabpc1a/myh6/tuba2/tmod2/zgc:92380/myhz1.2/tubb2b/map1aa/fmr1/twf1a/bfsp2/casq1a/casq1a/septin7b/actn2b/actn2b/myl1/krt93/casq1b/bub3/neb/neb/kif2a/patl1/pan2/tnrc6bb.1/neflb/pdlim1/mapre3a/si:dkey-32e23.4/actn3b/ddx19b/mylz3/cfap20/gas7a/gas7a/ssb/neb/neb/dnm1l/myh9b/myoz1b/stau2/stau2/clasp2/desma/myl9b/desmb/desmb/gfap/smyhc1/smyhc1/nefmb/kif5ba/tpm2/mapre1b/mapre3b/myl9a/opa1/si:dkey-222f2.1/cavin4a/arl3b/arl3b/stau1/stau1/smyhc1/smyhc1/sumo1/tubb2/dctn2/tppp3/tpm1/dync1li1/krt1-19d/tmod4/myoz1a/myoz1a/ndel1b/ndel1b/ndel1a/prx
CC	GO:0005765	lysosomal membrane	45	0.545543	2.17685	2.84781e-05	0.0012589	0.000973516	1380	tags=40%, list=18%, signal=33%	clcn3/clcn3/sec13/sec13/sec13/tmem163a/tmem163a/lamp1b/cd63/cd63/lamp2/zgc:91968/atp6v0d1/atp6v0d1/arl8ba/tmem175/tmem175/vps18
CC	GO:0098852	lytic vacuole membrane	45	0.545543	2.17685	2.84781e-05	0.0012589	0.000973516	1380	tags=40%, list=18%, signal=33%	clcn3/clcn3/sec13/sec13/sec13/tmem163a/tmem163a/lamp1b/cd63/cd63/lamp2/zgc:91968/atp6v0d1/atp6v0d1/arl8ba/tmem175/tmem175/vps18
BP	GO:0060538	skeletal muscle organ development	106	-0.463927	-1.86919	2.8849e-05	0.0012589	0.000973516	1959	tags=45%, list=25%, signal=34%	tardbpa/tardbpa/popdc2/popdc2/lmna/smyd2a/unc45b/cavin4b/ilk/inpp5ka/ryr3/tardbpb/tardbpb/mylpfa/mylpfa/mylpfa/golga2/fxr1/ngs/pygma/rbfox1l/rbfox1l/lgals2a/gmppb/adss1/actn2b/actn2b/myl1/klhl41a/stac3/mylpfb/bves/dnajb6a/apobec2a/desma/desmb/desmb/qkia/smyhc1/smyhc1/kif5ba/smyhc1/smyhc1/synpo2la/mybpc1/plod2/atp1a2a/atp1a2a/atp1a2a
BP	GO:0009605	response to external stimulus	275	0.306667	1.64519	2.76262e-05	0.0012589	0.000973516	1412	tags=30%, list=18%, signal=26%	cntnap1/jagn1a/jagn1a/opn1sw1/opn1lw2/opn1lw1/opn1lw1/opn1lw2/serpinf2b/exorh/exorh/synj1/synj1/synj1/cadm1a/ggt1b/rs1a/grik2/zranb2/cnpy3/cnpy3/cyfip2/cyfip2/cyfip2/atp1b2b/atp1b2b/dlat/scn8aa/cry5/crp3/cd276/efnb2a/rhol/lamb1a/ly97.3/col15a1b/sod2/grk7a/rrp8/alpl/tmsb/tfa/lamp2/slc27a4/slc27a4/stm/rgrb/aep1/ptx3a/ptx3a/lamc1/gh1/col1a2/get1/get1/fga/c8a/trrap/jagn1b/bckdhb/fyna/f2/rho/cd36/ctsk/myo6b/aebp1b/myo6a/cacna1da/nrp1a/cd248a/cd248a/mapkapk2a/mapkapk2a/nsdhl/bfb/bfb/rela/romo1/vps18/chd7/cpb2/cpb2/hhla2a.1
MF	GO:0019829	ATPase-coupled monoatomic cation transmembrane transporter activity	53	-0.560726	-2.00388	3.02891e-05	0.00130286	0.00100751	1248	tags=48%, list=16%, signal=41%	atp2a1/atp1a1a.1/atp1a3a/atp6v1e1b/atp6v1b2/atp6v1b2/atp6v1g1/atp6v1g1/atp6v1ba/atp6v1ba/atp1a1b/atp1a1b/atp6v1aa/atp6v1aa/atp1a1a.4/atp6v1c1b/atp6v1c1b/atp2b4/atp6v1c1a/atp2a2a/atp13a1/atp2a1l/atp6v1f/atp1a2a/atp1a2a/atp1a2a
CC	GO:0043005	neuron projection	269	0.310633	1.66158	3.18311e-05	0.00134991	0.00104389	997	tags=23%, list=13%, signal=21%	ap3d1/ap3d1/rtn1b/gigyf2/opn1sw1/insrb/opn1lw2/opn1lw1/opn1lw1/opn1lw2/grin1b/igf1ra/igf1ra/igf1ra/gabrb3/gabrb3/cadm1a/slc32a1/fscn1a/gabra1/igf1rb/igf1rb/syt7b/exoc8/cyfip2/cyfip2/cyfip2/gpm6ab/scn8aa/cplx2a/glra1/calb2b/nrcama/slc8a1b/slc8a1b/homer1b/syt5a/calb1/rhol/gpm6aa/gpm6aa/kcnab2a/l1camb/pdcb/calb2a/calb2a/rtn1a/saga/kcnc3a/slc8a3/slc18a3a/alcamb/gabrz/gabrz/mark2b/prph/cplx4a/gria2a/gria2a/gria2a/gap43/gria2b/rph3ab
BP	GO:0009060	aerobic respiration	93	-0.480864	-1.90851	3.33203e-05	0.00139344	0.00107755	2017	tags=51%, list=26%, signal=38%	ndufs8a/atp5mf/COX2/atp5f1b/cox7a2l/cox7a2l/sucla2/uqcrfs1/COX3/ndufb8/cox5bb/aco1/ndufv1/cs/ndufa10/sdha/ndufv2/uqcrq/uqcrq/sdhb/dlst/dlst/uqcrb/suclg2/suclg2/suclg2/ogdha/suclg1/mdh2/cox6c/cox4i1/ogdhb/idh3b/idh3b/idh2/cox7a2a/idh1/idh1/idh1/cox5ba/dhtkd1/idh3a/cox5ab/fh/aco2/aco2/idh3g/cox5aa
MF	GO:0051082	unfolded protein binding	56	-0.54509	-1.9523	3.41915e-05	0.00141028	0.00109058	1944	tags=59%, list=25%, signal=45%	hsp90b1/hsp90b1/dnaja3b/pfdn5/pfdn5/pfdn5/pfdn5/clpxa/nudcd3/cct4/hsp90aa1.2/pfdn4/cct3/hspb2/hspb2/tcp1/hsp90ab1/cct5/pfdn1/pfdn2/pfdn2/cct7/dnajb6a/dnaja3a/dnaja3a/pfdn6/cct8/cct2/cct6a/dnajb11/hspe1/dnaja2b/dnaja2a
MF	GO:0003678	DNA helicase activity	22	-0.727194	-2.16177	3.59937e-05	0.00146456	0.00113255	1498	tags=59%, list=19%, signal=48%	ruvbl2/ruvbl2/mcm4/mcm5/dhx9/xrcc6/xrcc6/xrcc6/ruvbl1/mcm7/xrcc5/ercc2/mcm2
BP	GO:0009150	purine ribonucleotide metabolic process	132	-0.441143	-1.82452	3.83703e-05	0.00154044	0.00119123	2425	tags=54%, list=31%, signal=38%	uqcc3/uqcc3/uqcc3/atp5mea/acss2/acss2/ampd2a/atp5fa1/adssl/atp5f1c/acsl3b/gucy1b1/gucy1b1/atp5mf/acsl5/pde8b/pde8a/atp5f1b/acot18/acot18/sucla2/adsl/adsl/adsl/ppcs/ran/papss2a/papss2a/papss2a/acsl4a/gmps/impdh1b/ak4/atp6v1b2/atp6v1b2/dlst/dlst/adss2/acot20/suclg2/suclg2/suclg2/si:ch211-140m22.7/pfas/atp6v1ba/atp6v1ba/pdhb/adkb/aprt/adss1/papss1/pdha1a/pdha1a/atp6v1aa/atp6v1aa/atp5pb/ampd1/nudt2/atic/atp5pd/ak2/opa1/pdhx/ampd3b/ampd3b/hint1/hint1/ak1/mrpl24/aass/pipox
MF	GO:0016887	ATP hydrolysis activity	155	-0.425407	-1.8005	3.91101e-05	0.00154948	0.00119822	2249	tags=47%, list=29%, signal=35%	rfc5/btaf1/atp2b1b/smc2/smc2/vcp/vcp/vps4b/yme1l1b/hsp90b1/hsp90b1/psmc2/psmc3/smc3/smc3/hspa14/hspa14/hspa14/clpxa/atp2a2b/hspa5/psmc4/psmc4/cct4/ruvbl2/ruvbl2/kif21b/vwa8/vwa8/vwa8/psmc5/hsp90aa1.2/atp2a1/atp1a1a.1/psmc6/psmc6/psmc6/atp1a3a/cct3/abcf1/afg3l1/tcp1/hspa8/hspa8/hsp90ab1/hsp70l/hsp70.3/hsp70.1/atp1a1b/atp1a1b/cct5/kif2a/dhx9/lonp1/get3/atp1a1a.4/psmc1a/psmc1a/cct7/atp2b4/rfc4/atp2a2a/kif5ba/cct8/cct2/cct6a/atp13a1/abcf3/zgc:136908/abcb8/atp2a1l/atp1a2a/atp1a2a/atp1a2a
MF	GO:0008238	exopeptidase activity	75	0.463587	2.06761	4.02866e-05	0.00157536	0.00121824	1627	tags=45%, list=21%, signal=36%	dpep1/npepl1/anpepa/anpepa/fap/cpo/dpp4/dnpep/dnpep/cpa5/anpepb.1/enpep/cpa4/trhde.2/trhde.2/blmh/ace/dpp6b/lnpep/rnpep/rnpep/aebp1b/lap3/cpb2/cpb2/cpa1/ctsc/scpep1/aebp1a/cpb1/cpb1/dpp3/anpeplb/anpeplb
CC	GO:0005688	U6 snRNP	11	0.832064	2.25946	4.13394e-05	0.00159581	0.00123404	884	tags=82%, list=11%, signal=73%	lsm6/lsm8/lsm8/smx5/smx5/smx5/smx5/smx5/lsm7
MF	GO:0016853	isomerase activity	132	-0.43867	-1.81429	4.18904e-05	0.00159661	0.00123467	2192	tags=46%, list=28%, signal=34%	fkbp1ab/fkbp1ab/fkbp1ab/fkbp4/txndc5/pdia8/pgm3/gstz1/enoph1/enoph1/enoph1/galm/galm/galm/tmx3a/lcn15/gale/rpe65a/pbld2/pbld2/pbld2/idi1/aip/ppiab/pdia5/gpib/fkbp8/ppib/ptges3b/pdia3/top1a/ppil1/fkbp5/fkbp2/pdia7/mpi/p4hb/p4hb/erp44/pbld/pbld/pbld/ranbp2/gnpda2/mmut/trub1/pgm1/pgam1a/fkbp1aa/rpe/rpe/pgam2/ppil3/fkbp11/fkbp11/pdia4/mri1/ppid/ptges3a/ptges3a/pin4
MF	GO:0008020	G protein-coupled photoreceptor activity	13	0.802668	2.31969	4.62068e-05	0.00173911	0.00134486	507	tags=62%, list=6%, signal=58%	opn1sw1/opn1lw2/opn1lw1/opn1lw1/opn1lw2/exorh/exorh/rhol
MF	GO:0003730	mRNA 3'-UTR binding	65	-0.52895	-1.96631	4.99661e-05	0.00184949	0.00143022	2357	tags=61%, list=30%, signal=43%	larp4b/rbm4.2/srsf4/rbms3/rbms2a/ddx5/carhsp1/csdc2a/csdc2a/lrpprc/ddx17/ddx17/hnrnpa1a/fxr2/fxr2/tia1/tia1/pcbp2/ilf3b/khsrp/rbms1a/fubp1/pabpc4/pabpc4/igf2bp1/khdrbs1b/fxr1/igf2bp3/pabpc1a/hnrnpa0l/hnrnpa0l/fmr1/cpeb4b/khdrbs1a/g3bp1/igf2bp2a/khsrp/elavl1a/celf2/celf2
BP	GO:0042692	muscle cell differentiation	162	-0.424021	-1.80485	5.03679e-05	0.00184949	0.00143022	2122	tags=41%, list=27%, signal=31%	rac1a/tnnt2b/vcp/vcp/tln1/mat2aa/popdc2/popdc2/smyd2a/unc45b/qki2/tpm4a/cavin4b/ilk/crkl/myl7/inpp5ka/mef2aa/mef2ca/mef2cb/mef2d/smarcd3b/ryr3/nr2f1a/actn3a/actn3a/fxr1/pygma/nrap/rbfox1l/rbfox1l/lgals2a/mbnl2/myh6/tmod2/gmppb/adss1/actn2b/actn2b/cct5/klhl41a/neb/neb/stac3/actn3b/bves/neb/neb/desma/myl9b/qkia/tgfbi/smyhc1/smyhc1/pgam2/capzb/gpc4/crk/crk/crk/myl9a/opa1/hspd1/cavin4a/smyhc1/smyhc1/tmod4/mybpc1/plod2/capzb
MF	GO:0004252	serine-type endopeptidase activity	45	0.532509	2.12484	5.28005e-05	0.00191545	0.00148123	1511	tags=46%, list=19%, signal=37%	htra1a/htra1a/htra1b/fap/si:dkey-21e2.16/prss1/ela3l/ela2l/ela2l/c3a.1/cela1.6/prep/sec11a/sec11a/prss59.2/st14a/f2/bfb/bfb/ela2/ela2
MF	GO:0005230	extracellular ligand-gated monoatomic ion channel activity	28	0.656525	2.37441	5.51485e-05	0.00193568	0.00149687	990	tags=43%, list=13%, signal=38%	grin1b/gabrb3/gabrb3/grik2/gabra1/glra1/gabrz/gabrz/gria2a/gria2a/gria2a/gria2b
MF	GO:0030594	neurotransmitter receptor activity	28	0.656525	2.37441	5.51485e-05	0.00193568	0.00149687	990	tags=43%, list=13%, signal=38%	grin1b/gabrb3/gabrb3/grik2/gabra1/glra1/gabrz/gabrz/gria2a/gria2a/gria2a/gria2b
BP	GO:0007166	cell surface receptor signaling pathway	348	0.282489	1.54126	5.52867e-05	0.00193568	0.00149687	1826	tags=32%, list=23%, signal=26%	grm2b/grm2b/htra1a/htra1a/jagn1a/jagn1a/tgfbr3/tgfbr3/tgfbr3/gigyf2/insrb/grin1b/igf1ra/igf1ra/igf1ra/fscn1a/cdk11b/phf14/tmem33/igf1rb/igf1rb/dvl2/adam17a/slc6a9/plxna2/cpne3/cpne3/cpne3/ptpn2b/adam10a/tgfb1a/cd276/efnb2a/homer1b/wls/ccnyl1/ube2d2/pxna/pxna/kif3a/kif3a/kif3a/fbxw11a/fbxw11b/fbxw11b/cd63/cd63/tmem231/grm4/csrp1a/itgb1a/efnb3b/csnk1a1/csnk1a1/ccdc136b/nle1/gh1/itga1/itga1/jagn1b/jak1/jak1/prkcbb/fyna/ryr1b/llgl1/itga8/itga3b/tle2b/nrp1a/arl6/arl6/mapkapk2a/mapkapk2a/baxa/zdhhc17/stxbp4/plxnb2a.1/insra/psenen/hhla2a.1/wdr11/ap2m1a/ap2m1b/cds2/bap1/stat3/nrp2b/bloc1s2/nxn/nxn/grm3/grm3/mettl3/ppp1r12a/zmynd11/zmynd11/si:ch211-113g11.6/nrp1b/ptk7a/chuk/kcp/susd5/ccny/dub/pecam1a/smad3a/smad3a/fzd7a/fzd7a/fzd7b
MF	GO:0009881	photoreceptor activity	14	0.801328	2.33407	6.0127e-05	0.00207136	0.00160179	572	tags=64%, list=7%, signal=60%	opn1sw1/opn1lw2/opn1lw1/opn1lw1/opn1lw2/exorh/exorh/rhol/grk7a
CC	GO:0005682	U5 snRNP	15	0.763345	2.27261	6.05379e-05	0.00207136	0.00160179	1491	tags=73%, list=19%, signal=60%	snrpd3l/snrpd2/snrpd2/prpf8/snrpd1/txnl4a/snrpb/snrpe/cd2bp2/cd2bp2/cd2bp2
BP	GO:0006753	nucleoside phosphate metabolic process	200	-0.395059	-1.73025	6.81758e-05	0.00230649	0.00178362	2425	tags=48%, list=31%, signal=34%	uqcc3/uqcc3/uqcc3/atp5mea/acss2/acss2/ampd2a/dera/atp5fa1/cmpk/adssl/guk1b/atp5f1c/acsl3b/ctps1a/gucy1b1/gucy1b1/atp5mf/acsl5/cad/haao/pde8b/pde8a/atp5f1b/taldo1/acot18/acot18/sucla2/adsl/adsl/adsl/kars1/nt5c3a/guk1a/ppcs/ran/umps/papss2a/papss2a/papss2a/acsl4a/ada/nudt1/park7/gmps/impdh1b/ak4/atp6v1b2/atp6v1b2/dlst/dlst/adss2/acot20/suclg2/suclg2/suclg2/nadk2/nadk2/si:ch211-140m22.7/pfas/atp6v1ba/atp6v1ba/pdhb/adkb/nudt5/aprt/adss1/papss1/pdha1a/pdha1a/atp6v1aa/atp6v1aa/atp5pb/ampd1/nudt2/tkta/atic/idh1/idh1/idh1/atp5pd/nnt/rpe/rpe/ak2/opa1/pdhx/prps1a/ampd3b/ampd3b/hint1/hint1/ak1/mrpl24/aass/nampt1/pipox
MF	GO:0015276	ligand-gated monoatomic ion channel activity	37	0.586235	2.25379	8.42117e-05	0.00278639	0.00215473	1142	tags=38%, list=15%, signal=32%	grin1b/gabrb3/gabrb3/grik2/gabra1/glra1/cnga3a/gabrz/gabrz/gria2a/gria2a/gria2a/gria2b/ryr1b
MF	GO:0022834	ligand-gated channel activity	37	0.586235	2.25379	8.42117e-05	0.00278639	0.00215473	1142	tags=38%, list=15%, signal=32%	grin1b/gabrb3/gabrb3/grik2/gabra1/glra1/cnga3a/gabrz/gabrz/gria2a/gria2a/gria2a/gria2b/ryr1b
BP	GO:0072350	tricarboxylic acid metabolic process	13	-0.802162	-2.09622	8.87782e-05	0.00290556	0.00224688	736	tags=79%, list=9%, signal=71%	aco1/cs/idh3b/idh3b/idh2/idh1/idh1/idh1/idh3a/ass1/idh3g
BP	GO:0007602	phototransduction	17	0.733155	2.24673	9.78938e-05	0.0030704	0.00237435	714	tags=59%, list=9%, signal=54%	opn1sw1/opn1lw2/opn1lw1/opn1lw1/opn1lw2/exorh/exorh/rhol/grk7a/rgrb
BP	GO:0019693	ribose phosphate metabolic process	144	-0.427953	-1.79873	9.55896e-05	0.0030704	0.00237435	2462	tags=54%, list=31%, signal=38%	dhodh/uqcc3/uqcc3/uqcc3/atp5mea/acss2/acss2/ampd2a/atp5fa1/cmpk/adssl/atp5f1c/acsl3b/ctps1a/gucy1b1/gucy1b1/atp5mf/acsl5/cad/pde8b/pde8a/atp5f1b/acot18/acot18/sucla2/adsl/adsl/adsl/ppcs/ran/umps/papss2a/papss2a/papss2a/acsl4a/gmps/impdh1b/ak4/atp6v1b2/atp6v1b2/dlst/dlst/adss2/acot20/suclg2/suclg2/suclg2/si:ch211-140m22.7/pfas/atp6v1ba/atp6v1ba/pdhb/adkb/nudt5/aprt/adss1/papss1/pdha1a/pdha1a/atp6v1aa/atp6v1aa/atp5pb/ampd1/nudt2/atic/atp5pd/ak2/opa1/pdhx/prps1a/ampd3b/ampd3b/hint1/hint1/ak1/mrpl24/aass/pipox
CC	GO:0015629	actin cytoskeleton	201	-0.386037	-1.69333	9.7071e-05	0.0030704	0.00237435	1854	tags=36%, list=24%, signal=29%	tpm4a/pof1b/pof1b/myoz2a/llgl2/actb1/actb1/sptbn2/myo10l1/myh7bb/cfl2/ilk/pls3/twf1b/cotl1/pdlim7/zgc:163073/zgc:163073/ldb3b/mprip/mylpfa/mylpfa/mylpfa/dctn3/ppp1r9ba/ppp1r9ba/capgb/actn3a/actn3a/actr2b/myo1eb/myo1eb/myh6/tmod2/myhz1.2/twf1a/xirp2a/actn2b/actn2b/myl1/actr10/myl6/myl6/scinlb/pdlim1/cfl1/actn3b/mylz3/scin/scin/mylpfb/gas7a/gas7a/myh9b/myoz1b/myl9b/cnn3a/smyhc1/smyhc1/myo1cb/tpm2/myl13/capzb/myl9a/zgc:153867/scinla/scinla/gys2/smyhc1/smyhc1/dctn2/bin2a/tpm1/tmod4/myoz1a/myoz1a/capzb
BP	GO:0055085	transmembrane transport	403	0.270964	1.49597	9.76679e-05	0.0030704	0.00237435	1405	tags=29%, list=18%, signal=25%	tmem165/slc6a19b/rhag/slc35b1/zgc:165507/grin1b/rhbg/atp1b2a/timm44/aqp3a/gabrb3/gabrb3/tcn2/abca1a/slc4a8/aqp1a.1/slc29a1b/stc1l/atp1b1a/slc5a1/slc16a3b/slco1d1/slc3a2b/clcn3/clcn3/gabra1/slc4a4a/tmem33/slc6a9/atp2b3b/atp2b3b/meltf/atp1b2b/atp1b2b/scn8aa/slc35b4/slc6a6b/glra1/cnga3a/slc38a4/sv2bb/slc6a19a.1/slc8a1b/slc8a1b/cacna2d2a/scn1ba/scn1bb/scn1ba/tram1/tram1/slc16a1b/slc16a1b/kcnab2a/slc7a8a/slc44a2/slc44a2/cax1/cacna2d3/slc25a3a/tfa/ND5/slc19a1/atp6v0a2b/atp6v0a2b/slc44a1a/slco2b1/kcnc3a/atp5meb/atp5meb/slc8a3/slc2a11b/slc2a11b/slc18a3a/abcg2c/zgc:113278/slc35b2/zgc:63569/gabrz/gabrz/ATP6/slc2a2/atp6v0d1/atp6v0d1/atp1b1b/fgf13b/fgf13a/ano10a/slc25a3b/slc25a1b/slc16a10/cacna1aa/cacna1ab/cacna1ba/si:ch73-390b10.2/slc22a7a/mpc1/stra6/stra6/slc30a7/slc30a7/ryr1b/aqp9b/atp6v0a1b/dpp6b/COX1/tmem175/tmem175/cacna1da/cacna1c/ano2b/slc6a16b/slc25a20/tmem38a/ca2/romo1/slc22a18/slc6a1a/mcu/slc8a2b
MF	GO:0008066	glutamate receptor activity	20	0.70415	2.2953	0.000100862	0.00309892	0.00239641	990	tags=45%, list=13%, signal=39%	grm2b/grm2b/grin1b/grik2/grm4/gria2a/gria2a/gria2a/gria2b
CC	GO:0043292	contractile fiber	100	-0.456755	-1.81806	0.000100324	0.00309892	0.00239641	1496	tags=36%, list=19%, signal=29%	myl7/twf1b/pdlim7/casq2/ldb3b/ryr3/actn3a/actn3a/ngs/nrap/tmod2/twf1a/casq1a/casq1a/actn2b/actn2b/myl1/casq1b/neb/neb/pdlim1/actn3b/mylz3/neb/neb/myoz1b/desma/myl9b/desmb/desmb/tpm2/myl9a/cavin4a/tmod4/myoz1a/myoz1a/prx
MF	GO:0045182	translation regulator activity	111	-0.444294	-1.79836	0.000104289	0.00317185	0.00245281	2332	tags=49%, list=30%, signal=35%	supt5h/supt5h/eif3f/etf1b/etf1b/eif1axb/eif1axa/eif1axa/eif1axb/eif5a2/rpl10/rpl10/rpl10/eif4e3/eif2a/fxr2/fxr2/eef2b/eif2s1b/paip2b/eif4e1c/eif4e1c/eif3i/gspt1l/nelfcd/eif3k/eef2l2/eef2l2/eif3d/rack1/fxr1/eif3ha/eif3ba/eif4a2/fmr1/cpeb4b/tufm/eif5/eif6/gtpbp1/gfm1/eif1b/eif1/eif2b3/eef1b2/eif4a1b/eif4a1b/wu:fb16f03/eef1db/eef1da/eef1a1l1/eif3s6ip/eif4a1a/nelfb
MF	GO:0031072	heat shock protein binding	39	-0.614398	-2.07228	0.000106326	0.00319221	0.00246855	2253	tags=69%, list=29%, signal=50%	dnajc9/dnajc9/tomm34/dnaja3b/unc45b/unc45a/hspa14/hspa14/hspa14/hspa5/ptges3b/stip1/ptges3l/hspa8/hspa8/hsp70l/hsp70.3/hsp70.1/st13/dnajb6a/dnaja3a/dnaja3a/dnajc2/dnaja2b/dnaja2a/ptges3a/ptges3a
BP	GO:0055086	nucleobase-containing small molecule metabolic process	243	-0.370686	-1.65277	0.000107079	0.00319221	0.00246855	2462	tags=47%, list=31%, signal=33%	dhodh/gfpt2/uqcc3/uqcc3/uqcc3/atp5mea/acss2/acss2/ampd2a/gmppaa/dera/pmm2/atp5fa1/cmpk/adssl/guk1b/atp5f1c/pgm3/acsl3b/ctps1a/gucy1b1/gucy1b1/atp5mf/acsl5/cad/haao/pde8b/pde8a/atp5f1b/taldo1/acot18/acot18/sucla2/adsl/adsl/adsl/gfus.2/kars1/nt5c3a/guk1a/ppcs/ran/ugdh/ugdh/umps/papss2a/papss2a/papss2a/aldh6a1/acsl4a/ada/nudt1/park7/gmps/impdh1b/uap1l1/uap1l1/ak4/atp6v1b2/atp6v1b2/dlst/dlst/adss2/acot20/suclg2/suclg2/suclg2/nadk2/nadk2/si:ch211-140m22.7/pfas/atp6v1ba/atp6v1ba/pdhb/adkb/gmppb/nudt5/aprt/adss1/ugp2a/papss1/pdha1a/pdha1a/atp6v1aa/atp6v1aa/uap1/atp5pb/mpi/ampd1/nudt2/tkta/ugp2b/ugp2b/atic/idh1/idh1/idh1/atp5pd/nnt/rpe/rpe/ak2/opa1/pdhx/prps1a/ampd3b/ampd3b/hint1/hint1/ak1/mrpl24/aass/nampt1/pipox
BP	GO:0051592	response to calcium ion	22	0.697961	2.35449	0.000108874	0.00321392	0.00248534	600	tags=39%, list=8%, signal=36%	cpne5b/cpne7/stc1l/syt7b/cpne3/cpne3/cpne3/syt5a/cpne4a
CC	GO:0030424	axon	111	0.404089	1.93067	0.000110138	0.00321965	0.00248977	911	tags=28%, list=12%, signal=25%	ap3d1/ap3d1/insrb/igf1ra/igf1ra/igf1ra/fscn1a/igf1rb/igf1rb/syt7b/exoc8/gpm6ab/scn8aa/cplx2a/calb2b/nrcama/slc8a1b/slc8a1b/syt5a/calb1/gpm6aa/gpm6aa/kcnab2a/l1camb/calb2a/calb2a/kcnc3a/slc8a3/slc18a3a/alcamb/prph/cplx4a
BP	GO:0040001	establishment of mitotic spindle localization	14	-0.801377	-2.14723	0.000117082	0.00338976	0.00262132	468	tags=43%, list=6%, signal=40%	clasp2/sptlc1/sptlc1/ndel1b/ndel1b/ndel1a
CC	GO:0120025	plasma membrane bounded cell projection	368	0.268924	1.45125	0.000119762	0.00343432	0.00265578	1013	tags=21%, list=13%, signal=19%	ap3d1/ap3d1/rtn1b/gigyf2/opn1sw1/insrb/opn1lw2/opn1lw1/opn1lw1/opn1lw2/grin1b/igf1ra/igf1ra/igf1ra/fap/gabrb3/gabrb3/cadm1a/slc32a1/fscn1a/gabra1/igf1rb/igf1rb/syt7b/exoc8/dpp4/cyfip2/cyfip2/cyfip2/gpm6ab/scn8aa/myo1ea/cplx2a/dldh/glra1/calb2b/ces3/ces3/nrcama/slc8a1b/slc8a1b/homer1b/syt5a/calb1/rhol/gpm6aa/gpm6aa/kcnab2a/l1camb/pdcb/tmem231/slc27a4/slc27a4/calb2a/calb2a/rtn1a/saga/kcnc3a/slc8a3/nckap1/slc18a3a/alcamb/gabrz/gabrz/mark2b/prph/cplx4a/kifap3a/arf6a/gria2a/gria2a/gria2a/msnb/msnb/msnb/gap43/gria2b/rph3ab/aif1l
BP	GO:0055001	muscle cell development	140	-0.411236	-1.72564	0.000122019	0.00346602	0.00268029	1496	tags=33%, list=19%, signal=27%	myl7/inpp5ka/mef2aa/mef2ca/mef2cb/mef2d/ryr3/actn3a/actn3a/fxr1/pygma/nrap/rbfox1l/rbfox1l/lgals2a/mbnl2/myh6/tmod2/gmppb/adss1/actn2b/actn2b/cct5/klhl41a/neb/neb/stac3/actn3b/bves/neb/neb/desma/myl9b/qkia/tgfbi/smyhc1/smyhc1/capzb/gpc4/myl9a/opa1/hspd1/cavin4a/smyhc1/smyhc1/tmod4/mybpc1/plod2/capzb
BP	GO:0060537	muscle tissue development	142	-0.423507	-1.77866	0.000126001	0.0035457	0.0027419	2106	tags=43%, list=27%, signal=32%	vcp/vcp/tln1/mat2aa/tardbpa/tardbpa/popdc2/popdc2/lmna/smyd2a/unc45b/tpm4a/cavin4b/ilk/myl7/inpp5ka/mef2ca/mef2cb/smarcd3b/mybpc2b/ryr3/dpf3/tardbpb/tardbpb/nr2f1a/mylpfa/mylpfa/mylpfa/golga2/fxr1/pygma/nrap/rbfox1l/rbfox1l/lgals2a/myh6/gmppb/adss1/actn2b/actn2b/myl1/klhl41a/neb/neb/stac3/mylpfb/bves/neb/neb/dnajb6a/desma/qkia/smyhc1/smyhc1/kif5ba/opa1/smyhc1/smyhc1/synpo2la/mybpc1/plod2/atp1a2a/atp1a2a/atp1a2a
BP	GO:0006006	glucose metabolic process	54	-0.527038	-1.88997	0.000133174	0.00371285	0.00287117	2865	tags=70%, list=37%, signal=45%	hk1/hk1/hk1/adpgk/adpgk/fbp1a/arpp19a/arpp19a/tpi1a/pgk1/pdk4/galm/galm/galm/fbp2/pck2/pck2/gpib/gapdhs/fbp1b/fbp1b/pcxb/pfkmb/pfkmb/pfkmb/pfkmb/hkdc1/hkdc1/hk2/hk2/pdhb/pcxa/pdha1a/pdha1a/pfkma/akr1a1b/akr1a1b/pfkpa/pck1
CC	GO:0033180	proton-transporting V-type ATPase, V1 domain	13	-0.793853	-2.07451	0.000146475	0.00400943	0.00310051	1115	tags=77%, list=14%, signal=66%	atp6v1b2/atp6v1b2/atp6v1ba/atp6v1ba/atp6v1aa/atp6v1aa/atp6v1c1b/atp6v1c1b/atp6v1c1a/atp6v1f
MF	GO:0008235	metalloexopeptidase activity	45	0.513022	2.04708	0.00014536	0.00400943	0.00310051	1627	tags=51%, list=21%, signal=41%	dpep1/npepl1/cpo/cpa5/anpepb.1/enpep/cpa4/trhde.2/trhde.2/lnpep/rnpep/rnpep/aebp1b/lap3/cpb2/cpb2/cpa1/aebp1a/cpb1/cpb1/dpp3/anpeplb/anpeplb
BP	GO:0051294	establishment of spindle orientation	15	-0.753303	-2.04852	0.000150158	0.00403949	0.00312376	105	tags=33%, list=1%, signal=33%	sptlc1/sptlc1/ndel1b/ndel1b/ndel1a
MF	GO:0015291	secondary active transmembrane transporter activity	68	0.45516	1.99874	0.00015056	0.00403949	0.00312376	1611	tags=44%, list=21%, signal=35%	slc6a19b/slc4a8/slc5a1/slco1d1/slc4a4a/slc6a9/slc6a6b/slc6a19a.2/slc6a19a.1/slc8a1b/slc8a1b/cax1/slc25a3a/slc19a1/slco2b1/slc8a3/zgc:63569/slc25a3b/slc25a1b/slc16a10/slc6a16b/slc6a1a/mcu/slc8a2b/slc6a17/slc6a17/slc28a1/slc28a1/slc28a1/slc1a5
BP	GO:0007519	skeletal muscle tissue development	96	-0.464019	-1.84072	0.000151598	0.00403949	0.00312376	1326	tags=44%, list=17%, signal=37%	tardbpa/tardbpa/popdc2/popdc2/lmna/smyd2a/unc45b/cavin4b/inpp5ka/ryr3/tardbpb/tardbpb/mylpfa/mylpfa/mylpfa/golga2/fxr1/pygma/rbfox1l/rbfox1l/lgals2a/gmppb/adss1/actn2b/actn2b/myl1/klhl41a/stac3/mylpfb/bves/dnajb6a/desma/qkia/smyhc1/smyhc1/kif5ba/smyhc1/smyhc1/synpo2la/mybpc1/plod2/atp1a2a/atp1a2a/atp1a2a
BP	GO:0019637	organophosphate metabolic process	353	-0.340112	-1.57348	0.000172163	0.00454723	0.0035164	2425	tags=44%, list=31%, signal=32%	uqcc3/uqcc3/uqcc3/ckmt2b/ckmt2b/atp5mea/acss2/acss2/ampd2a/dera/bpnt1/atp5fa1/pfkfb4a/pfkfb4b/cmpk/adssl/guk1b/atp5f1c/pisd/pisd/pnpo/pnpo/acp6/acsl3b/tpte/ctps1a/gucy1b1/gucy1b1/atp5mf/acsl5/cad/pdxkb/pcyt2/haao/pde8b/pde8a/atp5f1b/pip4k2ca/fbp2/taldo1/acot18/acot18/sucla2/mtmr2/aldoab/adsl/adsl/adsl/kars1/nt5c3a/aldob/guk1a/ppcs/idi1/ran/umps/inpp5ka/aldoaa/abhd12/gpib/papss2a/papss2a/papss2a/gpd2/acsl4a/ada/nudt1/park7/gmps/ckba/gpd1a/fbp1b/fbp1b/impdh1b/pfkmb/pfkmb/pfkmb/pfkmb/hkdc1/hkdc1/ak4/atp6v1b2/atp6v1b2/inpp5jb/dlst/dlst/adss2/acot20/zgc:77375/suclg2/suclg2/suclg2/nadk2/nadk2/aldocb/si:ch211-140m22.7/pfkla/pfas/ptena/ptena/ptena/hk2/hk2/atp6v1ba/atp6v1ba/pdhb/adkb/nudt5/ckbb/aldoca/aldoca/aprt/adss1/papss1/pi4k2a/pdha1a/pdha1a/atp6v1aa/atp6v1aa/atp5pb/pfkma/pla2g15/dpm1/dpm1/fdps/gpd1l/abhd16a/ampd1/nudt2/ckmt1/ckmt1/pfkpa/tkta/atic/idh1/idh1/idh1/atp5pd/nnt/rpe/rpe/ak2/ckma/ckma/bpnt2/opa1/ckmb/pdhx/prps1a/ampd3b/ampd3b/ptenb/hint1/hint1/ak1/mrpl24/aass/nampt1/pipox
BP	GO:0006310	DNA recombination	59	-0.51473	-1.86138	0.000173707	0.0045481	0.00351707	1709	tags=42%, list=22%, signal=33%	si:dkey-108k21.10/histh1l3/si:dkey-261m9.12/ruvbl2/ruvbl2/actr2b/mcm4/si:ch211-113a14.24/si:ch211-113a14.18/histh1l1/lig3/mcm5/xrcc6/xrcc6/xrcc6/ruvbl1/mcm7/xrcc5/si:dkey-23a13.9/histh1l2/si:dkey-23a13.17/rpa1/rpa2/ercc2/mcm2
BP	GO:0007517	muscle organ development	128	-0.427047	-1.76369	0.000182298	0.00469146	0.00362793	1326	tags=33%, list=17%, signal=28%	ryr3/dpf3/tardbpb/tardbpb/mylpfa/mylpfa/mylpfa/golga2/fxr1/ngs/pygma/rbfox1l/rbfox1l/lgals2a/mbnl2/gmppb/adss1/hsp90ab1/actn2b/actn2b/myl1/klhl41a/stac3/mylpfb/bves/dnajb6a/apobec2a/desma/desmb/desmb/qkia/smyhc1/smyhc1/kif5ba/cavin4a/smyhc1/smyhc1/synpo2la/mybpc1/plod2/atp1a2a/atp1a2a/atp1a2a
BP	GO:0051146	striated muscle cell differentiation	141	-0.415548	-1.74192	0.000182175	0.00469146	0.00362793	2122	tags=40%, list=27%, signal=30%	rac1a/tnnt2b/vcp/vcp/tln1/mat2aa/popdc2/popdc2/smyd2a/unc45b/qki2/tpm4a/cavin4b/ilk/crkl/myl7/inpp5ka/mef2aa/mef2ca/mef2cb/mef2d/smarcd3b/ryr3/nr2f1a/pygma/nrap/rbfox1l/rbfox1l/lgals2a/myh6/tmod2/adss1/actn2b/actn2b/cct5/klhl41a/neb/neb/bves/neb/neb/desma/myl9b/qkia/smyhc1/smyhc1/pgam2/gpc4/crk/crk/crk/myl9a/opa1/hspd1/smyhc1/smyhc1/tmod4/mybpc1/plod2
MF	GO:0051287	NAD binding	49	-0.556292	-1.94975	0.000185571	0.00473521	0.00366176	1664	tags=54%, list=21%, signal=43%	me3/sirt2/ugdh/ugdh/grhprb/grhprb/ndufv1/gapdhs/gpd1a/me2/me2/parp1/idh3b/idh3b/cryl1/cryl1/gpd1l/idh2/aldh5a1/aldh5a1/idh1/idh1/idh1/idh3a/hadh/phgdh/idh3g
BP	GO:0006399	tRNA metabolic process	83	-0.472238	-1.82773	0.000190143	0.0048111	0.00372044	2752	tags=55%, list=35%, signal=36%	dars2/elac2/pus1/tprkb/trnt1/trnt1/polr2l/polr2l/nat10/si:ch211-256m1.8/rtcb/exosc10/exosc10/thg1l/elp3/tp53rk/lrrc47/thumpd3/thumpd3/exosc3/kars1/sars2/iars1/wars1/qng1/qars1/gars1/dars1/aars1/aars1/iars2/farsb/sars1/trmt6/ddx1/eprs1/ssb/zbtb8os/nars1/trub1/farsa/lars2/lars1b/dus3l/nsun2/osgep
BP	GO:0009064	glutamine family amino acid metabolic process	45	-0.561643	-1.9433	0.000203169	0.00509785	0.00394219	2455	tags=73%, list=31%, signal=51%	gfpt2/qdprb.1/qdprb.1/qdprb.1/si:ch211-256m1.8/otc/glula/pnpo/pnpo/ctps1a/cad/asrgl1/asns/gclc/zgc:92040/glsb/gmps/dglucy/dao.1/dao.2/gatd3/pfas/oat/glud1a/glud1a/glud1b/ddah2/asl/ftcd/aldh18a1/aldh4a1/fh/ass1
BP	GO:0005975	carbohydrate metabolic process	211	-0.37047	-1.6328	0.000205238	0.00510721	0.00394943	2053	tags=43%, list=26%, signal=32%	man2b1/eno1a/eno1a/phka1a/pdk4/gaa2/galm/galm/galm/amdhd2/galk1/gale/fbp2/taldo1/pck2/pck2/pkmb/aldoab/mpdu1b/xylb/aldob/agla/ugdh/ugdh/inpp5ka/aldoaa/man2a2/gpib/hyal2b/man2a1/hexd/hexd/gapdhs/cs/pkma/gpd1a/fbp1b/fbp1b/pygl/pcxb/pfkmb/pfkmb/pfkmb/pfkmb/hkdc1/hkdc1/pygma/eno2/aldocb/pfkla/eno3/hk2/hk2/pdhb/pcxa/aldoca/aldoca/ugp2a/pdha1a/pdha1a/mpi/pfkma/si:dkey-202g17.3/pkma/npl/akr1a1b/akr1a1b/gpd1l/naga/gnpda2/idh2/nansa/pgm1/pfkpa/pgam1a/ugp2b/ugp2b/idh1/idh1/idh1/gyg1a/rpe/rpe/pgam2/mogs/phkb/dhtkd1/gys2/gyg1b/slc3a2a/slc3a2a/pck1
BP	GO:0051293	establishment of spindle localization	16	-0.726617	-2.01955	0.000225935	0.00548621	0.00424252	468	tags=38%, list=6%, signal=35%	clasp2/sptlc1/sptlc1/ndel1b/ndel1b/ndel1a
BP	GO:0051653	spindle localization	16	-0.726617	-2.01955	0.000225935	0.00548621	0.00424252	468	tags=38%, list=6%, signal=35%	clasp2/sptlc1/sptlc1/ndel1b/ndel1b/ndel1a
MF	GO:0140101	catalytic activity, acting on a tRNA	55	-0.521695	-1.86411	0.000225655	0.00548621	0.00424252	1812	tags=64%, list=23%, signal=49%	vars1/dars2/elac2/pus1/trnt1/trnt1/trmt2a/trmt2a/si:ch211-256m1.8/thg1l/lrrc47/thumpd3/thumpd3/kars1/sars2/iars1/wars1/ptrh2/ptrh2/qars1/gars1/dars1/aars1/aars1/iars2/farsb/sars1/eprs1/nars1/trub1/farsa/lars2/lars1b/dus3l/nsun2
BP	GO:0007169	transmembrane receptor protein tyrosine kinase signaling pathway	87	0.417492	1.9045	0.000229624	0.00553118	0.00427729	1529	tags=36%, list=19%, signal=29%	htra1a/htra1a/gigyf2/insrb/igf1ra/igf1ra/igf1ra/phf14/tmem33/igf1rb/igf1rb/cpne3/cpne3/cpne3/efnb2a/cd63/cd63/efnb3b/gh1/jak1/jak1/fyna/nrp1a/mapkapk2a/mapkapk2a/zdhhc17/stxbp4/insra/cds2/stat3/nrp2b
MF	GO:0008237	metallopeptidase activity	90	0.407196	1.86122	0.000262998	0.00628481	0.00486007	1628	tags=42%, list=21%, signal=34%	dpep1/npepl1/anpepa/anpepa/cpo/mep1a.2/adam17a/prpf8/adam10a/phex/dnpep/dnpep/cpa5/anpepb.1/enpep/cpa4/trhde.2/trhde.2/mep1a.1/zmpste24/zmpste24/ace/lnpep/rnpep/rnpep/aebp1b/lap3/cpb2/cpb2/cpa1/aebp1a/cpb1/cpb1/mpnd/dpp3/anpeplb/anpeplb/ide
BP	GO:0050804	modulation of chemical synaptic transmission	56	0.498146	2.10151	0.000273913	0.00644338	0.0049827	990	tags=32%, list=13%, signal=28%	grm2b/grm2b/slc6a9/cplx2a/calb2b/calb1/grm4/calb2a/calb2a/caska/clstn1/cplx4a/gria2a/gria2a/gria2a/rapsn/rapsn/gria2b
BP	GO:0099177	regulation of trans-synaptic signaling	56	0.498146	2.10151	0.000273913	0.00644338	0.0049827	990	tags=32%, list=13%, signal=28%	grm2b/grm2b/slc6a9/cplx2a/calb2b/calb1/grm4/calb2a/calb2a/caska/clstn1/cplx4a/gria2a/gria2a/gria2a/rapsn/rapsn/gria2b
BP	GO:0009063	amino acid catabolic process	72	-0.490119	-1.85627	0.000278191	0.00649328	0.00502128	2362	tags=56%, list=30%, signal=40%	qdprb.1/qdprb.1/qdprb.1/si:ch211-256m1.8/gcshb/gstz1/tdh/haao/amt/asrgl1/tdh2/gldc/abat/zgc:92040/aldh6a1/glsb/hibch/dlst/dlst/pah/dao.1/dao.2/oat/glud1a/glud1a/glud1b/si:ch211-217a12.1/bckdha/bckdha/mccc2/gpt/aldh5a1/aldh5a1/gcat/ftcd/aldh4a1/etfb/aass/pipox/sardh/sardh
BP	GO:0000278	mitotic cell cycle	163	-0.384671	-1.63916	0.000282015	0.00653191	0.00505116	2475	tags=45%, list=32%, signal=32%	tuba8l4/ncapg/ncapg/ncapg/ncapg/cetn2/banf1/tuba4l/anxa1a/znf207a/mad1l1/tuba8l3/ube2ib/unc119b/tubg1/zgc:65894/cdk5rap3/cdk5rap3/tpra/smc2/smc2/naa50/naa50/tuba1c/vcp/vcp/tuba5/ewsr1a/ewsr1a/anxa1b/tprb/tubb1/ran/ints13/tubb5/tubb4b/tuba8l2/tubb4bl/ptpn11a/phf8/snx18a/snx18a/tubb5/tmpoa/chmp4bb/mcm4/ncapd2/tuba2/tubb2b/ewsr1b/bub3/mcm5/clasp2/ywhae1/ywhae1/ywhae1/cdk5/pdcd6ip/arl3b/arl3b/iqgap1/zgc:136908/tubb2/dctn2/dync1li1/anxa1c/anxa1d/sptlc1/sptlc1/ndel1b/ndel1b/ndel1a/chmp2a/mcm2
BP	GO:0097435	supramolecular fiber organization	330	-0.339653	-1.55763	0.000323276	0.00743042	0.00574598	1496	tags=27%, list=19%, signal=23%	vill/pls3/myl7/twf1b/arfip2a/hook1/cdc42/cotl1/mef2aa/mef2ca/mef2d/rhogc/vim/hip1rb/ppp1r9ba/ppp1r9ba/capgb/rhogb/arfip2b/arfip2b/arfip2b/actr2b/lum/myo1eb/myo1eb/nrap/pfn2b/elmo3/elmo3/myh6/tmod2/map1aa/twf1a/bfsp2/xirp2a/serpinh2/actn2b/actn2b/cct5/klhl41a/neb/neb/scinlb/neflb/cfl1/rhot2/gmfb/scin/scin/gas7a/gas7a/bves/neb/neb/cd2ap/myh9b/clasp2/desma/rac2/myl9b/qkia/gfap/cnn3a/smyhc1/smyhc1/nefmb/myo1cb/tpm2/serpinh1b/capzb/myl9a/si:dkey-222f2.1/hspd1/scinla/scinla/iqgap1/smyhc1/smyhc1/prps1a/tppp3/serpinh1a/tpm1/pacsin1b/mtpn/tmod4/ndel1b/ndel1b/ndel1a/plod2/coro1a/coro1a/capzb
BP	GO:0051276	chromosome organization	105	-0.439058	-1.76832	0.000341239	0.00778386	0.0060193	2474	tags=53%, list=32%, signal=37%	ncapg/ncapg/ncapg/ncapg/zgc:110425/anxa1a/znf207a/mad1l1/tubg1/nup133/tpra/smc2/smc2/naa50/naa50/rad21a/pcid2/nop10/smc3/smc3/ewsr1a/ewsr1a/anxa1b/tprb/si:dkey-108k21.10/histh1l3/ran/si:dkey-261m9.12/ptges3b/top1a/mcm4/ncapd2/si:ch211-113a14.24/si:ch211-113a14.18/histh1l1/bub3/mcm5/xrcc6/xrcc6/xrcc6/esco1/mcmbp/clasp2/mcm7/xrcc5/si:dkey-23a13.9/histh1l2/si:dkey-23a13.17/rpa1/hat1/anxa1c/anxa1d/si:ch211-13c6.2/ptges3a/ptges3a/mcm2
MF	GO:0042626	ATPase-coupled transmembrane transporter activity	72	-0.48649	-1.84252	0.000344325	0.00779522	0.00602808	1248	tags=37%, list=16%, signal=31%	atp2a1/atp1a1a.1/atp1a3a/atp6v1e1b/atp6v1b2/atp6v1b2/atp6v1g1/atp6v1g1/atp6v1ba/atp6v1ba/atp1a1b/atp1a1b/atp6v1aa/atp6v1aa/atp1a1a.4/atp6v1c1b/atp6v1c1b/atp2b4/atp6v1c1a/atp2a2a/atp13a1/abcb8/atp2a1l/atp6v1f/atp1a2a/atp1a2a/atp1a2a
CC	GO:0001750	photoreceptor outer segment	18	0.687299	2.15869	0.000347311	0.00780414	0.00603498	1818	tags=78%, list=23%, signal=60%	opn1sw1/opn1lw2/opn1lw1/opn1lw1/opn1lw2/rhol/pdcb/saga/rho/sagb/opn1mw1/pde6a/opn1sw2/opn1sw2
CC	GO:0000502	proteasome complex	62	0.467306	2.04965	0.000353566	0.00788583	0.00609815	656	tags=32%, list=8%, signal=30%	psmd6/psmd1/psmb7/psmd12/psmb3/psma1/psma3/psma2a/psmb4/psma5/psma5/psma6b/psma8/psma2b/psmb6/psmb5/psmb5/psma4/psmb1/psmb2
CC	GO:0030016	myofibril	97	-0.450513	-1.78518	0.000359806	0.007966	0.00616015	1496	tags=35%, list=19%, signal=28%	myl7/twf1b/pdlim7/casq2/ldb3b/ryr3/actn3a/actn3a/ngs/nrap/tmod2/twf1a/casq1a/casq1a/actn2b/actn2b/casq1b/neb/neb/pdlim1/actn3b/neb/neb/myoz1b/desma/myl9b/desmb/desmb/tpm2/myl9a/cavin4a/tmod4/myoz1a/myoz1a/prx
BP	GO:1902074	response to salt	29	0.600584	2.18885	0.000367943	0.00806387	0.00623583	600	tags=30%, list=8%, signal=28%	cpne5b/cpne7/stc1l/syt7b/cpne3/cpne3/cpne3/syt5a/cpne4a
BP	GO:0016051	carbohydrate biosynthetic process	37	-0.583005	-1.94522	0.000369583	0.00806387	0.00623583	1861	tags=55%, list=24%, signal=42%	fbp2/pck2/pck2/mpdu1b/agla/inpp5ka/gpib/fbp1b/fbp1b/pcxb/pcxa/ugp2a/akr1a1b/akr1a1b/nansa/ugp2b/ugp2b/gyg1a/gys2/gyg1b/pck1
MF	GO:0008135	translation factor activity, RNA binding	95	-0.447102	-1.77833	0.000378658	0.00820243	0.00634298	2332	tags=46%, list=30%, signal=33%	supt5h/supt5h/eif3f/etf1b/etf1b/eif1axb/eif1axa/eif1axa/eif1axb/eif5a2/eif4e3/eif2a/eef2b/eif2s1b/eif4e1c/eif4e1c/eif3i/gspt1l/nelfcd/eif3k/eef2l2/eef2l2/eif3d/eif3ha/eif3ba/eif4a2/tufm/eif5/eif6/gtpbp1/gfm1/eif1b/eif1/eif2b3/eef1b2/eif4a1b/eif4a1b/wu:fb16f03/eef1db/eef1da/eef1a1l1/eif3s6ip/eif4a1a/nelfb
CC	GO:0043195	terminal bouton	13	0.751973	2.17318	0.00039376	0.00834937	0.00645661	911	tags=60%, list=12%, signal=53%	ap3d1/ap3d1/cplx2a/calb2b/calb1/calb2a/calb2a/slc18a3a/cplx4a
BP	GO:0042391	regulation of membrane potential	36	0.564855	2.15454	0.000392399	0.00834937	0.00645661	840	tags=36%, list=11%, signal=32%	grin1b/gabrb3/gabrb3/atp1b1a/gabra1/slc6a9/scn8aa/glra1/scn1ba/scn1bb/scn1ba/gabrz/gabrz
BP	GO:0042026	protein refolding	21	-0.682785	-2.00153	0.000393474	0.00834937	0.00645661	1806	tags=67%, list=23%, signal=51%	hspa14/hspa14/hspa14/hspa5/hspb2/hspb2/hspa8/hspa8/hsp70l/hsp70.3/hsp70.1/hspd1/dnaja2b/dnaja2a
BP	GO:0043484	regulation of RNA splicing	83	-0.461416	-1.78584	0.00043108	0.00907679	0.00701913	2068	tags=42%, list=26%, signal=31%	celf5a/celf5a/wtap/cirbpb/qki2/fxr2/fxr2/rbm12bb/celf3a/ptbp1a/rpl22/hnrnph1/tardbpb/tardbpb/nova1/khdrbs1b/fxr1/tra2a/rbfox1l/rbfox1l/mbnl2/khdrbs2/fmr1/nova2/prpf31/khdrbs1a/ptbp2b/hnrnph3/hnrnph3/hnrnph3/qkia/sf1/celf2/celf2/prx
BP	GO:0031623	receptor internalization	21	-0.679963	-1.99326	0.000435258	0.00910113	0.00703795	4	tags=14%, list=0%, signal=14%	tfr1a/arr3a/arr3a
BP	GO:0071214	cellular response to abiotic stimulus	17	0.695424	2.13111	0.00045047	0.0092228	0.00713203	1894	tags=82%, list=24%, signal=63%	opn1sw1/opn1lw2/opn1lw1/opn1lw1/opn1lw2/rhol/rho/crip1/opn1mw1/mettl3/si:dkey-74k8.3/opn1sw2/opn1sw2/rgra
BP	GO:0071478	cellular response to radiation	17	0.695424	2.13111	0.00045047	0.0092228	0.00713203	1894	tags=82%, list=24%, signal=63%	opn1sw1/opn1lw2/opn1lw1/opn1lw1/opn1lw2/rhol/rho/crip1/opn1mw1/mettl3/si:dkey-74k8.3/opn1sw2/opn1sw2/rgra
BP	GO:0104004	cellular response to environmental stimulus	17	0.695424	2.13111	0.00045047	0.0092228	0.00713203	1894	tags=82%, list=24%, signal=63%	opn1sw1/opn1lw2/opn1lw1/opn1lw1/opn1lw2/rhol/rho/crip1/opn1mw1/mettl3/si:dkey-74k8.3/opn1sw2/opn1sw2/rgra
BP	GO:0009314	response to radiation	75	0.424155	1.89175	0.000456423	0.0092228	0.00713203	2011	tags=56%, list=26%, signal=42%	opn1sw1/opn1lw2/opn1lw1/opn1lw1/opn1lw2/exorh/exorh/synj1/synj1/synj1/ints3/dlat/cry5/rhol/lamb1a/grk7a/rgrb/eml1/rcvrna/rcvrna/lamc1/ipo13b/rcvrn2/rcvrn2/rho/crip1/rcvrn3/vps18/chd7/opn1mw1/babam1/dtl/mettl3/si:dkey-74k8.3/si:ch73-167i17.6/opn1sw2/opn1sw2/nr3c1/nr3c1/nr3c1/rgra/synj1/synj1/synj1
BP	GO:0006575	cellular modified amino acid metabolic process	47	-0.540126	-1.88956	0.000459455	0.0092228	0.00713203	556	tags=28%, list=7%, signal=26%	abhd16a/ckmt1/ckmt1/crata/crata/crata/gamt/gamt/ckma/ckma/ckmb/sardh/sardh/ass1
BP	GO:1901606	alpha-amino acid catabolic process	63	-0.484115	-1.77684	0.000459408	0.0092228	0.00713203	2362	tags=56%, list=30%, signal=40%	qdprb.1/qdprb.1/qdprb.1/si:ch211-256m1.8/gcshb/gstz1/tdh/haao/amt/asrgl1/tdh2/gldc/zgc:92040/aldh6a1/glsb/hibch/dlst/dlst/pah/dao.1/dao.2/oat/glud1a/glud1a/glud1b/si:ch211-217a12.1/mccc2/gpt/hpdb/hpdb/gcat/aldh4a1/aass/pipox/sardh/sardh
BP	GO:0071277	cellular response to calcium ion	21	0.672342	2.23767	0.000493804	0.00984666	0.00761447	600	tags=36%, list=8%, signal=34%	cpne5b/cpne7/syt7b/cpne3/cpne3/cpne3/syt5a/cpne4a

### Sheet: KEGG proteome
ID	Description	setSize	enrichmentScore	NES	pvalue	p.adjust	qvalue	rank	leading_edge	core_enrichment
dre04080	Neuroactive ligand-receptor interaction	43	0.635409	2.42259	4.66933e-06	0.000331522	0.000262957	1702	tags=60%, list=26%, signal=45%	grm2b/grin1b/gabrb3/gabra1/glra1/prss1/grm4/c3a.1/c3a.2/LOC562831/gabrz/gh1/prss59.2/gria2a/gria2b/f2/LOC100331190/mtnr1c/pgrmc1/rln3a/grm3/kng1/nr3c1/gabrg2/plg/c5
dre01200	Carbon metabolism	116	-0.506124	-2.06914	2.34227e-06	0.000331522	0.000262957	1543	tags=55%, list=24%, signal=43%	amt/fbp2/taldo1/sucla2/pkmb/aldoab/gldc/aldob/me3/acat1/aco1/aldoaa/gpib/aldh6a1/cs/hibch/pkma/fbp1b/me2/pcxb/pfkmb/sdha/hkdc1/sdhb/dlst/suclg2/eno2/ogdha/pcca/aldocb/suclg1/pfkla/eno3/glud1a/hk2/pdhb/pcxa/aldoca/glud1b/mdh2/ogdhb/pdha1a/idh3b/hao2/acads/pfkma/pkma/si:ch211-217a12.1/glyctk/mmut/idh2/gpt/pfkpa/tkta/pgam1a/echs1/idh1/rpe/pgam2/esd/psat1/idh3a/fh/prps1a/phgdh/aco2/idh3g
dre01230	Biosynthesis of amino acids	72	-0.540357	-2.04663	1.87221e-05	0.000886178	0.000702899	1517	tags=54%, list=23%, signal=42%	taldo1/pkmb/aldoab/asns/aldob/aco1/aldoaa/cs/pkma/pcxb/pfkmb/pah/eno2/aldocb/pfkla/eno3/pcxa/aldoca/mat2b/idh3b/mat1a/pfkma/pkma/si:ch211-217a12.1/asl/idh2/gpt/pfkpa/tkta/pgam1a/idh1/rpe/pgam2/aldh18a1/psat1/idh3a/prps1a/phgdh/aco2/ass1/idh3g
dre03050	Proteasome	41	0.578284	2.19208	0.000165913	0.00428206	0.00339645	544	tags=44%, list=8%, signal=40%	psmd6/psmd1/psmb7/psmd12/psmb3/psma1/psma3/psma2a/psmb4/psma5/psma6b/psma8/psma2b/psmb6/psmb5/psma4/psmb1/psmb2
dre00020	Citrate cycle (TCA cycle)	32	-0.644182	-2.04396	0.000180932	0.00428206	0.00339645	1467	tags=73%, list=23%, signal=57%	sucla2/pck2/aco1/cs/pcxb/sdha/sdhb/dlst/suclg2/ogdha/suclg1/pdhb/pcxa/mdh2/ogdhb/pdha1a/idh3b/idh2/idh1/idh3a/fh/pck1/aco2/idh3g
dre04512	ECM-receptor interaction	63	0.472136	1.96438	0.000146442	0.00428206	0.00339645	1311	tags=41%, list=20%, signal=33%	frem2b/thbs3b/lama5/col2a1b/vtnb/sv2bb/lama4/lamb2l/lamb4/lamb1a/col6a2/itgb1a/vtna/col6a1/hspg2/lamc1/col1a2/col9a3/itga1/hspg2/cd36/lama2/itga3b/lamb2/col1a1b/thbs1b/col9a1b
dre00970	Aminoacyl-tRNA biosynthesis	26	-0.663455	-2.03762	0.000458997	0.00931108	0.00738536	1107	tags=58%, list=17%, signal=48%	sars2/iars1/wars1/qars1/gars1/dars1/aars1/iars2/farsb/sars1/eprs1/nars1/farsa/lars2/lars1b
dre01250	Biosynthesis of nucleotide sugars	31	-0.605117	-1.92142	0.000705777	0.0119038	0.00944182	2092	tags=71%, list=32%, signal=48%	gmds/gfpt2/gmppaa/pmm2/pgm3/cmasa/miox/galk1/gale/gfus.2/ugdh/gpib/hkdc1/uap1l1/hk2/gmppb/ugp2a/uap1/mpi/nansa/pgm1/ugp2b
dre04514	Cell adhesion molecules	65	0.434327	1.80995	0.000838293	0.0119038	0.00944182	1848	tags=49%, list=28%, signal=36%	cntnap1/cadm1a/cldnk/ncam2/cd276/ncam1a/nrcama/si:ch211-286o17.1/jam3b/nectin1b/itgb1a/glg1a/cldn15la/nrxn3b/negr1/nrxn3a/mpz/pvrl2l/alcama/jam2a/cldne/si:ch73-61d6.3/cldni/nrxn2b/cntnap2b/cldn7b/pecam1a/nectin3b/f11r.2/itga6a/itgav/itga6b/cadm1b
dre04814	Motor proteins	121	-0.418231	-1.71599	0.000797487	0.0119038	0.00944182	1896	tags=45%, list=29%, signal=33%	tpm4b/tuba8l3/tubg1/zgc:65894/tuba1c/tnnt2b/myl12.1/myo1d/tnni2b.2/klc1b/tuba5/tpm4a/actb1/myo10l1/actc1b/myh7bb/tubb1/dynlrb1/tubb5/tubb4b/myl7/kif21b/tuba8l2/actr1b/tubb4bl/zgc:163073/tubb5/mylpfa/dctn3/myo1eb/myh6/tuba2/myhz1.2/tubb2b/acte1/myl1/dync1h1/actr10/myl6/kif2a/mylpfb/myl10/myh9b/myl9b/smyhc1/myo1cb/kif5ba/tpm2/capzb/myl2a/myl9a/zgc:153867/smyhc1/tubb2/dctn2/kif5ab/tpm1/dync1li1/capzb
dre01210	2-Oxocarboxylic acid metabolism	32	-0.579112	-1.83749	0.00272405	0.035165	0.0278922	892	tags=48%, list=14%, signal=42%	dlst/ogdha/pdhb/ogdhb/pdha1a/idh3b/si:ch211-217a12.1/dbt/bckdha/idh2/gpt/idh1/dhtkd1/idh3a/aco2/idh3g
dre03030	DNA replication	18	-0.656486	-1.86049	0.00305238	0.0361198	0.0286495	888	tags=44%, list=14%, signal=38%	mcm4/fen1/mcm5/mcm7/rfc4/rpa1/rpa2/mcm2

### Sheet: Reactome proteome
ID	Description	setSize	enrichmentScore	NES	pvalue	p.adjust	qvalue	rank	leading_edge	core_enrichment
R-DRE-174154	APC/C:Cdc20 mediated degradation of Securin	33	0.563971	2.08173	0.00111668	0.0269042	0.0206571	1151	tags=55%, list=18%, signal=45%	anapc4/psmd12/psmb3/psma1/psma3/psma2a/psmb4/psma5/psma8/psma2b/psma4/psmb1/psmb2/ubc/ubb/rps27a/psmd8/psmd3
R-DRE-174178	APC/C:Cdh1 mediated degradation of Cdc20 and other APC/C:Cdh1 targeted proteins in late mitosis/early G1	33	0.563971	2.08173	0.00111668	0.0269042	0.0206571	1151	tags=55%, list=18%, signal=45%	anapc4/psmd12/psmb3/psma1/psma3/psma2a/psmb4/psma5/psma8/psma2b/psma4/psmb1/psmb2/ubc/ubb/rps27a/psmd8/psmd3
R-DRE-69017	CDK-mediated phosphorylation and removal of Cdc6	33	0.563971	2.08173	0.00111668	0.0269042	0.0206571	1151	tags=55%, list=18%, signal=45%	anapc4/psmd12/psmb3/psma1/psma3/psma2a/psmb4/psma5/psma8/psma2b/psma4/psmb1/psmb2/ubc/ubb/rps27a/psmd8/psmd3
R-DRE-8939902	Regulation of RUNX2 expression and activity	33	0.563512	2.08004	0.00113022	0.0269042	0.0206571	1226	tags=55%, list=19%, signal=44%	stub1/psmd12/psmb3/psma1/psma3/psma2a/psmb4/psma5/psma2b/psma4/psmb1/psmb2/ubc/ubb/rps27a/psmd8/psmd3/skp1
R-DRE-1169091	Activation of NF-kappaB in B cells	36	0.543232	2.04891	0.000507025	0.0269042	0.0206571	1226	tags=53%, list=19%, signal=43%	psmd12/psmb3/psma1/psma3/psma2a/psmb4/psma5/psma8/psma2b/psma4/psmb1/psmb2/prkcbb/ubc/ubb/rps27a/psmd8/psmd3/skp1
R-DRE-349425	Autodegradation of the E3 ubiquitin ligase COP1	31	0.562298	2.0429	0.000867327	0.0269042	0.0206571	1151	tags=55%, list=18%, signal=45%	psmd12/psmb3/psma1/psma3/psma2a/psmb4/psma5/psma8/psma2b/psma4/psmb1/psmb2/ubc/ubb/rps27a/psmd8/psmd3
R-DRE-69541	Stabilization of p53	31	0.562298	2.0429	0.000867327	0.0269042	0.0206571	1151	tags=55%, list=18%, signal=45%	psmd12/psmb3/psma1/psma3/psma2a/psmb4/psma5/psma8/psma2b/psma4/psmb1/psmb2/ubc/ubb/rps27a/psmd8/psmd3
R-DRE-69563	p53-Dependent G1 DNA Damage Response	31	0.562298	2.0429	0.000867327	0.0269042	0.0206571	1151	tags=55%, list=18%, signal=45%	psmd12/psmb3/psma1/psma3/psma2a/psmb4/psma5/psma8/psma2b/psma4/psmb1/psmb2/ubc/ubb/rps27a/psmd8/psmd3
R-DRE-69580	p53-Dependent G1/S DNA damage checkpoint	31	0.562298	2.0429	0.000867327	0.0269042	0.0206571	1151	tags=55%, list=18%, signal=45%	psmd12/psmb3/psma1/psma3/psma2a/psmb4/psma5/psma8/psma2b/psma4/psmb1/psmb2/ubc/ubb/rps27a/psmd8/psmd3
R-DRE-69615	G1/S DNA Damage Checkpoints	31	0.562298	2.0429	0.000867327	0.0269042	0.0206571	1151	tags=55%, list=18%, signal=45%	psmd12/psmb3/psma1/psma3/psma2a/psmb4/psma5/psma8/psma2b/psma4/psmb1/psmb2/ubc/ubb/rps27a/psmd8/psmd3
R-DRE-69601	Ubiquitin Mediated Degradation of Phosphorylated Cdc25A	30	0.566344	2.0353	0.00140173	0.0269042	0.0206571	1151	tags=57%, list=18%, signal=47%	psmd12/psmb3/psma1/psma3/psma2a/psmb4/psma5/psma8/psma2b/psma4/psmb1/psmb2/ubc/ubb/rps27a/psmd8/psmd3
R-DRE-69610	p53-Independent DNA Damage Response	30	0.566344	2.0353	0.00140173	0.0269042	0.0206571	1151	tags=57%, list=18%, signal=47%	psmd12/psmb3/psma1/psma3/psma2a/psmb4/psma5/psma8/psma2b/psma4/psmb1/psmb2/ubc/ubb/rps27a/psmd8/psmd3
R-DRE-69613	p53-Independent G1/S DNA damage checkpoint	30	0.566344	2.0353	0.00140173	0.0269042	0.0206571	1151	tags=57%, list=18%, signal=47%	psmd12/psmb3/psma1/psma3/psma2a/psmb4/psma5/psma8/psma2b/psma4/psmb1/psmb2/ubc/ubb/rps27a/psmd8/psmd3
R-DRE-75815	Ubiquitin-dependent degradation of Cyclin D	30	0.566344	2.0353	0.00140173	0.0269042	0.0206571	1151	tags=57%, list=18%, signal=47%	psmd12/psmb3/psma1/psma3/psma2a/psmb4/psma5/psma8/psma2b/psma4/psmb1/psmb2/ubc/ubb/rps27a/psmd8/psmd3
R-DRE-8852276	The role of GTSE1 in G2/M progression after G2 checkpoint	30	0.566344	2.0353	0.00140173	0.0269042	0.0206571	1151	tags=57%, list=18%, signal=47%	psmd12/psmb3/psma1/psma3/psma2a/psmb4/psma5/psma8/psma2b/psma4/psmb1/psmb2/ubc/ubb/rps27a/psmd8/psmd3
R-DRE-8878166	Transcriptional regulation by RUNX2	34	0.546633	2.03513	0.000805371	0.0269042	0.0206571	1226	tags=53%, list=19%, signal=43%	stub1/psmd12/psmb3/psma1/psma3/psma2a/psmb4/psma5/psma2b/psma4/psmb1/psmb2/ubc/ubb/rps27a/psmd8/psmd3/skp1
R-DRE-8939236	RUNX1 regulates transcription of genes involved in differentiation of HSCs	32	0.552754	2.02612	0.0012151	0.0269042	0.0206571	1151	tags=53%, list=18%, signal=44%	psmd12/psmb3/psma1/psma3/psma2a/psmb4/psma5/psma8/psma2b/psma4/psmb1/psmb2/ubc/ubb/rps27a/psmd8/psmd3
R-DRE-174084	Autodegradation of Cdh1 by Cdh1:APC/C	32	0.552214	2.02413	0.00124109	0.0269042	0.0206571	1151	tags=53%, list=18%, signal=44%	anapc4/psmd12/psmb3/psma1/psma3/psma2a/psmb4/psma5/psma2b/psma4/psmb1/psmb2/ubc/ubb/rps27a/psmd8/psmd3
R-DRE-8948751	Regulation of PTEN stability and activity	35	0.534799	2.0171	0.00102936	0.0269042	0.0206571	1151	tags=51%, list=18%, signal=43%	stub1/psmd12/psmb3/psma1/psma3/psma2a/psmb4/psma5/psma8/psma2b/psma4/psmb1/psmb2/ubc/ubb/rps27a/psmd8/psmd3
R-DRE-3371497	HSP90 chaperone cycle for steroid hormone receptors (SHR) in the presence of ligand	22	-0.658101	-1.98698	0.000773835	0.0269042	0.0206571	1878	tags=83%, list=29%, signal=59%	tuba8l3/zgc:65894/fkbp4/tuba1c/tubb1/tubb4b/tuba8l2/hsp90aa1.2/dctn3/stip1/hsp90ab1/hsp70.1/hsp70.3/capzb/dctn2/dnaja2a/dync1li1/ptges3a/capzb
R-DRE-174184	Cdc20:Phospho-APC/C mediated degradation of Cyclin A	34	0.53234	1.98192	0.00137386	0.0269042	0.0206571	1151	tags=53%, list=18%, signal=44%	anapc4/psmd12/psmb3/psma1/psma3/psma2a/psmb4/psma5/psma8/psma2b/psma4/psmb1/psmb2/ubc/ubb/rps27a/psmd8/psmd3
R-DRE-176409	APC/C:Cdc20 mediated degradation of mitotic proteins	34	0.53234	1.98192	0.00137386	0.0269042	0.0206571	1151	tags=53%, list=18%, signal=44%	anapc4/psmd12/psmb3/psma1/psma3/psma2a/psmb4/psma5/psma8/psma2b/psma4/psmb1/psmb2/ubc/ubb/rps27a/psmd8/psmd3
R-DRE-176814	Activation of APC/C and APC/C:Cdc20 mediated degradation of mitotic proteins	34	0.53234	1.98192	0.00137386	0.0269042	0.0206571	1151	tags=53%, list=18%, signal=44%	anapc4/psmd12/psmb3/psma1/psma3/psma2a/psmb4/psma5/psma8/psma2b/psma4/psmb1/psmb2/ubc/ubb/rps27a/psmd8/psmd3
R-DRE-179419	APC:Cdc20 mediated degradation of cell cycle proteins prior to satisfation of the cell cycle checkpoint	34	0.53234	1.98192	0.00137386	0.0269042	0.0206571	1151	tags=53%, list=18%, signal=44%	anapc4/psmd12/psmb3/psma1/psma3/psma2a/psmb4/psma5/psma8/psma2b/psma4/psmb1/psmb2/ubc/ubb/rps27a/psmd8/psmd3
R-DRE-174143	APC/C-mediated degradation of cell cycle proteins	36	0.524856	1.9796	0.00103292	0.0269042	0.0206571	1226	tags=53%, list=19%, signal=43%	anapc4/psmd12/psmb3/psma1/psma3/psma2a/psmb4/psma5/psma8/psma2b/psma4/psmb1/psmb2/ubc/ubb/rps27a/psmd8/psmd3/skp1
R-DRE-453276	Regulation of mitotic cell cycle	36	0.524856	1.9796	0.00103292	0.0269042	0.0206571	1226	tags=53%, list=19%, signal=43%	anapc4/psmd12/psmb3/psma1/psma3/psma2a/psmb4/psma5/psma8/psma2b/psma4/psmb1/psmb2/ubc/ubb/rps27a/psmd8/psmd3/skp1
R-DRE-1236975	Antigen processing-Cross presentation	36	0.518854	1.95696	0.00132408	0.0269042	0.0206571	1151	tags=47%, list=18%, signal=39%	psmd12/psmb3/psma1/psma3/psma2a/psmb4/psma5/vamp3/psma8/psma2b/psma4/psmb1/psmb2/cd36/calr/psmd8/psmd3
R-DRE-71403	Citric acid cycle (TCA cycle)	15	-0.694629	-1.91581	0.00095438	0.0269042	0.0206571	1467	tags=87%, list=23%, signal=67%	sucla2/me3/cs/me2/sdha/sdhb/ogdha/mdh2/idh3b/nnt/idh3a/fh/idh3g
R-DRE-1428517	The citric acid (TCA) cycle and respiratory electron transport	90	-0.455769	-1.79667	0.000627522	0.0269042	0.0206571	1771	tags=52%, list=27%, signal=39%	atp5f1c/ndufa2/gstz1/ndufs8a/atp5mf/pdk4/COX2/atp5f1b/cox7a2l/sucla2/uqcrfs1/vdac1/COX3/l2hgdh/me3/ndufb8/ndufv1/cs/ndufb3/ndufb4/ndufa4b/me2/sdha/ndufv2/cycsb/uqcrq/sdhb/uqcrb/ndufa5/ogdha/pdhb/ndufb11/pdpr/uqcrc2b/mdh2/cox4i1/idh3b/etfa/atp5pd/nnt/etfdh/idh3a/pdhx/fh/coq10b/idh3g/cox5aa
R-DRE-9716542	Signaling by Rho GTPases, Miro GTPases and RHOBTB3	194	-0.365178	-1.59769	0.00110532	0.0269042	0.0206571	2064	tags=44%, list=32%, signal=31%	si:dkey-261m9.6/hist2h2l/si:ch211-113a14.28/si:dkey-23a13.8/zgc:194989/si:dkey-23a13.22/si:dkey-261m9.19/chn1/pgrmc2/h2az2a/kalrnb/ykt6/clip1a/ctnnb1/mad1l1/aldh3a2b/rhot1a/nup133/flot1a/ppp2r5eb/stam2/rac1a/tuba1c/vcp/myl12.1/rnf20/usp9/emc3/arhgef1b/csk/actb1/rbbp6/vapb/grb2b/twf1b/rps27.2/pdpk1b/tfr1a/nipsnap2/pkn2b/fnbp1l/hsp90aa1.2/stip1/rangap1a/ckap4/golga2/rhogb/zgc:112962/actr2b/pfn2b/ndufa5/ppp2r1ba/rab9a/ckbb/ppp2r1bb/mapk3/hsp90ab1/wdr91/bub3/msi2b/kif2a/cops2/arhgdig/rhot2/git1/gopc/rras2/si:dkey-191m6.4/ppp2r5b/clasp2/stk38a/arhgef6/myl9b/ywhae1/kif5ba/capzb/cavin1b/mapre1b/cops4/zgc:153867/hspe1/arhgap4b/dync1li1/arhgap35a/ndel1b/c1qbp/capzb
R-DRE-6798695	Neutrophil degranulation	170	0.314653	1.56094	0.000853831	0.0269042	0.0206571	691	tags=19%, list=11%, signal=17%	soul5/rap2b/anpepa/ada2a/tcn2/cst14b.1/hmgb1a/ap1m1/igf2r/psmd12/olfm4.1/tmem30aa/cpne3/cst14b.1/psma2a/psma5/aoc1/asah1b/psma2b/lamp1b/mif/ttr/psmb1/prss1/ela3l/s100a10a/zgc:63882/cd63/rab10/dnajc5aa/srp14/mlec/golga7
R-DRE-187577	SCF(Skp2)-mediated degradation of p27/p21	31	0.546054	1.98388	0.0017174	0.0270492	0.0207684	1226	tags=55%, list=19%, signal=45%	psmd12/psmb3/psma1/psma3/psma2a/psmb4/psma5/psma2b/psma4/psmb1/psmb2/ubc/ubb/rps27a/psmd8/psmd3/skp1
R-DRE-5610785	GLI3 is processed to GLI3R by the proteasome	37	0.519613	1.97847	0.00159264	0.0270492	0.0207684	1226	tags=54%, list=19%, signal=44%	psmd12/psmb3/psma1/psma3/psma2a/psmb4/psma5/psma8/psma2b/psma4/psmb1/psmb2/csnk1a1/prkacbb/ubc/ubb/rps27a/psmd8/psmd3/skp1
R-DRE-1234174	Cellular response to hypoxia	34	0.524192	1.95158	0.00172751	0.0270492	0.0207684	1151	tags=53%, list=18%, signal=44%	psmd12/psmb3/psma1/psma3/psma2a/psmb4/psma5/psma8/psma2b/psma4/ube2d2/psmb1/psmb2/ubc/ubb/rps27a/psmd8/psmd3
R-DRE-1234176	Oxygen-dependent proline hydroxylation of Hypoxia-inducible Factor Alpha	34	0.524192	1.95158	0.00172751	0.0270492	0.0207684	1151	tags=53%, list=18%, signal=44%	psmd12/psmb3/psma1/psma3/psma2a/psmb4/psma5/psma8/psma2b/psma4/ube2d2/psmb1/psmb2/ubc/ubb/rps27a/psmd8/psmd3
R-DRE-5687128	MAPK6/MAPK4 signaling	36	0.511304	1.92849	0.00168592	0.0270492	0.0207684	1151	tags=50%, list=18%, signal=41%	psmd12/psmb3/psma1/psma3/psma2a/psmb4/psma5/psma8/psma2b/psma4/psmb1/psmb2/prkacbb/ubc/ubb/rps27a/psmd8/psmd3
R-DRE-6807878	COPI-mediated anterograde transport	37	-0.556627	-1.89484	0.00149666	0.0270492	0.0207684	2044	tags=66%, list=31%, signal=45%	gosr2/ykt6/napab/tuba8l3/uso1/rab1ab/zgc:65894/copg2/arf1/tuba1c/copz2/sptbn2/tubb1/tubb4b/tuba8l2/dctn3/tmed7/golga2/arcn1a/capzb/dctn2/zgc:77650/arf5/dync1li1/capzb
R-DRE-194315	Signaling by Rho GTPases	190	-0.360053	-1.57165	0.00161856	0.0270492	0.0207684	2064	tags=43%, list=32%, signal=30%	si:dkey-261m9.6/hist2h2l/si:ch211-113a14.28/si:dkey-23a13.8/zgc:194989/si:dkey-23a13.22/si:dkey-261m9.19/chn1/pgrmc2/h2az2a/kalrnb/ykt6/clip1a/ctnnb1/mad1l1/aldh3a2b/nup133/flot1a/ppp2r5eb/stam2/rac1a/tuba1c/vcp/myl12.1/rnf20/usp9/emc3/arhgef1b/csk/actb1/rbbp6/vapb/grb2b/twf1b/rps27.2/pdpk1b/tfr1a/nipsnap2/pkn2b/fnbp1l/hsp90aa1.2/stip1/rangap1a/ckap4/golga2/rhogb/zgc:112962/actr2b/pfn2b/ndufa5/ppp2r1ba/ckbb/ppp2r1bb/mapk3/hsp90ab1/wdr91/bub3/msi2b/kif2a/cops2/arhgdig/git1/gopc/rras2/si:dkey-191m6.4/ppp2r5b/clasp2/stk38a/arhgef6/myl9b/ywhae1/kif5ba/capzb/cavin1b/mapre1b/cops4/zgc:153867/hspe1/arhgap4b/dync1li1/arhgap35a/ndel1b/c1qbp/capzb
R-DRE-4641258	Degradation of DVL	32	0.539089	1.97603	0.00197204	0.0300863	0.0231003	1151	tags=56%, list=18%, signal=47%	psmd12/psmb3/psma1/psma3/psma2a/psmb4/psma5/psma8/psma2b/psma4/psmb1/psmb2/cul3b/ubc/ubb/rps27a/psmd8/psmd3
R-DRE-350562	Regulation of ornithine decarboxylase (ODC)	28	0.561472	1.97663	0.00210152	0.0312601	0.0240015	544	tags=43%, list=8%, signal=39%	psmd12/psmb3/psma1/psma3/psma2a/psmb4/psma5/psma8/psma2b/psma4/psmb1/psmb2
R-DRE-71387	Metabolism of carbohydrates	65	-0.460108	-1.73475	0.00224809	0.0326248	0.0250494	1382	tags=43%, list=21%, signal=34%	aldob/agla/aldoaa/gapdhs/pkma/fbp1b/lum/eno2/aldocb/pfkla/eno3/pcxa/slc26a1/mdh2/papss1/pfkma/pkma/akr1a1b/gnpda2/kera/pfkpa/tkta/ugp2b/rpe/pgam2/hgsnat/phkb/prps1a/slc2a1b
R-DRE-1236978	Cross-presentation of soluble exogenous antigens (endosomes)	30	0.552472	1.98544	0.00231095	0.0327384	0.0251366	544	tags=40%, list=8%, signal=37%	psmd12/psmb3/psma1/psma3/psma2a/psmb4/psma5/psma8/psma2b/psma4/psmb1/psmb2
R-DRE-5658442	Regulation of RAS by GAPs	37	0.507253	1.9314	0.00245127	0.0339187	0.0260428	1151	tags=51%, list=18%, signal=43%	psmd12/psmb3/psma1/psma3/psma2a/psmb4/psma5/psma8/psma2b/psma4/psmb1/syngap1b/psmb2/cul3b/ubc/ubb/rps27a/psmd8/psmd3
R-DRE-4086400	PCP/CE pathway	47	0.449612	1.79185	0.00255619	0.0345667	0.0265404	1192	tags=42%, list=18%, signal=34%	psmd12/psmb3/psma1/psma3/psma2a/psmb4/psma5/psma8/psma2b/psma4/psmb1/psmb2/prkcbb/ubc/ubb/rps27a/psmd8/psmd3/ap2m1b/ap2m1a
R-DRE-9759194	Nuclear events mediated by NFE2L2	34	0.511818	1.90551	0.00270687	0.0357909	0.0274803	1226	tags=53%, list=19%, signal=43%	psmd12/psmb3/psma1/psma3/psma2a/psmb4/psma5/psma2b/psma4/psmb1/psmb2/prdx1/ubc/ubb/rps27a/psmd8/psmd3/skp1
R-DRE-168249	Innate Immune System	263	0.26681	1.40648	0.00289541	0.0374515	0.0287553	786	tags=20%, list=12%, signal=18%	soul5/rap2b/anpepa/ada2a/tcn2/cst14b.1/hmgb1a/arpc3/ap1m1/igf2r/psmd12/psmb3/olfm4.1/tmem30aa/cpne3/vtnb/arpc1b/cst14b.1/psma1/arpc1a/psma3/psma2a/psmb4/psma5/c8g/aoc1/psma8/asah1b/psma2b/ppp3r1b/psma4/lamp1b/mif/ttr/gsdmeb/bcam/psmb1/prss1/ela3l/s100a10a/zgc:63882/cd63/psmb2/rab10/nckap1/dnajc5aa/srp14/mlec/golga7/atp6v0d1/brk1/serping1/c8a
R-DRE-4641257	Degradation of AXIN	31	0.525609	1.90961	0.00303651	0.038441	0.029515	1151	tags=55%, list=18%, signal=45%	psmd12/psmb3/psma1/psma3/psma2a/psmb4/psma5/psma8/psma2b/psma4/psmb1/psmb2/ubc/ubb/rps27a/psmd8/psmd3
R-DRE-5610780	Degradation of GLI1 by the proteasome	33	0.524209	1.93496	0.00352676	0.0419685	0.0322235	1226	tags=55%, list=19%, signal=44%	psmd12/psmb3/psma1/psma3/psma2a/psmb4/psma5/psma8/psma2b/psma4/psmb1/psmb2/ubc/ubb/rps27a/psmd8/psmd3/skp1
R-DRE-8854050	FBXL7 down-regulates AURKA during mitotic entry and in early mitosis	33	0.524209	1.93496	0.00352676	0.0419685	0.0322235	1226	tags=55%, list=19%, signal=44%	psmd12/psmb3/psma1/psma3/psma2a/psmb4/psma5/psma8/psma2b/psma4/psmb1/psmb2/ubc/ubb/rps27a/psmd8/psmd3/skp1
R-DRE-351202	Metabolism of polyamines	30	0.536521	1.92812	0.00342644	0.0419685	0.0322235	544	tags=40%, list=8%, signal=37%	psmd12/psmb3/psma1/psma3/psma2a/psmb4/psma5/psma8/psma2b/psma4/psmb1/psmb2
R-DRE-5358346	Hedgehog ligand biogenesis	34	0.50111	1.86565	0.00374547	0.0436972	0.0335508	1151	tags=50%, list=18%, signal=41%	psmd12/psmb3/psma1/psma3/psma2a/psmb4/psma5/psma8/psma2b/psma4/psmb1/psmb2/ubc/ubb/rps27a/psmd8/psmd3
R-DRE-1168372	Downstream signaling events of B Cell Receptor (BCR)	41	0.485798	1.89484	0.00402389	0.0460425	0.0353516	1226	tags=49%, list=19%, signal=40%	psmd12/psmb3/psma1/psma3/psma2a/psmb4/psma5/psma8/psma2b/ppp3r1b/psma4/psmb1/psmb2/prkcbb/ubc/ubb/rps27a/psmd8/psmd3/skp1
R-DRE-4608870	Asymmetric localization of PCP proteins	32	0.513529	1.88234	0.00417355	0.046854	0.0359746	1151	tags=53%, list=18%, signal=44%	psmd12/psmb3/psma1/psma3/psma2a/psmb4/psma5/psma8/psma2b/psma4/psmb1/psmb2/ubc/ubb/rps27a/psmd8/psmd3
