## Supplementary material for "Bi-allelic variants in the aminopeptidase XPNPEP3 cause mitochondrial disease with pediatric cardiomyopathy": Online supplemental data file 4

### Sheet: Mitocarta
Human_genes	Description	MitoCarta3.0_SubMitoLocalization	MitoCarta3.0_MitoPathways	Zebrafish_genes	ENSDARG
Mtch2	mitochondrial carrier 2	MOM	Small molecule transport > SLC25A family | Mitochondrial dynamics and surveillance > Fusion	mtch2	ENSDARG00000019732
Slc25a46	solute carrier family 25, member 46	MOM	Small molecule transport > SLC25A family | Mitochondrial dynamics and surveillance > Fission | Mitochondrial dynamics and surveillance > Intramitochondrial membrane interactions	slc25a46	ENSDARG00000035181
Mtch1	mitochondrial carrier 1	MOM	Small molecule transport > SLC25A family		ENSDARG00000115015
Slc25a16	solute carrier family 25 (mitochondrial carrier, Graves disease autoantigen), member 16	MIM	Small molecule transport > SLC25A family	slc25a16	ENSDARG00000057287
Slc25a18	solute carrier family 25 (mitochondrial carrier), member 18	MIM	Small molecule transport > SLC25A family		ENSDARG00000115015
Slc25a22	solute carrier family 25 (mitochondrial carrier, glutamate), member 22	MIM	Small molecule transport > SLC25A family		ENSDARG00000115015
Slc25a26	solute carrier family 25 (mitochondrial carrier, phosphate carrier), member 26	MIM	Small molecule transport > SLC25A family	slc25a26	ENSDARG00000058208
Slc25a27	solute carrier family 25, member 27	MIM	Small molecule transport > SLC25A family	slc25a27	ENSDARG00000042873
Slc25a34	solute carrier family 25, member 34	MIM	Small molecule transport > SLC25A family	slc25a34	ENSDARG00000087401
Slc25a35	solute carrier family 25, member 35	MIM	Small molecule transport > SLC25A family	slc25a35	ENSDARG00000102783
Slc25a39	solute carrier family 25, member 39	MIM	Small molecule transport > SLC25A family		ENSDARG00000115015
Slc25a40	solute carrier family 25, member 40	MIM	Small molecule transport > SLC25A family		ENSDARG00000115015
Slc25a43	solute carrier family 25, member 43	MIM	Small molecule transport > SLC25A family	slc25a43	ENSDARG00000102048
Slc25a45	solute carrier family 25, member 45	MIM	Small molecule transport > SLC25A family		ENSDARG00000115015
Slc25a47	solute carrier family 25, member 47	MIM	Small molecule transport > SLC25A family	slc25a47a	ENSDARG00000059923
Slc25a47	solute carrier family 25, member 47	MIM	Small molecule transport > SLC25A family	slc25a47b	ENSDARG00000102071
Slc25a48	solute carrier family 25, member 48	MIM	Small molecule transport > SLC25A family	slc25a48	ENSDARG00000021250
Slc25a53	solute carrier family 25, member 53	MIM	Small molecule transport > SLC25A family		ENSDARG00000115015
Slc25a54	solute carrier family 25, member 54	Membrane	Small molecule transport > SLC25A family		ENSDARG00000115015
Ucp1	uncoupling protein 1 (mitochondrial, proton carrier)	MIM	Small molecule transport > SLC25A family	ucp1	ENSDARG00000023151
Ucp2	uncoupling protein 2 (mitochondrial, proton carrier)	MIM	Small molecule transport > SLC25A family	ucp2	ENSDARG00000043154
Ucp3	uncoupling protein 3 (mitochondrial, proton carrier)	MIM	Small molecule transport > SLC25A family		ENSDARG00000115015
Sfxn2	sideroflexin 2	MIM	Small molecule transport > Sideroflexins	sfxn2	ENSDARG00000017960
Sfxn4	sideroflexin 4	MIM	Small molecule transport > Sideroflexins	sfxn4	ENSDARG00000069832
Abca9	ATP-binding cassette, sub-family A (ABC1), member 9	Membrane	Small molecule transport > ABC transporters	abca5	ENSDARG00000074041
Abcb8	ATP-binding cassette, sub-family B (MDR/TAP), member 8	MIM	Small molecule transport > ABC transporters	abcb8	ENSDARG00000056672
Abcd1	ATP-binding cassette, sub-family D (ALD), member 1	Membrane	Small molecule transport > ABC transporters	abcd1	ENSDARG00000074876
Abcd2	ATP-binding cassette, sub-family D (ALD), member 2	Membrane	Small molecule transport > ABC transporters	abcd2	ENSDARG00000059409
Abcd3	ATP-binding cassette, sub-family D (ALD), member 3	Membrane	Small molecule transport > ABC transporters	abcd3b	ENSDARG00000002947
Abcd3	ATP-binding cassette, sub-family D (ALD), member 3	Membrane	Small molecule transport > ABC transporters	abcd3a	ENSDARG00000104085
Mrs2	MRS2 magnesium transporter	MIM	Small molecule transport | Signaling	mrs2	ENSDARG00000062872
Ccdc51	coiled-coil domain containing 51	MIM	Small molecule transport		ENSDARG00000115015
Letmd1	LETM1 domain containing 1	Membrane	Small molecule transport	letmd1	ENSDARG00000030641
Mpv17	MpV17 mitochondrial inner membrane protein	MIM	Small molecule transport	mpv17	ENSDARG00000032431
Mpv17l	Mpv17 transgene, kidney disease mutant-like	MIM	Small molecule transport	si:dkeyp-72e1.7
Slc30a9	solute carrier family 30 (zinc transporter), member 9	MIM	Small molecule transport	slc30a9	ENSDARG00000057272
Vdac2	voltage-dependent anion channel 2	MOM	Small molecule transport	vdac2	ENSDARG00000013623
Ifi27	interferon, alpha-inducible protein 27	Membrane	Signaling > Immune response | Mitochondrial dynamics and surveillance > Apoptosis		ENSDARG00000115015
C1qbp	complement component 1, q subcomponent binding protein	Matrix	Signaling > Immune response	c1qbp	ENSDARG00000039887
Cstad	CSA-conditional, T cell activation-dependent protein	MOM	Signaling > Immune response		ENSDARG00000115015
Mavs	mitochondrial antiviral signaling protein	MOM	Signaling > Immune response	mavs	ENSDARG00000069733
Nlrx1	NLR family member X1	Matrix	Signaling > Immune response	nlrx1	ENSDARG00000073724
Adcy10	adenylate cyclase 10	Membrane	Signaling > cAMP-PKA signaling		ENSDARG00000115015
Akap1	A kinase (PRKA) anchor protein 1	MOM	Signaling > cAMP-PKA signaling	akap1b	ENSDARG00000006062
Akap1	A kinase (PRKA) anchor protein 1	MOM	Signaling > cAMP-PKA signaling	akap1a
Akap10	A kinase (PRKA) anchor protein 10	MOM	Signaling > cAMP-PKA signaling	akap10	ENSDARG00000059549
Pde2a	phosphodiesterase 2A, cGMP-stimulated	MIM	Signaling > cAMP-PKA signaling		ENSDARG00000115015
Prkaca	protein kinase, cAMP dependent, catalytic, alpha	MIM	Signaling > cAMP-PKA signaling	prkacba	ENSDARG00000001782
Prkaca	protein kinase, cAMP dependent, catalytic, alpha	MIM	Signaling > cAMP-PKA signaling	prkacab	ENSDARG00000016809
Sphkap	SPHK1 interactor, AKAP domain containing	MIM	Signaling > cAMP-PKA signaling	sphkap	ENSDARG00000017429
Vdac3	voltage-dependent anion channel 3	MOM	Signaling > Calcium homeostasis > Mitochondrial permeability transition pore | Small molecule transport	zgc:56235	ENSDARG00000116680
Vdac3	voltage-dependent anion channel 3	MOM	Signaling > Calcium homeostasis > Mitochondrial permeability transition pore | Small molecule transport	vdac3	ENSDARG00000003695
Vdac1	voltage-dependent anion channel 1	MOM	Signaling > Calcium homeostasis > Mitochondrial permeability transition pore | Mitochondrial dynamics and surveillance > Organelle contact sites | Small molecule transport	vdac1	ENSDARG00000045132
Ppif	peptidylprolyl isomerase F (cyclophilin F)	Matrix	Signaling > Calcium homeostasis > Mitochondrial permeability transition pore	ppifb	ENSDARG00000052842
Rhot1	ras homolog family member T1	MOM	Signaling > Calcium homeostasis > EF hand proteins | Mitochondrial dynamics and surveillance > Trafficking	rhot1b	ENSDARG00000103313
Rhot1	ras homolog family member T1	MOM	Signaling > Calcium homeostasis > EF hand proteins | Mitochondrial dynamics and surveillance > Trafficking	rhot1a	ENSDARG00000099996
Rhot2	ras homolog family member T2	MOM	Signaling > Calcium homeostasis > EF hand proteins | Mitochondrial dynamics and surveillance > Trafficking	rhot2	ENSDARG00000056328
Efhd1	EF hand domain containing 1	MIM	Signaling > Calcium homeostasis > EF hand proteins		ENSDARG00000115015
Mcu	mitochondrial calcium uniporter	MIM	Signaling > Calcium homeostasis > Calcium cycle | Small molecule transport > Calcium uniporter	mcu	ENSDARG00000101175
Mcub	mitochondrial calcium uniporter dominant negative beta subunit	MIM	Signaling > Calcium homeostasis > Calcium cycle | Small molecule transport > Calcium uniporter		ENSDARG00000115015
Smdt1	single-pass membrane protein with aspartate rich tail 1	MIM	Signaling > Calcium homeostasis > Calcium cycle | Small molecule transport > Calcium uniporter	smdt1a	ENSDARG00000095826
Smdt1	single-pass membrane protein with aspartate rich tail 1	MIM	Signaling > Calcium homeostasis > Calcium cycle | Small molecule transport > Calcium uniporter	smdt1b	ENSDARG00000098852
Slc8b1	solute carrier family 8 (sodium/lithium/calcium exchanger), member B1	MIM	Signaling > Calcium homeostasis > Calcium cycle | Small molecule transport	slc8b1	ENSDARG00000105584
Micu1	mitochondrial calcium uptake 1	MIM	Signaling > Calcium homeostasis > Calcium cycle | Signaling > Calcium homeostasis > EF hand proteins | Small molecule transport > Calcium uniporter	micu1	ENSDARG00000063358
Micu2	mitochondrial calcium uptake 2	MIM	Signaling > Calcium homeostasis > Calcium cycle | Signaling > Calcium homeostasis > EF hand proteins | Small molecule transport > Calcium uniporter	micu2	ENSDARG00000009939
Micu3	mitochondrial calcium uptake family, member 3	MIM	Signaling > Calcium homeostasis > Calcium cycle | Signaling > Calcium homeostasis > EF hand proteins | Small molecule transport > Calcium uniporter	micu3b	ENSDARG00000074255
Micu3	mitochondrial calcium uptake family, member 3	MIM	Signaling > Calcium homeostasis > Calcium cycle | Signaling > Calcium homeostasis > EF hand proteins | Small molecule transport > Calcium uniporter	micu3a	ENSDARG00000078599
Letm1	leucine zipper-EF-hand containing transmembrane protein 1	MIM	Signaling > Calcium homeostasis > Calcium cycle	letm1	ENSDARG00000056978
Bloc1s1	biogenesis of lysosomal organelles complex-1, subunit 1	unknown	Signaling	bloc1s1	ENSDARG00000014171
Dele1	DAP3 binding cell death enhancer 1	MIM	Signaling	dele1	ENSDARG00000104789
Macrod1	mono-ADP ribosylhydrolase 1	Matrix	Signaling	macrod1	ENSDARG00000029609
Mcrip2	MAPK regulated corepressor interacting protein 2	unknown	Signaling	si:dkey-44g23.5
Ociad2	OCIA domain containing 2	unknown	Signaling	ociad2	ENSDARG00000052336
Pptc7	PTC7 protein phosphatase homolog	Matrix	Signaling	pptc7b	ENSDARG00000052658
Pptc7	PTC7 protein phosphatase homolog	Matrix	Signaling	pptc7a	ENSDARG00000011122
Tomm7	translocase of outer mitochondrial membrane 7	MOM	Protein import, sorting and homeostasis > Protein import and sorting > TOM | Mitochondrial dynamics and surveillance > Mitophagy | Mitochondrial dynamics and surveillance > Autophagy		ENSDARG00000115015
Tomm20	translocase of outer mitochondrial membrane 20	MOM	Protein import, sorting and homeostasis > Protein import and sorting > TOM | Mitochondrial dynamics and surveillance	tomm20b	ENSDARG00000103566
Tomm22	translocase of outer mitochondrial membrane 22	MOM	Protein import, sorting and homeostasis > Protein import and sorting > TOM	tomm22	ENSDARG00000045146
Tomm34	translocase of outer mitochondrial membrane 34	MOM	Protein import, sorting and homeostasis > Protein import and sorting > TOM		ENSDARG00000115015
Tomm40	translocase of outer mitochondrial membrane 40	MOM	Protein import, sorting and homeostasis > Protein import and sorting > TOM	tomm40	ENSDARG00000092112
Tomm40	translocase of outer mitochondrial membrane 40	MOM	Protein import, sorting and homeostasis > Protein import and sorting > TOM	tomm40l	ENSDARG00000036721
Tomm40l	translocase of outer mitochondrial membrane 40-like	MOM	Protein import, sorting and homeostasis > Protein import and sorting > TOM		ENSDARG00000115015
Tomm5	translocase of outer mitochondrial membrane 5	MOM	Protein import, sorting and homeostasis > Protein import and sorting > TOM		ENSDARG00000115015
Tomm6	translocase of outer mitochondrial membrane 6	MOM	Protein import, sorting and homeostasis > Protein import and sorting > TOM	tomm6	ENSDARG00000097797
Tomm70a	translocase of outer mitochondrial membrane 70A	MOM	Protein import, sorting and homeostasis > Protein import and sorting > TOM	tomm70a	ENSDARG00000029639
Romo1	reactive oxygen species modulator 1	MIM	Protein import, sorting and homeostasis > Protein import and sorting > TIM23 presequence pathway | Small molecule transport	romo1	ENSDARG00000038076
Timm17a	translocase of inner mitochondrial membrane 17a	MIM	Protein import, sorting and homeostasis > Protein import and sorting > TIM23 presequence pathway	timm17a	ENSDARG00000029510
Timm17b	translocase of inner mitochondrial membrane 17b	MIM	Protein import, sorting and homeostasis > Protein import and sorting > TIM23 presequence pathway	timm17b	ENSDARG00000060124
Timm23	translocase of inner mitochondrial membrane 23	MIM	Protein import, sorting and homeostasis > Protein import and sorting > TIM23 presequence pathway	timm23a	ENSDARG00000071396
Timm23	translocase of inner mitochondrial membrane 23	MIM	Protein import, sorting and homeostasis > Protein import and sorting > TIM23 presequence pathway	timm23b	ENSDARG00000100375
Timm50	translocase of inner mitochondrial membrane 50	MIM	Protein import, sorting and homeostasis > Protein import and sorting > TIM23 presequence pathway	timm50	ENSDARG00000031098
Agk	acylglycerol kinase	MIM	Protein import, sorting and homeostasis > Protein import and sorting > TIM22 carrier pathway | Metabolism > Lipid metabolism > Phospholipid metabolism	agk	ENSDARG00000009837
Timm22	translocase of inner mitochondrial membrane 22	MIM	Protein import, sorting and homeostasis > Protein import and sorting > TIM22 carrier pathway		ENSDARG00000115015
Timm29	translocase of inner mitochondrial membrane 29	MIM	Protein import, sorting and homeostasis > Protein import and sorting > TIM22 carrier pathway	timm29	ENSDARG00000037909
Mtx1	metaxin 1	MOM	Protein import, sorting and homeostasis > Protein import and sorting > SAM | Mitochondrial dynamics and surveillance > Intramitochondrial membrane interactions	mtx1a	ENSDARG00000025500
Mtx1	metaxin 1	MOM	Protein import, sorting and homeostasis > Protein import and sorting > SAM | Mitochondrial dynamics and surveillance > Intramitochondrial membrane interactions	mtx1b	ENSDARG00000036109
Mtx2	metaxin 2	MOM	Protein import, sorting and homeostasis > Protein import and sorting > SAM | Mitochondrial dynamics and surveillance > Intramitochondrial membrane interactions	mtx2	ENSDARG00000029415
Samm50	SAMM50 sorting and assembly machinery component	MOM	Protein import, sorting and homeostasis > Protein import and sorting > SAM | Mitochondrial dynamics and surveillance > Intramitochondrial membrane interactions	samm50	ENSDARG00000045814
Samm50	SAMM50 sorting and assembly machinery component	MOM	Protein import, sorting and homeostasis > Protein import and sorting > SAM | Mitochondrial dynamics and surveillance > Intramitochondrial membrane interactions	samm50l	ENSDARG00000039681
Immp1l	IMP1 inner mitochondrial membrane peptidase-like (S. cerevisiae)	MIM	Protein import, sorting and homeostasis > Protein import and sorting > Preprotein cleavage | Protein import, sorting and homeostasis > Protein homeostasis > Proteases	immp1l	ENSDARG00000045935
Immp2l	IMP2 inner mitochondrial membrane peptidase-like (S. cerevisiae)	MIM	Protein import, sorting and homeostasis > Protein import and sorting > Preprotein cleavage | Protein import, sorting and homeostasis > Protein homeostasis > Proteases	immp2l	ENSDARG00000004925
Mipep	mitochondrial intermediate peptidase	Matrix	Protein import, sorting and homeostasis > Protein import and sorting > Preprotein cleavage | Protein import, sorting and homeostasis > Protein homeostasis > Proteases	mipep	ENSDARG00000055344
Mipep	mitochondrial intermediate peptidase	Matrix	Protein import, sorting and homeostasis > Protein import and sorting > Preprotein cleavage | Protein import, sorting and homeostasis > Protein homeostasis > Proteases	si:ch73-1a9.4
Pmpca	peptidase (mitochondrial processing) alpha	Matrix	Protein import, sorting and homeostasis > Protein import and sorting > Preprotein cleavage | Protein import, sorting and homeostasis > Protein homeostasis > Proteases	pmpca	ENSDARG00000102607
Pmpcb	peptidase (mitochondrial processing) beta	Matrix	Protein import, sorting and homeostasis > Protein import and sorting > Preprotein cleavage | Protein import, sorting and homeostasis > Protein homeostasis > Proteases	pmpcb	ENSDARG00000016979
Xpnpep3	X-prolyl aminopeptidase 3, mitochondrial	Matrix	Protein import, sorting and homeostasis > Protein import and sorting > Preprotein cleavage | Protein import, sorting and homeostasis > Protein homeostasis > Proteases	xpnpep3	ENSDARG00000007916
Uqcrc1	ubiquinol-cytochrome c reductase core protein 1	MIM	Protein import, sorting and homeostasis > Protein import and sorting > Preprotein cleavage | OXPHOS > Complex III > CIII subunits | OXPHOS > OXPHOS subunits	uqcrc1	ENSDARG00000052304
Uqcrc2	ubiquinol cytochrome c reductase core protein 2	MIM	Protein import, sorting and homeostasis > Protein import and sorting > Preprotein cleavage | OXPHOS > Complex III > CIII subunits | OXPHOS > OXPHOS subunits	uqcrc2b	ENSDARG00000071691
Oxa1l	oxidase assembly 1-like	MIM	Protein import, sorting and homeostasis > Protein import and sorting > OXA | Mitochondrial central dogma > Translation	oxa1l	ENSDARG00000069313
Aifm1	apoptosis-inducing factor, mitochondrion-associated 1	MIM	Protein import, sorting and homeostasis > Protein import and sorting > MIA40 | OXPHOS > Complex I > CI assembly factors | OXPHOS > OXPHOS assembly factors | Mitochondrial dynamics and surveillance > Apoptosis	aifm1	ENSDARG00000058088
Chchd4	coiled-coil-helix-coiled-coil-helix domain containing 4	IMS	Protein import, sorting and homeostasis > Protein import and sorting > MIA40	chchd4a	ENSDARG00000033376
Chchd4	coiled-coil-helix-coiled-coil-helix domain containing 4	IMS	Protein import, sorting and homeostasis > Protein import and sorting > MIA40	chchd4b	ENSDARG00000040707
Gfer	growth factor, augmenter of liver regeneration	IMS	Protein import, sorting and homeostasis > Protein import and sorting > MIA40	gfer	ENSDARG00000070061
Grpel1	GrpE-like 1, mitochondrial	Matrix	Protein import, sorting and homeostasis > Protein import and sorting > Import motor | Metabolism > Metals and cofactors > Fe-S cluster biosynthesis	grpel1	ENSDARG00000010021
Grpel2	GrpE-like 2, mitochondrial	Matrix	Protein import, sorting and homeostasis > Protein import and sorting > Import motor | Metabolism > Metals and cofactors > Fe-S cluster biosynthesis	grpel2	ENSDARG00000069421
Dnajc15	DnaJ heat shock protein family (Hsp40) member C15	MIM	Protein import, sorting and homeostasis > Protein import and sorting > Import motor	dnajc15	ENSDARG00000038309
Dnajc19	DnaJ heat shock protein family (Hsp40) member C19	MIM	Protein import, sorting and homeostasis > Protein import and sorting > Import motor	dnajc19	ENSDARG00000044420
Pam16	presequence translocase-asssociated motor 16 homolog (S. cerevisiae)	MIM	Protein import, sorting and homeostasis > Protein import and sorting > Import motor	pam16	ENSDARG00000102822
Timm44	translocase of inner mitochondrial membrane 44	MIM	Protein import, sorting and homeostasis > Protein import and sorting > Import motor	timm44	ENSDARG00000104771
Dnajc11	DnaJ heat shock protein family (Hsp40) member C11	MOM	Protein import, sorting and homeostasis > Protein import and sorting | Mitochondrial dynamics and surveillance > Intramitochondrial membrane interactions	dnajc11a	ENSDARG00000011196
Dnajc11	DnaJ heat shock protein family (Hsp40) member C11	MOM	Protein import, sorting and homeostasis > Protein import and sorting | Mitochondrial dynamics and surveillance > Intramitochondrial membrane interactions	dnajc11b	ENSDARG00000102696
Tomm20l	translocase of outer mitochondrial membrane 20-like	MOM	Protein import, sorting and homeostasis > Protein import and sorting		ENSDARG00000115015
Parl	presenilin associated, rhomboid-like	MIM	Protein import, sorting and homeostasis > Protein homeostasis > Proteases | Mitochondrial dynamics and surveillance > Mitophagy | Mitochondrial dynamics and surveillance > Autophagy	parla	ENSDARG00000039310
Usp30	ubiquitin specific peptidase 30	MOM	Protein import, sorting and homeostasis > Protein homeostasis > Proteases | Mitochondrial dynamics and surveillance > Mitophagy | Mitochondrial dynamics and surveillance > Autophagy	usp30	ENSDARG00000056842
Oma1	OMA1 zinc metallopeptidase	MIM	Protein import, sorting and homeostasis > Protein homeostasis > Proteases | Mitochondrial dynamics and surveillance > Fusion | Mitochondrial dynamics and surveillance > Fission	oma1	ENSDARG00000090503
Casp3	caspase 3	IMS	Protein import, sorting and homeostasis > Protein homeostasis > Proteases | Mitochondrial dynamics and surveillance > Apoptosis	casp3b	ENSDARG00000055045
Casp3	caspase 3	IMS	Protein import, sorting and homeostasis > Protein homeostasis > Proteases | Mitochondrial dynamics and surveillance > Apoptosis	casp3a	ENSDARG00000017905
Casp9	caspase 9	IMS	Protein import, sorting and homeostasis > Protein homeostasis > Proteases | Mitochondrial dynamics and surveillance > Apoptosis	casp9	ENSDARG00000004325
Htra2	HtrA serine peptidase 2	MIM	Protein import, sorting and homeostasis > Protein homeostasis > Proteases | Mitochondrial dynamics and surveillance > Apoptosis		ENSDARG00000115015
Lactb	lactamase, beta	IMS	Protein import, sorting and homeostasis > Protein homeostasis > Proteases | Metabolism > Lipid metabolism > Phospholipid metabolism	lactb	ENSDARG00000040803
Afg1l	AFG1 like ATPase	MIM	Protein import, sorting and homeostasis > Protein homeostasis > Proteases	afg1la	ENSDARG00000011466
Afg3l1	AFG3-like AAA ATPase 1	MIM	Protein import, sorting and homeostasis > Protein homeostasis > Proteases	si:ch1073-174d20.2
Afg3l2	AFG3-like AAA ATPase 2	MIM	Protein import, sorting and homeostasis > Protein homeostasis > Proteases	afg3l2	ENSDARG00000062272
Atad1	ATPase family, AAA domain containing 1	MOM	Protein import, sorting and homeostasis > Protein homeostasis > Proteases	atad1b	ENSDARG00000056609
Atad1	ATPase family, AAA domain containing 1	MOM	Protein import, sorting and homeostasis > Protein homeostasis > Proteases	atad1a	ENSDARG00000023267
Atp23	ATP23 metallopeptidase and ATP synthase assembly factor homolog	IMS	Protein import, sorting and homeostasis > Protein homeostasis > Proteases	atp23	ENSDARG00000063686
Clpb	ClpB caseinolytic peptidase B	IMS	Protein import, sorting and homeostasis > Protein homeostasis > Proteases		ENSDARG00000115015
Clpp	caseinolytic mitochondrial matrix peptidase proteolytic subunit	Matrix	Protein import, sorting and homeostasis > Protein homeostasis > Proteases	clpp	ENSDARG00000020679
Clpx	caseinolytic mitochondrial matrix peptidase chaperone subunit	Matrix	Protein import, sorting and homeostasis > Protein homeostasis > Proteases	clpxa	ENSDARG00000029063
Clpx	caseinolytic mitochondrial matrix peptidase chaperone subunit	Matrix	Protein import, sorting and homeostasis > Protein homeostasis > Proteases	clpxb	ENSDARG00000067796
Ide	insulin degrading enzyme	Matrix	Protein import, sorting and homeostasis > Protein homeostasis > Proteases	ide	ENSDARG00000075570
Lap3	leucine aminopeptidase 3	Matrix	Protein import, sorting and homeostasis > Protein homeostasis > Proteases	lap3	ENSDARG00000061981
Lonp1	lon peptidase 1, mitochondrial	Matrix	Protein import, sorting and homeostasis > Protein homeostasis > Proteases	lonp1	ENSDARG00000102765
Nln	neurolysin (metallopeptidase M3 family)	Matrix	Protein import, sorting and homeostasis > Protein homeostasis > Proteases	nln	ENSDARG00000019233
Pitrm1	pitrilysin metallepetidase 1	Matrix	Protein import, sorting and homeostasis > Protein homeostasis > Proteases	pitrm1	ENSDARG00000038563
Spg7	SPG7, paraplegin matrix AAA peptidase subunit	MIM	Protein import, sorting and homeostasis > Protein homeostasis > Proteases	spg7	ENSDARG00000068187
Yme1l1	YME1-like 1 (S. cerevisiae)	MIM	Protein import, sorting and homeostasis > Protein homeostasis > Proteases	yme1l1a	ENSDARG00000075192
Yme1l1	YME1-like 1 (S. cerevisiae)	MIM	Protein import, sorting and homeostasis > Protein homeostasis > Proteases	yme1l1b	ENSDARG00000104401
Nrd1	nardilysin, N-arginine dibasic convertase, NRD convertase 1	Matrix	Protein import, sorting and homeostasis > Protein homeostasis > Chaperones | Protein import, sorting and homeostasis > Protein import and sorting	nrd1a	ENSDARG00000019596
Nrd1	nardilysin, N-arginine dibasic convertase, NRD convertase 1	Matrix	Protein import, sorting and homeostasis > Protein homeostasis > Chaperones | Protein import, sorting and homeostasis > Protein import and sorting	nrd1b	ENSDARG00000062372
Timm10	translocase of inner mitochondrial membrane 10	MIM	Protein import, sorting and homeostasis > Protein homeostasis > Chaperones | Protein import, sorting and homeostasis > Protein import and sorting	timm10	ENSDARG00000069116
Timm10b	translocase of inner mitochondrial membrane 10B	MIM	Protein import, sorting and homeostasis > Protein homeostasis > Chaperones | Protein import, sorting and homeostasis > Protein import and sorting		ENSDARG00000115015
Timm13	translocase of inner mitochondrial membrane 13	MIM	Protein import, sorting and homeostasis > Protein homeostasis > Chaperones | Protein import, sorting and homeostasis > Protein import and sorting	timm13	ENSDARG00000058297
Timm8a1	translocase of inner mitochondrial membrane 8A1	MIM	Protein import, sorting and homeostasis > Protein homeostasis > Chaperones | Protein import, sorting and homeostasis > Protein import and sorting	timm8a	ENSDARG00000023672
Timm8a2	translocase of inner mitochondrial membrane 8A2	IMS	Protein import, sorting and homeostasis > Protein homeostasis > Chaperones | Protein import, sorting and homeostasis > Protein import and sorting	timm8a	ENSDARG00000023672
Timm8b	translocase of inner mitochondrial membrane 8B	MIM	Protein import, sorting and homeostasis > Protein homeostasis > Chaperones | Protein import, sorting and homeostasis > Protein import and sorting	timm8b	ENSDARG00000055708
Timm9	translocase of inner mitochondrial membrane 9	MIM	Protein import, sorting and homeostasis > Protein homeostasis > Chaperones | Protein import, sorting and homeostasis > Protein import and sorting	timm9	ENSDARG00000043865
Dnaja3	DnaJ heat shock protein family (Hsp40) member A3	Matrix	Protein import, sorting and homeostasis > Protein homeostasis > Chaperones	dnaja3b	ENSDARG00000102295
Dnaja3	DnaJ heat shock protein family (Hsp40) member A3	Matrix	Protein import, sorting and homeostasis > Protein homeostasis > Chaperones	dnaja3a	ENSDARG00000058494
Dnlz	DNL-type zinc finger	Matrix	Protein import, sorting and homeostasis > Protein homeostasis > Chaperones	dnlz	ENSDARG00000068655
Fkbp10	FK506 binding protein 10	IMS	Protein import, sorting and homeostasis > Protein homeostasis > Chaperones	fkbp10b	ENSDARG00000045129
Fkbp10	FK506 binding protein 10	IMS	Protein import, sorting and homeostasis > Protein homeostasis > Chaperones	fkbp10a	ENSDARG00000099183
Hspd1	heat shock protein 1 (chaperonin)	Matrix	Protein import, sorting and homeostasis > Protein homeostasis > Chaperones	hspd1	ENSDARG00000056160
Hspe1	heat shock protein 1 (chaperonin 10)	Matrix	Protein import, sorting and homeostasis > Protein homeostasis > Chaperones	hspe1	ENSDARG00000056167
Maip1	matrix AAA peptidase interacting protein 1	Matrix	Protein import, sorting and homeostasis > Protein homeostasis > Chaperones	maip1	ENSDARG00000069671
Phb	prohibitin	MIM	Protein import, sorting and homeostasis > Protein homeostasis > Chaperones	phb	ENSDARG00000057414
Phb2	prohibitin 2	MIM	Protein import, sorting and homeostasis > Protein homeostasis > Chaperones	phb2b	ENSDARG00000017728
Phb2	prohibitin 2	MIM	Protein import, sorting and homeostasis > Protein homeostasis > Chaperones	phb2a	ENSDARG00000045297
Trap1	TNF receptor-associated protein 1	Matrix	Protein import, sorting and homeostasis > Protein homeostasis > Chaperones	trap1	ENSDARG00000024317
Park7	Parkinson disease (autosomal recessive, early onset) 7	MOM	Protein import, sorting and homeostasis > Protein homeostasis | Mitochondrial dynamics and surveillance > Mitophagy | Mitochondrial dynamics and surveillance > Autophagy	park7	ENSDARG00000116835
Mul1	mitochondrial ubiquitin ligase activator of NFKB 1	MOM	Protein import, sorting and homeostasis > Protein homeostasis | Mitochondrial dynamics and surveillance > Fission | Signaling	mul1b	ENSDARG00000052527
Casp8	caspase 8	MOM	Protein import, sorting and homeostasis > Protein homeostasis | Mitochondrial dynamics and surveillance > Apoptosis		ENSDARG00000115015
Dnajc4	DnaJ heat shock protein family (Hsp40) member C4	Membrane	Protein import, sorting and homeostasis > Protein homeostasis	dnajc4	ENSDARG00000024090
Prss35	protease, serine 35	unknown	Protein import, sorting and homeostasis > Protein homeostasis	prss35	ENSDARG00000100691
Stoml2	stomatin (Epb7.2)-like 2	MIM	Protein import, sorting and homeostasis > Protein homeostasis	stoml2	ENSDARG00000103135
Higd2a	HIG1 domain family, member 2A	MIM	OXPHOS > OXPHOS assembly factors | OXPHOS > Respirasome assembly	higd2a	ENSDARG00000052371
Rab5if	RAB5 interacting factor	MIM	OXPHOS > OXPHOS assembly factors | OXPHOS > Respirasome assembly	rab5if	ENSDARG00000074790
Atp5k	ATP synthase, H+ transporting, mitochondrial F1F0 complex, subunit E	MIM	OXPHOS > Complex V > CV subunits | OXPHOS > OXPHOS subunits | Mitochondrial dynamics and surveillance > Cristae formation	atp5mea	ENSDARG00000078113
Atp5k	ATP synthase, H+ transporting, mitochondrial F1F0 complex, subunit E	MIM	OXPHOS > Complex V > CV subunits | OXPHOS > OXPHOS subunits | Mitochondrial dynamics and surveillance > Cristae formation	atp5meb	ENSDARG00000068940
Atp5l	ATP synthase, H+ transporting, mitochondrial F0 complex, subunit G	MIM	OXPHOS > Complex V > CV subunits | OXPHOS > OXPHOS subunits | Mitochondrial dynamics and surveillance > Cristae formation	atp5l	ENSDARG00000011841
Atp5md	ATP synthase membrane subunit DAPIT	MIM	OXPHOS > Complex V > CV subunits | OXPHOS > OXPHOS subunits | Mitochondrial dynamics and surveillance > Cristae formation		ENSDARG00000115015
Atp5a1	ATP synthase, H+ transporting, mitochondrial F1 complex, alpha subunit 1	MIM	OXPHOS > Complex V > CV subunits | OXPHOS > OXPHOS subunits	atp5fa1	ENSDARG00000010149
Atp5b	ATP synthase, H+ transporting mitochondrial F1 complex, beta subunit	MIM	OXPHOS > Complex V > CV subunits | OXPHOS > OXPHOS subunits	atp5f1b	ENSDARG00000070083
Atp5c1	ATP synthase, H+ transporting, mitochondrial F1 complex, gamma polypeptide 1	MIM	OXPHOS > Complex V > CV subunits | OXPHOS > OXPHOS subunits	atp5f1c	ENSDARG00000045514
Atp5d	ATP synthase, H+ transporting, mitochondrial F1 complex, delta subunit	MIM	OXPHOS > Complex V > CV subunits | OXPHOS > OXPHOS subunits	atp5f1d	ENSDARG00000019404
Atp5e	ATP synthase, H+ transporting, mitochondrial F1 complex, epsilon subunit	MIM	OXPHOS > Complex V > CV subunits | OXPHOS > OXPHOS subunits		ENSDARG00000115015
Atp5g1	ATP synthase, H+ transporting, mitochondrial F0 complex, subunit C1 (subunit 9)	MIM	OXPHOS > Complex V > CV subunits | OXPHOS > OXPHOS subunits		ENSDARG00000115015
Atp5g2	ATP synthase, H+ transporting, mitochondrial F0 complex, subunit C2 (subunit 9)	MIM	OXPHOS > Complex V > CV subunits | OXPHOS > OXPHOS subunits		ENSDARG00000115015
Atp5g3	ATP synthase, H+ transporting, mitochondrial F0 complex, subunit C3 (subunit 9)	MIM	OXPHOS > Complex V > CV subunits | OXPHOS > OXPHOS subunits	atp5mc3a	ENSDARG00000017775
Atp5h	ATP synthase, H+ transporting, mitochondrial F0 complex, subunit D	MIM	OXPHOS > Complex V > CV subunits | OXPHOS > OXPHOS subunits	atp5pd	ENSDARG00000098355
Atp5j	ATP synthase, H+ transporting, mitochondrial F0 complex, subunit F	MIM	OXPHOS > Complex V > CV subunits | OXPHOS > OXPHOS subunits	atp5pf	ENSDARG00000014313
Atp5j	ATP synthase, H+ transporting, mitochondrial F0 complex, subunit F	MIM	OXPHOS > Complex V > CV subunits | OXPHOS > OXPHOS subunits	si:dkey-22n8.3	ENSDARG00000089853
Atp5j	ATP synthase, H+ transporting, mitochondrial F0 complex, subunit F	MIM	OXPHOS > Complex V > CV subunits | OXPHOS > OXPHOS subunits	si:ch211-140m22.7	ENSDARG00000077967
Atp5j2	ATP synthase, H+ transporting, mitochondrial F0 complex, subunit F2	MIM	OXPHOS > Complex V > CV subunits | OXPHOS > OXPHOS subunits		ENSDARG00000115015
Atp5mpl	ATP synthase membrane subunit 6.8PL	MIM	OXPHOS > Complex V > CV subunits | OXPHOS > OXPHOS subunits		ENSDARG00000115015
Atp5o	ATP synthase, H+ transporting, mitochondrial F1 complex, O subunit	MIM	OXPHOS > Complex V > CV subunits | OXPHOS > OXPHOS subunits	atp5po	ENSDARG00000001788
Atp5pb	ATP synthase peripheral stalk-membrane subunit b	MIM	OXPHOS > Complex V > CV subunits | OXPHOS > OXPHOS subunits	atp5pb	ENSDARG00000011553
Atpif1	ATPase inhibitory factor 1	Matrix	OXPHOS > Complex V > CV subunits | OXPHOS > OXPHOS subunits		ENSDARG00000115015
Dmac2l	distal membrane arm assembly complex 2 like	MIM	OXPHOS > Complex V > CV subunits | OXPHOS > OXPHOS subunits	dmac2l	ENSDARG00000012072
mt-Atp6	ATP synthase F0 subunit 6	MIM	OXPHOS > Complex V > CV subunits | OXPHOS > OXPHOS subunits	mt-atp6	ENSDARG00000063911
mt-Atp8	ATP synthase F0 subunit 8	MIM	OXPHOS > Complex V > CV subunits | OXPHOS > OXPHOS subunits		ENSDARG00000115015
Atpaf1	ATP synthase mitochondrial F1 complex assembly factor 1	Matrix	OXPHOS > Complex V > CV assembly factors | OXPHOS > OXPHOS assembly factors	atpaf1	ENSDARG00000042799
Atpaf2	ATP synthase mitochondrial F1 complex assembly factor 2	Matrix	OXPHOS > Complex V > CV assembly factors | OXPHOS > OXPHOS assembly factors	atpaf2	ENSDARG00000056270
Atpsckmt	ATP synthase C subunit lysine N-methyltransferase	MIM	OXPHOS > Complex V > CV assembly factors | OXPHOS > OXPHOS assembly factors	atpsckmt	ENSDARG00000033451
Fmc1	formation of mitochondrial complex V assembly factor 1	Matrix	OXPHOS > Complex V > CV assembly factors | OXPHOS > OXPHOS assembly factors	si:ch1073-314i13.4	ENSDARG00000074266
Cox7a2l	cytochrome c oxidase subunit 7A2 like	MIM	OXPHOS > Complex IV > CIV subunits | OXPHOS > OXPHOS subunits | OXPHOS > OXPHOS assembly factors | OXPHOS > Respirasome assembly	cox7a2l	ENSDARG00000054907
Cox4i1	cytochrome c oxidase subunit 4I1	MIM	OXPHOS > Complex IV > CIV subunits | OXPHOS > OXPHOS subunits	cox4i1	ENSDARG00000032970
Cox4i2	cytochrome c oxidase subunit 4I2	MIM	OXPHOS > Complex IV > CIV subunits | OXPHOS > OXPHOS subunits	cox4i2	ENSDARG00000022509
Cox5a	cytochrome c oxidase subunit 5A	MIM	OXPHOS > Complex IV > CIV subunits | OXPHOS > OXPHOS subunits	cox5ab	ENSDARG00000099663
Cox5a	cytochrome c oxidase subunit 5A	MIM	OXPHOS > Complex IV > CIV subunits | OXPHOS > OXPHOS subunits	cox5aa	ENSDARG00000088383
Cox5b	cytochrome c oxidase subunit 5B	MIM	OXPHOS > Complex IV > CIV subunits | OXPHOS > OXPHOS subunits	cox5ba
Cox5b	cytochrome c oxidase subunit 5B	MIM	OXPHOS > Complex IV > CIV subunits | OXPHOS > OXPHOS subunits	cox5b2	ENSDARG00000068738
Cox6a1	cytochrome c oxidase subunit 6A1	MIM	OXPHOS > Complex IV > CIV subunits | OXPHOS > OXPHOS subunits	cox6a2	ENSDARG00000054588
Cox6a2	cytochrome c oxidase subunit 6A2	MIM	OXPHOS > Complex IV > CIV subunits | OXPHOS > OXPHOS subunits	cox6a1	ENSDARG00000022438
Cox6b1	cytochrome c oxidase, subunit 6B1	MIM	OXPHOS > Complex IV > CIV subunits | OXPHOS > OXPHOS subunits		ENSDARG00000115015
Cox6b2	cytochrome c oxidase subunit 6B2	MIM	OXPHOS > Complex IV > CIV subunits | OXPHOS > OXPHOS subunits	cox6b2	ENSDARG00000037860
Cox6b2	cytochrome c oxidase subunit 6B2	MIM	OXPHOS > Complex IV > CIV subunits | OXPHOS > OXPHOS subunits	cox6b1	ENSDARG00000045230
Cox6c	cytochrome c oxidase subunit 6C	MIM	OXPHOS > Complex IV > CIV subunits | OXPHOS > OXPHOS subunits		ENSDARG00000115015
Cox7a1	cytochrome c oxidase subunit 7A1	MIM	OXPHOS > Complex IV > CIV subunits | OXPHOS > OXPHOS subunits		ENSDARG00000115015
Cox7a2	cytochrome c oxidase subunit 7A2	MIM	OXPHOS > Complex IV > CIV subunits | OXPHOS > OXPHOS subunits	cox7a2a	ENSDARG00000053217
Cox7b	cytochrome c oxidase subunit 7B	MIM	OXPHOS > Complex IV > CIV subunits | OXPHOS > OXPHOS subunits		ENSDARG00000115015
Cox7c	cytochrome c oxidase subunit 7C	MIM	OXPHOS > Complex IV > CIV subunits | OXPHOS > OXPHOS subunits	cox7c	ENSDARG00000104537
Cox8a	cytochrome c oxidase subunit 8A	MIM	OXPHOS > Complex IV > CIV subunits | OXPHOS > OXPHOS subunits	cox8a	ENSDARG00000095273
Cox8b	cytochrome c oxidase subunit 8B	MIM	OXPHOS > Complex IV > CIV subunits | OXPHOS > OXPHOS subunits	cox8a	ENSDARG00000095273
Cox8c	cytochrome c oxidase subunit 8C	MIM	OXPHOS > Complex IV > CIV subunits | OXPHOS > OXPHOS subunits		ENSDARG00000115015
mt-Co2	cytochrome c oxidase subunit II	MIM	OXPHOS > Complex IV > CIV subunits | OXPHOS > OXPHOS subunits	mt-co2	ENSDARG00000063908
mt-Co3	cytochrome c oxidase subunit III	MIM	OXPHOS > Complex IV > CIV subunits | OXPHOS > OXPHOS subunits	mt-co3	ENSDARG00000063912
Ndufa4	Ndufa4, mitochondrial complex associated	MIM	OXPHOS > Complex IV > CIV subunits | OXPHOS > OXPHOS subunits	ndufa4l	ENSDARG00000099499
Ndufa4	Ndufa4, mitochondrial complex associated	MIM	OXPHOS > Complex IV > CIV subunits | OXPHOS > OXPHOS subunits	ndufa4	ENSDARG00000056108
mt-Co1	cytochrome c oxidase subunit I	MIM	OXPHOS > Complex IV > CIV subunits | Metabolism > Metals and cofactors > Heme-containing proteins | OXPHOS > OXPHOS subunits	mt-co1	ENSDARG00000063905
Higd1a	HIG1 domain family, member 1A	MIM	OXPHOS > Complex IV > CIV assembly factors | OXPHOS > OXPHOS assembly factors | OXPHOS > Respirasome assembly	higd1a	ENSDARG00000022303
Cep89	centrosomal protein 89	IMS	OXPHOS > Complex IV > CIV assembly factors | OXPHOS > OXPHOS assembly factors		ENSDARG00000115015
Cmc1	COX assembly mitochondrial protein 1	IMS	OXPHOS > Complex IV > CIV assembly factors | OXPHOS > OXPHOS assembly factors		ENSDARG00000115015
Cmc2	COX assembly mitochondrial protein 2	IMS	OXPHOS > Complex IV > CIV assembly factors | OXPHOS > OXPHOS assembly factors		ENSDARG00000115015
Coa4	cytochrome c oxidase assembly factor 4	IMS	OXPHOS > Complex IV > CIV assembly factors | OXPHOS > OXPHOS assembly factors	si:ch211-215a9.5
Coa5	cytochrome C oxidase assembly factor 5	IMS	OXPHOS > Complex IV > CIV assembly factors | OXPHOS > OXPHOS assembly factors	coa5	ENSDARG00000094833
Coa6	cytochrome c oxidase assembly factor 6	IMS	OXPHOS > Complex IV > CIV assembly factors | OXPHOS > OXPHOS assembly factors	coa6	ENSDARG00000092677
Coa7	cytochrome c oxidase assembly factor 7	IMS	OXPHOS > Complex IV > CIV assembly factors | OXPHOS > OXPHOS assembly factors	coa7	ENSDARG00000019355
Coa8	cytochrome c oxidase assembly factor 8	MIM	OXPHOS > Complex IV > CIV assembly factors | OXPHOS > OXPHOS assembly factors	coa8	ENSDARG00000092473
Cox16	cytochrome c oxidase assembly protein 16	MIM	OXPHOS > Complex IV > CIV assembly factors | OXPHOS > OXPHOS assembly factors	cox16	ENSDARG00000039136
Cox18	cytochrome c oxidase assembly protein 18	MIM	OXPHOS > Complex IV > CIV assembly factors | OXPHOS > OXPHOS assembly factors	cox18	ENSDARG00000102463
Cox20	cytochrome c oxidase assembly protein 20	MIM	OXPHOS > Complex IV > CIV assembly factors | OXPHOS > OXPHOS assembly factors		ENSDARG00000115015
Pet100	PET100 homolog	MIM	OXPHOS > Complex IV > CIV assembly factors | OXPHOS > OXPHOS assembly factors	pet100	ENSDARG00000098017
Pet117	PET117 homolog	MIM	OXPHOS > Complex IV > CIV assembly factors | OXPHOS > OXPHOS assembly factors		ENSDARG00000115015
Pnkd	paroxysmal nonkinesiogenic dyskinesia	MIM	OXPHOS > Complex IV > CIV assembly factors | OXPHOS > OXPHOS assembly factors	pnkd	ENSDARG00000071032
Smim20	small integral membrane protein 20	MIM	OXPHOS > Complex IV > CIV assembly factors | OXPHOS > OXPHOS assembly factors	smim20	ENSDARG00000112670
Surf1	surfeit gene 1	MIM	OXPHOS > Complex IV > CIV assembly factors | OXPHOS > OXPHOS assembly factors	surf1	ENSDARG00000003592
Tmem177	transmembrane protein 177	MIM	OXPHOS > Complex IV > CIV assembly factors | OXPHOS > OXPHOS assembly factors	tmem177	ENSDARG00000069301
Cox10	heme A:farnesyltransferase cytochrome c oxidase assembly factor 10	MIM	OXPHOS > Complex IV > CIV assembly factors | Metabolism > Metals and cofactors > Heme synthesis and processing | OXPHOS > OXPHOS assembly factors	cox10	ENSDARG00000034309
Cox15	cytochrome c oxidase assembly protein 15	MIM	OXPHOS > Complex IV > CIV assembly factors | Metabolism > Metals and cofactors > Heme synthesis and processing | OXPHOS > OXPHOS assembly factors	cox15	ENSDARG00000075933
Cox11	cytochrome c oxidase assembly protein 11, copper chaperone	MIM	OXPHOS > Complex IV > CIV assembly factors | Metabolism > Metals and cofactors > Copper metabolism | OXPHOS > OXPHOS assembly factors	cox11	ENSDARG00000061004
Cox17	cytochrome c oxidase assembly protein 17, copper chaperone	IMS	OXPHOS > Complex IV > CIV assembly factors | Metabolism > Metals and cofactors > Copper metabolism | OXPHOS > OXPHOS assembly factors		ENSDARG00000115015
Cox19	cytochrome c oxidase assembly protein 19	IMS	OXPHOS > Complex IV > CIV assembly factors | Metabolism > Metals and cofactors > Copper metabolism | OXPHOS > OXPHOS assembly factors	cox19	ENSDARG00000063882
Sco1	SCO1 cytochrome c oxidase assembly protein	MIM	OXPHOS > Complex IV > CIV assembly factors | Metabolism > Metals and cofactors > Copper metabolism | OXPHOS > OXPHOS assembly factors	sco1	ENSDARG00000067593
Sco2	SCO2 cytochrome c oxidase assembly protein	MIM	OXPHOS > Complex IV > CIV assembly factors | Metabolism > Metals and cofactors > Copper metabolism | OXPHOS > OXPHOS assembly factors	sco2	ENSDARG00000045555
Uqcr10	ubiquinol-cytochrome c reductase, complex III subunit X	MIM	OXPHOS > Complex III > CIII subunits | OXPHOS > OXPHOS subunits	uqcr10	ENSDARG00000104517
Uqcr11	ubiquinol-cytochrome c reductase, complex III subunit XI	MIM	OXPHOS > Complex III > CIII subunits | OXPHOS > OXPHOS subunits		ENSDARG00000115015
Uqcrb	ubiquinol-cytochrome c reductase binding protein	MIM	OXPHOS > Complex III > CIII subunits | OXPHOS > OXPHOS subunits	uqcrb	ENSDARG00000011146
Uqcrh	ubiquinol-cytochrome c reductase hinge protein	MIM	OXPHOS > Complex III > CIII subunits | OXPHOS > OXPHOS subunits	uqcrh	ENSDARG00000059128
Uqcrq	ubiquinol-cytochrome c reductase, complex III subunit VII	MIM	OXPHOS > Complex III > CIII subunits | OXPHOS > OXPHOS subunits	uqcrq	ENSDARG00000029064
Cyc1	cytochrome c-1	MIM	OXPHOS > Complex III > CIII subunits | Metabolism > Metals and cofactors > Heme-containing proteins | Metabolism > Electron carriers > Cytochromes | OXPHOS > OXPHOS subunits	cyc1	ENSDARG00000038075
mt-Cytb	cytochrome b	MIM	OXPHOS > Complex III > CIII subunits | Metabolism > Metals and cofactors > Heme-containing proteins | Metabolism > Electron carriers > Cytochromes | OXPHOS > OXPHOS subunits	mt-cyb	ENSDARG00000063924
Uqcrfs1	ubiquinol-cytochrome c reductase, Rieske iron-sulfur polypeptide 1	MIM	OXPHOS > Complex III > CIII subunits | Metabolism > Metals and cofactors > Fe-S-containing proteins | OXPHOS > OXPHOS subunits	uqcrfs1	ENSDARG00000007745
Bcs1l	BCS1-like (yeast)	MIM	OXPHOS > Complex III > CIII assembly factors | OXPHOS > OXPHOS assembly factors	bcs1l	ENSDARG00000012295
Lyrm7	LYR motif containing 7	Matrix	OXPHOS > Complex III > CIII assembly factors | OXPHOS > OXPHOS assembly factors	lyrm7	ENSDARG00000079815
Ttc19	tetratricopeptide repeat domain 19	MIM	OXPHOS > Complex III > CIII assembly factors | OXPHOS > OXPHOS assembly factors	ttc19	ENSDARG00000074435
Uqcc1	ubiquinol-cytochrome c reductase complex assembly factor 1	MIM	OXPHOS > Complex III > CIII assembly factors | OXPHOS > OXPHOS assembly factors	uqcc1	ENSDARG00000068176
Uqcc2	ubiquinol-cytochrome c reductase complex assembly factor 2	MIM	OXPHOS > Complex III > CIII assembly factors | OXPHOS > OXPHOS assembly factors	uqcc2	ENSDARG00000011272
Uqcc3	ubiquinol-cytochrome c reductase complex assembly factor 3	MIM	OXPHOS > Complex III > CIII assembly factors | OXPHOS > OXPHOS assembly factors		ENSDARG00000115015
Sdha	succinate dehydrogenase complex, subunit A, flavoprotein (Fp)	MIM	OXPHOS > Complex II > CII subunits | Metabolism > Carbohydrate metabolism > TCA cycle | OXPHOS > OXPHOS subunits	sdha	ENSDARG00000016721
Sdhc	succinate dehydrogenase complex, subunit C, integral membrane protein	MIM	OXPHOS > Complex II > CII subunits | Metabolism > Carbohydrate metabolism > TCA cycle | Metabolism > Metals and cofactors > Heme-containing proteins | OXPHOS > OXPHOS subunits	sdhc	ENSDARG00000038608
Sdhd	succinate dehydrogenase complex, subunit D, integral membrane protein	MIM	OXPHOS > Complex II > CII subunits | Metabolism > Carbohydrate metabolism > TCA cycle | Metabolism > Metals and cofactors > Heme-containing proteins | OXPHOS > OXPHOS subunits	sdhda	ENSDARG00000055712
Sdhd	succinate dehydrogenase complex, subunit D, integral membrane protein	MIM	OXPHOS > Complex II > CII subunits | Metabolism > Carbohydrate metabolism > TCA cycle | Metabolism > Metals and cofactors > Heme-containing proteins | OXPHOS > OXPHOS subunits	sdhdb	ENSDARG00000030139
Sdhb	succinate dehydrogenase complex, subunit B, iron sulfur (Ip)	MIM	OXPHOS > Complex II > CII subunits | Metabolism > Carbohydrate metabolism > TCA cycle | Metabolism > Metals and cofactors > Fe-S-containing proteins | OXPHOS > OXPHOS subunits	si:dkey-31b16.7
Sdhb	succinate dehydrogenase complex, subunit B, iron sulfur (Ip)	MIM	OXPHOS > Complex II > CII subunits | Metabolism > Carbohydrate metabolism > TCA cycle | Metabolism > Metals and cofactors > Fe-S-containing proteins | OXPHOS > OXPHOS subunits	sdhb	ENSDARG00000075768
Sdhaf1	succinate dehydrogenase complex assembly factor 1	Matrix	OXPHOS > Complex II > CII assembly factors | OXPHOS > OXPHOS assembly factors		ENSDARG00000115015
Sdhaf2	succinate dehydrogenase complex assembly factor 2	Matrix	OXPHOS > Complex II > CII assembly factors | OXPHOS > OXPHOS assembly factors	sdhaf2	ENSDARG00000062971
Sdhaf3	succinate dehydrogenase complex assembly factor 3	Matrix	OXPHOS > Complex II > CII assembly factors | OXPHOS > OXPHOS assembly factors	sdhaf3	ENSDARG00000036092
Sdhaf4	succinate dehydrogenase complex assembly factor 4	Matrix	OXPHOS > Complex II > CII assembly factors | OXPHOS > OXPHOS assembly factors	sdhaf4	ENSDARG00000039390
mt-Nd1	NADH dehydrogenase subunit 1	MIM	OXPHOS > Complex I > CI subunits | OXPHOS > OXPHOS subunits	mt-nd1	ENSDARG00000063895
mt-Nd2	NADH dehydrogenase subunit 2	MIM	OXPHOS > Complex I > CI subunits | OXPHOS > OXPHOS subunits	mt-nd2	ENSDARG00000063899
mt-Nd3	NADH dehydrogenase subunit 3	MIM	OXPHOS > Complex I > CI subunits | OXPHOS > OXPHOS subunits	mt-nd3	ENSDARG00000063914
mt-Nd4	NADH dehydrogenase subunit 4	MIM	OXPHOS > Complex I > CI subunits | OXPHOS > OXPHOS subunits	mt-nd4	ENSDARG00000063917
mt-Nd4l	NADH dehydrogenase subunit 4L	MIM	OXPHOS > Complex I > CI subunits | OXPHOS > OXPHOS subunits		ENSDARG00000115015
mt-Nd5	NADH dehydrogenase subunit 5	MIM	OXPHOS > Complex I > CI subunits | OXPHOS > OXPHOS subunits	mt-nd5	ENSDARG00000063921
mt-Nd6	NADH dehydrogenase subunit 6	MIM	OXPHOS > Complex I > CI subunits | OXPHOS > OXPHOS subunits	mt-nd6	ENSDARG00000063922
Ndufa1	NADH:ubiquinone oxidoreductase subunit A1	MIM	OXPHOS > Complex I > CI subunits | OXPHOS > OXPHOS subunits	ndufa1	ENSDARG00000036329
Ndufa10	NADH:ubiquinone oxidoreductase subunit A10	MIM	OXPHOS > Complex I > CI subunits | OXPHOS > OXPHOS subunits	ndufa10	ENSDARG00000013333
Ndufa11	NADH:ubiquinone oxidoreductase subunit A11	MIM	OXPHOS > Complex I > CI subunits | OXPHOS > OXPHOS subunits	ndufa11	ENSDARG00000042777
Ndufa12	NADH:ubiquinone oxidoreductase subunit A12	MIM	OXPHOS > Complex I > CI subunits | OXPHOS > OXPHOS subunits	ndufa12	ENSDARG00000042469
Ndufa13	NADH:ubiquinone oxidoreductase subunit A13	MIM	OXPHOS > Complex I > CI subunits | OXPHOS > OXPHOS subunits		ENSDARG00000115015
Ndufa2	NADH:ubiquinone oxidoreductase subunit A2	MIM	OXPHOS > Complex I > CI subunits | OXPHOS > OXPHOS subunits	ndufa2	ENSDARG00000021984
Ndufa3	NADH:ubiquinone oxidoreductase subunit A3	MIM	OXPHOS > Complex I > CI subunits | OXPHOS > OXPHOS subunits	ndufa3	ENSDARG00000041400
Ndufa5	NADH:ubiquinone oxidoreductase subunit A5	MIM	OXPHOS > Complex I > CI subunits | OXPHOS > OXPHOS subunits	ndufa5	ENSDARG00000039346
Ndufa6	NADH:ubiquinone oxidoreductase subunit A6	MIM	OXPHOS > Complex I > CI subunits | OXPHOS > OXPHOS subunits	ndufa6	ENSDARG00000038028
Ndufa7	NADH:ubiquinone oxidoreductase subunit A7	MIM	OXPHOS > Complex I > CI subunits | OXPHOS > OXPHOS subunits	ndufa7	ENSDARG00000036684
Ndufa8	NADH:ubiquinone oxidoreductase subunit A8	MIM	OXPHOS > Complex I > CI subunits | OXPHOS > OXPHOS subunits	ndufa8	ENSDARG00000058041
Ndufa9	NADH:ubiquinone oxidoreductase subunit A9	MIM	OXPHOS > Complex I > CI subunits | OXPHOS > OXPHOS subunits	ndufa9b	ENSDARG00000094312
Ndufa9	NADH:ubiquinone oxidoreductase subunit A9	MIM	OXPHOS > Complex I > CI subunits | OXPHOS > OXPHOS subunits	ndufa9a	ENSDARG00000070723
Ndufb10	NADH:ubiquinone oxidoreductase subunit B10	MIM	OXPHOS > Complex I > CI subunits | OXPHOS > OXPHOS subunits	ndufb10	ENSDARG00000028889
Ndufb11	NADH:ubiquinone oxidoreductase subunit B11	MIM	OXPHOS > Complex I > CI subunits | OXPHOS > OXPHOS subunits	ndufb11	ENSDARG00000043467
Ndufb2	NADH:ubiquinone oxidoreductase subunit B2	MIM	OXPHOS > Complex I > CI subunits | OXPHOS > OXPHOS subunits	ndufb2	ENSDARG00000045490
Ndufb3	NADH:ubiquinone oxidoreductase subunit B3	MIM	OXPHOS > Complex I > CI subunits | OXPHOS > OXPHOS subunits	ndufb3	ENSDARG00000075709
Ndufb4	NADH:ubiquinone oxidoreductase subunit B4	MIM	OXPHOS > Complex I > CI subunits | OXPHOS > OXPHOS subunits	ndufb4	ENSDARG00000019332
Ndufb5	NADH:ubiquinone oxidoreductase subunit B5	MIM	OXPHOS > Complex I > CI subunits | OXPHOS > OXPHOS subunits	ndufb5	ENSDARG00000070824
Ndufb6	NADH:ubiquinone oxidoreductase subunit B6	MIM	OXPHOS > Complex I > CI subunits | OXPHOS > OXPHOS subunits	ndufb6	ENSDARG00000037259
Ndufb7	NADH:ubiquinone oxidoreductase subunit B7	MIM	OXPHOS > Complex I > CI subunits | OXPHOS > OXPHOS subunits	ndufb7	ENSDARG00000033789
Ndufb8	NADH:ubiquinone oxidoreductase subunit B8	MIM	OXPHOS > Complex I > CI subunits | OXPHOS > OXPHOS subunits	ndufb8	ENSDARG00000010113
Ndufb9	NADH:ubiquinone oxidoreductase subunit B9	MIM	OXPHOS > Complex I > CI subunits | OXPHOS > OXPHOS subunits	ndufb9	ENSDARG00000041314
Ndufc1	NADH:ubiquinone oxidoreductase subunit C1	MIM	OXPHOS > Complex I > CI subunits | OXPHOS > OXPHOS subunits		ENSDARG00000115015
Ndufc2	NADH:ubiquinone oxidoreductase subunit C2	MIM	OXPHOS > Complex I > CI subunits | OXPHOS > OXPHOS subunits	ndufc2	ENSDARG00000102115
Ndufs3	NADH:ubiquinone oxidoreductase core subunit S3	MIM	OXPHOS > Complex I > CI subunits | OXPHOS > OXPHOS subunits	ndufs3	ENSDARG00000015385
Ndufs4	NADH:ubiquinone oxidoreductase core subunit S4	MIM	OXPHOS > Complex I > CI subunits | OXPHOS > OXPHOS subunits	ndufs4	ENSDARG00000052840
Ndufs5	NADH:ubiquinone oxidoreductase core subunit S5	MIM	OXPHOS > Complex I > CI subunits | OXPHOS > OXPHOS subunits	ndufs5	ENSDARG00000006290
Ndufs6	NADH:ubiquinone oxidoreductase core subunit S6	MIM	OXPHOS > Complex I > CI subunits | OXPHOS > OXPHOS subunits	ndufs6	ENSDARG00000056583
Ndufv3	NADH:ubiquinone oxidoreductase core subunit V3	MIM	OXPHOS > Complex I > CI subunits | OXPHOS > OXPHOS subunits	ndufv3	ENSDARG00000090389
Ndufs1	NADH:ubiquinone oxidoreductase core subunit S1	MIM	OXPHOS > Complex I > CI subunits | Metabolism > Metals and cofactors > Fe-S-containing proteins | OXPHOS > OXPHOS subunits	ndufs1
Ndufs2	NADH:ubiquinone oxidoreductase core subunit S2	MIM	OXPHOS > Complex I > CI subunits | Metabolism > Metals and cofactors > Fe-S-containing proteins | OXPHOS > OXPHOS subunits	ndufs2	ENSDARG00000007526
Ndufs7	NADH:ubiquinone oxidoreductase core subunit S7	MIM	OXPHOS > Complex I > CI subunits | Metabolism > Metals and cofactors > Fe-S-containing proteins | OXPHOS > OXPHOS subunits	ndufs7	ENSDARG00000074552
Ndufs8	NADH:ubiquinone oxidoreductase core subunit S8	MIM	OXPHOS > Complex I > CI subunits | Metabolism > Metals and cofactors > Fe-S-containing proteins | OXPHOS > OXPHOS subunits	ndufs8a	ENSDARG00000051986
Ndufv1	NADH:ubiquinone oxidoreductase core subunit V1	MIM	OXPHOS > Complex I > CI subunits | Metabolism > Metals and cofactors > Fe-S-containing proteins | OXPHOS > OXPHOS subunits	ndufv1	ENSDARG00000036438
Ndufv2	NADH:ubiquinone oxidoreductase core subunit V2	MIM	OXPHOS > Complex I > CI subunits | Metabolism > Metals and cofactors > Fe-S-containing proteins | OXPHOS > OXPHOS subunits	ndufv2	ENSDARG00000013044
Ndufab1	NADH:ubiquinone oxidoreductase subunit AB1	MIM	OXPHOS > Complex I > CI subunits | Metabolism > Lipid metabolism > Type II fatty acid synthesis | Metabolism > Metals and cofactors > Fe-S cluster biosynthesis | OXPHOS > OXPHOS subunits	ndufab1b	ENSDARG00000014915
Ndufab1	NADH:ubiquinone oxidoreductase subunit AB1	MIM	OXPHOS > Complex I > CI subunits | Metabolism > Lipid metabolism > Type II fatty acid synthesis | Metabolism > Metals and cofactors > Fe-S cluster biosynthesis | OXPHOS > OXPHOS subunits	ndufab1a	ENSDARG00000058463
Acad9	acyl-Coenzyme A dehydrogenase family, member 9	MIM	OXPHOS > Complex I > CI assembly factors | OXPHOS > OXPHOS assembly factors	acad9	ENSDARG00000055620
Dmac1	distal membrane arm assembly complex 1	MIM	OXPHOS > Complex I > CI assembly factors | OXPHOS > OXPHOS assembly factors		ENSDARG00000115015
Dmac2	distal membrane arm assembly complex 2	MIM	OXPHOS > Complex I > CI assembly factors | OXPHOS > OXPHOS assembly factors	si:ch1073-228b5.2
Ecsit	ECSIT signalling integrator	MIM	OXPHOS > Complex I > CI assembly factors | OXPHOS > OXPHOS assembly factors	ecsit	ENSDARG00000062834
Foxred1	FAD-dependent oxidoreductase domain containing 1	MIM	OXPHOS > Complex I > CI assembly factors | OXPHOS > OXPHOS assembly factors	foxred1	ENSDARG00000099705
Lyrm2	LYR motif containing 2	Matrix	OXPHOS > Complex I > CI assembly factors | OXPHOS > OXPHOS assembly factors		ENSDARG00000115015
Ndufaf1	NADH:ubiquinone oxidoreductase complex assembly factor 1	MIM	OXPHOS > Complex I > CI assembly factors | OXPHOS > OXPHOS assembly factors	ndufaf1	ENSDARG00000025549
Ndufaf2	NADH:ubiquinone oxidoreductase complex assembly factor 2	MIM	OXPHOS > Complex I > CI assembly factors | OXPHOS > OXPHOS assembly factors	ndufaf2	ENSDARG00000069286
Ndufaf3	NADH:ubiquinone oxidoreductase complex assembly factor 3	MIM	OXPHOS > Complex I > CI assembly factors | OXPHOS > OXPHOS assembly factors	ndufaf3	ENSDARG00000112931
Ndufaf4	NADH:ubiquinone oxidoreductase complex assembly factor 4	MIM	OXPHOS > Complex I > CI assembly factors | OXPHOS > OXPHOS assembly factors	ndufaf4	ENSDARG00000077859
Ndufaf5	NADH:ubiquinone oxidoreductase complex assembly factor 5	MIM	OXPHOS > Complex I > CI assembly factors | OXPHOS > OXPHOS assembly factors	ndufaf5	ENSDARG00000061629
Ndufaf6	NADH:ubiquinone oxidoreductase complex assembly factor 6	MIM	OXPHOS > Complex I > CI assembly factors | OXPHOS > OXPHOS assembly factors	ndufaf6	ENSDARG00000053652
Ndufaf7	NADH:ubiquinone oxidoreductase complex assembly factor 7	MIM	OXPHOS > Complex I > CI assembly factors | OXPHOS > OXPHOS assembly factors	ndufaf7	ENSDARG00000033134
Ndufaf8	NADH:ubiquinone oxidoreductase complex assembly factor 8	IMS	OXPHOS > Complex I > CI assembly factors | OXPHOS > OXPHOS assembly factors	si:dkey-21c1.6
Timmdc1	translocase of inner mitochondrial membrane domain containing 1	MIM	OXPHOS > Complex I > CI assembly factors | OXPHOS > OXPHOS assembly factors	timmdc1	ENSDARG00000053466
Tmem126a	transmembrane protein 126A	MIM	OXPHOS > Complex I > CI assembly factors | OXPHOS > OXPHOS assembly factors	tmem126a	ENSDARG00000014506
Tmem126b	transmembrane protein 126B	MIM	OXPHOS > Complex I > CI assembly factors | OXPHOS > OXPHOS assembly factors	tmem126a	ENSDARG00000014506
Tmem186	transmembrane protein 186	MIM	OXPHOS > Complex I > CI assembly factors | OXPHOS > OXPHOS assembly factors	tmem186	ENSDARG00000109974
Tmem70	transmembrane protein 70	MIM	OXPHOS > Complex I > CI assembly factors | OXPHOS > Complex V > CV assembly factors | OXPHOS > OXPHOS assembly factors	tmem70	ENSDARG00000078773
Nubpl	nucleotide binding protein-like	Matrix	OXPHOS > Complex I > CI assembly factors | Metabolism > Metals and cofactors > Fe-S cluster biosynthesis | Metabolism > Metals and cofactors > Fe-S-containing proteins | OXPHOS > OXPHOS assembly factors	nubpl	ENSDARG00000054821
Armcx1	armadillo repeat containing, X-linked 1	MOM	Mitochondrial dynamics and surveillance > Trafficking	armc10	ENSDARG00000062960
Armcx3	armadillo repeat containing, X-linked 3	MOM	Mitochondrial dynamics and surveillance > Trafficking	armc10	ENSDARG00000062960
Mgarp	mitochondria localized glutamic acid rich protein	Membrane	Mitochondrial dynamics and surveillance > Trafficking	si:ch211-235e9.8
Myo19	myosin XIX	MOM	Mitochondrial dynamics and surveillance > Trafficking	myo19	ENSDARG00000073761
Fundc2	FUN14 domain containing 2	MOM	Mitochondrial dynamics and surveillance > Organelle contact sites | Signaling	fundc2	ENSDARG00000103740
Fkbp8	FK506 binding protein 8	MOM	Mitochondrial dynamics and surveillance > Organelle contact sites | Mitochondrial dynamics and surveillance > Mitophagy | Mitochondrial dynamics and surveillance > Autophagy	fkbp8	ENSDARG00000001734
Ahcyl1	S-adenosylhomocysteine hydrolase-like 1	MOM	Mitochondrial dynamics and surveillance > Organelle contact sites	ahcyl1	ENSDARG00000056331
Pigbos1	Pigb opposite strand 1	MOM	Mitochondrial dynamics and surveillance > Organelle contact sites		ENSDARG00000115015
Rmdn3	regulator of microtubule dynamics 3	MOM	Mitochondrial dynamics and surveillance > Organelle contact sites	rmdn3	ENSDARG00000041407
Synj2bp	synaptojanin 2 binding protein	MOM	Mitochondrial dynamics and surveillance > Organelle contact sites	synj2bp	ENSDARG00000028321
Pink1	PTEN induced putative kinase 1	MOM	Mitochondrial dynamics and surveillance > Mitophagy | Mitochondrial dynamics and surveillance > Autophagy | Signaling	pink1	ENSDARG00000001929
Bcl2l13	BCL2-like 13 (apoptosis facilitator)	MOM	Mitochondrial dynamics and surveillance > Mitophagy | Mitochondrial dynamics and surveillance > Autophagy | Mitochondrial dynamics and surveillance > Apoptosis	si:ch211-214j24.14	ENSDARG00000096037
Bcl2l13	BCL2-like 13 (apoptosis facilitator)	MOM	Mitochondrial dynamics and surveillance > Mitophagy | Mitochondrial dynamics and surveillance > Autophagy | Mitochondrial dynamics and surveillance > Apoptosis	bcl2l13	ENSDARG00000062370
Fundc1	FUN14 domain containing 1	MOM	Mitochondrial dynamics and surveillance > Mitophagy | Mitochondrial dynamics and surveillance > Autophagy	fundc1	ENSDARG00000040822
Marchf5	membrane associated ring-CH-type finger 5	MOM	Mitochondrial dynamics and surveillance > Mitophagy | Mitochondrial dynamics and surveillance > Autophagy	2005-03-01	ENSDARG00000032552
Nipsnap1	nipsnap homolog 1	Matrix	Mitochondrial dynamics and surveillance > Mitophagy | Mitochondrial dynamics and surveillance > Autophagy	nipsnap1	ENSDARG00000005320
Nipsnap2	nipsnap homolog 2	Matrix	Mitochondrial dynamics and surveillance > Mitophagy | Mitochondrial dynamics and surveillance > Autophagy	nipsnap2	ENSDARG00000007264
Pgam5	phosphoglycerate mutase family member 5	MOM	Mitochondrial dynamics and surveillance > Mitophagy | Mitochondrial dynamics and surveillance > Autophagy	pgam5	ENSDARG00000035608
Prkn	parkin RBR E3 ubiquitin protein ligase	MOM	Mitochondrial dynamics and surveillance > Mitophagy | Mitochondrial dynamics and surveillance > Autophagy	prkn	ENSDARG00000021555
Vps13d	vacuolar protein sorting 13D	MOM	Mitochondrial dynamics and surveillance > Mitophagy | Mitochondrial dynamics and surveillance > Autophagy	vps13d	ENSDARG00000017986
Mtx3	metaxin 3	MOM	Mitochondrial dynamics and surveillance > Intramitochondrial membrane interactions	mtx3	ENSDARG00000090195
Mfn1	mitofusin 1	MOM	Mitochondrial dynamics and surveillance > Fusion | Mitochondrial dynamics and surveillance > Organelle contact sites	mfn1b	ENSDARG00000079219
Mfn2	mitofusin 2	MOM	Mitochondrial dynamics and surveillance > Fusion | Mitochondrial dynamics and surveillance > Organelle contact sites	mfn2	ENSDARG00000079504
Miga2	mitoguardin 2	MOM	Mitochondrial dynamics and surveillance > Fusion | Mitochondrial dynamics and surveillance > Organelle contact sites	miga2	ENSDARG00000089357
Opa1	OPA1, mitochondrial dynamin like GTPase	MIM	Mitochondrial dynamics and surveillance > Fusion | Mitochondrial dynamics and surveillance > Cristae formation	opa1	ENSDARG00000070801
Arl2	ADP-ribosylation factor-like 2	IMS	Mitochondrial dynamics and surveillance > Fusion	arl2	ENSDARG00000069496
Miga1	mitoguardin 1	MOM	Mitochondrial dynamics and surveillance > Fusion	miga1	ENSDARG00000020596
Armc10	armadillo repeat containing 10	MOM	Mitochondrial dynamics and surveillance > Fission | Mitochondrial dynamics and surveillance > Trafficking		ENSDARG00000115015
Stx17	syntaxin 17	MOM	Mitochondrial dynamics and surveillance > Fission | Mitochondrial dynamics and surveillance > Organelle contact sites | Mitochondrial dynamics and surveillance > Autophagy	stx17	ENSDARG00000006869
Spire1	spire type actin nucleation factor 1	MOM	Mitochondrial dynamics and surveillance > Fission | Mitochondrial dynamics and surveillance > Organelle contact sites	spire1a	ENSDARG00000035868
Spire1	spire type actin nucleation factor 1	MOM	Mitochondrial dynamics and surveillance > Fission | Mitochondrial dynamics and surveillance > Organelle contact sites	spire1b	ENSDARG00000038445
Rab24	RAB24, member RAS oncogene family	MOM	Mitochondrial dynamics and surveillance > Fission | Mitochondrial dynamics and surveillance > Autophagy	rab24	ENSDARG00000054032
Dnm1l	dynamin 1-like	MOM	Mitochondrial dynamics and surveillance > Fission	dnm1l	ENSDARG00000015006
Fis1	fission, mitochondrial 1	MOM	Mitochondrial dynamics and surveillance > Fission	fis1	ENSDARG00000114549
Mff	mitochondrial fission factor	MOM	Mitochondrial dynamics and surveillance > Fission	mff	ENSDARG00000053753
Mff	mitochondrial fission factor	MOM	Mitochondrial dynamics and surveillance > Fission	zgc:110130
Mief2	mitochondrial elongation factor 2	MOM	Mitochondrial dynamics and surveillance > Fission	mief2	ENSDARG00000002377
Mtfp1	mitochondrial fission process 1	Membrane	Mitochondrial dynamics and surveillance > Fission		ENSDARG00000115015
Mtfr1	mitochondrial fission regulator 1	Membrane	Mitochondrial dynamics and surveillance > Fission	mtfr1	ENSDARG00000045304
Mtfr2	mitochondrial fission regulator 2	Membrane	Mitochondrial dynamics and surveillance > Fission	mtfr2	ENSDARG00000060394
Chchd3	coiled-coil-helix-coiled-coil-helix domain containing 3	MIM	Mitochondrial dynamics and surveillance > Cristae formation > MICOS complex | Mitochondrial dynamics and surveillance > Intramitochondrial membrane interactions	chchd3b	ENSDARG00000034933
Chchd3	coiled-coil-helix-coiled-coil-helix domain containing 3	MIM	Mitochondrial dynamics and surveillance > Cristae formation > MICOS complex | Mitochondrial dynamics and surveillance > Intramitochondrial membrane interactions	chchd3a	ENSDARG00000032919
Apoo	apolipoprotein O	MIM	Mitochondrial dynamics and surveillance > Cristae formation > MICOS complex	apooa	ENSDARG00000104696
Apoo	apolipoprotein O	MIM	Mitochondrial dynamics and surveillance > Cristae formation > MICOS complex	apoob	ENSDARG00000026444
Apool	apolipoprotein O-like	MIM	Mitochondrial dynamics and surveillance > Cristae formation > MICOS complex	apool	ENSDARG00000039374
Chchd6	coiled-coil-helix-coiled-coil-helix domain containing 6	MIM	Mitochondrial dynamics and surveillance > Cristae formation > MICOS complex	chchd6b	ENSDARG00000045978
Chchd6	coiled-coil-helix-coiled-coil-helix domain containing 6	MIM	Mitochondrial dynamics and surveillance > Cristae formation > MICOS complex	chchd6a	ENSDARG00000003206
Immt	inner membrane protein, mitochondrial	MIM	Mitochondrial dynamics and surveillance > Cristae formation > MICOS complex	immt	ENSDARG00000102874
Micos10	mitochondrial contact site and cristae organizing system subunit 10	MIM	Mitochondrial dynamics and surveillance > Cristae formation > MICOS complex		ENSDARG00000115015
Micos13	mitochondrial contact site and cristae organizing system subunit 13	MIM	Mitochondrial dynamics and surveillance > Cristae formation > MICOS complex	micos13	ENSDARG00000071378
Nbr1	NBR1, autophagy cargo receptor	IMS	Mitochondrial dynamics and surveillance > Autophagy	nbr1b	ENSDARG00000078772
Nbr1	NBR1, autophagy cargo receptor	IMS	Mitochondrial dynamics and surveillance > Autophagy	nbr1a	ENSDARG00000077297
Snap29	synaptosomal-associated protein 29	IMS	Mitochondrial dynamics and surveillance > Autophagy	snap29	ENSDARG00000038518
Bad	BCL2-associated agonist of cell death	MOM	Mitochondrial dynamics and surveillance > Apoptosis		ENSDARG00000115015
Bak1	BCL2-antagonist/killer 1	MOM	Mitochondrial dynamics and surveillance > Apoptosis		ENSDARG00000115015
Bax	BCL2-associated X protein	MOM	Mitochondrial dynamics and surveillance > Apoptosis	baxa	ENSDARG00000089129
Bbc3	BCL2 binding component 3	MOM	Mitochondrial dynamics and surveillance > Apoptosis		ENSDARG00000115015
Bcl2	B cell leukemia/lymphoma 2	MOM	Mitochondrial dynamics and surveillance > Apoptosis	bcl2b	ENSDARG00000089109
Bcl2	B cell leukemia/lymphoma 2	MOM	Mitochondrial dynamics and surveillance > Apoptosis	bcl2a	ENSDARG00000094704
Bcl2a1d	B cell leukemia/lymphoma 2 related protein A1d	MOM	Mitochondrial dynamics and surveillance > Apoptosis		ENSDARG00000115015
Bcl2l1	BCL2-like 1	MOM	Mitochondrial dynamics and surveillance > Apoptosis	bcl2l1	ENSDARG00000008434
Bcl2l10	Bcl2-like 10	MOM	Mitochondrial dynamics and surveillance > Apoptosis		ENSDARG00000115015
Bcl2l11	BCL2-like 11 (apoptosis facilitator)	MOM	Mitochondrial dynamics and surveillance > Apoptosis	bcl2l11	ENSDARG00000079144
Bcl2l2	BCL2-like 2	MOM	Mitochondrial dynamics and surveillance > Apoptosis		ENSDARG00000115015
Bid	BH3 interacting domain death agonist	MOM	Mitochondrial dynamics and surveillance > Apoptosis		ENSDARG00000115015
Bik	BCL2-interacting killer	MOM	Mitochondrial dynamics and surveillance > Apoptosis		ENSDARG00000115015
Bnip3	BCL2/adenovirus E1B interacting protein 3	MOM	Mitochondrial dynamics and surveillance > Apoptosis	bnip3	ENSDARG00000099961
Bnip3l	BCL2/adenovirus E1B interacting protein 3-like	MOM	Mitochondrial dynamics and surveillance > Apoptosis	bnip3lb	ENSDARG00000028067
Bnip3l	BCL2/adenovirus E1B interacting protein 3-like	MOM	Mitochondrial dynamics and surveillance > Apoptosis	bnip3la	ENSDARG00000025468
Bok	BCL2-related ovarian killer	MOM	Mitochondrial dynamics and surveillance > Apoptosis	boka	ENSDARG00000052129
Bok	BCL2-related ovarian killer	MOM	Mitochondrial dynamics and surveillance > Apoptosis	bokb	ENSDARG00000008807
Chchd2	coiled-coil-helix-coiled-coil-helix domain containing 2	IMS	Mitochondrial dynamics and surveillance > Apoptosis	chchd2	ENSDARG00000059304
Diablo	diablo, IAP-binding mitochondrial protein	IMS	Mitochondrial dynamics and surveillance > Apoptosis	diabloa	ENSDARG00000104172
Diablo	diablo, IAP-binding mitochondrial protein	IMS	Mitochondrial dynamics and surveillance > Apoptosis	diablob	ENSDARG00000014956
Ghitm	growth hormone inducible transmembrane protein	MIM	Mitochondrial dynamics and surveillance > Apoptosis		ENSDARG00000115015
Mcl1	myeloid cell leukemia sequence 1	MOM	Mitochondrial dynamics and surveillance > Apoptosis	mcl1a	ENSDARG00000009779
Mcl1	myeloid cell leukemia sequence 1	MOM	Mitochondrial dynamics and surveillance > Apoptosis	mcl1b	ENSDARG00000008363
Pmaip1	phorbol-12-myristate-13-acetate-induced protein 1	MOM	Mitochondrial dynamics and surveillance > Apoptosis		ENSDARG00000115015
Septin4	septin 4	MOM	Mitochondrial dynamics and surveillance > Apoptosis	sept4a	ENSDARG00000010385
Septin4	septin 4	MOM	Mitochondrial dynamics and surveillance > Apoptosis	zgc:162239
Styxl1	serine/threonine/tyrosine interacting-like 1	Matrix	Mitochondrial dynamics and surveillance > Apoptosis		ENSDARG00000115015
Tmem11	transmembrane protein 11	MIM	Mitochondrial dynamics and surveillance	tmem11	ENSDARG00000070866
Timm21	translocase of inner mitochondrial membrane 21	MIM	Mitochondrial central dogma > Translation > Translation factors | Protein import, sorting and homeostasis > Protein import and sorting > TIM23 presequence pathway | OXPHOS > Complex IV > CIV assembly factors | OXPHOS > OXPHOS assembly factors	si:dkey-118j18.1
Coa3	cytochrome C oxidase assembly factor 3	MIM	Mitochondrial central dogma > Translation > Translation factors | OXPHOS > Complex IV > CIV assembly factors | OXPHOS > OXPHOS assembly factors	coa3a	ENSDARG00000100585
Cox14	cytochrome c oxidase assembly protein 14	MIM	Mitochondrial central dogma > Translation > Translation factors | OXPHOS > Complex IV > CIV assembly factors | OXPHOS > OXPHOS assembly factors		ENSDARG00000115015
Taco1	translational activator of mitochondrially encoded cytochrome c oxidase I	Matrix	Mitochondrial central dogma > Translation > Translation factors | OXPHOS > Complex IV > CIV assembly factors | OXPHOS > OXPHOS assembly factors	taco1	ENSDARG00000062943
2810006K23Rik	RIKEN cDNA 2810006K23 gene	Matrix	Mitochondrial central dogma > Translation > Translation factors		ENSDARG00000115015
Gfm1	G elongation factor, mitochondrial 1	Matrix	Mitochondrial central dogma > Translation > Translation factors	gfm1	ENSDARG00000063624
Gfm2	G elongation factor, mitochondrial 2	Matrix	Mitochondrial central dogma > Translation > Translation factors	gfm2	ENSDARG00000005561
Hemk1	HemK methyltransferase family member 1	Matrix	Mitochondrial central dogma > Translation > Translation factors	hemk1	ENSDARG00000078894
Mrrf	mitochondrial ribosome recycling factor	Matrix	Mitochondrial central dogma > Translation > Translation factors	mrrf	ENSDARG00000034174
Mtif2	mitochondrial translational initiation factor 2	Matrix	Mitochondrial central dogma > Translation > Translation factors	mtif2	ENSDARG00000063213
Mtif3	mitochondrial translational initiation factor 3	Matrix	Mitochondrial central dogma > Translation > Translation factors	mtif3	ENSDARG00000039649
Mtrf1	mitochondrial translational release factor 1	Matrix	Mitochondrial central dogma > Translation > Translation factors	mtrf1	ENSDARG00000033579
Mtrf1l	mitochondrial translational release factor 1-like	Matrix	Mitochondrial central dogma > Translation > Translation factors	mtrf1l	ENSDARG00000060005
Tsfm	Ts translation elongation factor, mitochondrial	Matrix	Mitochondrial central dogma > Translation > Translation factors	tsfm	ENSDARG00000060748
Tufm	Tu translation elongation factor, mitochondrial	Matrix	Mitochondrial central dogma > Translation > Translation factors	tufm	ENSDARG00000104173
Aars2	alanyl-tRNA synthetase 2, mitochondrial	Matrix	Mitochondrial central dogma > Translation > mt-tRNA synthetases	aars2	ENSDARG00000107385
Cars2	cysteinyl-tRNA synthetase 2 (mitochondrial)(putative)	Matrix	Mitochondrial central dogma > Translation > mt-tRNA synthetases	cars2	ENSDARG00000078546
Dars2	aspartyl-tRNA synthetase 2 (mitochondrial)	Matrix	Mitochondrial central dogma > Translation > mt-tRNA synthetases	dars2	ENSDARG00000060861
Ears2	glutamyl-tRNA synthetase 2, mitochondrial	Matrix	Mitochondrial central dogma > Translation > mt-tRNA synthetases	zgc:153247
Fars2	phenylalanine-tRNA synthetase 2 (mitochondrial)	Matrix	Mitochondrial central dogma > Translation > mt-tRNA synthetases	fars2	ENSDARG00000091247
Gars	glycyl-tRNA synthetase	Matrix	Mitochondrial central dogma > Translation > mt-tRNA synthetases	gars1	ENSDARG00000059070
Gatb	glutamyl-tRNA(Gln) amidotransferase, subunit B	Matrix	Mitochondrial central dogma > Translation > mt-tRNA synthetases	gatb	ENSDARG00000037309
Gatc	glutamyl-tRNA(Gln) amidotransferase, subunit C	Matrix	Mitochondrial central dogma > Translation > mt-tRNA synthetases	gatc	ENSDARG00000056855
Hars2	histidyl-tRNA synthetase 2	Matrix	Mitochondrial central dogma > Translation > mt-tRNA synthetases	hars	ENSDARG00000003693
Iars2	isoleucine-tRNA synthetase 2, mitochondrial	Matrix	Mitochondrial central dogma > Translation > mt-tRNA synthetases	iars2	ENSDARG00000044134
Kars	lysyl-tRNA synthetase	Matrix	Mitochondrial central dogma > Translation > mt-tRNA synthetases	kars1	ENSDARG00000103799
Lars2	leucyl-tRNA synthetase, mitochondrial	Matrix	Mitochondrial central dogma > Translation > mt-tRNA synthetases	lars2	ENSDARG00000075337
Mars2	methionine-tRNA synthetase 2 (mitochondrial)	Matrix	Mitochondrial central dogma > Translation > mt-tRNA synthetases	mars2	ENSDARG00000009218
Nars2	asparaginyl-tRNA synthetase 2 (mitochondrial)(putative)	Matrix	Mitochondrial central dogma > Translation > mt-tRNA synthetases	nars2	ENSDARG00000098441
Pars2	prolyl-tRNA synthetase (mitochondrial)(putative)	Matrix	Mitochondrial central dogma > Translation > mt-tRNA synthetases	pars2
Qrsl1	glutaminyl-tRNA synthase (glutamine-hydrolyzing)-like 1	Matrix	Mitochondrial central dogma > Translation > mt-tRNA synthetases	qrsl1	ENSDARG00000032704
Rars2	arginyl-tRNA synthetase 2, mitochondrial	Matrix	Mitochondrial central dogma > Translation > mt-tRNA synthetases	rars2	ENSDARG00000032277
Sars2	seryl-aminoacyl-tRNA synthetase 2	Matrix	Mitochondrial central dogma > Translation > mt-tRNA synthetases	sars2	ENSDARG00000102736
Tars2	threonyl-tRNA synthetase 2, mitochondrial (putative)	Matrix	Mitochondrial central dogma > Translation > mt-tRNA synthetases		ENSDARG00000115015
Vars2	valyl-tRNA synthetase 2, mitochondrial	Matrix	Mitochondrial central dogma > Translation > mt-tRNA synthetases	vars2	ENSDARG00000056717
Wars2	tryptophanyl tRNA synthetase 2 (mitochondrial)	Matrix	Mitochondrial central dogma > Translation > mt-tRNA synthetases	wars2	ENSDARG00000011801
Yars2	tyrosyl-tRNA synthetase 2 (mitochondrial)	Matrix	Mitochondrial central dogma > Translation > mt-tRNA synthetases	yars2	ENSDARG00000077299
Mief1	mitochondrial elongation factor 1	MOM | Matrix	Mitochondrial central dogma > Translation > Mitochondrial ribosome assembly | Mitochondrial dynamics and surveillance > Fission	mief1	ENSDARG00000060991
Gtpbp10	GTP-binding protein 10 (putative)	Matrix	Mitochondrial central dogma > Translation > Mitochondrial ribosome assembly	gtpbp10	ENSDARG00000040300
Malsu1	mitochondrial assembly of ribosomal large subunit 1	Matrix	Mitochondrial central dogma > Translation > Mitochondrial ribosome assembly	si:zfos-1192g2.3
Mpv17l2	MPV17 mitochondrial membrane protein-like 2	MIM	Mitochondrial central dogma > Translation > Mitochondrial ribosome assembly	mpv17l2	ENSDARG00000056367
Mterf3	mitochondrial transcription termination factor 3	Matrix	Mitochondrial central dogma > Translation > Mitochondrial ribosome assembly	mterf3	ENSDARG00000003207
Mterf4	mitochondrial transcription termination factor 4	Matrix	Mitochondrial central dogma > Translation > Mitochondrial ribosome assembly	si:dkeyp-94h10.5
Mtg1	mitochondrial ribosome-associated GTPase 1	Matrix	Mitochondrial central dogma > Translation > Mitochondrial ribosome assembly	mtg1	ENSDARG00000069386
Mtg2	mitochondrial ribosome associated GTPase 2	Matrix	Mitochondrial central dogma > Translation > Mitochondrial ribosome assembly	mtg2	ENSDARG00000063574
Rbfa	ribosome binding factor A	Matrix	Mitochondrial central dogma > Translation > Mitochondrial ribosome assembly	rbfa	ENSDARG00000073705
Mrpl58	mitochondrial ribosomal protein L58	Matrix	Mitochondrial central dogma > Translation > Mitochondrial ribosome | Mitochondrial central dogma > Translation > Translation factors		ENSDARG00000115015
Ptcd3	pentatricopeptide repeat domain 3	Matrix	Mitochondrial central dogma > Translation > Mitochondrial ribosome | Mitochondrial central dogma > Translation > Mitochondrial ribosome assembly	ptcd3	ENSDARG00000103856
Mrps36	mitochondrial ribosomal protein S36	Matrix	Mitochondrial central dogma > Translation > Mitochondrial ribosome | Metabolism > Carbohydrate metabolism > TCA cycle	mrps36	ENSDARG00000079823
Aurkaip1	aurora kinase A interacting protein 1	Matrix	Mitochondrial central dogma > Translation > Mitochondrial ribosome	aurkaip1	ENSDARG00000074985
Chchd1	coiled-coil-helix-coiled-coil-helix domain containing 1	MIM	Mitochondrial central dogma > Translation > Mitochondrial ribosome	chchd1	ENSDARG00000029100
Dap3	death associated protein 3	Matrix	Mitochondrial central dogma > Translation > Mitochondrial ribosome	dap3	ENSDARG00000078500
Gadd45gip1	growth arrest and DNA-damage-inducible, gamma interacting protein 1	Matrix	Mitochondrial central dogma > Translation > Mitochondrial ribosome	gadd45gip1	ENSDARG00000039338
Mrpl1	mitochondrial ribosomal protein L1	Matrix	Mitochondrial central dogma > Translation > Mitochondrial ribosome	mrpl1	ENSDARG00000054606
Mrpl10	mitochondrial ribosomal protein L10	Matrix	Mitochondrial central dogma > Translation > Mitochondrial ribosome	mrpl10	ENSDARG00000045091
Mrpl11	mitochondrial ribosomal protein L11	Matrix	Mitochondrial central dogma > Translation > Mitochondrial ribosome	mrpl11	ENSDARG00000013075
Mrpl13	mitochondrial ribosomal protein L13	Matrix	Mitochondrial central dogma > Translation > Mitochondrial ribosome	mrpl13	ENSDARG00000056903
Mrpl14	mitochondrial ribosomal protein L14	Matrix	Mitochondrial central dogma > Translation > Mitochondrial ribosome	mrpl14	ENSDARG00000068886
Mrpl15	mitochondrial ribosomal protein L15	Matrix	Mitochondrial central dogma > Translation > Mitochondrial ribosome	mrpl15	ENSDARG00000101306
Mrpl16	mitochondrial ribosomal protein L16	Matrix	Mitochondrial central dogma > Translation > Mitochondrial ribosome	mrpl16	ENSDARG00000075325
Mrpl17	mitochondrial ribosomal protein L17	Matrix	Mitochondrial central dogma > Translation > Mitochondrial ribosome	mrpl17	ENSDARG00000075677
Mrpl18	mitochondrial ribosomal protein L18	Matrix	Mitochondrial central dogma > Translation > Mitochondrial ribosome	mrpl18	ENSDARG00000060199
Mrpl19	mitochondrial ribosomal protein L19	Matrix	Mitochondrial central dogma > Translation > Mitochondrial ribosome	mrpl19	ENSDARG00000011885
Mrpl2	mitochondrial ribosomal protein L2	Matrix	Mitochondrial central dogma > Translation > Mitochondrial ribosome	mrpl2	ENSDARG00000062568
Mrpl20	mitochondrial ribosomal protein L20	Matrix	Mitochondrial central dogma > Translation > Mitochondrial ribosome	mrpl20	ENSDARG00000090462
Mrpl21	mitochondrial ribosomal protein L21	Matrix	Mitochondrial central dogma > Translation > Mitochondrial ribosome	mrpl21	ENSDARG00000003846
Mrpl22	mitochondrial ribosomal protein L22	Matrix	Mitochondrial central dogma > Translation > Mitochondrial ribosome	mrpl22	ENSDARG00000109961
Mrpl23	mitochondrial ribosomal protein L23	Matrix	Mitochondrial central dogma > Translation > Mitochondrial ribosome	mrpl23	ENSDARG00000045696
Mrpl24	mitochondrial ribosomal protein L24	Matrix	Mitochondrial central dogma > Translation > Mitochondrial ribosome	mrpl24	ENSDARG00000019222
Mrpl27	mitochondrial ribosomal protein L27	Matrix	Mitochondrial central dogma > Translation > Mitochondrial ribosome	mrpl27	ENSDARG00000032985
Mrpl28	mitochondrial ribosomal protein L28	Matrix	Mitochondrial central dogma > Translation > Mitochondrial ribosome	mrpl28	ENSDARG00000057805
Mrpl3	mitochondrial ribosomal protein L3	Matrix	Mitochondrial central dogma > Translation > Mitochondrial ribosome	mrpl3	ENSDARG00000103318
Mrpl30	mitochondrial ribosomal protein L30	Matrix	Mitochondrial central dogma > Translation > Mitochondrial ribosome		ENSDARG00000115015
Mrpl32	mitochondrial ribosomal protein L32	Matrix	Mitochondrial central dogma > Translation > Mitochondrial ribosome	mrpl32	ENSDARG00000060489
Mrpl33	mitochondrial ribosomal protein L33	Matrix	Mitochondrial central dogma > Translation > Mitochondrial ribosome	mrpl33	ENSDARG00000104031
Mrpl34	mitochondrial ribosomal protein L34	Matrix	Mitochondrial central dogma > Translation > Mitochondrial ribosome	mrpl34	ENSDARG00000092954
Mrpl35	mitochondrial ribosomal protein L35	Matrix	Mitochondrial central dogma > Translation > Mitochondrial ribosome	mrpl35	ENSDARG00000070589
Mrpl36	mitochondrial ribosomal protein L36	Matrix	Mitochondrial central dogma > Translation > Mitochondrial ribosome	mrpl36	ENSDARG00000070607
Mrpl37	mitochondrial ribosomal protein L37	Matrix	Mitochondrial central dogma > Translation > Mitochondrial ribosome	mrpl37	ENSDARG00000062916
Mrpl38	mitochondrial ribosomal protein L38	Matrix	Mitochondrial central dogma > Translation > Mitochondrial ribosome	mrpl38	ENSDARG00000039667
Mrpl39	mitochondrial ribosomal protein L39	Matrix	Mitochondrial central dogma > Translation > Mitochondrial ribosome	mrpl39	ENSDARG00000041570
Mrpl4	mitochondrial ribosomal protein L4	Matrix	Mitochondrial central dogma > Translation > Mitochondrial ribosome	mrpl4	ENSDARG00000058824
Mrpl40	mitochondrial ribosomal protein L40	Matrix	Mitochondrial central dogma > Translation > Mitochondrial ribosome	mrpl40	ENSDARG00000043554
Mrpl41	mitochondrial ribosomal protein L41	Matrix	Mitochondrial central dogma > Translation > Mitochondrial ribosome	mrpl41	ENSDARG00000002264
Mrpl42	mitochondrial ribosomal protein L42	Matrix	Mitochondrial central dogma > Translation > Mitochondrial ribosome		ENSDARG00000115015
Mrpl43	mitochondrial ribosomal protein L43	Matrix	Mitochondrial central dogma > Translation > Mitochondrial ribosome	mrpl43	ENSDARG00000076334
Mrpl44	mitochondrial ribosomal protein L44	Matrix	Mitochondrial central dogma > Translation > Mitochondrial ribosome	mrpl44	ENSDARG00000094277
Mrpl45	mitochondrial ribosomal protein L45	Matrix	Mitochondrial central dogma > Translation > Mitochondrial ribosome	mrpl45	ENSDARG00000044942
Mrpl46	mitochondrial ribosomal protein L46	Matrix	Mitochondrial central dogma > Translation > Mitochondrial ribosome	mrpl46	ENSDARG00000016307
Mrpl48	mitochondrial ribosomal protein L48	Matrix	Mitochondrial central dogma > Translation > Mitochondrial ribosome	mrpl48	ENSDARG00000035167
Mrpl49	mitochondrial ribosomal protein L49	Matrix	Mitochondrial central dogma > Translation > Mitochondrial ribosome		ENSDARG00000115015
Mrpl50	mitochondrial ribosomal protein L50	Matrix	Mitochondrial central dogma > Translation > Mitochondrial ribosome		ENSDARG00000115015
Mrpl51	mitochondrial ribosomal protein L51	Matrix	Mitochondrial central dogma > Translation > Mitochondrial ribosome	mrpl51	ENSDARG00000041340
Mrpl52	mitochondrial ribosomal protein L52	Matrix	Mitochondrial central dogma > Translation > Mitochondrial ribosome	mrpl52	ENSDARG00000090568
Mrpl53	mitochondrial ribosomal protein L53	Matrix	Mitochondrial central dogma > Translation > Mitochondrial ribosome		ENSDARG00000115015
Mrpl54	mitochondrial ribosomal protein L54	Matrix	Mitochondrial central dogma > Translation > Mitochondrial ribosome	mrpl54	ENSDARG00000071468
Mrpl55	mitochondrial ribosomal protein L55	Matrix	Mitochondrial central dogma > Translation > Mitochondrial ribosome		ENSDARG00000115015
Mrpl57	mitochondrial ribosomal protein L57	Matrix	Mitochondrial central dogma > Translation > Mitochondrial ribosome	mrpl57	ENSDARG00000007285
Mrpl9	mitochondrial ribosomal protein L9	Matrix	Mitochondrial central dogma > Translation > Mitochondrial ribosome	mrpl9	ENSDARG00000063249
Mrps10	mitochondrial ribosomal protein S10	Matrix	Mitochondrial central dogma > Translation > Mitochondrial ribosome	mrps10	ENSDARG00000045913
Mrps11	mitochondrial ribosomal protein S11	Matrix	Mitochondrial central dogma > Translation > Mitochondrial ribosome	mrps11	ENSDARG00000075129
Mrps12	mitochondrial ribosomal protein S12	Matrix	Mitochondrial central dogma > Translation > Mitochondrial ribosome	si:dkey-17e16.10
Mrps14	mitochondrial ribosomal protein S14	Matrix	Mitochondrial central dogma > Translation > Mitochondrial ribosome	mrps14	ENSDARG00000068305
Mrps15	mitochondrial ribosomal protein S15	Matrix	Mitochondrial central dogma > Translation > Mitochondrial ribosome	mrps15	ENSDARG00000109289
Mrps16	mitochondrial ribosomal protein S16	Matrix	Mitochondrial central dogma > Translation > Mitochondrial ribosome	mrps16	ENSDARG00000098972
Mrps17	mitochondrial ribosomal protein S17	Matrix	Mitochondrial central dogma > Translation > Mitochondrial ribosome	mrps17	ENSDARG00000054164
Mrps18a	mitochondrial ribosomal protein S18A	Matrix	Mitochondrial central dogma > Translation > Mitochondrial ribosome	mrps18a	ENSDARG00000024465
Mrps18b	mitochondrial ribosomal protein S18B	Matrix	Mitochondrial central dogma > Translation > Mitochondrial ribosome	mrps18b	ENSDARG00000007065
Mrps18c	mitochondrial ribosomal protein S18C	Matrix	Mitochondrial central dogma > Translation > Mitochondrial ribosome		ENSDARG00000115015
Mrps2	mitochondrial ribosomal protein S2	Matrix	Mitochondrial central dogma > Translation > Mitochondrial ribosome	mrps2	ENSDARG00000103198
Mrps21	mitochondrial ribosomal protein S21	Matrix	Mitochondrial central dogma > Translation > Mitochondrial ribosome		ENSDARG00000115015
Mrps22	mitochondrial ribosomal protein S22	Matrix	Mitochondrial central dogma > Translation > Mitochondrial ribosome	mrps22	ENSDARG00000018073
Mrps23	mitochondrial ribosomal protein S23	Matrix	Mitochondrial central dogma > Translation > Mitochondrial ribosome	mrps23	ENSDARG00000033973
Mrps24	mitochondrial ribosomal protein S24	Matrix	Mitochondrial central dogma > Translation > Mitochondrial ribosome	mrps24	ENSDARG00000100116
Mrps25	mitochondrial ribosomal protein S25	Matrix	Mitochondrial central dogma > Translation > Mitochondrial ribosome	mrps25	ENSDARG00000041306
Mrps26	mitochondrial ribosomal protein S26	Matrix	Mitochondrial central dogma > Translation > Mitochondrial ribosome	mrps26	ENSDARG00000039719
Mrps27	mitochondrial ribosomal protein S27	Matrix	Mitochondrial central dogma > Translation > Mitochondrial ribosome	mrps27	ENSDARG00000059234
Mrps28	mitochondrial ribosomal protein S28	Matrix	Mitochondrial central dogma > Translation > Mitochondrial ribosome	mrps28
Mrps30	mitochondrial ribosomal protein S30	Matrix	Mitochondrial central dogma > Translation > Mitochondrial ribosome	mrps30	ENSDARG00000104111
Mrps31	mitochondrial ribosomal protein S31	Matrix	Mitochondrial central dogma > Translation > Mitochondrial ribosome	mrps31	ENSDARG00000057855
Mrps33	mitochondrial ribosomal protein S33	Matrix	Mitochondrial central dogma > Translation > Mitochondrial ribosome	mrps33	ENSDARG00000020015
Mrps34	mitochondrial ribosomal protein S34	Matrix	Mitochondrial central dogma > Translation > Mitochondrial ribosome	mrps34	ENSDARG00000057910
Mrps35	mitochondrial ribosomal protein S35	Matrix	Mitochondrial central dogma > Translation > Mitochondrial ribosome	mrps35	ENSDARG00000038456
Mrps5	mitochondrial ribosomal protein S5	Matrix	Mitochondrial central dogma > Translation > Mitochondrial ribosome	mrps5	ENSDARG00000062209
Mrps6	mitochondrial ribosomal protein S6	Matrix	Mitochondrial central dogma > Translation > Mitochondrial ribosome	mrps6	ENSDARG00000039543
Metap1d	methionyl aminopeptidase type 1D (mitochondrial)	Matrix	Mitochondrial central dogma > Translation > fMet processing | Protein import, sorting and homeostasis > Protein homeostasis > Proteases	metap1d	ENSDARG00000019715
Pdf	peptide deformylase (mitochondrial)	Matrix	Mitochondrial central dogma > Translation > fMet processing | Protein import, sorting and homeostasis > Protein homeostasis	pdf	ENSDARG00000013950
Mtfmt	mitochondrial methionyl-tRNA formyltransferase	Matrix	Mitochondrial central dogma > Translation > fMet processing | Metabolism > Vitamin metabolism > Folate and 1-C metabolism	mtfmt	ENSDARG00000005448
Exd2	exonuclease 3'-5' domain containing 2	Matrix	Mitochondrial central dogma > Translation	exd2	ENSDARG00000016117
Guf1	GUF1 homolog, GTPase	Matrix	Mitochondrial central dogma > Translation	guf1	ENSDARG00000029088
Pusl1	pseudouridylate synthase-like 1	Matrix	Mitochondrial central dogma > Translation	pusl1	ENSDARG00000074565
Mrpl12	mitochondrial ribosomal protein L12	Matrix	Mitochondrial central dogma > mtRNA metabolism > Transcription | Mitochondrial central dogma > Translation > Mitochondrial ribosome	mrpl12	ENSDARG00000038768
Mtres1	mitochondrial transcription rescue factor 1	Matrix	Mitochondrial central dogma > mtRNA metabolism > Transcription | Mitochondrial central dogma > Translation	mtres1	ENSDARG00000077614
Tefm	transcription elongation factor, mitochondrial	Matrix	Mitochondrial central dogma > mtRNA metabolism > Transcription	tefm	ENSDARG00000100548
Ybey	ybeY metallopeptidase	Matrix	Mitochondrial central dogma > mtRNA metabolism > Polycistronic mtRNA processing | Mitochondrial central dogma > Translation > Mitochondrial ribosome assembly	ybey	ENSDARG00000011999
Fastkd3	FAST kinase domains 3	Matrix	Mitochondrial central dogma > mtRNA metabolism > Polycistronic mtRNA processing | Mitochondrial central dogma > mtRNA metabolism > mtRNA stability and decay	fastkd3	ENSDARG00000100440
Tbrg4	transforming growth factor beta regulated gene 4	Matrix	Mitochondrial central dogma > mtRNA metabolism > Polycistronic mtRNA processing | Mitochondrial central dogma > mtRNA metabolism > mtRNA stability and decay	tbrg4	ENSDARG00000074807
Elac2	elaC ribonuclease Z 2	Matrix	Mitochondrial central dogma > mtRNA metabolism > Polycistronic mtRNA processing	elac2	ENSDARG00000034060
Trit1	tRNA isopentenyltransferase 1	Matrix	Mitochondrial central dogma > mtRNA metabolism > mt-tRNA modifications | Mitochondrial central dogma > mtRNA metabolism > mt-rRNA modifications	trit1	ENSDARG00000032876
Trmt2b	TRM2 tRNA methyltransferase 2B	Matrix	Mitochondrial central dogma > mtRNA metabolism > mt-tRNA modifications | Mitochondrial central dogma > mtRNA metabolism > mt-rRNA modifications	trmt2b	ENSDARG00000033967
Gtpbp3	GTP binding protein 3	Matrix	Mitochondrial central dogma > mtRNA metabolism > mt-tRNA modifications | Metabolism > Vitamin metabolism > Folate and 1-C metabolism	gtpbp3	ENSDARG00000018650
Mto1	mitochondrial tRNA translation optimization 1	Matrix	Mitochondrial central dogma > mtRNA metabolism > mt-tRNA modifications | Metabolism > Vitamin metabolism > Folate and 1-C metabolism	mto1	ENSDARG00000055679
Cdk5rap1	CDK5 regulatory subunit associated protein 1	Matrix	Mitochondrial central dogma > mtRNA metabolism > mt-tRNA modifications		ENSDARG00000115015
Dus2	dihydrouridine synthase 2	Matrix	Mitochondrial central dogma > mtRNA metabolism > mt-tRNA modifications	dus2	ENSDARG00000077607
Nsun2	NOL1/NOP2/Sun domain family member 2	Matrix	Mitochondrial central dogma > mtRNA metabolism > mt-tRNA modifications	nsun2	ENSDARG00000056665
Nsun3	NOL1/NOP2/Sun domain family member 3	Matrix	Mitochondrial central dogma > mtRNA metabolism > mt-tRNA modifications	nsun3	ENSDARG00000013023
Osgepl1	O-sialoglycoprotein endopeptidase-like 1	Matrix	Mitochondrial central dogma > mtRNA metabolism > mt-tRNA modifications	osgepl1	ENSDARG00000000651
Qtrt1	queuine tRNA-ribosyltransferase catalytic subunit 1	Matrix	Mitochondrial central dogma > mtRNA metabolism > mt-tRNA modifications	qtrt1	ENSDARG00000043105
Thg1l	tRNA-histidine guanylyltransferase 1-like (S. cerevisiae)	Matrix	Mitochondrial central dogma > mtRNA metabolism > mt-tRNA modifications	thg1l	ENSDARG00000038360
Trmt1	tRNA methyltransferase 1	Matrix	Mitochondrial central dogma > mtRNA metabolism > mt-tRNA modifications	trmt1	ENSDARG00000010978
Trmt5	TRM5 tRNA methyltransferase 5	Matrix	Mitochondrial central dogma > mtRNA metabolism > mt-tRNA modifications	trmt5	ENSDARG00000069278
Trmu	tRNA 5-methylaminomethyl-2-thiouridylate methyltransferase	Matrix	Mitochondrial central dogma > mtRNA metabolism > mt-tRNA modifications	trmu	ENSDARG00000043734
Trnt1	tRNA nucleotidyl transferase, CCA-adding, 1	Matrix	Mitochondrial central dogma > mtRNA metabolism > mt-tRNA modifications	trnt1	ENSDARG00000075297
Yrdc	yrdC domain containing (E.coli)	Matrix	Mitochondrial central dogma > mtRNA metabolism > mt-tRNA modifications	yrdc	ENSDARG00000041428
Mettl17	methyltransferase like 17	Matrix	Mitochondrial central dogma > mtRNA metabolism > mt-rRNA modifications | Mitochondrial central dogma > Translation > Mitochondrial ribosome assembly	mettl17	ENSDARG00000103889
Mrm3	mitochondrial rRNA methyltransferase 3	Matrix	Mitochondrial central dogma > mtRNA metabolism > mt-rRNA modifications | Mitochondrial central dogma > Translation > Mitochondrial ribosome assembly		ENSDARG00000115015
Ngrn	neugrin, neurite outgrowth associated	Matrix	Mitochondrial central dogma > mtRNA metabolism > mt-rRNA modifications | Mitochondrial central dogma > Translation > Mitochondrial ribosome assembly	ngrn	ENSDARG00000061314
Nsun4	NOL1/NOP2/Sun domain family, member 4	Matrix	Mitochondrial central dogma > mtRNA metabolism > mt-rRNA modifications | Mitochondrial central dogma > Translation > Mitochondrial ribosome assembly		ENSDARG00000115015
Myg1	melanocyte proliferating gene 1	Matrix	Mitochondrial central dogma > mtRNA metabolism > mt-rRNA modifications | Mitochondrial central dogma > mtRNA metabolism > mt-mRNA modifications	myg1
Mettl15	methyltransferase like 15	Matrix	Mitochondrial central dogma > mtRNA metabolism > mt-rRNA modifications	mettl15	ENSDARG00000089236
Mettl5	methyltransferase like 5	Matrix	Mitochondrial central dogma > mtRNA metabolism > mt-rRNA modifications	mettl5	ENSDARG00000068893
Rcc1l	reculator of chromosome condensation 1 like	Matrix	Mitochondrial central dogma > mtRNA metabolism > mt-rRNA modifications	rcc1l	ENSDARG00000059583
Lrpprc	leucine-rich PPR-motif containing	Matrix	Mitochondrial central dogma > mtRNA metabolism > mtRNA stability and decay | Mitochondrial central dogma > Translation		ENSDARG00000115015
Slirp	SRA stem-loop interacting RNA binding protein	Matrix	Mitochondrial central dogma > mtRNA metabolism > mtRNA stability and decay | Mitochondrial central dogma > Translation	slirp	ENSDARG00000097753
Lactb2	lactamase, beta 2	Matrix	Mitochondrial central dogma > mtRNA metabolism > mtRNA stability and decay		ENSDARG00000115015
Pnpt1	polyribonucleotide nucleotidyltransferase 1	Matrix|IMS	Mitochondrial central dogma > mtRNA metabolism > mtRNA stability and decay		ENSDARG00000115015
Rexo2	RNA exonuclease 2	Matrix	Mitochondrial central dogma > mtRNA metabolism > mtRNA stability and decay	smfn	ENSDARG00000009806
Ddx28	DEAD box helicase 28	Matrix	Mitochondrial central dogma > mtRNA metabolism > mtRNA granules | Mitochondrial central dogma > Translation > Mitochondrial ribosome assembly	ddx28	ENSDARG00000060411
Dhx30	DEAH (Asp-Glu-Ala-His) box polypeptide 30	Matrix	Mitochondrial central dogma > mtRNA metabolism > mtRNA granules | Mitochondrial central dogma > Translation > Mitochondrial ribosome assembly	dhx30	ENSDARG00000077839
Eral1	Era (G-protein)-like 1 (E. coli)	Matrix	Mitochondrial central dogma > mtRNA metabolism > mtRNA granules | Mitochondrial central dogma > Translation > Mitochondrial ribosome assembly	eral1	ENSDARG00000059887
Noa1	nitric oxide associated 1	MIM	Mitochondrial central dogma > mtRNA metabolism > mtRNA granules | Mitochondrial central dogma > Translation > Mitochondrial ribosome assembly	noa1	ENSDARG00000102934
Mrpl47	mitochondrial ribosomal protein L47	Matrix	Mitochondrial central dogma > mtRNA metabolism > mtRNA granules | Mitochondrial central dogma > Translation > Mitochondrial ribosome	mrpl47	ENSDARG00000075743
Mrps7	mitchondrial ribosomal protein S7	Matrix	Mitochondrial central dogma > mtRNA metabolism > mtRNA granules | Mitochondrial central dogma > Translation > Mitochondrial ribosome	mrps7	ENSDARG00000101622
Mrps9	mitochondrial ribosomal protein S9	Matrix	Mitochondrial central dogma > mtRNA metabolism > mtRNA granules | Mitochondrial central dogma > Translation > Mitochondrial ribosome	mrps9	ENSDARG00000061505
Rmnd1	required for meiotic nuclear division 1 homolog	MIM	Mitochondrial central dogma > mtRNA metabolism > mtRNA granules | Mitochondrial central dogma > Translation	rmnd1	ENSDARG00000027465
Hsd17b10	hydroxysteroid (17-beta) dehydrogenase 10	Matrix	Mitochondrial central dogma > mtRNA metabolism > mtRNA granules | Mitochondrial central dogma > mtRNA metabolism > Polycistronic mtRNA processing | Mitochondrial central dogma > mtRNA metabolism > mt-tRNA modifications | Metabolism > Lipid metabolism > Fatty acid oxidation | Metabolism > Lipid metabolism > Cholesterol, bile acid, steroid synthesis | Metabolism > Amino acid metabolism > Branched-chain amino acid metabolism	hsd17b10	ENSDARG00000017781
Trmt10c	tRNA methyltransferase 10C, mitochondrial RNase P subunit	Matrix	Mitochondrial central dogma > mtRNA metabolism > mtRNA granules | Mitochondrial central dogma > mtRNA metabolism > Polycistronic mtRNA processing | Mitochondrial central dogma > mtRNA metabolism > mt-tRNA modifications	trmt10c	ENSDARG00000041575
Fastkd2	FAST kinase domains 2	Matrix	Mitochondrial central dogma > mtRNA metabolism > mtRNA granules | Mitochondrial central dogma > mtRNA metabolism > Polycistronic mtRNA processing | Mitochondrial central dogma > mtRNA metabolism > mtRNA stability and decay | Mitochondrial central dogma > Translation > Mitochondrial ribosome assembly	fastkd2	ENSDARG00000074031
Grsf1	G-rich RNA sequence binding factor 1	Matrix	Mitochondrial central dogma > mtRNA metabolism > mtRNA granules | Mitochondrial central dogma > mtRNA metabolism > Polycistronic mtRNA processing | Mitochondrial central dogma > mtRNA metabolism > mtRNA stability and decay | Mitochondrial central dogma > Translation > Mitochondrial ribosome assembly		ENSDARG00000115015
Fastk	Fas-activated serine/threonine kinase	MIM	Mitochondrial central dogma > mtRNA metabolism > mtRNA granules | Mitochondrial central dogma > mtRNA metabolism > Polycistronic mtRNA processing | Mitochondrial central dogma > mtRNA metabolism > mtRNA stability and decay	fastk	ENSDARG00000077075
Fastkd1	FAST kinase domains 1	Matrix	Mitochondrial central dogma > mtRNA metabolism > mtRNA granules | Mitochondrial central dogma > mtRNA metabolism > Polycistronic mtRNA processing | Mitochondrial central dogma > mtRNA metabolism > mtRNA stability and decay	fastkd1	ENSDARG00000056128
Fastkd5	FAST kinase domains 5	Matrix	Mitochondrial central dogma > mtRNA metabolism > mtRNA granules | Mitochondrial central dogma > mtRNA metabolism > Polycistronic mtRNA processing | Mitochondrial central dogma > mtRNA metabolism > mtRNA stability and decay		ENSDARG00000115015
Prorp	protein only RNase P catalytic subunit	Matrix	Mitochondrial central dogma > mtRNA metabolism > mtRNA granules | Mitochondrial central dogma > mtRNA metabolism > Polycistronic mtRNA processing	prorp	ENSDARG00000075057
Ptcd2	pentatricopeptide repeat domain 2	Matrix	Mitochondrial central dogma > mtRNA metabolism > mtRNA granules | Mitochondrial central dogma > mtRNA metabolism > Polycistronic mtRNA processing	ptcd2	ENSDARG00000035391
Rpusd4	RNA pseudouridylate synthase domain containing 4	Matrix	Mitochondrial central dogma > mtRNA metabolism > mtRNA granules | Mitochondrial central dogma > mtRNA metabolism > mt-tRNA modifications | Mitochondrial central dogma > mtRNA metabolism > mt-rRNA modifications	rpusd4	ENSDARG00000012674
Alkbh1	alkB homolog 1, histone H2A dioxygenase	Matrix	Mitochondrial central dogma > mtRNA metabolism > mtRNA granules | Mitochondrial central dogma > mtRNA metabolism > mt-tRNA modifications	alkbh1	ENSDARG00000071164
Pus1	pseudouridine synthase 1	Matrix	Mitochondrial central dogma > mtRNA metabolism > mtRNA granules | Mitochondrial central dogma > mtRNA metabolism > mt-tRNA modifications	pus1	ENSDARG00000045562
Mrm2	mitochondrial rRNA methyltransferase 2	Matrix	Mitochondrial central dogma > mtRNA metabolism > mtRNA granules | Mitochondrial central dogma > mtRNA metabolism > mt-rRNA modifications | Mitochondrial central dogma > Translation > Mitochondrial ribosome assembly	mrm2	ENSDARG00000075368
Tfb1m	transcription factor B1, mitochondrial	Matrix	Mitochondrial central dogma > mtRNA metabolism > mtRNA granules | Mitochondrial central dogma > mtRNA metabolism > mt-rRNA modifications | Mitochondrial central dogma > Translation > Mitochondrial ribosome assembly	tfb1m	ENSDARG00000040727
Mtpap	mitochondrial poly(A) polymerase	Matrix	Mitochondrial central dogma > mtRNA metabolism > mtRNA granules | Mitochondrial central dogma > mtRNA metabolism > mt-rRNA modifications | Mitochondrial central dogma > mtRNA metabolism > mt-mRNA modifications | Mitochondrial central dogma > mtRNA metabolism > mtRNA stability and decay	mtpap	ENSDARG00000076155
Mrm1	mitochondrial rRNA methyltransferase 1	Matrix	Mitochondrial central dogma > mtRNA metabolism > mtRNA granules | Mitochondrial central dogma > mtRNA metabolism > mt-rRNA modifications	mrm1	ENSDARG00000059658
Rpusd3	RNA pseudouridylate synthase domain containing 3	Matrix	Mitochondrial central dogma > mtRNA metabolism > mtRNA granules | Mitochondrial central dogma > mtRNA metabolism > mt-rRNA modifications		ENSDARG00000115015
Trub2	TruB pseudouridine (psi) synthase family member 2	Matrix	Mitochondrial central dogma > mtRNA metabolism > mtRNA granules | Mitochondrial central dogma > mtRNA metabolism > mt-rRNA modifications	trub2	ENSDARG00000028379
Supv3l1	suppressor of var1, 3-like 1 (S. cerevisiae)	Matrix	Mitochondrial central dogma > mtRNA metabolism > mtRNA granules | Mitochondrial central dogma > mtRNA metabolism > mtRNA stability and decay	supv3l1	ENSDARG00000077728
Ptcd1	pentatricopeptide repeat domain 1	Matrix	Mitochondrial central dogma > mtRNA metabolism > mtRNA granules	ptcd1	ENSDARG00000076176
Pde12	phosphodiesterase 12	Matrix	Mitochondrial central dogma > mtRNA metabolism > mt-mRNA modifications | Mitochondrial central dogma > mtRNA metabolism > mtRNA stability and decay	pde12	ENSDARG00000030964
Angel2	angel homolog 2	Matrix	Mitochondrial central dogma > mtRNA metabolism > mt-mRNA modifications	angel2	ENSDARG00000016743
Mettl8	methyltransferase like 8	Matrix	Mitochondrial central dogma > mtRNA metabolism	mettl8	ENSDARG00000017359
Endog	endonuclease G	IMS	Mitochondrial central dogma > mtDNA maintenance > mtDNA stability and decay | Mitochondrial central dogma > mtRNA metabolism > mtRNA stability and decay | Mitochondrial dynamics and surveillance > Apoptosis	endog	ENSDARG00000058865
Tfb2m	transcription factor B2, mitochondrial	Matrix	Mitochondrial central dogma > mtDNA maintenance > mtDNA replication | Mitochondrial central dogma > mtRNA metabolism > Transcription	tfb2m	ENSDARG00000074756
Top1mt	DNA topoisomerase 1, mitochondrial	Matrix	Mitochondrial central dogma > mtDNA maintenance > mtDNA replication | Mitochondrial central dogma > mtRNA metabolism > Transcription		ENSDARG00000115015
Rnaseh1	ribonuclease H1	Matrix	Mitochondrial central dogma > mtDNA maintenance > mtDNA replication | Mitochondrial central dogma > mtRNA metabolism > mtRNA stability and decay	rnaseh1	ENSDARG00000042571
Mgme1	mitochondrial genome maintenance exonuclease 1	Matrix	Mitochondrial central dogma > mtDNA maintenance > mtDNA replication | Mitochondrial central dogma > mtDNA maintenance > mtDNA stability and decay	mgme1	ENSDARG00000016656
Exog	endo/exonuclease (5'-3'), endonuclease G-like	MIM	Mitochondrial central dogma > mtDNA maintenance > mtDNA replication | Mitochondrial central dogma > mtDNA maintenance > mtDNA repair | Mitochondrial central dogma > mtDNA maintenance > mtDNA stability and decay		ENSDARG00000115015
Lig3	ligase III, DNA, ATP-dependent	Matrix	Mitochondrial central dogma > mtDNA maintenance > mtDNA replication | Mitochondrial central dogma > mtDNA maintenance > mtDNA repair	lig3	ENSDARG00000052553
Polrmt	polymerase (RNA) mitochondrial (DNA directed)	Matrix	Mitochondrial central dogma > mtDNA maintenance > mtDNA replication | Mitochondrial central dogma > mtDNA maintenance > mtDNA nucleoid | Mitochondrial central dogma > mtRNA metabolism > Transcription	polrmt	ENSDARG00000101220
Tfam	transcription factor A, mitochondrial	Matrix	Mitochondrial central dogma > mtDNA maintenance > mtDNA replication | Mitochondrial central dogma > mtDNA maintenance > mtDNA nucleoid | Mitochondrial central dogma > mtRNA metabolism > Transcription	tfam	ENSDARG00000063145
Polg	polymerase (DNA directed), gamma	Matrix	Mitochondrial central dogma > mtDNA maintenance > mtDNA replication | Mitochondrial central dogma > mtDNA maintenance > mtDNA nucleoid | Mitochondrial central dogma > mtDNA maintenance > mtDNA repair	polg	ENSDARG00000060951
Polg2	polymerase (DNA directed), gamma 2, accessory subunit	Matrix	Mitochondrial central dogma > mtDNA maintenance > mtDNA replication | Mitochondrial central dogma > mtDNA maintenance > mtDNA nucleoid	polg2	ENSDARG00000074933
Ssbp1	single-stranded DNA binding protein 1	Matrix	Mitochondrial central dogma > mtDNA maintenance > mtDNA replication | Mitochondrial central dogma > mtDNA maintenance > mtDNA nucleoid	ssbp1	ENSDARG00000039350
Twnk	twinkle mtDNA helicase	Matrix	Mitochondrial central dogma > mtDNA maintenance > mtDNA replication | Mitochondrial central dogma > mtDNA maintenance > mtDNA nucleoid	twnk	ENSDARG00000099900
Dna2	DNA replication helicase/nuclease 2	Matrix	Mitochondrial central dogma > mtDNA maintenance > mtDNA replication | Metabolism > Metals and cofactors > Fe-S-containing proteins		ENSDARG00000115015
Top3a	topoisomerase (DNA) III alpha	Matrix	Mitochondrial central dogma > mtDNA maintenance > mtDNA replication	top3a	ENSDARG00000052827
Apex1	apurinic/apyrimidinic endonuclease 1	Matrix	Mitochondrial central dogma > mtDNA maintenance > mtDNA repair	apex1	ENSDARG00000045843
Ogg1	8-oxoguanine DNA-glycosylase 1	Matrix	Mitochondrial central dogma > mtDNA maintenance > mtDNA repair	ogg1	ENSDARG00000060002
Polb	polymerase (DNA directed), beta	Matrix	Mitochondrial central dogma > mtDNA maintenance > mtDNA repair	polb	ENSDARG00000003749
Primpol	primase and polymerase (DNA-directed)	Matrix	Mitochondrial central dogma > mtDNA maintenance > mtDNA repair	primpol	ENSDARG00000033273
Recql4	RecQ protein-like 4	Matrix	Mitochondrial central dogma > mtDNA maintenance > mtDNA repair	recql4	ENSDARG00000077516
Ung	uracil DNA glycosylase	Matrix	Mitochondrial central dogma > mtDNA maintenance > mtDNA repair	unga	ENSDARG00000042527
Atad3a	ATPase family, AAA domain containing 3A	MIM	Mitochondrial central dogma > mtDNA maintenance > mtDNA nucleoid | Mitochondrial dynamics and surveillance > Organelle contact sites | Mitochondrial dynamics and surveillance > Intramitochondrial membrane interactions		ENSDARG00000115015
Mterf1a	mitochondrial transcription termination factor 1a	Matrix	Mitochondrial central dogma > mtDNA maintenance > mtDNA nucleoid | Mitochondrial central dogma > mtRNA metabolism > Transcription | Mitochondrial central dogma > Translation > Mitochondrial ribosome assembly		ENSDARG00000115015
Mterf1b	mitochondrial transcription termination factor 1b	Matrix	Mitochondrial central dogma > mtDNA maintenance > mtDNA nucleoid | Mitochondrial central dogma > mtRNA metabolism > Transcription		ENSDARG00000115015
Mterf2	mitochondrial transcription termination factor 2	Matrix	Mitochondrial central dogma > mtDNA maintenance > mtDNA nucleoid	mterf2	ENSDARG00000086405
Poldip2	polymerase (DNA-directed), delta interacting protein 2	Matrix	Mitochondrial central dogma > mtDNA maintenance > mtDNA nucleoid	poldip2	ENSDARG00000092305
Mettl4	methyltransferase like 4	Matrix	Mitochondrial central dogma > mtDNA maintenance > mtDNA modifications	mettl4	ENSDARG00000088999
Ppa2	pyrophosphatase (inorganic) 2	Matrix	Mitochondrial central dogma > mtDNA maintenance | Mitochondrial central dogma > mtRNA metabolism | Mitochondrial central dogma > Translation | Metabolism > Nucleotide metabolism	ppa2	ENSDARG00000009685
Mutyh	mutY DNA glycosylase	Matrix	Mitochondrial central dogma > mtDNA maintenance		ENSDARG00000115015
Pif1	PIF1 5'-to-3' DNA helicase	Matrix	Mitochondrial central dogma > mtDNA maintenance	pif1	ENSDARG00000020289
Polq	polymerase (DNA directed), theta	Matrix	Mitochondrial central dogma > mtDNA maintenance	polq	ENSDARG00000044622
Txn2	thioredoxin 2	Matrix	Metabolism > Vitamin metabolism > Vitamin C metabolism | Metabolism > Detoxification > ROS and glutathione metabolism	txn2	ENSDARG00000034777
Plpbp	pyridoxal phosphate binding protein	Matrix	Metabolism > Vitamin metabolism > Vitamin B6 metabolism	plpbp	ENSDARG00000060288
Pnpo	pyridoxine 5'-phosphate oxidase	Matrix	Metabolism > Vitamin metabolism > Vitamin B6 metabolism	pnpo	ENSDARG00000017612
Slc25a32	solute carrier family 25, member 32	MIM	Metabolism > Vitamin metabolism > Vitamin B2 metabolism | Metabolism > Vitamin metabolism > Folate and 1-C metabolism | Small molecule transport > SLC25A family	slc25a32a	ENSDARG00000089791
Slc25a32	solute carrier family 25, member 32	MIM	Metabolism > Vitamin metabolism > Vitamin B2 metabolism | Metabolism > Vitamin metabolism > Folate and 1-C metabolism | Small molecule transport > SLC25A family	slc25a32b	ENSDARG00000026835
Flad1	flavin adenine dinucleotide synthetase 1	Matrix	Metabolism > Vitamin metabolism > Vitamin B2 metabolism	flad1	ENSDARG00000070390
Rfk	riboflavin kinase	Matrix	Metabolism > Vitamin metabolism > Vitamin B2 metabolism	rfk	ENSDARG00000060522
Mmaa	methylmalonic aciduria (cobalamin deficiency) type A	Matrix	Metabolism > Vitamin metabolism > Vitamin B12 metabolism	mmaa	ENSDARG00000060383
Mmab	methylmalonic aciduria (cobalamin deficiency) cblB type homolog (human)	Matrix	Metabolism > Vitamin metabolism > Vitamin B12 metabolism	mmab	ENSDARG00000068344
Mmadhc	methylmalonic aciduria (cobalamin deficiency) cblD type, with homocystinuria	Matrix	Metabolism > Vitamin metabolism > Vitamin B12 metabolism	zgc:92335
Mmadhc	methylmalonic aciduria (cobalamin deficiency) cblD type, with homocystinuria	Matrix	Metabolism > Vitamin metabolism > Vitamin B12 metabolism	mmadhc	ENSDARG00000005870
Slc25a19	solute carrier family 25 (mitochondrial thiamine pyrophosphate carrier), member 19	MIM	Metabolism > Vitamin metabolism > Vitamin B1 metabolism | Small molecule transport > SLC25A family	slc25a19	ENSDARG00000100385
Akr1b10	aldo-keto reductase family 1, member B10 (aldose reductase)	unknown	Metabolism > Vitamin metabolism > Vitamin A metabolism | Metabolism > Detoxification > Xenobiotic metabolism	zgc:110782	ENSDARG00000044544
Akr1b10	aldo-keto reductase family 1, member B10 (aldose reductase)	unknown	Metabolism > Vitamin metabolism > Vitamin A metabolism | Metabolism > Detoxification > Xenobiotic metabolism	zgc:110366	ENSDARG00000004167
Akr1b10	aldo-keto reductase family 1, member B10 (aldose reductase)	unknown	Metabolism > Vitamin metabolism > Vitamin A metabolism | Metabolism > Detoxification > Xenobiotic metabolism	akr1a1a	ENSDARG00000035257
Akr1b10	aldo-keto reductase family 1, member B10 (aldose reductase)	unknown	Metabolism > Vitamin metabolism > Vitamin A metabolism | Metabolism > Detoxification > Xenobiotic metabolism	zgc:101765	ENSDARG00000054934
Akr1b10	aldo-keto reductase family 1, member B10 (aldose reductase)	unknown	Metabolism > Vitamin metabolism > Vitamin A metabolism | Metabolism > Detoxification > Xenobiotic metabolism	zgc:56622
Bco2	beta-carotene oxygenase 2	MIM	Metabolism > Vitamin metabolism > Vitamin A metabolism	bco2a	ENSDARG00000055722
Bco2	beta-carotene oxygenase 2	MIM	Metabolism > Vitamin metabolism > Vitamin A metabolism	bco2l	ENSDARG00000027620
Bco2	beta-carotene oxygenase 2	MIM	Metabolism > Vitamin metabolism > Vitamin A metabolism	bco2b	ENSDARG00000041715
Dhrs4	dehydrogenase/reductase (SDR family) member 4	Matrix	Metabolism > Vitamin metabolism > Vitamin A metabolism	zgc:92161	ENSDARG00000101749
Dhrs4	dehydrogenase/reductase (SDR family) member 4	Matrix	Metabolism > Vitamin metabolism > Vitamin A metabolism	cbr1l	ENSDARG00000021149
Dhrs4	dehydrogenase/reductase (SDR family) member 4	Matrix	Metabolism > Vitamin metabolism > Vitamin A metabolism	zgc:123284	ENSDARG00000102720
Dhrs4	dehydrogenase/reductase (SDR family) member 4	Matrix	Metabolism > Vitamin metabolism > Vitamin A metabolism	zgc:163083	ENSDARG00000099873
Dhrs4	dehydrogenase/reductase (SDR family) member 4	Matrix	Metabolism > Vitamin metabolism > Vitamin A metabolism	zgc:101858	ENSDARG00000035129
Dhrs4	dehydrogenase/reductase (SDR family) member 4	Matrix	Metabolism > Vitamin metabolism > Vitamin A metabolism	zgc:112146	ENSDARG00000104829
Rdh13	retinol dehydrogenase 13 (all-trans and 9-cis)	MIM	Metabolism > Vitamin metabolism > Vitamin A metabolism		ENSDARG00000115015
Rdh14	retinol dehydrogenase 14 (all-trans and 9-cis)	Membrane	Metabolism > Vitamin metabolism > Vitamin A metabolism	rdh14a	ENSDARG00000039299
Rdh14	retinol dehydrogenase 14 (all-trans and 9-cis)	Membrane	Metabolism > Vitamin metabolism > Vitamin A metabolism	rdh14b	ENSDARG00000002467
Aldh1l1	aldehyde dehydrogenase 1 family, member L1	Matrix	Metabolism > Vitamin metabolism > Folate and 1-C metabolism	aldh1l1	ENSDARG00000077004
Aldh1l2	aldehyde dehydrogenase 1 family, member L2	Matrix	Metabolism > Vitamin metabolism > Folate and 1-C metabolism	aldh1l2	ENSDARG00000070230
Fpgs	folylpolyglutamyl synthetase	Matrix	Metabolism > Vitamin metabolism > Folate and 1-C metabolism	fpgs	ENSDARG00000044809
Mthfd1l	methylenetetrahydrofolate dehydrogenase (NADP+ dependent) 1-like	Matrix	Metabolism > Vitamin metabolism > Folate and 1-C metabolism	mthfd1l	ENSDARG00000042221
Mthfd2	methylenetetrahydrofolate dehydrogenase (NAD+ dependent), methenyltetrahydrofolate cyclohydrolase	Matrix	Metabolism > Vitamin metabolism > Folate and 1-C metabolism		ENSDARG00000115015
Mthfd2l	methylenetetrahydrofolate dehydrogenase (NADP+ dependent) 2-like	Matrix	Metabolism > Vitamin metabolism > Folate and 1-C metabolism	mthfd2l	ENSDARG00000054199
Mthfs	5, 10-methenyltetrahydrofolate synthetase	Matrix	Metabolism > Vitamin metabolism > Folate and 1-C metabolism	mthfs	ENSDARG00000104487
Mthfsl	5, 10-methenyltetrahydrofolate synthetase-like	Matrix	Metabolism > Vitamin metabolism > Folate and 1-C metabolism	mthfs	ENSDARG00000104487
Slc25a14	solute carrier family 25 (mitochondrial carrier, brain), member 14	MIM	Metabolism > Sulfur metabolism | Small molecule transport > SLC25A family		ENSDARG00000115015
Slc25a30	solute carrier family 25, member 30	MIM	Metabolism > Sulfur metabolism | Small molecule transport > SLC25A family		ENSDARG00000115015
Ethe1	ethylmalonic encephalopathy 1	Matrix	Metabolism > Sulfur metabolism	ethe1	ENSDARG00000005713
Tstd1	thiosulfate sulfurtransferase (rhodanese)-like domain containing 1	unknown	Metabolism > Sulfur metabolism	si:dkey-34l15.1
Dhodh	dihydroorotate dehydrogenase	MIM	Metabolism > Nucleotide metabolism > Nucleotide synthesis and processing | Metabolism > Electron carriers > Q-linked reactions, other	dhodh	ENSDARG00000051889
Ak2	adenylate kinase 2	IMS	Metabolism > Nucleotide metabolism > Nucleotide synthesis and processing	ak2	ENSDARG00000005926
Ak3	adenylate kinase 3	Matrix	Metabolism > Nucleotide metabolism > Nucleotide synthesis and processing	ak3	ENSDARG00000058226
Ak4	adenylate kinase 4	Matrix	Metabolism > Nucleotide metabolism > Nucleotide synthesis and processing	ak4	ENSDARG00000006546
Cmpk2	cytidine monophosphate (UMP-CMP) kinase 2, mitochondrial	Matrix	Metabolism > Nucleotide metabolism > Nucleotide synthesis and processing	cmpk2
Dguok	deoxyguanosine kinase	Matrix	Metabolism > Nucleotide metabolism > Nucleotide synthesis and processing	dguok	ENSDARG00000075395
Dut	deoxyuridine triphosphatase	Matrix	Metabolism > Nucleotide metabolism > Nucleotide synthesis and processing	dut	ENSDARG00000106529
Fhit	fragile histidine triad gene	Matrix	Metabolism > Nucleotide metabolism > Nucleotide synthesis and processing	fhit	ENSDARG00000078195
Guk1	guanylate kinase 1	Matrix	Metabolism > Nucleotide metabolism > Nucleotide synthesis and processing	guk1b	ENSDARG00000005776
Guk1	guanylate kinase 1	Matrix	Metabolism > Nucleotide metabolism > Nucleotide synthesis and processing	guk1a	ENSDARG00000030340
Hint1	histidine triad nucleotide binding protein 1	unknown	Metabolism > Nucleotide metabolism > Nucleotide synthesis and processing		ENSDARG00000115015
Nme3	NME/NM23 nucleoside diphosphate kinase 3	MOM	Metabolism > Nucleotide metabolism > Nucleotide synthesis and processing	nme3	ENSDARG00000100990
Nme4	NME/NM23 nucleoside diphosphate kinase 4	MIM	Metabolism > Nucleotide metabolism > Nucleotide synthesis and processing	nme4	ENSDARG00000088390
Nme6	NME/NM23 nucleoside diphosphate kinase 6	Matrix	Metabolism > Nucleotide metabolism > Nucleotide synthesis and processing	nme6	ENSDARG00000016138
Nt5dc2	5'-nucleotidase domain containing 2	Matrix	Metabolism > Nucleotide metabolism > Nucleotide synthesis and processing		ENSDARG00000115015
Nt5m	5',3'-nucleotidase, mitochondrial	Matrix	Metabolism > Nucleotide metabolism > Nucleotide synthesis and processing		ENSDARG00000115015
Nudt2	nudix (nucleoside diphosphate linked moiety X)-type motif 2	Matrix	Metabolism > Nucleotide metabolism > Nucleotide synthesis and processing	nudt2	ENSDARG00000058728
Nudt5	nudix (nucleoside diphosphate linked moiety X)-type motif 5	unknown	Metabolism > Nucleotide metabolism > Nucleotide synthesis and processing	nudt5	ENSDARG00000078073
Nudt9	nudix (nucleoside diphosphate linked moiety X)-type motif 9	Matrix	Metabolism > Nucleotide metabolism > Nucleotide synthesis and processing	nudt9	ENSDARG00000087927
Paics	phosphoribosylaminoimidazole carboxylase, phosphoribosylaminoribosylaminoimidazole, succinocarboxamide synthetase	Matrix	Metabolism > Nucleotide metabolism > Nucleotide synthesis and processing	paics	ENSDARG00000033539
Tk2	thymidine kinase 2, mitochondrial	Matrix	Metabolism > Nucleotide metabolism > Nucleotide synthesis and processing	tk2	ENSDARG00000046127
Slc25a33	solute carrier family 25, member 33	MIM	Metabolism > Nucleotide metabolism > Nucleotide import | Small molecule transport > SLC25A family	slc25a33	ENSDARG00000039931
Slc25a36	solute carrier family 25, member 36	MIM	Metabolism > Nucleotide metabolism > Nucleotide import | Small molecule transport > SLC25A family	slc25a36a	ENSDARG00000038731
Slc25a36	solute carrier family 25, member 36	MIM	Metabolism > Nucleotide metabolism > Nucleotide import | Small molecule transport > SLC25A family	slc25a36b	ENSDARG00000015915
Slc25a41	solute carrier family 25, member 41	MIM	Metabolism > Nucleotide metabolism > Nucleotide import | Small molecule transport > SLC25A family		ENSDARG00000115015
Slc25a31	solute carrier family 25 (mitochondrial carrier; adenine nucleotide translocator), member 31	MIM	Metabolism > Nucleotide metabolism > Nucleotide import | Signaling > Calcium homeostasis > Mitochondrial permeability transition pore | Small molecule transport > SLC25A family		ENSDARG00000115015
Slc25a4	solute carrier family 25 (mitochondrial carrier, adenine nucleotide translocator), member 4	MIM	Metabolism > Nucleotide metabolism > Nucleotide import | Signaling > Calcium homeostasis > Mitochondrial permeability transition pore | Small molecule transport > SLC25A family	slc25a4	ENSDARG00000027355
Slc25a5	solute carrier family 25 (mitochondrial carrier, adenine nucleotide translocator), member 5	MIM	Metabolism > Nucleotide metabolism > Nucleotide import | Signaling > Calcium homeostasis > Mitochondrial permeability transition pore | Small molecule transport > SLC25A family	slc25a5	ENSDARG00000092553
Slc25a23	solute carrier family 25 (mitochondrial carrier; phosphate carrier), member 23	MIM	Metabolism > Nucleotide metabolism > Nucleotide import | Signaling > Calcium homeostasis > EF hand proteins | Small molecule transport > SLC25A family	slc25a23a	ENSDARG00000005690
Slc25a23	solute carrier family 25 (mitochondrial carrier; phosphate carrier), member 23	MIM	Metabolism > Nucleotide metabolism > Nucleotide import | Signaling > Calcium homeostasis > EF hand proteins | Small molecule transport > SLC25A family	slc25a23b	ENSDARG00000024708
Slc25a24	solute carrier family 25 (mitochondrial carrier, phosphate carrier), member 24	MIM	Metabolism > Nucleotide metabolism > Nucleotide import | Signaling > Calcium homeostasis > EF hand proteins | Small molecule transport > SLC25A family		ENSDARG00000115015
Slc25a25	solute carrier family 25 (mitochondrial carrier, phosphate carrier), member 25	MIM	Metabolism > Nucleotide metabolism > Nucleotide import | Signaling > Calcium homeostasis > EF hand proteins | Small molecule transport > SLC25A family	slc25a24l
Slc25a25	solute carrier family 25 (mitochondrial carrier, phosphate carrier), member 25	MIM	Metabolism > Nucleotide metabolism > Nucleotide import | Signaling > Calcium homeostasis > EF hand proteins | Small molecule transport > SLC25A family	slc25a25a	ENSDARG00000010572
Slc25a25	solute carrier family 25 (mitochondrial carrier, phosphate carrier), member 25	MIM	Metabolism > Nucleotide metabolism > Nucleotide import | Signaling > Calcium homeostasis > EF hand proteins | Small molecule transport > SLC25A family	slc25a25b	ENSDARG00000035468
Ckmt1	creatine kinase, mitochondrial 1, ubiquitous	MIM	Metabolism > Nucleotide metabolism > Creatine metabolism	ckmt1	ENSDARG00000016598
Ckmt2	creatine kinase, mitochondrial 2	MIM	Metabolism > Nucleotide metabolism > Creatine metabolism	ckmt2a	ENSDARG00000069615
Ckmt2	creatine kinase, mitochondrial 2	MIM	Metabolism > Nucleotide metabolism > Creatine metabolism	ckmt2b	ENSDARG00000039929
Gatm	glycine amidinotransferase (L-arginine:glycine amidinotransferase)	Matrix	Metabolism > Nucleotide metabolism > Creatine metabolism	gatm	ENSDARG00000036239
Antkmt	adenine nucleotide translocase lysine methyltransferase	MIM	Metabolism > Nucleotide metabolism	antkmt	ENSDARG00000041223
Qdpr	quinoid dihydropteridine reductase	Matrix	Metabolism > Metals and cofactors > Tetrahydrobiopterin synthesis | Metabolism > Vitamin metabolism > Folate and 1-C metabolism	qdprb2
Qdpr	quinoid dihydropteridine reductase	Matrix	Metabolism > Metals and cofactors > Tetrahydrobiopterin synthesis | Metabolism > Vitamin metabolism > Folate and 1-C metabolism	qdpra	ENSDARG00000040190
Qdpr	quinoid dihydropteridine reductase	Matrix	Metabolism > Metals and cofactors > Tetrahydrobiopterin synthesis | Metabolism > Vitamin metabolism > Folate and 1-C metabolism	qdprb1	ENSDARG00000037378
Qdpr	quinoid dihydropteridine reductase	Matrix	Metabolism > Metals and cofactors > Tetrahydrobiopterin synthesis | Metabolism > Vitamin metabolism > Folate and 1-C metabolism	zgc:171517
Pcbd2	pterin 4 alpha carbinolamine dehydratase/dimerization cofactor of hepatocyte nuclear factor 1 alpha (TCF1) 2	unknown	Metabolism > Metals and cofactors > Tetrahydrobiopterin synthesis		ENSDARG00000115015
Spr	sepiapterin reductase	unknown	Metabolism > Metals and cofactors > Tetrahydrobiopterin synthesis	spra	ENSDARG00000004406
Spr	sepiapterin reductase	unknown	Metabolism > Metals and cofactors > Tetrahydrobiopterin synthesis	sprb
Slc25a51	solute carrier family 25, member 51	MIM	Metabolism > Metals and cofactors > NAD biosynthesis and metabolism | Small molecule transport > SLC25A family		ENSDARG00000115015
Sirt3	sirtuin 3	Matrix	Metabolism > Metals and cofactors > NAD biosynthesis and metabolism | Signaling	sirt3	ENSDARG00000035819
Nadk2	NAD kinase 2, mitochondrial	Matrix	Metabolism > Metals and cofactors > NAD biosynthesis and metabolism	nadk2	ENSDARG00000007181
Naxd	NAD(P)HX dehydratase	MIM	Metabolism > Metals and cofactors > NAD biosynthesis and metabolism	naxd	ENSDARG00000077119
Naxe	NAD(P)HX epimerase	Matrix	Metabolism > Metals and cofactors > NAD biosynthesis and metabolism	naxe	ENSDARG00000058806
Nmnat3	nicotinamide nucleotide adenylyltransferase 3	Matrix	Metabolism > Metals and cofactors > NAD biosynthesis and metabolism	nmnat3	ENSDARG00000077034
Nnt	nicotinamide nucleotide transhydrogenase	MIM	Metabolism > Metals and cofactors > NAD biosynthesis and metabolism	nnt	ENSDARG00000023536
Noct	nocturnin	Matrix	Metabolism > Metals and cofactors > NAD biosynthesis and metabolism	noctb	ENSDARG00000078525
Noct	nocturnin	Matrix	Metabolism > Metals and cofactors > NAD biosynthesis and metabolism	nocta	ENSDARG00000077726
Nudt13	nudix (nucleoside diphosphate linked moiety X)-type motif 13	Matrix	Metabolism > Metals and cofactors > NAD biosynthesis and metabolism	nudt13	ENSDARG00000057417
Sirt4	sirtuin 4	Matrix	Metabolism > Metals and cofactors > NAD biosynthesis and metabolism	sirt4	ENSDARG00000010415
Sirt5	sirtuin 5	Matrix	Metabolism > Metals and cofactors > NAD biosynthesis and metabolism	sirt5	ENSDARG00000039684
Suox	sulfite oxidase	IMS	Metabolism > Metals and cofactors > Molybdenum cofactor synthesis and proteins | Metabolism > Sulfur metabolism	suox	ENSDARG00000091574
Mtarc1	mitochondrial amidoxime reducing component 1	MOM	Metabolism > Metals and cofactors > Molybdenum cofactor synthesis and proteins | Metabolism > Detoxification > Xenobiotic metabolism | Metabolism > Detoxification > Amidoxime reducing complex	2001-03-01	ENSDARG00000070487
Mtarc2	mitochondrial amidoxime reducing component 2	MOM	Metabolism > Metals and cofactors > Molybdenum cofactor synthesis and proteins | Metabolism > Detoxification > Xenobiotic metabolism | Metabolism > Detoxification > Amidoxime reducing complex		ENSDARG00000115015
Mocs1	molybdenum cofactor synthesis 1	Matrix	Metabolism > Metals and cofactors > Molybdenum cofactor synthesis and proteins	mocs1	ENSDARG00000078479
Slc25a28	solute carrier family 25, member 28	MIM	Metabolism > Metals and cofactors > Iron homeostasis | Small molecule transport > SLC25A family	slc25a28	ENSDARG00000052994
Slc25a37	solute carrier family 25, member 37	MIM	Metabolism > Metals and cofactors > Iron homeostasis | Small molecule transport > SLC25A family	slc25a37
Fam210b	family with sequence similarity 210, member B	MIM	Metabolism > Metals and cofactors > Iron homeostasis	fam210b	ENSDARG00000052638
Fth1	ferritin heavy polypeptide 1	unknown	Metabolism > Metals and cofactors > Iron homeostasis	fth1a	ENSDARG00000015551
Fth1	ferritin heavy polypeptide 1	unknown	Metabolism > Metals and cofactors > Iron homeostasis	fth1b	ENSDARG00000007975
Ftmt	ferritin mitochondrial	Matrix	Metabolism > Metals and cofactors > Iron homeostasis	zgc:56095
Ftmt	ferritin mitochondrial	Matrix	Metabolism > Metals and cofactors > Iron homeostasis	zgc:172145	ENSDARG00000045586
Cyp24a1	cytochrome P450, family 24, subfamily a, polypeptide 1	MIM	Metabolism > Metals and cofactors > Heme-containing proteins | Metabolism > Vitamin metabolism > Vitamin D metabolism	cyp24a1	ENSDARG00000103277
Cyp27b1	cytochrome P450, family 27, subfamily b, polypeptide 1	MIM	Metabolism > Metals and cofactors > Heme-containing proteins | Metabolism > Vitamin metabolism > Vitamin D metabolism	cyp27b1	ENSDARG00000045015
Cycs	cytochrome c, somatic	IMS	Metabolism > Metals and cofactors > Heme-containing proteins | Metabolism > Electron carriers > Cytochromes | OXPHOS > OXPHOS subunits | OXPHOS > Cytochrome C | Mitochondrial dynamics and surveillance > Apoptosis		ENSDARG00000115015
Cyb5b	cytochrome b5 type B	MOM	Metabolism > Metals and cofactors > Heme-containing proteins | Metabolism > Detoxification > Xenobiotic metabolism | Metabolism > Detoxification > Amidoxime reducing complex | Metabolism > Electron carriers > Cytochromes	cyb5b	ENSDARG00000099774
Abcb10	ATP-binding cassette, sub-family B (MDR/TAP), member 10	MIM	Metabolism > Metals and cofactors > Heme synthesis and processing | Small molecule transport > ABC transporters	abcb10	ENSDARG00000061591
Abcb6	ATP-binding cassette, sub-family B (MDR/TAP), member 6	MOM	Metabolism > Metals and cofactors > Heme synthesis and processing | Small molecule transport > ABC transporters	abcb6a	ENSDARG00000063297
Abcb6	ATP-binding cassette, sub-family B (MDR/TAP), member 6	MOM	Metabolism > Metals and cofactors > Heme synthesis and processing | Small molecule transport > ABC transporters	abcb6b	ENSDARG00000074254
Hccs	holocytochrome c synthetase	IMS	Metabolism > Metals and cofactors > Heme synthesis and processing | OXPHOS > OXPHOS subunits | OXPHOS > Cytochrome C	hccsb	ENSDARG00000099358
Hccs	holocytochrome c synthetase	IMS	Metabolism > Metals and cofactors > Heme synthesis and processing | OXPHOS > OXPHOS subunits | OXPHOS > Cytochrome C	hccsa.2
Hccs	holocytochrome c synthetase	IMS	Metabolism > Metals and cofactors > Heme synthesis and processing | OXPHOS > OXPHOS subunits | OXPHOS > Cytochrome C	hccsa.1	ENSDARG00000028131
Fech	ferrochelatase	MIM	Metabolism > Metals and cofactors > Heme synthesis and processing | Metabolism > Metals and cofactors > Fe-S-containing proteins	fech	ENSDARG00000003462
Abcb7	ATP-binding cassette, sub-family B (MDR/TAP), member 7	MIM	Metabolism > Metals and cofactors > Heme synthesis and processing | Metabolism > Metals and cofactors > Fe-S cluster biosynthesis | Metabolism > Metals and cofactors > Molybdenum cofactor synthesis and proteins | Small molecule transport > ABC transporters	abcb7	ENSDARG00000062795
Fdx2	ferredoxin 2	Matrix	Metabolism > Metals and cofactors > Heme synthesis and processing | Metabolism > Metals and cofactors > Fe-S cluster biosynthesis | Metabolism > Metals and cofactors > Fe-S-containing proteins	fdx2	ENSDARG00000052190
Fabp1	fatty acid binding protein 1, liver	unknown	Metabolism > Metals and cofactors > Heme synthesis and processing | Metabolism > Lipid metabolism	fabp1b.1	ENSDARG00000059227
Fabp1	fatty acid binding protein 1, liver	unknown	Metabolism > Metals and cofactors > Heme synthesis and processing | Metabolism > Lipid metabolism	fabp1a	ENSDARG00000019357
Fabp1	fatty acid binding protein 1, liver	unknown	Metabolism > Metals and cofactors > Heme synthesis and processing | Metabolism > Lipid metabolism	fabp1b.2
Alas1	aminolevulinic acid synthase 1	Matrix	Metabolism > Metals and cofactors > Heme synthesis and processing	alas1	ENSDARG00000021059
Alas2	aminolevulinic acid synthase 2, erythroid	Matrix	Metabolism > Metals and cofactors > Heme synthesis and processing	alas2	ENSDARG00000038643
Cpox	coproporphyrinogen oxidase	MIM	Metabolism > Metals and cofactors > Heme synthesis and processing	cpox	ENSDARG00000062025
Ppox	protoporphyrinogen oxidase	MIM	Metabolism > Metals and cofactors > Heme synthesis and processing	ppox	ENSDARG00000102167
Aifm3	apoptosis-inducing factor, mitochondrion-associated 3	MIM	Metabolism > Metals and cofactors > Fe-S-containing proteins | Mitochondrial dynamics and surveillance > Apoptosis	aifm3	ENSDARG00000062780
Glrx2	glutaredoxin 2 (thioltransferase)	Matrix	Metabolism > Metals and cofactors > Fe-S-containing proteins | Metabolism > Vitamin metabolism > Vitamin C metabolism | Metabolism > Detoxification > ROS and glutathione metabolism		ENSDARG00000115015
Nthl1	nth (endonuclease III)-like 1 (E.coli)	unknown	Metabolism > Metals and cofactors > Fe-S-containing proteins	nthl1	ENSDARG00000042881
Rsad1	radical S-adenosyl methionine domain containing 1	MIM	Metabolism > Metals and cofactors > Fe-S-containing proteins	rsad1	ENSDARG00000077698
Bola1	bolA-like 1 (E. coli)	Matrix	Metabolism > Metals and cofactors > Fe-S cluster biosynthesis | Metabolism > Metals and cofactors > Fe-S-containing proteins	bola1	ENSDARG00000039915
Bola3	bolA-like 3 (E. coli)	Matrix	Metabolism > Metals and cofactors > Fe-S cluster biosynthesis | Metabolism > Metals and cofactors > Fe-S-containing proteins	bola3	ENSDARG00000098130
Cisd1	CDGSH iron sulfur domain 1	MOM	Metabolism > Metals and cofactors > Fe-S cluster biosynthesis | Metabolism > Metals and cofactors > Fe-S-containing proteins	cisd1	ENSDARG00000079516
Cisd3	CDGSH iron sulfur domain 3	Matrix	Metabolism > Metals and cofactors > Fe-S cluster biosynthesis | Metabolism > Metals and cofactors > Fe-S-containing proteins		ENSDARG00000115015
Glrx5	glutaredoxin 5	Matrix	Metabolism > Metals and cofactors > Fe-S cluster biosynthesis | Metabolism > Metals and cofactors > Fe-S-containing proteins	glrx5	ENSDARG00000043665
Isca1	iron-sulfur cluster assembly 1	Matrix	Metabolism > Metals and cofactors > Fe-S cluster biosynthesis | Metabolism > Metals and cofactors > Fe-S-containing proteins	isca1	ENSDARG00000051956
Isca2	iron-sulfur cluster assembly 2	Matrix	Metabolism > Metals and cofactors > Fe-S cluster biosynthesis | Metabolism > Metals and cofactors > Fe-S-containing proteins	isca2	ENSDARG00000038154
Iscu	iron-sulfur cluster assembly enzyme	Matrix	Metabolism > Metals and cofactors > Fe-S cluster biosynthesis | Metabolism > Metals and cofactors > Fe-S-containing proteins		ENSDARG00000115015
Nfs1	nitrogen fixation gene 1 (S. cerevisiae)	Matrix	Metabolism > Metals and cofactors > Fe-S cluster biosynthesis | Metabolism > Metals and cofactors > Fe-S-containing proteins	nfs1	ENSDARG00000062237
Nfu1	NFU1 iron-sulfur cluster scaffold	Matrix	Metabolism > Metals and cofactors > Fe-S cluster biosynthesis | Metabolism > Metals and cofactors > Fe-S-containing proteins		ENSDARG00000115015
Fxn	frataxin	Matrix	Metabolism > Metals and cofactors > Fe-S cluster biosynthesis	fxn	ENSDARG00000074356
Hscb	HscB iron-sulfur cluster co-chaperone	Matrix	Metabolism > Metals and cofactors > Fe-S cluster biosynthesis	si:ch211-207k7.4
Hspa9	heat shock protein 9	Matrix	Metabolism > Metals and cofactors > Fe-S cluster biosynthesis	hspa9	ENSDARG00000003035
Iba57	IBA57 homolog, iron-sulfur cluster assembly	Matrix	Metabolism > Metals and cofactors > Fe-S cluster biosynthesis	iba57	ENSDARG00000063446
Lyrm4	LYR motif containing 4	Matrix	Metabolism > Metals and cofactors > Fe-S cluster biosynthesis	si:ch211-152c8.4
Lyrm4	LYR motif containing 4	Matrix	Metabolism > Metals and cofactors > Fe-S cluster biosynthesis	lyrm4	ENSDARG00000101110
Slc25a3	solute carrier family 25 (mitochondrial carrier, phosphate carrier), member 3	MIM	Metabolism > Metals and cofactors > Copper metabolism | Signaling > Calcium homeostasis > Calcium cycle | Small molecule transport > SLC25A family	slc25a3b	ENSDARG00000025566
Slc25a3	solute carrier family 25 (mitochondrial carrier, phosphate carrier), member 3	MIM	Metabolism > Metals and cofactors > Copper metabolism | Signaling > Calcium homeostasis > Calcium cycle | Small molecule transport > SLC25A family	slc25a3a	ENSDARG00000027424
Chchd7	coiled-coil-helix-coiled-coil-helix domain containing 7	IMS	Metabolism > Metals and cofactors > Copper metabolism	chchd7	ENSDARG00000068156
Coq10a	coenzyme Q10A	MIM	Metabolism > Metals and cofactors > Coenzyme Q metabolism	si:dkey-190g6.2
Coq10b	coenzyme Q10B	MIM	Metabolism > Metals and cofactors > Coenzyme Q metabolism	coq10b	ENSDARG00000056141
Coq2	coenzyme Q2 4-hydroxybenzoate polyprenyltransferase	MIM	Metabolism > Metals and cofactors > Coenzyme Q metabolism	coq2	ENSDARG00000059510
Coq3	coenzyme Q3 methyltransferase	MIM	Metabolism > Metals and cofactors > Coenzyme Q metabolism	coq3	ENSDARG00000069857
Coq4	coenzyme Q4	MIM	Metabolism > Metals and cofactors > Coenzyme Q metabolism	coq4	ENSDARG00000104733
Coq5	coenzyme Q5 methyltransferase	MIM	Metabolism > Metals and cofactors > Coenzyme Q metabolism	coq5	ENSDARG00000035618
Coq6	coenzyme Q6 monooxygenase	MIM	Metabolism > Metals and cofactors > Coenzyme Q metabolism	coq6	ENSDARG00000060380
Coq7	demethyl-Q 7	MIM	Metabolism > Metals and cofactors > Coenzyme Q metabolism	coq7	ENSDARG00000062594
Coq8a	coenzyme Q8A	MIM	Metabolism > Metals and cofactors > Coenzyme Q metabolism	coq8aa	ENSDARG00000020123
Coq8a	coenzyme Q8A	MIM	Metabolism > Metals and cofactors > Coenzyme Q metabolism	coq8ab	ENSDARG00000032426
Coq8b	coenzyme Q8B	MIM	Metabolism > Metals and cofactors > Coenzyme Q metabolism	coq8b	ENSDARG00000101130
Coq9	coenzyme Q9	MIM	Metabolism > Metals and cofactors > Coenzyme Q metabolism	coq9	ENSDARG00000023583
Pdss1	prenyl (solanesyl) diphosphate synthase, subunit 1	MIM	Metabolism > Metals and cofactors > Coenzyme Q metabolism	pdss1	ENSDARG00000017910
Pdss2	prenyl (solanesyl) diphosphate synthase, subunit 2	MIM	Metabolism > Metals and cofactors > Coenzyme Q metabolism	pdss2	ENSDARG00000012563
Slc25a42	solute carrier family 25, member 42	MIM	Metabolism > Metals and cofactors > Coenzyme A metabolism | Small molecule transport > SLC25A family	slc25a42	ENSDARG00000099368
Coasy	Coenzyme A synthase	Matrix	Metabolism > Metals and cofactors > Coenzyme A metabolism	coasy	ENSDARG00000042747
Nudt19	nudix (nucleoside diphosphate linked moiety X)-type motif 19	Matrix	Metabolism > Metals and cofactors > Coenzyme A metabolism	nudt19	ENSDARG00000077537
Nudt8	nudix (nucleoside diphosphate linked moiety X)-type motif 8	Matrix	Metabolism > Metals and cofactors > Coenzyme A metabolism	nudt8	ENSDARG00000007722
Pank2	pantothenate kinase 2	IMS	Metabolism > Metals and cofactors > Coenzyme A metabolism	pank2	ENSDARG00000003311
Tmlhe	trimethyllysine hydroxylase, epsilon	Matrix	Metabolism > Metals and cofactors > Carnitine synthesis and transport		ENSDARG00000115015
Acaca	acetyl-Coenzyme A carboxylase alpha	Matrix	Metabolism > Lipid metabolism > Type II fatty acid synthesis | Metabolism > Vitamin metabolism > Biotin utilizing proteins	acaca	ENSDARG00000078512
H2-Ke6	H2-K region expressed gene 6	Matrix	Metabolism > Lipid metabolism > Type II fatty acid synthesis | Metabolism > Lipid metabolism > Cholesterol, bile acid, steroid synthesis	hsd17b8	ENSDARG00000001169
Acsf3	acyl-CoA synthetase family member 3	Matrix	Metabolism > Lipid metabolism > Type II fatty acid synthesis		ENSDARG00000115015
Cbr4	carbonyl reductase 4	Matrix	Metabolism > Lipid metabolism > Type II fatty acid synthesis	cbr4	ENSDARG00000009074
Htd2	hydroxyacyl-thioester dehydratase type 2	Matrix	Metabolism > Lipid metabolism > Type II fatty acid synthesis		ENSDARG00000115015
Mcat	malonyl CoA:ACP acyltransferase (mitochondrial)	Matrix	Metabolism > Lipid metabolism > Type II fatty acid synthesis	mcat	ENSDARG00000016613
Mecr	mitochondrial trans-2-enoyl-CoA reductase	Matrix	Metabolism > Lipid metabolism > Type II fatty acid synthesis	mecr	ENSDARG00000032326
Oxsm	3-oxoacyl-ACP synthase, mitochondrial	Matrix	Metabolism > Lipid metabolism > Type II fatty acid synthesis	oxsm	ENSDARG00000098855
Stard7	START domain containing 7	IMS	Metabolism > Lipid metabolism > Phospholipid metabolism | Small molecule transport	stard7	ENSDARG00000074858
Sphk2	sphingosine kinase 2	MIM	Metabolism > Lipid metabolism > Phospholipid metabolism | Mitochondrial dynamics and surveillance > Apoptosis	sphk2	ENSDARG00000069893
Prdx6	peroxiredoxin 6	unknown	Metabolism > Lipid metabolism > Phospholipid metabolism | Metabolism > Detoxification > ROS and glutathione metabolism		ENSDARG00000115015
Acp6	acid phosphatase 6, lysophosphatidic	IMS	Metabolism > Lipid metabolism > Phospholipid metabolism	acp6	ENSDARG00000040064
Akr1b7	aldo-keto reductase family 1, member B7	unknown	Metabolism > Lipid metabolism > Phospholipid metabolism	zgc:110366	ENSDARG00000004167
Akr1b7	aldo-keto reductase family 1, member B7	unknown	Metabolism > Lipid metabolism > Phospholipid metabolism	zgc:101765	ENSDARG00000054934
Akr1b7	aldo-keto reductase family 1, member B7	unknown	Metabolism > Lipid metabolism > Phospholipid metabolism	zgc:110782	ENSDARG00000044544
Akr1b7	aldo-keto reductase family 1, member B7	unknown	Metabolism > Lipid metabolism > Phospholipid metabolism	akr1a1a	ENSDARG00000035257
Akr1b7	aldo-keto reductase family 1, member B7	unknown	Metabolism > Lipid metabolism > Phospholipid metabolism	zgc:56622
Chpt1	choline phosphotransferase 1	MIM	Metabolism > Lipid metabolism > Phospholipid metabolism	chpt1	ENSDARG00000014572
Pisd	phosphatidylserine decarboxylase	MIM	Metabolism > Lipid metabolism > Phospholipid metabolism	pisd	ENSDARG00000052462
Prelid3b	PRELI domain containing 3B	IMS	Metabolism > Lipid metabolism > Phospholipid metabolism	prelid3b	ENSDARG00000009505
Serac1	serine active site containing 1	MOM	Metabolism > Lipid metabolism > Phospholipid metabolism	serac1	ENSDARG00000056121
Sptlc2	serine palmitoyltransferase, long chain base subunit 2	Membrane	Metabolism > Lipid metabolism > Phospholipid metabolism	sptlc2b	ENSDARG00000074287
Sptlc2	serine palmitoyltransferase, long chain base subunit 2	Membrane	Metabolism > Lipid metabolism > Phospholipid metabolism	sptlc2a	ENSDARG00000018976
Lias	lipoic acid synthetase	Matrix	Metabolism > Lipid metabolism > Lipoate insertion | Metabolism > Metals and cofactors > Fe-S-containing proteins	lias	ENSDARG00000022845
Gcsh	glycine cleavage system protein H (aminomethyl carrier)	Matrix	Metabolism > Lipid metabolism > Lipoate insertion | Metabolism > Amino acid metabolism > Glycine metabolism | Metabolism > Amino acid metabolism > Glycine cleavage system		ENSDARG00000115015
Lipt1	lipoyltransferase 1	Matrix	Metabolism > Lipid metabolism > Lipoate insertion	lipt1	ENSDARG00000025233
Lipt2	lipoyl(octanoyl) transferase 2 (putative)	Matrix	Metabolism > Lipid metabolism > Lipoate insertion	lipt2	ENSDARG00000069852
Acacb	acetyl-Coenzyme A carboxylase beta	MOM	Metabolism > Lipid metabolism > Fatty acid oxidation | Metabolism > Vitamin metabolism > Biotin utilizing proteins	acacb	ENSDARG00000061994
Slc25a20	solute carrier family 25 (mitochondrial carnitine/acylcarnitine translocase), member 20	MIM	Metabolism > Lipid metabolism > Fatty acid oxidation | Metabolism > Metals and cofactors > Carnitine synthesis and transport | Metabolism > Metals and cofactors > Carnitine shuttle | Small molecule transport > SLC25A family	slc25a20	ENSDARG00000040401
Cpt1a	carnitine palmitoyltransferase 1a, liver	MOM	Metabolism > Lipid metabolism > Fatty acid oxidation | Metabolism > Metals and cofactors > Carnitine synthesis and transport | Metabolism > Metals and cofactors > Carnitine shuttle	cpt1ab	ENSDARG00000062054
Cpt1a	carnitine palmitoyltransferase 1a, liver	MOM	Metabolism > Lipid metabolism > Fatty acid oxidation | Metabolism > Metals and cofactors > Carnitine synthesis and transport | Metabolism > Metals and cofactors > Carnitine shuttle	cpt1aa	ENSDARG00000059770
Cpt1b	carnitine palmitoyltransferase 1b, muscle	MOM	Metabolism > Lipid metabolism > Fatty acid oxidation | Metabolism > Metals and cofactors > Carnitine synthesis and transport | Metabolism > Metals and cofactors > Carnitine shuttle	cpt1b	ENSDARG00000058285
Cpt1c	carnitine palmitoyltransferase 1c	MOM	Metabolism > Lipid metabolism > Fatty acid oxidation | Metabolism > Metals and cofactors > Carnitine synthesis and transport | Metabolism > Metals and cofactors > Carnitine shuttle	cpt1cb	ENSDARG00000037943
Cpt2	carnitine palmitoyltransferase 2	MIM	Metabolism > Lipid metabolism > Fatty acid oxidation | Metabolism > Metals and cofactors > Carnitine synthesis and transport | Metabolism > Metals and cofactors > Carnitine shuttle	cpt2	ENSDARG00000038618
Hadha	hydroxyacyl-CoA dehydrogenase trifunctional multienzyme complex subunit alpha	MIM	Metabolism > Lipid metabolism > Fatty acid oxidation | Metabolism > Lipid metabolism > Cardiolipin synthesis | Metabolism > Amino acid metabolism > Branched-chain amino acid metabolism	hadhab	ENSDARG00000060594
Hadha	hydroxyacyl-CoA dehydrogenase trifunctional multienzyme complex subunit alpha	MIM	Metabolism > Lipid metabolism > Fatty acid oxidation | Metabolism > Lipid metabolism > Cardiolipin synthesis | Metabolism > Amino acid metabolism > Branched-chain amino acid metabolism	hadhaa	ENSDARG00000057128
Acsm2	acyl-CoA synthetase medium-chain family member 2	Matrix	Metabolism > Lipid metabolism > Fatty acid oxidation | Metabolism > Detoxification > Xenobiotic metabolism	acss2l	ENSDARG00000069029
Acsm5	acyl-CoA synthetase medium-chain family member 5	Matrix	Metabolism > Lipid metabolism > Fatty acid oxidation | Metabolism > Detoxification > Xenobiotic metabolism	acss2l	ENSDARG00000069029
Hadh	hydroxyacyl-Coenzyme A dehydrogenase	Matrix	Metabolism > Lipid metabolism > Fatty acid oxidation | Metabolism > Amino acid metabolism > Lysine metabolism	hadh	ENSDARG00000030765
Etfa	electron transferring flavoprotein, alpha polypeptide	Matrix	Metabolism > Lipid metabolism > Fatty acid oxidation | Metabolism > Amino acid metabolism > Branched-chain amino acid metabolism | Metabolism > Amino acid metabolism > Lysine metabolism | Metabolism > Amino acid metabolism > Glycine metabolism | Metabolism > Vitamin metabolism > Choline and betaine metabolism | Metabolism > Electron carriers > Q-linked reactions, other	etfa	ENSDARG00000101631
Etfb	electron transferring flavoprotein, beta polypeptide	Matrix	Metabolism > Lipid metabolism > Fatty acid oxidation | Metabolism > Amino acid metabolism > Branched-chain amino acid metabolism | Metabolism > Amino acid metabolism > Lysine metabolism | Metabolism > Amino acid metabolism > Glycine metabolism | Metabolism > Vitamin metabolism > Choline and betaine metabolism | Metabolism > Electron carriers > Q-linked reactions, other	etfb	ENSDARG00000009250
Etfdh	electron transferring flavoprotein, dehydrogenase	MIM	Metabolism > Lipid metabolism > Fatty acid oxidation | Metabolism > Amino acid metabolism > Branched-chain amino acid metabolism | Metabolism > Amino acid metabolism > Lysine metabolism | Metabolism > Amino acid metabolism > Glycine metabolism | Metabolism > Metals and cofactors > Fe-S-containing proteins | Metabolism > Vitamin metabolism > Choline and betaine metabolism | Metabolism > Electron carriers > Q-linked reactions, other	etfdh	ENSDARG00000038834
Echs1	enoyl Coenzyme A hydratase, short chain, 1, mitochondrial	Matrix	Metabolism > Lipid metabolism > Fatty acid oxidation | Metabolism > Amino acid metabolism > Branched-chain amino acid metabolism | Metabolism > Amino acid metabolism > Lysine metabolism	echs1	ENSDARG00000001578
Acadsb	acyl-Coenzyme A dehydrogenase, short/branched chain	Matrix	Metabolism > Lipid metabolism > Fatty acid oxidation | Metabolism > Amino acid metabolism > Branched-chain amino acid metabolism	acadsb	ENSDARG00000076780
Acaa1a	acetyl-Coenzyme A acyltransferase 1A	Matrix	Metabolism > Lipid metabolism > Fatty acid oxidation	acaa1	ENSDARG00000004687
Acad10	acyl-Coenzyme A dehydrogenase family, member 10	Matrix	Metabolism > Lipid metabolism > Fatty acid oxidation		ENSDARG00000115015
Acad11	acyl-Coenzyme A dehydrogenase family, member 11	MIM	Metabolism > Lipid metabolism > Fatty acid oxidation	acad11	ENSDARG00000045411
Acad12	acyl-Coenzyme A dehydrogenase family, member 12	Matrix	Metabolism > Lipid metabolism > Fatty acid oxidation		ENSDARG00000115015
Acadl	acyl-Coenzyme A dehydrogenase, long-chain	MIM	Metabolism > Lipid metabolism > Fatty acid oxidation	acadl	ENSDARG00000088357
Acadm	acyl-Coenzyme A dehydrogenase, medium chain	Matrix	Metabolism > Lipid metabolism > Fatty acid oxidation	acadm	ENSDARG00000038900
Acads	acyl-Coenzyme A dehydrogenase, short chain	Matrix	Metabolism > Lipid metabolism > Fatty acid oxidation	acads	ENSDARG00000030781
Acadvl	acyl-Coenzyme A dehydrogenase, very long chain	MIM	Metabolism > Lipid metabolism > Fatty acid oxidation	acadvl	ENSDARG00000016687
Acot11	acyl-CoA thioesterase 11	Matrix	Metabolism > Lipid metabolism > Fatty acid oxidation	acot11b	ENSDARG00000042122
Acot11	acyl-CoA thioesterase 11	Matrix	Metabolism > Lipid metabolism > Fatty acid oxidation	acot11a	ENSDARG00000058229
Acsf2	acyl-CoA synthetase family member 2	Matrix	Metabolism > Lipid metabolism > Fatty acid oxidation	acsf2	ENSDARG00000061201
Acsl1	acyl-CoA synthetase long-chain family member 1	MOM	Metabolism > Lipid metabolism > Fatty acid oxidation		ENSDARG00000115015
Acsl6	acyl-CoA synthetase long-chain family member 6	MOM	Metabolism > Lipid metabolism > Fatty acid oxidation		ENSDARG00000115015
Acsm1	acyl-CoA synthetase medium-chain family member 1	Matrix	Metabolism > Lipid metabolism > Fatty acid oxidation	acss2l	ENSDARG00000069029
Acsm3	acyl-CoA synthetase medium-chain family member 3	Matrix	Metabolism > Lipid metabolism > Fatty acid oxidation	acsm3	ENSDARG00000004880
Acsm4	acyl-CoA synthetase medium-chain family member 4	Matrix	Metabolism > Lipid metabolism > Fatty acid oxidation	acss2l	ENSDARG00000069029
Acss1	acyl-CoA synthetase short-chain family member 1	MIM	Metabolism > Lipid metabolism > Fatty acid oxidation	acss1	ENSDARG00000044142
Amacr	alpha-methylacyl-CoA racemase	Matrix	Metabolism > Lipid metabolism > Fatty acid oxidation	amacr	ENSDARG00000057435
Crat	carnitine acetyltransferase	MIM	Metabolism > Lipid metabolism > Fatty acid oxidation	zgc:154046
Crat	carnitine acetyltransferase	MIM	Metabolism > Lipid metabolism > Fatty acid oxidation	crata	ENSDARG00000040248
Crot	carnitine O-octanoyltransferase	unknown	Metabolism > Lipid metabolism > Fatty acid oxidation	crot	ENSDARG00000040352
Decr1	2,4-dienoyl CoA reductase 1, mitochondrial	Matrix	Metabolism > Lipid metabolism > Fatty acid oxidation	decr1	ENSDARG00000003869
Eci1	enoyl-Coenzyme A delta isomerase 1	Matrix	Metabolism > Lipid metabolism > Fatty acid oxidation	eci1	ENSDARG00000018002
Eci2	enoyl-Coenzyme A delta isomerase 2	Matrix	Metabolism > Lipid metabolism > Fatty acid oxidation	eci2	ENSDARG00000102412
Mgst3	microsomal glutathione S-transferase 3	MOM	Metabolism > Lipid metabolism > Eicosanoid metabolism	mgst3a	ENSDARG00000102744
Ptges2	prostaglandin E synthase 2	MIM	Metabolism > Lipid metabolism > Eicosanoid metabolism	ptgesl	ENSDARG00000068415
Zadh2	zinc binding alcohol dehydrogenase, domain containing 2	unknown	Metabolism > Lipid metabolism > Eicosanoid metabolism		ENSDARG00000115015
Fdps	farnesyl diphosphate synthetase	MIM	Metabolism > Lipid metabolism > Cholesterol-associated	fdps	ENSDARG00000040890
Idi1	isopentenyl-diphosphate delta isomerase	Matrix	Metabolism > Lipid metabolism > Cholesterol-associated	idi1	ENSDARG00000019976
Cyp11a1	cytochrome P450, family 11, subfamily a, polypeptide 1	MIM	Metabolism > Lipid metabolism > Cholesterol, bile acid, steroid synthesis | Metabolism > Metals and cofactors > Heme-containing proteins	cyp11a1
Cyp11a1	cytochrome P450, family 11, subfamily a, polypeptide 1	MIM	Metabolism > Lipid metabolism > Cholesterol, bile acid, steroid synthesis | Metabolism > Metals and cofactors > Heme-containing proteins	cyp11a2
Cyp11b2	cytochrome P450, family 11, subfamily b, polypeptide 2	MIM	Metabolism > Lipid metabolism > Cholesterol, bile acid, steroid synthesis | Metabolism > Metals and cofactors > Heme-containing proteins	cyp11c1	ENSDARG00000042014
Cyp27a1	cytochrome P450, family 27, subfamily a, polypeptide 1	MIM	Metabolism > Lipid metabolism > Cholesterol, bile acid, steroid synthesis | Metabolism > Metals and cofactors > Heme-containing proteins	cyp27a7	ENSDARG00000033802
Cyp27a1	cytochrome P450, family 27, subfamily a, polypeptide 1	MIM	Metabolism > Lipid metabolism > Cholesterol, bile acid, steroid synthesis | Metabolism > Metals and cofactors > Heme-containing proteins	cyp27a1.4	ENSDARG00000055159
Cyp27a1	cytochrome P450, family 27, subfamily a, polypeptide 1	MIM	Metabolism > Lipid metabolism > Cholesterol, bile acid, steroid synthesis | Metabolism > Metals and cofactors > Heme-containing proteins	cyp27a1.2
Cyp27a1	cytochrome P450, family 27, subfamily a, polypeptide 1	MIM	Metabolism > Lipid metabolism > Cholesterol, bile acid, steroid synthesis | Metabolism > Metals and cofactors > Heme-containing proteins	zgc:136333
Fdxr	ferredoxin reductase	Matrix	Metabolism > Lipid metabolism > Cholesterol, bile acid, steroid synthesis | Metabolism > Metals and cofactors > Heme synthesis and processing | Metabolism > Metals and cofactors > Fe-S cluster biosynthesis | Metabolism > Vitamin metabolism > Vitamin D metabolism		ENSDARG00000115015
Fdx1	ferredoxin 1	Matrix	Metabolism > Lipid metabolism > Cholesterol, bile acid, steroid synthesis | Metabolism > Metals and cofactors > Heme synthesis and processing | Metabolism > Metals and cofactors > Fe-S cluster biosynthesis | Metabolism > Metals and cofactors > Fe-S-containing proteins | Metabolism > Vitamin metabolism > Vitamin D metabolism		ENSDARG00000115015
Osbpl1a	oxysterol binding protein-like 1A	unknown	Metabolism > Lipid metabolism > Cholesterol, bile acid, steroid synthesis | Metabolism > Lipid metabolism > Phospholipid metabolism	osbpl1a	ENSDARG00000105147
Cyp11b1	cytochrome P450, family 11, subfamily b, polypeptide 1	MIM	Metabolism > Lipid metabolism > Cholesterol, bile acid, steroid synthesis	cyp11c1	ENSDARG00000042014
Dhrs1	dehydrogenase/reductase (SDR family) member 1	MIM	Metabolism > Lipid metabolism > Cholesterol, bile acid, steroid synthesis	dhrs1	ENSDARG00000054300
Hint2	histidine triad nucleotide binding protein 2	Matrix	Metabolism > Lipid metabolism > Cholesterol, bile acid, steroid synthesis	hint2	ENSDARG00000100938
Scp2	sterol carrier protein 2, liver	MIM	Metabolism > Lipid metabolism > Cholesterol, bile acid, steroid synthesis	scp2b	ENSDARG00000102356
Star	steroidogenic acute regulatory protein	MOM | IMS	Metabolism > Lipid metabolism > Cholesterol, bile acid, steroid synthesis	star	ENSDARG00000006137
Tspo	translocator protein	MOM	Metabolism > Lipid metabolism > Cholesterol, bile acid, steroid synthesis		ENSDARG00000115015
Pld6	phospholipase D family, member 6	MOM	Metabolism > Lipid metabolism > Cardiolipin synthesis | Mitochondrial dynamics and surveillance > Fusion	pld6
Agpat4	1-acylglycerol-3-phosphate O-acyltransferase 4 (lysophosphatidic acid acyltransferase, delta)	MOM	Metabolism > Lipid metabolism > Cardiolipin synthesis | Metabolism > Lipid metabolism > Phospholipid metabolism	agpat4	ENSDARG00000069044
Agpat5	1-acylglycerol-3-phosphate O-acyltransferase 5 (lysophosphatidic acid acyltransferase, epsilon)	MOM	Metabolism > Lipid metabolism > Cardiolipin synthesis | Metabolism > Lipid metabolism > Phospholipid metabolism	agpat5	ENSDARG00000063187
Gpam	glycerol-3-phosphate acyltransferase, mitochondrial	Membrane	Metabolism > Lipid metabolism > Cardiolipin synthesis | Metabolism > Lipid metabolism > Phospholipid metabolism	gpam	ENSDARG00000074169
Gpat2	glycerol-3-phosphate acyltransferase 2, mitochondrial	MOM	Metabolism > Lipid metabolism > Cardiolipin synthesis | Metabolism > Lipid metabolism > Phospholipid metabolism	gpat2	ENSDARG00000053575
Pgs1	phosphatidylglycerophosphate synthase 1	MIM	Metabolism > Lipid metabolism > Cardiolipin synthesis | Metabolism > Lipid metabolism > Phospholipid metabolism	pgs1	ENSDARG00000075857
Pnpla8	patatin-like phospholipase domain containing 8	MIM	Metabolism > Lipid metabolism > Cardiolipin synthesis | Metabolism > Lipid metabolism > Phospholipid metabolism	pnpla8	ENSDARG00000078745
Prelid1	PRELI domain containing 1	IMS	Metabolism > Lipid metabolism > Cardiolipin synthesis | Metabolism > Lipid metabolism > Phospholipid metabolism	prelid1a	ENSDARG00000098671
Prelid1	PRELI domain containing 1	IMS	Metabolism > Lipid metabolism > Cardiolipin synthesis | Metabolism > Lipid metabolism > Phospholipid metabolism	prelid1b	ENSDARG00000044169
Prelid3a	PRELI domain containing 3A	IMS	Metabolism > Lipid metabolism > Cardiolipin synthesis | Metabolism > Lipid metabolism > Phospholipid metabolism	prelid3a	ENSDARG00000055288
Ptpmt1	protein tyrosine phosphatase, mitochondrial 1	MIM	Metabolism > Lipid metabolism > Cardiolipin synthesis | Metabolism > Lipid metabolism > Phospholipid metabolism	ptpmt1	ENSDARG00000013860
Tamm41	TAM41 mitochondrial translocator assembly and maintenance homolog	MIM	Metabolism > Lipid metabolism > Cardiolipin synthesis | Metabolism > Lipid metabolism > Phospholipid metabolism	tamm41	ENSDARG00000100157
Triap1	TP53 regulated inhibitor of apoptosis 1	IMS	Metabolism > Lipid metabolism > Cardiolipin synthesis | Metabolism > Lipid metabolism > Phospholipid metabolism		ENSDARG00000115015
Crls1	cardiolipin synthase 1	MIM	Metabolism > Lipid metabolism > Cardiolipin synthesis	crls1	ENSDARG00000038000
Plscr3	phospholipid scramblase 3	MIM	Metabolism > Lipid metabolism > Cardiolipin synthesis	si:dkey-62k3.6	ENSDARG00000091614
Plscr3	phospholipid scramblase 3	MIM	Metabolism > Lipid metabolism > Cardiolipin synthesis	si:ch73-170d6.4
Plscr3	phospholipid scramblase 3	MIM	Metabolism > Lipid metabolism > Cardiolipin synthesis	plscr3a	ENSDARG00000093078
Plscr3	phospholipid scramblase 3	MIM	Metabolism > Lipid metabolism > Cardiolipin synthesis	si:ch211-71m22.5
Plscr3	phospholipid scramblase 3	MIM	Metabolism > Lipid metabolism > Cardiolipin synthesis	si:ch211-71m22.1	ENSDARG00000058638
Plscr3	phospholipid scramblase 3	MIM	Metabolism > Lipid metabolism > Cardiolipin synthesis	si:ch211-71m22.3
Plscr3	phospholipid scramblase 3	MIM	Metabolism > Lipid metabolism > Cardiolipin synthesis	si:ch73-206p6.1	ENSDARG00000077468
Plscr3	phospholipid scramblase 3	MIM	Metabolism > Lipid metabolism > Cardiolipin synthesis	plscr3b	ENSDARG00000069432
Taz	tafazzin	IMS	Metabolism > Lipid metabolism > Cardiolipin synthesis	taz	ENSDARG00000041421
Lypla1	lysophospholipase 1	unknown	Metabolism > Lipid metabolism | Signaling	lypla1	ENSDARG00000104228
Acaa1b	acetyl-Coenzyme A acyltransferase 1B	unknown	Metabolism > Lipid metabolism	acaa1	ENSDARG00000004687
Acot10	acyl-CoA thioesterase 10	Matrix	Metabolism > Lipid metabolism	acot9.1	ENSDARG00000058352
Acot10	acyl-CoA thioesterase 10	Matrix	Metabolism > Lipid metabolism	acot9.2	ENSDARG00000058390
Acot13	acyl-CoA thioesterase 13	Matrix	Metabolism > Lipid metabolism	acot13	ENSDARG00000061728
Acot2	acyl-CoA thioesterase 2	Matrix	Metabolism > Lipid metabolism	acot20	ENSDARG00000042510
Acot2	acyl-CoA thioesterase 2	Matrix	Metabolism > Lipid metabolism	acot22
Acot2	acyl-CoA thioesterase 2	Matrix	Metabolism > Lipid metabolism	acot21
Acot7	acyl-CoA thioesterase 7	Matrix	Metabolism > Lipid metabolism	acot7	ENSDARG00000018653
Acot9	acyl-CoA thioesterase 9	MIM	Metabolism > Lipid metabolism	acot9.1	ENSDARG00000058352
Acot9	acyl-CoA thioesterase 9	MIM	Metabolism > Lipid metabolism	acot9.2	ENSDARG00000058390
Acss3	acyl-CoA synthetase short-chain family member 3	Matrix	Metabolism > Lipid metabolism	acss3	ENSDARG00000032218
Dbi	diazepam binding inhibitor	unknown	Metabolism > Lipid metabolism	dbi	ENSDARG00000026369
Ech1	enoyl coenzyme A hydratase 1, peroxisomal	Matrix	Metabolism > Lipid metabolism	ech1	ENSDARG00000012915
Echdc1	enoyl Coenzyme A hydratase domain containing 1	unknown	Metabolism > Lipid metabolism		ENSDARG00000115015
Ehhadh	enoyl-Coenzyme A, hydratase/3-hydroxyacyl Coenzyme A dehydrogenase	unknown	Metabolism > Lipid metabolism	ehhadh	ENSDARG00000070029
Fasn	fatty acid synthase	IMS	Metabolism > Lipid metabolism	ccdc57
Fasn	fatty acid synthase	IMS	Metabolism > Lipid metabolism	fasn	ENSDARG00000087657
Hao2	hydroxyacid oxidase 2	unknown	Metabolism > Lipid metabolism	hao2	ENSDARG00000027992
Hsd17b4	hydroxysteroid (17-beta) dehydrogenase 4	unknown	Metabolism > Lipid metabolism	hsd17b4	ENSDARG00000101239
Lyplal1	lysophospholipase-like 1	unknown	Metabolism > Lipid metabolism	lyplal1	ENSDARG00000088764
Mlycd	malonyl-CoA decarboxylase	Matrix	Metabolism > Lipid metabolism	mlycd	ENSDARG00000104732
Phyh	phytanoyl-CoA hydroxylase	Matrix	Metabolism > Lipid metabolism	phyh	ENSDARG00000086740
Them4	thioesterase superfamily member 4	MIM	Metabolism > Lipid metabolism	them4	ENSDARG00000061621
Them5	thioesterase superfamily member 5	Matrix	Metabolism > Lipid metabolism		ENSDARG00000115015
Sqor	sulfide quinone oxidoreductase	MIM	Metabolism > Electron carriers > Q-linked reactions, other | Metabolism > Sulfur metabolism	sqor	ENSDARG00000017034
Etfbkmt	electron transfer flavoprotein beta subunit lysine methyltransferase	Matrix	Metabolism > Electron carriers > Q-linked reactions, other		ENSDARG00000115015
Etfrf1	electron transfer flavoprotein regulatory factor 1	Matrix	Metabolism > Electron carriers > Q-linked reactions, other	lyrm5a	ENSDARG00000099560
Cyct	cytochrome c, testis	IMS	Metabolism > Electron carriers > Cytochromes | OXPHOS > OXPHOS subunits | OXPHOS > Cytochrome C	cycsb	ENSDARG00000044562
Mpst	mercaptopyruvate sulfurtransferase	MIM	Metabolism > Detoxification > Xenobiotic metabolism | Metabolism > Sulfur metabolism		ENSDARG00000115015
Tst	thiosulfate sulfurtransferase, mitochondrial	Matrix	Metabolism > Detoxification > Xenobiotic metabolism | Metabolism > Sulfur metabolism	zgc:162544
Ephx2	epoxide hydrolase 2, cytoplasmic	unknown	Metabolism > Detoxification > Xenobiotic metabolism | Metabolism > Lipid metabolism	ephx2	ENSDARG00000040255
Mgst1	microsomal glutathione S-transferase 1	Membrane	Metabolism > Detoxification > Xenobiotic metabolism | Metabolism > Detoxification > ROS and glutathione metabolism	mgst1.1	ENSDARG00000032618
Mgst1	microsomal glutathione S-transferase 1	Membrane	Metabolism > Detoxification > Xenobiotic metabolism | Metabolism > Detoxification > ROS and glutathione metabolism	mgst1.2	ENSDARG00000022165
Cyb5r3	cytochrome b5 reductase 3	MOM	Metabolism > Detoxification > Xenobiotic metabolism | Metabolism > Detoxification > Amidoxime reducing complex | Metabolism > Lipid metabolism	cyb5r3	ENSDARG00000005891
Abhd10	abhydrolase domain containing 10	Matrix	Metabolism > Detoxification > Xenobiotic metabolism	tagln3b	ENSDARG00000058394
Abhd10	abhydrolase domain containing 10	Matrix	Metabolism > Detoxification > Xenobiotic metabolism	abhd10a	ENSDARG00000076435
Aldh1b1	aldehyde dehydrogenase 1 family, member B1	Matrix	Metabolism > Detoxification > Xenobiotic metabolism	aldh9a1b	ENSDARG00000037061
Aldh1b1	aldehyde dehydrogenase 1 family, member B1	Matrix	Metabolism > Detoxification > Xenobiotic metabolism	aldh3a2b	ENSDARG00000029381
Aldh1b1	aldehyde dehydrogenase 1 family, member B1	Matrix	Metabolism > Detoxification > Xenobiotic metabolism	aldh3a2a	ENSDARG00000028259
Aldh2	aldehyde dehydrogenase 2, mitochondrial	Matrix	Metabolism > Detoxification > Xenobiotic metabolism	aldh2.2	ENSDARG00000028087
Aldh2	aldehyde dehydrogenase 2, mitochondrial	Matrix	Metabolism > Detoxification > Xenobiotic metabolism	aldh2.1	ENSDARG00000089924
Bphl	biphenyl hydrolase-like (serine hydrolase, breast epithelial mucin-associated antigen)	Matrix	Metabolism > Detoxification > Xenobiotic metabolism	bphl
Cbr3	carbonyl reductase 3	Matrix	Metabolism > Detoxification > Xenobiotic metabolism	zgc:123284	ENSDARG00000102720
Cbr3	carbonyl reductase 3	Matrix	Metabolism > Detoxification > Xenobiotic metabolism	zgc:92161	ENSDARG00000101749
Cbr3	carbonyl reductase 3	Matrix	Metabolism > Detoxification > Xenobiotic metabolism	zmp:0000001048	ENSDARG00000016213
Cbr3	carbonyl reductase 3	Matrix	Metabolism > Detoxification > Xenobiotic metabolism	zgc:163083	ENSDARG00000099873
Cbr3	carbonyl reductase 3	Matrix	Metabolism > Detoxification > Xenobiotic metabolism	zgc:101858	ENSDARG00000035129
Cbr3	carbonyl reductase 3	Matrix	Metabolism > Detoxification > Xenobiotic metabolism	zgc:65997	ENSDARG00000043562
Cbr3	carbonyl reductase 3	Matrix	Metabolism > Detoxification > Xenobiotic metabolism	cbr1l	ENSDARG00000021149
Cbr3	carbonyl reductase 3	Matrix	Metabolism > Detoxification > Xenobiotic metabolism	zgc:112146	ENSDARG00000104829
Dhrs2	dehydrogenase/reductase member 2	Matrix	Metabolism > Detoxification > Xenobiotic metabolism	zgc:158868	ENSDARG00000069379
Dhrs2	dehydrogenase/reductase member 2	Matrix	Metabolism > Detoxification > Xenobiotic metabolism	zgc:101858	ENSDARG00000035129
Dhrs2	dehydrogenase/reductase member 2	Matrix	Metabolism > Detoxification > Xenobiotic metabolism	zgc:123284	ENSDARG00000102720
Dhrs2	dehydrogenase/reductase member 2	Matrix	Metabolism > Detoxification > Xenobiotic metabolism	zgc:112146	ENSDARG00000104829
Dhrs2	dehydrogenase/reductase member 2	Matrix	Metabolism > Detoxification > Xenobiotic metabolism	si:ch73-186j5.2
Dhrs2	dehydrogenase/reductase member 2	Matrix	Metabolism > Detoxification > Xenobiotic metabolism	zgc:65997	ENSDARG00000043562
Dhrs2	dehydrogenase/reductase member 2	Matrix	Metabolism > Detoxification > Xenobiotic metabolism	cbr1l	ENSDARG00000021149
Dhrs2	dehydrogenase/reductase member 2	Matrix	Metabolism > Detoxification > Xenobiotic metabolism	zgc:163083	ENSDARG00000099873
Dhrs2	dehydrogenase/reductase member 2	Matrix	Metabolism > Detoxification > Xenobiotic metabolism	zgc:113054	ENSDARG00000053483
Dhrs2	dehydrogenase/reductase member 2	Matrix	Metabolism > Detoxification > Xenobiotic metabolism	dhrs4	ENSDARG00000021135
Dhrs2	dehydrogenase/reductase member 2	Matrix	Metabolism > Detoxification > Xenobiotic metabolism	zgc:92161	ENSDARG00000101749
Gstk1	glutathione S-transferase kappa 1	Matrix	Metabolism > Detoxification > Xenobiotic metabolism	gstk4	ENSDARG00000092052
Gstk1	glutathione S-transferase kappa 1	Matrix	Metabolism > Detoxification > Xenobiotic metabolism	gstk2
Gstk1	glutathione S-transferase kappa 1	Matrix	Metabolism > Detoxification > Xenobiotic metabolism	gstk1	ENSDARG00000056510
Gstz1	glutathione transferase zeta 1 (maleylacetoacetate isomerase)	Matrix	Metabolism > Detoxification > Xenobiotic metabolism	gstz1	ENSDARG00000027984
Selenoo	selenoprotein O	Matrix	Metabolism > Detoxification > Selenoproteins	selenoo1	ENSDARG00000041951
Selenoo	selenoprotein O	Matrix	Metabolism > Detoxification > Selenoproteins	selenoo2	ENSDARG00000014395
Aifm2	apoptosis-inducing factor, mitochondrion-associated 2	Membrane	Metabolism > Detoxification > ROS and glutathione metabolism | Mitochondrial dynamics and surveillance > Apoptosis	aifm2	ENSDARG00000077549
Msra	methionine sulfoxide reductase A	Matrix	Metabolism > Detoxification > ROS and glutathione metabolism | Metabolism > Sulfur metabolism		ENSDARG00000115015
Msrb2	methionine sulfoxide reductase B2	Matrix	Metabolism > Detoxification > ROS and glutathione metabolism | Metabolism > Sulfur metabolism		ENSDARG00000115015
Gpx1	glutathione peroxidase 1	Matrix	Metabolism > Detoxification > ROS and glutathione metabolism | Metabolism > Detoxification > Selenoproteins	gpx9	ENSDARG00000003077
Gpx4	glutathione peroxidase 4	MIM	Metabolism > Detoxification > ROS and glutathione metabolism | Metabolism > Detoxification > Selenoproteins	gpx4b	ENSDARG00000076836
Txnrd1	thioredoxin reductase 1	unknown	Metabolism > Detoxification > ROS and glutathione metabolism | Metabolism > Detoxification > Selenoproteins		ENSDARG00000115015
Txnrd2	thioredoxin reductase 2	Matrix	Metabolism > Detoxification > ROS and glutathione metabolism | Metabolism > Detoxification > Selenoproteins	txnrd2.2	ENSDARG00000075923
Txnrd2	thioredoxin reductase 2	Matrix	Metabolism > Detoxification > ROS and glutathione metabolism | Metabolism > Detoxification > Selenoproteins	txnrd2.1
Aldh3a2	aldehyde dehydrogenase family 3, subfamily A2	Membrane	Metabolism > Detoxification > ROS and glutathione metabolism	aldh3a1	ENSDARG00000074791
Cat	catalase	IMS	Metabolism > Detoxification > ROS and glutathione metabolism	cat	ENSDARG00000104702
Gsr	glutathione reductase	Matrix	Metabolism > Detoxification > ROS and glutathione metabolism	gsr	ENSDARG00000019236
Hagh	hydroxyacyl glutathione hydrolase	Matrix	Metabolism > Detoxification > ROS and glutathione metabolism	hagh	ENSDARG00000025338
Msrb3	methionine sulfoxide reductase B3	unknown	Metabolism > Detoxification > ROS and glutathione metabolism	msrb3	ENSDARG00000045658
Nit1	nitrilase 1	Matrix	Metabolism > Detoxification > ROS and glutathione metabolism	nit1	ENSDARG00000070116
Oxr1	oxidation resistance 1	MOM	Metabolism > Detoxification > ROS and glutathione metabolism	oxr1b	ENSDARG00000063310
Prdx2	peroxiredoxin 2	unknown	Metabolism > Detoxification > ROS and glutathione metabolism		ENSDARG00000115015
Prdx3	peroxiredoxin 3	Matrix	Metabolism > Detoxification > ROS and glutathione metabolism	prdx3	ENSDARG00000032102
Prdx4	peroxiredoxin 4	IMS	Metabolism > Detoxification > ROS and glutathione metabolism	prdx4	ENSDARG00000069013
Prdx5	peroxiredoxin 5	Matrix	Metabolism > Detoxification > ROS and glutathione metabolism	prdx5	ENSDARG00000055064
Prxl2a	peroxiredoxin like 2A	Membrane	Metabolism > Detoxification > ROS and glutathione metabolism		ENSDARG00000115015
Sod1	superoxide dismutase 1, soluble	IMS	Metabolism > Detoxification > ROS and glutathione metabolism	sod1	ENSDARG00000043848
Sod2	superoxide dismutase 2, mitochondrial	Matrix	Metabolism > Detoxification > ROS and glutathione metabolism	sod2	ENSDARG00000042644
Nit2	nitrilase family, member 2	unknown	Metabolism > Detoxification	nit2	ENSDARG00000017590
Sfxn5	sideroflexin 5	MIM	Metabolism > Carbohydrate metabolism > TCA-associated | Small molecule transport > Sideroflexins	sfxn5a	ENSDARG00000103595
Sfxn5	sideroflexin 5	MIM	Metabolism > Carbohydrate metabolism > TCA-associated | Small molecule transport > Sideroflexins	sfxn5b	ENSDARG00000026137
Abhd11	abhydrolase domain containing 11	Matrix	Metabolism > Carbohydrate metabolism > TCA-associated	abhd11	ENSDARG00000069501
Acly	ATP citrate lyase	Matrix	Metabolism > Carbohydrate metabolism > TCA-associated	aclyb	ENSDARG00000055652
Acly	ATP citrate lyase	Matrix	Metabolism > Carbohydrate metabolism > TCA-associated	aclya	ENSDARG00000099079
D2hgdh	D-2-hydroxyglutarate dehydrogenase	Matrix	Metabolism > Carbohydrate metabolism > TCA-associated	d2hgdh	ENSDARG00000060210
Fahd1	fumarylacetoacetate hydrolase domain containing 1	Matrix	Metabolism > Carbohydrate metabolism > TCA-associated	fahd1	ENSDARG00000031657
L2hgdh	L-2-hydroxyglutarate dehydrogenase	MIM	Metabolism > Carbohydrate metabolism > TCA-associated	l2hgdh	ENSDARG00000060500
Me2	malic enzyme 2, NAD(+)-dependent, mitochondrial	Matrix	Metabolism > Carbohydrate metabolism > TCA-associated	me2	ENSDARG00000100718
Me3	malic enzyme 3, NADP(+)-dependent, mitochondrial	Matrix	Metabolism > Carbohydrate metabolism > TCA-associated	me3	ENSDARG00000002305
Aco2	aconitase 2, mitochondrial	Matrix	Metabolism > Carbohydrate metabolism > TCA cycle | Metabolism > Metals and cofactors > Fe-S-containing proteins	aco2	ENSDARG00000007294
Sucla2	succinate-Coenzyme A ligase, ADP-forming, beta subunit	Matrix	Metabolism > Carbohydrate metabolism > TCA cycle | Metabolism > Carbohydrate metabolism > Itaconate metabolism | Metabolism > Nucleotide metabolism > Nucleotide synthesis and processing	sucla2	ENSDARG00000005359
Suclg1	succinate-CoA ligase, GDP-forming, alpha subunit	Matrix	Metabolism > Carbohydrate metabolism > TCA cycle | Metabolism > Carbohydrate metabolism > Itaconate metabolism | Metabolism > Nucleotide metabolism > Nucleotide synthesis and processing	suclg1	ENSDARG00000052712
Suclg2	succinate-Coenzyme A ligase, GDP-forming, beta subunit	Matrix	Metabolism > Carbohydrate metabolism > TCA cycle | Metabolism > Carbohydrate metabolism > Itaconate metabolism | Metabolism > Nucleotide metabolism > Nucleotide synthesis and processing	suclg2	ENSDARG00000044914
Dlst	dihydrolipoamide S-succinyltransferase (E2 component of 2-oxo-glutarate complex)	Matrix	Metabolism > Carbohydrate metabolism > TCA cycle | Metabolism > Amino acid metabolism > Lysine metabolism	dlst	ENSDARG00000014230
Cs	citrate synthase	Matrix	Metabolism > Carbohydrate metabolism > TCA cycle	cs	ENSDARG00000103364
Fh1	fumarate hydratase 1	Matrix	Metabolism > Carbohydrate metabolism > TCA cycle	fh	ENSDARG00000075132
Idh2	isocitrate dehydrogenase 2 (NADP+), mitochondrial	Matrix	Metabolism > Carbohydrate metabolism > TCA cycle	idh2	ENSDARG00000003795
Idh3a	isocitrate dehydrogenase 3 (NAD+) alpha	Matrix	Metabolism > Carbohydrate metabolism > TCA cycle	idh3a	ENSDARG00000030278
Idh3b	isocitrate dehydrogenase 3 (NAD+) beta	Matrix	Metabolism > Carbohydrate metabolism > TCA cycle	idh3b	ENSDARG00000044753
Idh3g	isocitrate dehydrogenase 3 (NAD+), gamma	Matrix	Metabolism > Carbohydrate metabolism > TCA cycle	idh3g	ENSDARG00000023648
Ogdh	oxoglutarate (alpha-ketoglutarate) dehydrogenase (lipoamide)	Matrix	Metabolism > Carbohydrate metabolism > TCA cycle	ogdha	ENSDARG00000034270
Ogdh	oxoglutarate (alpha-ketoglutarate) dehydrogenase (lipoamide)	Matrix	Metabolism > Carbohydrate metabolism > TCA cycle	ogdhb	ENSDARG00000103428
Ogdhl	oxoglutarate dehydrogenase-like	Matrix	Metabolism > Carbohydrate metabolism > TCA cycle	ogdhl	ENSDARG00000079249
Dld	dihydrolipoamide dehydrogenase	Matrix	Metabolism > Carbohydrate metabolism > Pyruvate metabolism | Metabolism > Carbohydrate metabolism > TCA cycle | Metabolism > Amino acid metabolism > Branched-chain amino acid metabolism | Metabolism > Amino acid metabolism > Branched-chain amino acid dehydrogenase complex | Metabolism > Amino acid metabolism > Lysine metabolism | Metabolism > Amino acid metabolism > Glycine metabolism | Metabolism > Amino acid metabolism > Glycine cleavage system	dldh	ENSDARG00000008785
Dlat	dihydrolipoamide S-acetyltransferase (E2 component of pyruvate dehydrogenase complex)	Matrix	Metabolism > Carbohydrate metabolism > Pyruvate metabolism	dlat	ENSDARG00000015918
Pdha1	pyruvate dehydrogenase E1 alpha 1	Matrix	Metabolism > Carbohydrate metabolism > Pyruvate metabolism	pdha1b	ENSDARG00000010555
Pdha1	pyruvate dehydrogenase E1 alpha 1	Matrix	Metabolism > Carbohydrate metabolism > Pyruvate metabolism	pdha1a	ENSDARG00000012387
Pdha2	pyruvate dehydrogenase E1 alpha 2	Matrix	Metabolism > Carbohydrate metabolism > Pyruvate metabolism	pdha1b	ENSDARG00000010555
Pdha2	pyruvate dehydrogenase E1 alpha 2	Matrix	Metabolism > Carbohydrate metabolism > Pyruvate metabolism	pdha1a	ENSDARG00000012387
Pdhb	pyruvate dehydrogenase (lipoamide) beta	Matrix	Metabolism > Carbohydrate metabolism > Pyruvate metabolism	pdhb	ENSDARG00000021346
Pdhx	pyruvate dehydrogenase complex, component X	Matrix	Metabolism > Carbohydrate metabolism > Pyruvate metabolism	pdhx	ENSDARG00000051756
Pdk1	pyruvate dehydrogenase kinase, isoenzyme 1	Matrix	Metabolism > Carbohydrate metabolism > Pyruvate metabolism	pdk1	ENSDARG00000013128
Pdk2	pyruvate dehydrogenase kinase, isoenzyme 2	Matrix	Metabolism > Carbohydrate metabolism > Pyruvate metabolism	pdk2a	ENSDARG00000020876
Pdk2	pyruvate dehydrogenase kinase, isoenzyme 2	Matrix	Metabolism > Carbohydrate metabolism > Pyruvate metabolism	pdk2b	ENSDARG00000059054
Pdk3	pyruvate dehydrogenase kinase, isoenzyme 3	Matrix	Metabolism > Carbohydrate metabolism > Pyruvate metabolism	pdk3b	ENSDARG00000099791
Pdk3	pyruvate dehydrogenase kinase, isoenzyme 3	Matrix	Metabolism > Carbohydrate metabolism > Pyruvate metabolism	pdk3a	ENSDARG00000014527
Pdk4	pyruvate dehydrogenase kinase, isoenzyme 4	MIM	Metabolism > Carbohydrate metabolism > Pyruvate metabolism	pdk4	ENSDARG00000054848
Pdp1	pyruvate dehyrogenase phosphatase catalytic subunit 1	MIM	Metabolism > Carbohydrate metabolism > Pyruvate metabolism	pdp1	ENSDARG00000076308
Pdp2	pyruvate dehyrogenase phosphatase catalytic subunit 2	Matrix	Metabolism > Carbohydrate metabolism > Pyruvate metabolism	pdp2	ENSDARG00000058571
Pdpr	pyruvate dehydrogenase phosphatase regulatory subunit	Matrix	Metabolism > Carbohydrate metabolism > Pyruvate metabolism	si:cabz01113374.3
Mmut	methylmalonyl-Coenzyme A mutase	Matrix	Metabolism > Carbohydrate metabolism > Propanoate metabolism | Metabolism > Lipid metabolism > Fatty acid oxidation | Metabolism > Vitamin metabolism > Vitamin B12 metabolism	mut	ENSDARG00000060554
Pcca	propionyl-Coenzyme A carboxylase, alpha polypeptide	Matrix	Metabolism > Carbohydrate metabolism > Propanoate metabolism | Metabolism > Lipid metabolism > Fatty acid oxidation | Metabolism > Vitamin metabolism > Biotin utilizing proteins	pcca	ENSDARG00000028982
Mcee	methylmalonyl CoA epimerase	Matrix	Metabolism > Carbohydrate metabolism > Propanoate metabolism | Metabolism > Lipid metabolism > Fatty acid oxidation	mcee	ENSDARG00000045428
Pccb	propionyl Coenzyme A carboxylase, beta polypeptide	Matrix	Metabolism > Carbohydrate metabolism > Propanoate metabolism | Metabolism > Lipid metabolism > Fatty acid oxidation	pccb	ENSDARG00000038910
Slc25a13	solute carrier family 25 (mitochondrial carrier, adenine nucleotide translocator), member 13	MIM	Metabolism > Carbohydrate metabolism > Malate-aspartate shuttle | Metabolism > Amino acid metabolism > Urea cycle | Signaling > Calcium homeostasis > EF hand proteins | Small molecule transport > SLC25A family	slc25a13	ENSDARG00000099353
Slc25a12	solute carrier family 25 (mitochondrial carrier, Aralar), member 12	MIM	Metabolism > Carbohydrate metabolism > Malate-aspartate shuttle | Metabolism > Amino acid metabolism > Glutamate metabolism | Signaling > Calcium homeostasis > EF hand proteins | Small molecule transport > SLC25A family	slc25a12	ENSDARG00000102362
Got2	glutamatic-oxaloacetic transaminase 2, mitochondrial	MIM	Metabolism > Carbohydrate metabolism > Malate-aspartate shuttle | Metabolism > Amino acid metabolism > Glutamate metabolism | Metabolism > Amino acid metabolism > Glyoxylate metabolism | Metabolism > Amino acid metabolism > Kynurenine metabolism | Metabolism > Sulfur metabolism	got2a	ENSDARG00000041068
Got2	glutamatic-oxaloacetic transaminase 2, mitochondrial	MIM	Metabolism > Carbohydrate metabolism > Malate-aspartate shuttle | Metabolism > Amino acid metabolism > Glutamate metabolism | Metabolism > Amino acid metabolism > Glyoxylate metabolism | Metabolism > Amino acid metabolism > Kynurenine metabolism | Metabolism > Sulfur metabolism	got2b	ENSDARG00000005840
Acaa2	acetyl-Coenzyme A acyltransferase 2 (mitochondrial 3-oxoacyl-Coenzyme A thiolase)	Matrix	Metabolism > Carbohydrate metabolism > Ketone metabolism | Metabolism > Lipid metabolism > Fatty acid oxidation | Metabolism > Amino acid metabolism > Lysine metabolism	acaa2	ENSDARG00000038881
Hadhb	hydroxyacyl-CoA dehydrogenase trifunctional multienzyme complex subunit beta	MIM	Metabolism > Carbohydrate metabolism > Ketone metabolism | Metabolism > Lipid metabolism > Fatty acid oxidation | Metabolism > Amino acid metabolism > Lysine metabolism	hadhb	ENSDARG00000102055
Acat1	acetyl-Coenzyme A acetyltransferase 1	Matrix	Metabolism > Carbohydrate metabolism > Ketone metabolism | Metabolism > Lipid metabolism > Fatty acid oxidation | Metabolism > Amino acid metabolism > Branched-chain amino acid metabolism | Metabolism > Amino acid metabolism > Lysine metabolism	acat1	ENSDARG00000045888
Hmgcl	3-hydroxy-3-methylglutaryl-Coenzyme A lyase	Matrix	Metabolism > Carbohydrate metabolism > Ketone metabolism | Metabolism > Amino acid metabolism > Branched-chain amino acid metabolism	hmgcl	ENSDARG00000021220
Bdh1	3-hydroxybutyrate dehydrogenase, type 1	MIM	Metabolism > Carbohydrate metabolism > Ketone metabolism	bdh1	ENSDARG00000059388
Hmgcs2	3-hydroxy-3-methylglutaryl-Coenzyme A synthase 2	Matrix	Metabolism > Carbohydrate metabolism > Ketone metabolism		ENSDARG00000115015
Oxct1	3-oxoacid CoA transferase 1	Matrix	Metabolism > Carbohydrate metabolism > Ketone metabolism	oxct1a	ENSDARG00000013063
Oxct1	3-oxoacid CoA transferase 1	Matrix	Metabolism > Carbohydrate metabolism > Ketone metabolism	oxct1b	ENSDARG00000054319
Oxct2a	3-oxoacid CoA transferase 2A	Matrix	Metabolism > Carbohydrate metabolism > Ketone metabolism	oxct1b	ENSDARG00000054319
Oxct2a	3-oxoacid CoA transferase 2A	Matrix	Metabolism > Carbohydrate metabolism > Ketone metabolism	oxct1a	ENSDARG00000013063
Acod1	aconitate decarboxylase 1	Matrix	Metabolism > Carbohydrate metabolism > Itaconate metabolism | Signaling > Immune response	acod1
Auh	AU RNA binding protein/enoyl-coenzyme A hydratase	Matrix	Metabolism > Carbohydrate metabolism > Itaconate metabolism | Metabolism > Amino acid metabolism > Branched-chain amino acid metabolism	auh	ENSDARG00000042975
Clybl	citrate lyase beta like	Matrix	Metabolism > Carbohydrate metabolism > Itaconate metabolism	clybl	ENSDARG00000029729
Gpd2	glycerol phosphate dehydrogenase 2, mitochondrial	MIM	Metabolism > Carbohydrate metabolism > Glycerol phosphate shuttle | Metabolism > Electron carriers > Q-linked reactions, other	gpd2	ENSDARG00000062430
Pcx	pyruvate carboxylase	Matrix	Metabolism > Carbohydrate metabolism > Gluconeogenesis | Metabolism > Carbohydrate metabolism > TCA-associated | Metabolism > Vitamin metabolism > Biotin utilizing proteins	pcxb	ENSDARG00000051939
Pcx	pyruvate carboxylase	Matrix	Metabolism > Carbohydrate metabolism > Gluconeogenesis | Metabolism > Carbohydrate metabolism > TCA-associated | Metabolism > Vitamin metabolism > Biotin utilizing proteins	pcxa	ENSDARG00000098766
Slc25a1	solute carrier family 25 (mitochondrial carrier, citrate transporter), member 1	MIM	Metabolism > Carbohydrate metabolism > Gluconeogenesis | Metabolism > Carbohydrate metabolism > TCA-associated | Metabolism > Lipid metabolism | Small molecule transport > SLC25A family	slc25a1b	ENSDARG00000076381
Slc25a1	solute carrier family 25 (mitochondrial carrier, citrate transporter), member 1	MIM	Metabolism > Carbohydrate metabolism > Gluconeogenesis | Metabolism > Carbohydrate metabolism > TCA-associated | Metabolism > Lipid metabolism | Small molecule transport > SLC25A family	si:dkey-178e17.1
Pck2	phosphoenolpyruvate carboxykinase 2 (mitochondrial)	Matrix	Metabolism > Carbohydrate metabolism > Gluconeogenesis | Metabolism > Carbohydrate metabolism > TCA-associated	pck2	ENSDARG00000020956
Gm4984	predicted pseudogene 4984	MIM	Metabolism > Carbohydrate metabolism > Gluconeogenesis | Metabolism > Carbohydrate metabolism > Pyruvate metabolism | Metabolism > Carbohydrate metabolism > TCA-associated | Small molecule transport		ENSDARG00000115015
Mpc1	mitochondrial pyruvate carrier 1	MIM	Metabolism > Carbohydrate metabolism > Gluconeogenesis | Metabolism > Carbohydrate metabolism > Pyruvate metabolism | Metabolism > Carbohydrate metabolism > TCA-associated | Small molecule transport	mpc1	ENSDARG00000093448
Mpc2	mitochondrial pyruvate carrier 2	MIM	Metabolism > Carbohydrate metabolism > Gluconeogenesis | Metabolism > Carbohydrate metabolism > Pyruvate metabolism | Metabolism > Carbohydrate metabolism > TCA-associated | Small molecule transport	zgc:103678
Mpc2	mitochondrial pyruvate carrier 2	MIM	Metabolism > Carbohydrate metabolism > Gluconeogenesis | Metabolism > Carbohydrate metabolism > Pyruvate metabolism | Metabolism > Carbohydrate metabolism > TCA-associated | Small molecule transport	mpc2	ENSDARG00000024478
Slc25a10	solute carrier family 25 (mitochondrial carrier, dicarboxylate transporter), member 10	MIM	Metabolism > Carbohydrate metabolism > Gluconeogenesis | Metabolism > Carbohydrate metabolism > Malate-aspartate shuttle | Small molecule transport > SLC25A family	si:ch1073-100f3.2
Slc25a10	solute carrier family 25 (mitochondrial carrier, dicarboxylate transporter), member 10	MIM	Metabolism > Carbohydrate metabolism > Gluconeogenesis | Metabolism > Carbohydrate metabolism > Malate-aspartate shuttle | Small molecule transport > SLC25A family	slc25a10	ENSDARG00000025074
Slc25a11	solute carrier family 25 (mitochondrial carrier oxoglutarate carrier), member 11	MIM	Metabolism > Carbohydrate metabolism > Gluconeogenesis | Metabolism > Carbohydrate metabolism > Malate-aspartate shuttle | Metabolism > Carbohydrate metabolism > TCA-associated | Small molecule transport > SLC25A family	slc25a11	ENSDARG00000035741
Mdh2	malate dehydrogenase 2, NAD (mitochondrial)	Matrix	Metabolism > Carbohydrate metabolism > Gluconeogenesis | Metabolism > Carbohydrate metabolism > Malate-aspartate shuttle | Metabolism > Carbohydrate metabolism > TCA cycle	mdh2	ENSDARG00000043371
Dcxr	dicarbonyl L-xylulose reductase	Matrix	Metabolism > Carbohydrate metabolism	dcxr	ENSDARG00000079271
Glyctk	glycerate kinase	Matrix	Metabolism > Carbohydrate metabolism	glyctk	ENSDARG00000060120
Ldhal6b	lactate dehydrogenase A-like 6B	Matrix	Metabolism > Carbohydrate metabolism		ENSDARG00000115015
Ldhd	lactate dehydrogenase D	MIM	Metabolism > Carbohydrate metabolism	ldhd	ENSDARG00000038845
Neu4	sialidase 4	MOM	Metabolism > Carbohydrate metabolism	neu4
Rpia	ribose 5-phosphate isomerase A	Matrix	Metabolism > Carbohydrate metabolism	rpia	ENSDARG00000056640
Slc25a15	solute carrier family 25 (mitochondrial carrier ornithine transporter), member 15	MIM	Metabolism > Amino acid metabolism > Urea cycle | Small molecule transport > SLC25A family	slc25a15b	ENSDARG00000062271
Slc25a15	solute carrier family 25 (mitochondrial carrier ornithine transporter), member 15	MIM	Metabolism > Amino acid metabolism > Urea cycle | Small molecule transport > SLC25A family	slc25a15a	ENSDARG00000063539
Slc25a2	solute carrier family 25 (mitochondrial carrier, ornithine transporter) member 2	MIM	Metabolism > Amino acid metabolism > Urea cycle | Small molecule transport > SLC25A family		ENSDARG00000115015
Car5a	carbonic anhydrase 5a, mitochondrial	Matrix	Metabolism > Amino acid metabolism > Urea cycle	ca2	ENSDARG00000014488
Car5b	carbonic anhydrase 5b, mitochondrial	Matrix	Metabolism > Amino acid metabolism > Urea cycle	ca5a	ENSDARG00000101778
Cps1	carbamoyl-phosphate synthetase 1	Matrix	Metabolism > Amino acid metabolism > Urea cycle	cps1	ENSDARG00000020028
Nags	N-acetylglutamate synthase	Matrix	Metabolism > Amino acid metabolism > Urea cycle	nags
Otc	ornithine transcarbamylase	Matrix	Metabolism > Amino acid metabolism > Urea cycle	otc	ENSDARG00000062147
Sfxn1	sideroflexin 1	MIM	Metabolism > Amino acid metabolism > Serine metabolism | Metabolism > Vitamin metabolism > Folate and 1-C metabolism | Small molecule transport > Sideroflexins	sfxn1	ENSDARG00000019963
Sfxn3	sideroflexin 3	MIM	Metabolism > Amino acid metabolism > Serine metabolism | Metabolism > Vitamin metabolism > Folate and 1-C metabolism | Small molecule transport > Sideroflexins	sfxn3	ENSDARG00000057374
Agxt	alanine-glyoxylate aminotransferase	Matrix	Metabolism > Amino acid metabolism > Serine metabolism | Metabolism > Amino acid metabolism > Glyoxylate metabolism	agxta	ENSDARG00000052099
Agxt	alanine-glyoxylate aminotransferase	Matrix	Metabolism > Amino acid metabolism > Serine metabolism | Metabolism > Amino acid metabolism > Glyoxylate metabolism	agxtb	ENSDARG00000018478
Shmt2	serine hydroxymethyltransferase 2 (mitochondrial)	Matrix	Metabolism > Amino acid metabolism > Serine metabolism | Metabolism > Amino acid metabolism > Glycine metabolism | Metabolism > Vitamin metabolism > Folate and 1-C metabolism	shmt2	ENSDARG00000104414
Sdsl	serine dehydratase-like	unknown	Metabolism > Amino acid metabolism > Serine metabolism	sdsl	ENSDARG00000074698
Prodh	proline dehydrogenase	MIM	Metabolism > Amino acid metabolism > Proline metabolism | Metabolism > Electron carriers > Q-linked reactions, other	prodha	ENSDARG00000086746
Prodh	proline dehydrogenase	MIM	Metabolism > Amino acid metabolism > Proline metabolism | Metabolism > Electron carriers > Q-linked reactions, other	prodhb	ENSDARG00000086512
Aldh4a1	aldehyde dehydrogenase 4 family, member A1	Matrix	Metabolism > Amino acid metabolism > Proline metabolism | Metabolism > Amino acid metabolism > Glyoxylate metabolism	aldh4a1	ENSDARG00000038207
Aldh18a1	aldehyde dehydrogenase 18 family, member A1	Matrix	Metabolism > Amino acid metabolism > Proline metabolism	aldh18a1	ENSDARG00000099579
Oat	ornithine aminotransferase	Matrix	Metabolism > Amino acid metabolism > Proline metabolism	oat	ENSDARG00000078425
Pycr1	pyrroline-5-carboxylate reductase 1	Matrix	Metabolism > Amino acid metabolism > Proline metabolism	pycr1b	ENSDARG00000098639
Pycr1	pyrroline-5-carboxylate reductase 1	Matrix	Metabolism > Amino acid metabolism > Proline metabolism	pycr1a	ENSDARG00000102254
Pycr2	pyrroline-5-carboxylate reductase family, member 2	Matrix	Metabolism > Amino acid metabolism > Proline metabolism	pycr1b	ENSDARG00000098639
Pycr2	pyrroline-5-carboxylate reductase family, member 2	Matrix	Metabolism > Amino acid metabolism > Proline metabolism	pycr1a	ENSDARG00000102254
Slc25a29	solute carrier family 25 (mitochondrial carrier, palmitoylcarnitine transporter), member 29	MIM	Metabolism > Amino acid metabolism > Lysine metabolism | Small molecule transport > SLC25A family	slc25a29	ENSDARG00000057352
Aldh7a1	aldehyde dehydrogenase family 7, member A1	Matrix	Metabolism > Amino acid metabolism > Lysine metabolism | Metabolism > Amino acid metabolism > Glycine metabolism | Metabolism > Vitamin metabolism > Choline and betaine metabolism | Metabolism > Vitamin metabolism > Folate and 1-C metabolism | Metabolism > Detoxification > ROS and glutathione metabolism	aldh7a1	ENSDARG00000018426
Aadat	aminoadipate aminotransferase	Matrix	Metabolism > Amino acid metabolism > Lysine metabolism	aadat	ENSDARG00000011410
Aass	aminoadipate-semialdehyde synthase	Matrix	Metabolism > Amino acid metabolism > Lysine metabolism	aass	ENSDARG00000051816
Dhtkd1	dehydrogenase E1 and transketolase domain containing 1	Matrix	Metabolism > Amino acid metabolism > Lysine metabolism	dhtkd1	ENSDARG00000016415
Gcdh	glutaryl-Coenzyme A dehydrogenase	Matrix	Metabolism > Amino acid metabolism > Lysine metabolism	gcdhb	ENSDARG00000098831
Gcdh	glutaryl-Coenzyme A dehydrogenase	Matrix	Metabolism > Amino acid metabolism > Lysine metabolism	gcdha	ENSDARG00000037057
Kmo	kynurenine 3-monooxygenase (kynurenine 3-hydroxylase)	MOM	Metabolism > Amino acid metabolism > Kynurenine metabolism | Metabolism > Metals and cofactors > NAD biosynthesis and metabolism	kmo	ENSDARG00000009160
Kyat3	kynurenine aminotransferase 3	Matrix	Metabolism > Amino acid metabolism > Kynurenine metabolism | Metabolism > Metals and cofactors > NAD biosynthesis and metabolism	kyat3	ENSDARG00000101791
Kyat3	kynurenine aminotransferase 3	Matrix	Metabolism > Amino acid metabolism > Kynurenine metabolism | Metabolism > Metals and cofactors > NAD biosynthesis and metabolism	si:ch73-97h19.2
Kyat3	kynurenine aminotransferase 3	Matrix	Metabolism > Amino acid metabolism > Kynurenine metabolism | Metabolism > Metals and cofactors > NAD biosynthesis and metabolism	si:ch211-180m24.3
Prodh2	proline dehydrogenase (oxidase) 2	MIM	Metabolism > Amino acid metabolism > Glyoxylate metabolism | Metabolism > Electron carriers > Q-linked reactions, other	zgc:92040
Agxt2	alanine-glyoxylate aminotransferase 2	Matrix	Metabolism > Amino acid metabolism > Glyoxylate metabolism	agxt2	ENSDARG00000100709
Grhpr	glyoxylate reductase/hydroxypyruvate reductase	Matrix	Metabolism > Amino acid metabolism > Glyoxylate metabolism	grhpra	ENSDARG00000068264
Hoga1	4-hydroxy-2-oxoglutarate aldolase 1	Matrix	Metabolism > Amino acid metabolism > Glyoxylate metabolism	hoga1	ENSDARG00000018944
Ldhb	lactate dehydrogenase B	unknown	Metabolism > Amino acid metabolism > Glyoxylate metabolism	ldhba	ENSDARG00000019644
Ldhb	lactate dehydrogenase B	unknown	Metabolism > Amino acid metabolism > Glyoxylate metabolism	ldhbb	ENSDARG00000071076
Chdh	choline dehydrogenase	MIM	Metabolism > Amino acid metabolism > Glycine metabolism | Metabolism > Vitamin metabolism > Choline and betaine metabolism | Metabolism > Vitamin metabolism > Folate and 1-C metabolism | Metabolism > Electron carriers > Q-linked reactions, other	chdh	ENSDARG00000100304
Dmgdh	dimethylglycine dehydrogenase precursor	Matrix	Metabolism > Amino acid metabolism > Glycine metabolism | Metabolism > Vitamin metabolism > Choline and betaine metabolism | Metabolism > Vitamin metabolism > Folate and 1-C metabolism	dmgdh	ENSDARG00000025703
Sardh	sarcosine dehydrogenase	Matrix	Metabolism > Amino acid metabolism > Glycine metabolism | Metabolism > Vitamin metabolism > Choline and betaine metabolism | Metabolism > Vitamin metabolism > Folate and 1-C metabolism	sardh	ENSDARG00000058102
Slc25a38	solute carrier family 25, member 38	MIM	Metabolism > Amino acid metabolism > Glycine metabolism | Metabolism > Metals and cofactors > Heme synthesis and processing | Metabolism > Vitamin metabolism > Folate and 1-C metabolism | Small molecule transport > SLC25A family	slc25a38b	ENSDARG00000074533
Slc25a38	solute carrier family 25, member 38	MIM	Metabolism > Amino acid metabolism > Glycine metabolism | Metabolism > Metals and cofactors > Heme synthesis and processing | Metabolism > Vitamin metabolism > Folate and 1-C metabolism | Small molecule transport > SLC25A family	slc25a38a	ENSDARG00000059805
Glyat	glycine-N-acyltransferase	Matrix	Metabolism > Amino acid metabolism > Glycine metabolism | Metabolism > Detoxification > Xenobiotic metabolism	si:dkey-76k16.6	ENSDARG00000077481
Glyat	glycine-N-acyltransferase	Matrix	Metabolism > Amino acid metabolism > Glycine metabolism | Metabolism > Detoxification > Xenobiotic metabolism	si:dkey-76k16.5	ENSDARG00000075561
Glyat	glycine-N-acyltransferase	Matrix	Metabolism > Amino acid metabolism > Glycine metabolism | Metabolism > Detoxification > Xenobiotic metabolism	si:ch73-106k19.2	ENSDARG00000102568
Amt	aminomethyltransferase	Matrix	Metabolism > Amino acid metabolism > Glycine metabolism | Metabolism > Amino acid metabolism > Glycine cleavage system | Metabolism > Vitamin metabolism > Folate and 1-C metabolism	amt	ENSDARG00000010862
Gldc	glycine decarboxylase	Matrix	Metabolism > Amino acid metabolism > Glycine metabolism | Metabolism > Amino acid metabolism > Glycine cleavage system	gldc	ENSDARG00000035120
Gcat	glycine C-acetyltransferase (2-amino-3-ketobutyrate-coenzyme A ligase)	unknown	Metabolism > Amino acid metabolism > Glycine metabolism	gcat	ENSDARG00000005643
Glud1	glutamate dehydrogenase 1	Matrix	Metabolism > Amino acid metabolism > Glutamate metabolism | Metabolism > Amino acid metabolism > GABA metabolism	glud1a	ENSDARG00000008816
Glud1	glutamate dehydrogenase 1	Matrix	Metabolism > Amino acid metabolism > Glutamate metabolism | Metabolism > Amino acid metabolism > GABA metabolism	glud1b	ENSDARG00000101074
Gls	glutaminase	MIM	Metabolism > Amino acid metabolism > Glutamate metabolism	glsb	ENSDARG00000040705
Gls	glutaminase	MIM	Metabolism > Amino acid metabolism > Glutamate metabolism	glsa	ENSDARG00000062812
Gls2	glutaminase 2 (liver, mitochondrial)	Matrix	Metabolism > Amino acid metabolism > Glutamate metabolism	gls2a	ENSDARG00000069095
Gls2	glutaminase 2 (liver, mitochondrial)	Matrix	Metabolism > Amino acid metabolism > Glutamate metabolism	gls2b	ENSDARG00000002917
Gpt2	glutamic pyruvate transaminase (alanine aminotransferase) 2	Matrix	Metabolism > Amino acid metabolism > Glutamate metabolism	gpt2	ENSDARG00000012199
Nat8l	N-acetyltransferase 8-like	Membrane	Metabolism > Amino acid metabolism > Glutamate metabolism	nat8l	ENSDARG00000077256
Abat	4-aminobutyrate aminotransferase	Matrix	Metabolism > Amino acid metabolism > GABA metabolism | Metabolism > Metals and cofactors > Fe-S-containing proteins	abat	ENSDARG00000006031
Akr7a5	aldo-keto reductase family 7, member A5 (aflatoxin aldehyde reductase)	Matrix	Metabolism > Amino acid metabolism > GABA metabolism | Metabolism > Detoxification > Xenobiotic metabolism	akr7a3	ENSDARG00000016649
Aldh9a1	aldehyde dehydrogenase 9, subfamily A1	Matrix	Metabolism > Amino acid metabolism > GABA metabolism | Metabolism > Detoxification > ROS and glutathione metabolism	aldh3a2a	ENSDARG00000028259
Aldh9a1	aldehyde dehydrogenase 9, subfamily A1	Matrix	Metabolism > Amino acid metabolism > GABA metabolism | Metabolism > Detoxification > ROS and glutathione metabolism	aldh3a2b	ENSDARG00000029381
Aldh9a1	aldehyde dehydrogenase 9, subfamily A1	Matrix	Metabolism > Amino acid metabolism > GABA metabolism | Metabolism > Detoxification > ROS and glutathione metabolism	aldh9a1b	ENSDARG00000037061
Aldh9a1	aldehyde dehydrogenase 9, subfamily A1	Matrix	Metabolism > Amino acid metabolism > GABA metabolism | Metabolism > Detoxification > ROS and glutathione metabolism	aldh9a1a.2	ENSDARG00000055331
Aldh9a1	aldehyde dehydrogenase 9, subfamily A1	Matrix	Metabolism > Amino acid metabolism > GABA metabolism | Metabolism > Detoxification > ROS and glutathione metabolism	aldh9a1a.1	ENSDARG00000069100
Adhfe1	alcohol dehydrogenase, iron containing, 1	Matrix	Metabolism > Amino acid metabolism > GABA metabolism	adhfe1	ENSDARG00000053518
Aldh5a1	aldhehyde dehydrogenase family 5, subfamily A1	Matrix	Metabolism > Amino acid metabolism > GABA metabolism	aldh5a1	ENSDARG00000076544
Maoa	monoamine oxidase A	MOM	Metabolism > Amino acid metabolism > Catechol metabolism | Metabolism > Detoxification > Xenobiotic metabolism		ENSDARG00000115015
Maob	monoamine oxidase B	MOM	Metabolism > Amino acid metabolism > Catechol metabolism | Metabolism > Detoxification > Xenobiotic metabolism	zgc:66484
Maob	monoamine oxidase B	MOM	Metabolism > Amino acid metabolism > Catechol metabolism | Metabolism > Detoxification > Xenobiotic metabolism	si:ch211-127i16.2	ENSDARG00000092976
Maob	monoamine oxidase B	MOM	Metabolism > Amino acid metabolism > Catechol metabolism | Metabolism > Detoxification > Xenobiotic metabolism	mao	ENSDARG00000023712
Comt	catechol-O-methyltransferase	Membrane	Metabolism > Amino acid metabolism > Catechol metabolism	comta	ENSDARG00000015337
Comt	catechol-O-methyltransferase	Membrane	Metabolism > Amino acid metabolism > Catechol metabolism	comtb	ENSDARG00000025679
Slc25a44	solute carrier family 25, member 44	MIM	Metabolism > Amino acid metabolism > Branched-chain amino acid metabolism | Small molecule transport > SLC25A family	slc25a44b	ENSDARG00000035905
Slc25a44	solute carrier family 25, member 44	MIM	Metabolism > Amino acid metabolism > Branched-chain amino acid metabolism | Small molecule transport > SLC25A family	slc25a44a	ENSDARG00000045927
Mccc1	methylcrotonoyl-Coenzyme A carboxylase 1 (alpha)	Matrix	Metabolism > Amino acid metabolism > Branched-chain amino acid metabolism | Metabolism > Vitamin metabolism > Biotin utilizing proteins	mccc1	ENSDARG00000102538
Bckdha	branched chain ketoacid dehydrogenase E1, alpha polypeptide	MIM	Metabolism > Amino acid metabolism > Branched-chain amino acid metabolism | Metabolism > Amino acid metabolism > Branched-chain amino acid dehydrogenase complex	bckdha	ENSDARG00000040555
Bckdhb	branched chain ketoacid dehydrogenase E1, beta polypeptide	MIM	Metabolism > Amino acid metabolism > Branched-chain amino acid metabolism | Metabolism > Amino acid metabolism > Branched-chain amino acid dehydrogenase complex	bckdhb	ENSDARG00000014676
Bckdk	branched chain ketoacid dehydrogenase kinase	Matrix	Metabolism > Amino acid metabolism > Branched-chain amino acid metabolism | Metabolism > Amino acid metabolism > Branched-chain amino acid dehydrogenase complex	bckdk	ENSDARG00000016904
Dbt	dihydrolipoamide branched chain transacylase E2	Matrix	Metabolism > Amino acid metabolism > Branched-chain amino acid metabolism | Metabolism > Amino acid metabolism > Branched-chain amino acid dehydrogenase complex	dbt	ENSDARG00000101561
Ppm1k	protein phosphatase 1K (PP2C domain containing)	Matrix	Metabolism > Amino acid metabolism > Branched-chain amino acid metabolism | Metabolism > Amino acid metabolism > Branched-chain amino acid dehydrogenase complex	ppm1k	ENSDARG00000010655
Ppm1k	protein phosphatase 1K (PP2C domain containing)	Matrix	Metabolism > Amino acid metabolism > Branched-chain amino acid metabolism | Metabolism > Amino acid metabolism > Branched-chain amino acid dehydrogenase complex	si:ch211-149b19.3
Acad8	acyl-Coenzyme A dehydrogenase family, member 8	Matrix	Metabolism > Amino acid metabolism > Branched-chain amino acid metabolism	acad8	ENSDARG00000042658
Aldh6a1	aldehyde dehydrogenase family 6, subfamily A1	MIM	Metabolism > Amino acid metabolism > Branched-chain amino acid metabolism	aldh6a1	ENSDARG00000053485
Bcat2	branched chain aminotransferase 2, mitochondrial	Matrix	Metabolism > Amino acid metabolism > Branched-chain amino acid metabolism	bcat2	ENSDARG00000054849
Hibadh	3-hydroxyisobutyrate dehydrogenase	Matrix	Metabolism > Amino acid metabolism > Branched-chain amino acid metabolism	hibadhb	ENSDARG00000007959
Hibch	3-hydroxyisobutyryl-Coenzyme A hydrolase	Matrix	Metabolism > Amino acid metabolism > Branched-chain amino acid metabolism	hibch	ENSDARG00000054867
Ivd	isovaleryl coenzyme A dehydrogenase	Matrix	Metabolism > Amino acid metabolism > Branched-chain amino acid metabolism	ivd	ENSDARG00000042853
Mccc2	methylcrotonoyl-Coenzyme A carboxylase 2 (beta)	Matrix	Metabolism > Amino acid metabolism > Branched-chain amino acid metabolism	mccc2	ENSDARG00000017571
Slc25a21	solute carrier family 25 (mitochondrial oxodicarboxylate carrier), member 21	MIM	Metabolism > Amino acid metabolism | Small molecule transport > SLC25A family	slc25a21	ENSDARG00000060564
Agmat	agmatine ureohydrolase (agmatinase)	Matrix	Metabolism > Amino acid metabolism	agmat	ENSDARG00000059700
Arg2	arginase type II	Matrix	Metabolism > Amino acid metabolism	arg2	ENSDARG00000039269
Dglucy	D-glutamate cyclase	Matrix	Metabolism > Amino acid metabolism	dglucy	ENSDARG00000005179
Sugct	succinyl-CoA glutarate-CoA transferase	Matrix	Metabolism > Amino acid metabolism	sugct	ENSDARG00000102341
Cbr2	carbonyl reductase 2	Matrix	Metabolism	dcxr	ENSDARG00000079271
Gm4952	predicted gene 4952	unknown	Metabolism	si:ch73-106k19.2	ENSDARG00000102568
Gm4952	predicted gene 4952	unknown	Metabolism	si:dkey-76k16.5	ENSDARG00000075561
Gm4952	predicted gene 4952	unknown	Metabolism	si:dkey-76k16.6	ENSDARG00000077481
1700066M21Rik	RIKEN cDNA 1700066M21 gene	Matrix	0	zgc:153521
2300009A05Rik	RIKEN cDNA 2300009A05 gene	Matrix	0	zgc:162898
2310061I04Rik	RIKEN cDNA 2310061I04 gene	Matrix	0	si:ch211-215a10.4	ENSDARG00000056165
AA467197	expressed sequence AA467197	Membrane	0	zgc:153317
Adck1	aarF domain containing kinase 1	unknown	0	adck1	ENSDARG00000062561
Adck2	aarF domain containing kinase 2	MIM	0	adck2	ENSDARG00000073923
Adck5	aarF domain containing kinase 5	unknown	0	adck5	ENSDARG00000075405
Aldh1a7	aldehyde dehydrogenase family 1, subfamily A7	unknown	0		ENSDARG00000115015
Alkbh7	alkB homolog 7	Matrix	0	alkbh7	ENSDARG00000037906
Arf5	ADP-ribosylation factor 5	unknown	0	arf5	ENSDARG00000070472
Arf5	ADP-ribosylation factor 5	unknown	0	zgc:77650
Armcx2	armadillo repeat containing, X-linked 2	Membrane	0	armc10	ENSDARG00000062960
Armcx6	armadillo repeat containing, X-linked 6	Membrane	0	armc10	ENSDARG00000062960
BC003965	cDNA sequence BC003965	IMS	0	si:ch211-231f6.6
C030006K11Rik	RIKEN cDNA C030006K11 gene	Matrix	0		ENSDARG00000115015
C330018D20Rik	RIKEN cDNA C330018D20 gene	Matrix	0	si:dkey-184a18.5	ENSDARG00000095594
Ccdc127	coiled-coil domain containing 127	Membrane	0	ccdc127b	ENSDARG00000008946
Ccdc127	coiled-coil domain containing 127	Membrane	0	ccdc127a	ENSDARG00000104344
Ccdc127	coiled-coil domain containing 127	Membrane	0	zmp:0000000930
Ccdc58	coiled-coil domain containing 58	IMS	0	ccdc58	ENSDARG00000045351
Ccdc90b	coiled-coil domain containing 90B	MIM	0	ccdc90b	ENSDARG00000044626
Cebpzos	CCAAT/enhancer binding protein (C/EBP), zeta, opposite strand	unknown	0		ENSDARG00000115015
Chchd10	coiled-coil-helix-coiled-coil-helix domain containing 10	IMS	0	chchd10	ENSDARG00000010717
Chchd5	coiled-coil-helix-coiled-coil-helix domain containing 5	IMS	0		ENSDARG00000115015
Comtd1	catechol-O-methyltransferase domain containing 1	Membrane	0	comtd1	ENSDARG00000078918
Cry1	cryptochrome 1 (photolyase-like)	unknown	0	cry1a	ENSDARG00000045768
Cry1	cryptochrome 1 (photolyase-like)	unknown	0	cry1b	ENSDARG00000011583
Cryz	crystallin, zeta	Matrix	0	cryz	ENSDARG00000016074
Cryzl2	crystallin zeta like 2	Matrix	0	zgc:77938	ENSDARG00000088366
Cryzl2	crystallin zeta like 2	Matrix	0	zgc:63568
Csl	citrate synthase like	Matrix	0	cs	ENSDARG00000103364
Dcakd	dephospho-CoA kinase domain containing	Membrane	0	dcakd	ENSDARG00000061638
Dhrs7b	dehydrogenase/reductase (SDR family) member 7B	Membrane	0	dhrs7b	ENSDARG00000075726
Dmpk	dystrophia myotonica-protein kinase	MOM	0		ENSDARG00000115015
Dnajc28	DnaJ heat shock protein family (Hsp40) member C28	unknown	0	dnajc28
Dnajc30	DnaJ heat shock protein family (Hsp40) member C30	MIM	0	dnajc30b	ENSDARG00000079415
E130311K13Rik	RIKEN cDNA E130311K13 gene	Matrix	0	c18h3orf33
Echdc2	enoyl Coenzyme A hydratase domain containing 2	Matrix	0	echdc2	ENSDARG00000016607
Echdc3	enoyl Coenzyme A hydratase domain containing 3	Matrix	0		ENSDARG00000115015
Eri3	exoribonuclease 3	Matrix	0		ENSDARG00000115015
Fahd2a	fumarylacetoacetate hydrolase domain containing 2A	Matrix	0		ENSDARG00000115015
Fam136a	family with sequence similarity 136, member A	IMS	0	fam136a	ENSDARG00000098401
Fam162a	family with sequence similarity 162, member A	MIM	0	fam162a	ENSDARG00000063344
Fam185a	family with sequence similarity 185, member A	Matrix	0	fam185a	ENSDARG00000019142
Fam210a	family with sequence similarity 210, member A	MIM	0	fam210ab	ENSDARG00000040186
Fam210a	family with sequence similarity 210, member A	MIM	0	fam210aa	ENSDARG00000035985
Fbxl4	F-box and leucine-rich repeat protein 4	IMS	0	fbxl4	ENSDARG00000026941
Gatd3a	glutamine amidotransferase like class 1 domain containing 3A	Matrix	0	gatd3a	ENSDARG00000020618
Gdap1	ganglioside-induced differentiation-associated-protein 1	MOM	0	gdap1	ENSDARG00000058601
Glod4	glyoxalase domain containing 4	Matrix	0	glod4	ENSDARG00000042509
Golph3	golgi phosphoprotein 3	IMS	0	golph3	ENSDARG00000052851
Gtpbp6	GTP binding protein 6 (putative)	Matrix	0	gtpbp6	ENSDARG00000061091
Gykl1	glycerol kinase-like 1	Membrane	0	zgc:172295
Hdhd3	haloacid dehalogenase-like hydrolase domain containing 3	Matrix	0	hdhd3	ENSDARG00000053934
Hdhd5	haloacid dehalogenase like hydrolase domain containing 5	Matrix	0	hdhd5	ENSDARG00000105077
Hebp1	heme binding protein 1	IMS	0		ENSDARG00000115015
Hint3	histidine triad nucleotide binding protein 3	unknown	0	si:dkey-25e12.3
Hint3	histidine triad nucleotide binding protein 3	unknown	0	hint3	ENSDARG00000074286
Hpdl	4-hydroxyphenylpyruvate dioxygenase-like	unknown	0	hpdl	ENSDARG00000101010
Hsdl1	hydroxysteroid dehydrogenase like 1	unknown	0	hsdl1	ENSDARG00000041736
Hsdl2	hydroxysteroid dehydrogenase like 2	Matrix	0	hsdl2	ENSDARG00000002523
Htatip2	HIV-1 Tat interactive protein 2	Membrane	0	htatip2	ENSDARG00000028386
Isoc2a	isochorismatase domain containing 2a	Matrix	0	isoc2	ENSDARG00000013371
Letm2	leucine zipper-EF-hand containing transmembrane protein 2	MIM	0	letm2	ENSDARG00000077515
Lyrm1	LYR motif containing 1	unknown	0	lyrm1	ENSDARG00000026281
Lyrm9	LYR motif containing 9	unknown	0	lyrm9	ENSDARG00000075528
Mcur1	mitochondrial calcium uniporter regulator 1	MIM	0	zgc:165532
Mtfr1l	mitochondrial fission regulator 1-like	unknown	0	mtfr1l	ENSDARG00000003940
Nif3l1	Ngg1 interacting factor 3-like 1 (S. pombe)	Matrix	0	nif3l1	ENSDARG00000045249
Nipsnap3a	nipsnap homolog 3A	Matrix	0	nipsnap3a	ENSDARG00000020387
Nipsnap3b	nipsnap homolog 3B	Matrix	0	nipsnap3a	ENSDARG00000020387
Nt5dc3	5'-nucleotidase domain containing 3	Matrix	0	nt5dc3	ENSDARG00000062949
Nudt6	nudix (nucleoside diphosphate linked moiety X)-type motif 6	Matrix	0	nudt6	ENSDARG00000103523
Ociad1	OCIA domain containing 1	MOM	0		ENSDARG00000115015
Opa3	optic atrophy 3	MOM	0	opa3	ENSDARG00000061761
Oxld1	oxidoreductase like domain containing 1	unknown	0		ENSDARG00000115015
Oxnad1	oxidoreductase NAD-binding domain containing 1	Matrix	0	oxnad1	ENSDARG00000062664
Pabpc5	poly(A) binding protein, cytoplasmic 5	Matrix	0		ENSDARG00000115015
Pex11b	peroxisomal biogenesis factor 11 beta	Membrane	0	pex11b	ENSDARG00000069147
Pick1	protein interacting with C kinase 1	unknown	0	pick1	ENSDARG00000071152
Plgrkt	plasminogen receptor, C-terminal lysine transmembrane protein	Membrane	0	plgrkt	ENSDARG00000100789
Prelid2	PRELI domain containing 2	IMS	0		ENSDARG00000115015
Prepl	prolyl endopeptidase-like	Matrix	0	prepl	ENSDARG00000017853
Ptrh1	peptidyl-tRNA hydrolase 1 homolog	Matrix	0	ptrh1	ENSDARG00000098206
Ptrh2	peptidyl-tRNA hydrolase 2	MOM	0	ptrh2
Pxmp2	peroxisomal membrane protein 2	MIM	0	pxmp2	ENSDARG00000003144
Pxmp4	peroxisomal membrane protein 4	unknown	0	pxmp4	ENSDARG00000114885
Pyurf	Pigy upstream reading frame	unknown	0	zgc:162634
Rida	reactive intermediate imine deaminase A homolog	Matrix	0	rida	ENSDARG00000035882
Rmdn1	regulator of microtubule dynamics 1	MOM	0	rmdn1	ENSDARG00000074507
Rtn4ip1	reticulon 4 interacting protein 1	Matrix	0	rtn4ip1	ENSDARG00000031366
Sdr39u1	short chain dehydrogenase/reductase family 39U, member 1	unknown	0	sdr39u1	ENSDARG00000099617
Smim26	small integral membrane protein 26	Membrane	0		ENSDARG00000115015
Smim8	small integral membrane protein 8	MOM	0	smim8	ENSDARG00000071040
Snd1	staphylococcal nuclease and tudor domain containing 1	unknown	0	snd1	ENSDARG00000006766
Spata19	spermatogenesis associated 19	unknown	0		ENSDARG00000115015
Spata20	spermatogenesis associated 20	Matrix	0	spata20	ENSDARG00000013880
Spryd4	SPRY domain containing 4	Matrix	0	spryd4	ENSDARG00000023309
Stom	stomatin	Membrane	0		ENSDARG00000115015
Tcaim	T cell activation inhibitor, mitochondrial	Matrix	0	tcaim	ENSDARG00000079881
Tdrkh	tudor and KH domain containing protein	Membrane	0		ENSDARG00000115015
Tha1	threonine aldolase 1	Matrix	0	tha1	ENSDARG00000076225
Them7	thioesterase superfamily member 7	Matrix	0		ENSDARG00000115015
Thnsl1	threonine synthase-like 1 (bacterial)	Matrix	0		ENSDARG00000115015
Tmem143	transmembrane protein 143	MIM	0		ENSDARG00000115015
Tmem14c	transmembrane protein 14C	MIM	0	tmem14cb	ENSDARG00000114991
Tmem14c	transmembrane protein 14C	MIM	0	tmem14ca	ENSDARG00000110836
Tmem205	transmembrane protein 205	Membrane	0	tmem205	ENSDARG00000100677
Tmem65	transmembrane protein 65	MIM	0	tmem65	ENSDARG00000076393
Tstd3	thiosulfate sulfurtransferase (rhodanese)-like domain containing 3	unknown	0		ENSDARG00000115015
Vwa8	von Willebrand factor A domain containing 8	Matrix	0	vwa8	ENSDARG00000078593
Cox5a cytochrome c oxidase subunit 5A,MIM,OXPHOS > Complex IV > CIV subunits | OXPHOS > OXPHOS subunits,cox5ab	cytochrome c oxidase subunit 5A	MIM	OXPHOS > Complex IV > CIV subunits | OXPHOS > OXPHOS subunits	cox5ab	ENSDARG00000099663
Cox5a cytochrome c oxidase subunit 5A,MIM,OXPHOS > Complex IV > CIV subunits | OXPHOS > OXPHOS subunits,cox5ab	cytochrome c oxidase subunit 5A	MIM	OXPHOS > Complex IV > CIV subunits | OXPHOS > OXPHOS subunits	cox5aa	ENSDARG00000088383

### Sheet: Mitocarta transcriptome
GeneID	GeneName	log2FoldChange	padj	stat
ENSDARG00000030781	acads	-0.0756549	0.968118	-0.382288
ENSDARG00000038563	pitrm1	0.0307496	0.987035	0.179764
ENSDARG00000104733	coq4	-0.369095	0.83688	-1.35843
ENSDARG00000052553	lig3	0.0556997	0.966428	0.451983
ENSDARG00000014527	pdk3a	0.213567	0.928275	0.781652
ENSDARG00000058352	acot9.1	0.230705	0.929916	0.774332
ENSDARG00000028087	aldh2.2	-0.407908	0.77446	-1.5885
ENSDARG00000060199	mrpl18	0.0977496	0.968118	0.381784
ENSDARG00000061629	ndufaf5	-0.155929	0.931185	-0.758717
ENSDARG00000069615	ckmt2a	-0.613149	0.0712836	-3.21495
ENSDARG00000071032	pnkd	0.00774707	0.996518	0.0444568
ENSDARG00000087401	slc25a34	-0.0116837	0.996187	-0.0469675
ENSDARG00000098639	pycr1b	-0.0378029	0.982199	-0.279232
ENSDARG00000059510	coq2	0.117619	0.953354	0.595724
ENSDARG00000063574	mtg2	-0.102513	0.962393	-0.474306
ENSDARG00000053934	hdhd3	-0.198086	0.939414	-0.714667
ENSDARG00000025566	slc25a3b	-0.213343	0.782328	-1.55775
ENSDARG00000102765	lonp1	-0.0611429	0.976901	-0.311358
ENSDARG00000078479	mocs1	0.653566	0.2545	2.59956
ENSDARG00000029063	clpxa	-0.0319789	0.984721	-0.232938
ENSDARG00000099873	zgc:163083	0.208648	0.968104	0.404185
ENSDARG00000015385	ndufs3	-0.233035	0.801507	-1.49763
ENSDARG00000037309	gatb	-0.109128	0.959901	-0.56104
ENSDARG00000023583	coq9	-0.120655	0.915801	-0.884873
ENSDARG00000105584	slc8b1	0.170583	0.939685	0.69604
ENSDARG00000010717	chchd10	-0.46377	0.463266	-2.1873
ENSDARG00000018976	sptlc2a	0.0544657	0.971283	0.352514
ENSDARG00000001788	atp5po	-0.403529	0.239477	-2.63803
ENSDARG00000088357	acadl	-0.260819	0.803422	-1.4877
ENSDARG00000070230	aldh1l2	-0.343352	0.885701	-1.16074
ENSDARG00000002947	abcd3b	0.172146	0.926649	0.791289
ENSDARG00000004406	spra	-0.025707	0.994551	-0.0937654
ENSDARG00000016138	nme6	-0.466283	0.774955	-1.58329
ENSDARG00000054821	nubpl	0.11021	0.964605	0.462763
ENSDARG00000011410	aadat	0.483189	0.899145	1.05396
ENSDARG00000069100	aldh9a1a.1	0.103935	0.949626	0.62524
ENSDARG00000091574	suox	-0.274636	0.775239	-1.57621
ENSDARG00000041068	got2a	0.182293	0.916919	0.880539
ENSDARG00000060002	ogg1	0.112601	0.962393	0.475458
ENSDARG00000094312	ndufa9b	-0.286255	0.916064	-0.882587
ENSDARG00000069095	gls2a	0.100614	0.960641	0.549742
ENSDARG00000056367	mpv17l2	-0.556169	0.922024	-0.839364
ENSDARG00000024465	mrps18a	-0.376671	0.662496	-1.80709
ENSDARG00000100709	agxt2	-0.00814539	0.994937	-0.066868
ENSDARG00000074985	aurkaip1	-0.275733	0.818082	-1.43686
ENSDARG00000040707	chchd4b	-0.497903	0.774955	-1.58567
ENSDARG00000008816	glud1a	0.0211294	0.990112	0.151601
ENSDARG00000038845	ldhd	-0.0517129	0.982916	-0.259589
ENSDARG00000037061	aldh9a1b	-0.257785	0.782486	-1.557
ENSDARG00000022845	lias	-0.174088	0.924137	-0.829695
ENSDARG00000017853	prepl	-0.526456	0.662496	-1.80708
ENSDARG00000033539	paics	-0.556286	0.0215252	-3.67566
ENSDARG00000038445	spire1b	-0.0564314	0.988922	-0.163723
ENSDARG00000005448	mtfmt	-0.328253	0.803422	-1.49185
ENSDARG00000019732	mtch2	-0.199397	0.842008	-1.33736
ENSDARG00000100375	timm23b	0.747243	0.488008	2.13747
ENSDARG00000036239	gatm	-0.608125	0.0623519	-3.27876
ENSDARG00000038456	mrps35	-0.166063	0.909371	-0.963162
ENSDARG00000102874	immt	-0.101913	0.941429	-0.677646
ENSDARG00000112931	ndufaf3	-0.544104	0.129723	-2.95075
ENSDARG00000041951	selenoo1	-0.311406	0.323161	-2.44905
ENSDARG00000042014	cyp11c1	-0.271308	0.938843	-0.72422
ENSDARG00000011999	ybey	-0.353087	0.911953	-0.904762
ENSDARG00000038518	snap29	-0.44274	0.574842	-1.97535
ENSDARG00000052840	ndufs4	-0.167594	0.897015	-1.09103
ENSDARG00000005643	gcat	0.104146	0.949156	0.632043
ENSDARG00000042644	sod2	-0.371876	0.3783	-2.34105
ENSDARG00000058865	endog	0.193212	0.945738	0.653985
ENSDARG00000014956	diablob	-0.0109502	0.995899	-0.0485043
ENSDARG00000012199	gpt2	-0.00632983	0.998024	-0.0303221
ENSDARG00000056510	gstk1	-0.0688811	0.969324	-0.370179
ENSDARG00000068264	grhpra	-0.68062	0.0800928	-3.17261
ENSDARG00000062372	nrd1b	0.0445839	0.98621	0.19871
ENSDARG00000010385	sept4a	0.0197995	0.994507	0.116104
ENSDARG00000057352	slc25a29	0.385316	0.900145	1.02522
ENSDARG00000104829	zgc:112146	-0.567984	0.133584	-2.93241
ENSDARG00000099368	slc25a42	0.179567	0.912918	0.897506
ENSDARG00000008785	dldh	-0.135158	0.899446	-1.04821
ENSDARG00000055159	cyp27a1.4	-0.6523	0.670417	-1.79085
ENSDARG00000074254	abcb6b	0.332726	0.911953	0.906538
ENSDARG00000056141	coq10b	-0.324513	0.662496	-1.8071
ENSDARG00000010021	grpel1	-0.509961	0.36683	-2.36558
ENSDARG00000102736	sars2	-0.303463	0.806773	-1.47235
ENSDARG00000062271	slc25a15b	-0.922492	0.467804	-2.17806
ENSDARG00000011801	wars2	0.158105	0.961633	0.532286
ENSDARG00000061591	abcb10	0.0331638	0.988922	0.163301
ENSDARG00000063917	mt-nd4	-0.188379	0.877979	-1.19982
ENSDARG00000022438	cox6a1	-0.365701	0.484182	-2.14437
ENSDARG00000061505	mrps9	-0.213651	0.877979	-1.20553
ENSDARG00000003462	fech	-0.139025	0.966562	-0.451096
ENSDARG00000019404	atp5f1d	-0.342243	0.490594	-2.13008
ENSDARG00000060394	mtfr2	-0.218948	0.939685	-0.702421
ENSDARG00000034933	chchd3b	-0.270281	0.898714	-1.06211
ENSDARG00000042873	slc25a27	-0.602955	0.864769	-1.25534
ENSDARG00000068655	dnlz	-0.274341	0.924909	-0.806226
ENSDARG00000058806	naxe	-0.172692	0.932507	-0.752986
ENSDARG00000031098	timm50	-0.183503	0.932999	-0.748447
ENSDARG00000040727	tfb1m	-0.00909755	0.996518	-0.0451095
ENSDARG00000052462	pisd	-0.146148	0.951599	-0.613918
ENSDARG00000104537	cox7c	-0.375131	0.497266	-2.11959
ENSDARG00000056672	abcb8	-0.154147	0.918263	-0.864835
ENSDARG00000103135	stoml2	-0.0109737	0.995654	-0.0488601
ENSDARG00000102720	zgc:123284	-0.77568	0.557353	-2.0043
ENSDARG00000104228	lypla1	0.0110783	0.996926	0.0370482
ENSDARG00000077468	si:ch73-206p6.1	0.163103	0.924137	0.81868
ENSDARG00000019596	nrd1a	0.0720486	0.961971	0.517973
ENSDARG00000033802	cyp27a7	-0.0896608	0.962287	-0.481553
ENSDARG00000043665	glrx5	-0.399606	0.567178	-1.98788
ENSDARG00000058638	si:ch211-71m22.1	-0.349431	0.888511	-1.13697
ENSDARG00000089853	si:dkey-22n8.3	0.411948	0.897192	1.08613
ENSDARG00000100938	hint2	-0.107925	0.968104	-0.407266
ENSDARG00000052851	golph3	0.0431608	0.98621	0.197668
ENSDARG00000037378	qdprb1	-0.322208	0.84797	-1.32128
ENSDARG00000074876	abcd1	-0.0313037	0.996518	-0.0451648
ENSDARG00000103799	kars1	-0.008595	0.995077	-0.0567311
ENSDARG00000004880	acsm3	-0.371278	0.605811	-1.91935
ENSDARG00000006869	stx17	0.0224558	0.994551	0.100038
ENSDARG00000012915	ech1	-0.044215	0.984764	-0.226367
ENSDARG00000056108	ndufa4	-0.205351	0.898194	-1.07109
ENSDARG00000056331	ahcyl1	-0.143254	0.89798	-1.07233
ENSDARG00000070607	mrpl36	-0.35345	0.599024	-1.93686
ENSDARG00000014506	tmem126a	-0.198971	0.915961	-0.882807
ENSDARG00000090389	ndufv3	-0.380933	0.581801	-1.96505
ENSDARG00000014915	ndufab1b	-0.128213	0.926201	-0.79211
ENSDARG00000075395	dguok	0.116291	0.984143	0.23944
ENSDARG00000038731	slc25a36a	0.157307	0.959901	0.56186
ENSDARG00000100385	slc25a19	-0.400498	0.8175	-1.44131
ENSDARG00000051939	pcxb	-0.0595553	0.968118	-0.384134
ENSDARG00000003206	chchd6a	0.026814	0.988702	0.168421
ENSDARG00000075325	mrpl16	-0.414866	0.414579	-2.27461
ENSDARG00000089129	baxa	0.176749	0.972508	0.344009
ENSDARG00000024090	dnajc4	-0.565906	0.132812	-2.93656
ENSDARG00000101791	kyat3	-0.515863	0.334044	-2.43077
ENSDARG00000026835	slc25a32b	0.157939	0.946065	0.650654
ENSDARG00000077481	si:dkey-76k16.6	0.186925	0.962287	0.494498
ENSDARG00000045091	mrpl10	-0.436811	0.774955	-1.58445
ENSDARG00000052336	ociad2	-0.307376	0.82345	-1.41822
ENSDARG00000053485	aldh6a1	-0.0451613	0.962393	-0.472965
ENSDARG00000059700	agmat	0.403591	0.607687	1.91732
ENSDARG00000063310	oxr1b	-0.125764	0.911953	-0.930035
ENSDARG00000069496	arl2	0.178339	0.929859	0.777848
ENSDARG00000042509	glod4	0.0776309	0.979782	0.290325
ENSDARG00000003749	polb	0.0334344	0.990112	0.151482
ENSDARG00000041715	bco2b	-0.0829919	0.984764	-0.212626
ENSDARG00000011196	dnajc11a	-0.255713	0.887516	-1.14893
ENSDARG00000103856	ptcd3	-0.222975	0.823548	-1.41192
ENSDARG00000070083	atp5f1b	-0.206421	0.735057	-1.66269
ENSDARG00000010862	amt	0.0285416	0.990858	0.135187
ENSDARG00000100116	mrps24	-0.00905273	0.996518	-0.0402184
ENSDARG00000054934	zgc:101765	-0.0937188	0.988123	-0.173801
ENSDARG00000062594	coq7	0.0658391	0.978743	0.302941
ENSDARG00000002377	mief2	-0.125535	0.939414	-0.706983
ENSDARG00000100440	fastkd3	0.118974	0.939685	0.692655
ENSDARG00000075192	yme1l1a	0.0473587	0.983591	0.254162
ENSDARG00000060861	dars2	-0.165119	0.932507	-0.751432
ENSDARG00000058463	ndufab1a	-0.158436	0.911789	-0.935306
ENSDARG00000014395	selenoo2	0.646426	0.900145	1.03734
ENSDARG00000069421	grpel2	-0.395628	0.484182	-2.1438
ENSDARG00000101074	glud1b	-0.0731866	0.960936	-0.545331
ENSDARG00000089357	miga2	-0.171686	0.968104	-0.409903
ENSDARG00000078352	lyrm4	-0.0928279	0.968118	-0.387905
ENSDARG00000054867	hibch	-0.160179	0.91871	-0.859117
ENSDARG00000077549	aifm2	-0.127306	0.924596	-0.80843
ENSDARG00000045927	slc25a44a	0.270099	0.939685	0.701612
ENSDARG00000093078	plscr3a	0.284926	0.897015	1.0954
ENSDARG00000059227	fabp1b.1	-0.523106	0.128437	-2.95993
ENSDARG00000069852	lipt2	0.317332	0.885701	1.15835
ENSDARG00000039136	cox16	-0.0517206	0.984764	-0.216059
ENSDARG00000030278	idh3a	-0.115593	0.939685	-0.703055
ENSDARG00000101778	ca5a	0.369072	0.755771	1.62681
ENSDARG00000016607	echdc2	0.0538561	0.982916	0.257561
ENSDARG00000109961	mrpl22	-0.25331	0.90541	-0.988195
ENSDARG00000060411	ddx28	-0.132415	0.983776	-0.25048
ENSDARG00000062960	armc10	-0.206884	0.909969	-0.9551
ENSDARG00000061314	ngrn	0.0777959	0.968118	0.382491
ENSDARG00000026444	apoob	-0.252461	0.911953	-0.921063
ENSDARG00000095826	smdt1a	-0.681922	0.230139	-2.65444
ENSDARG00000039374	apool	-0.311814	0.793345	-1.51996
ENSDARG00000073761	myo19	0.154882	0.966756	0.449224
ENSDARG00000038768	mrpl12	-0.474513	0.391411	-2.31869
ENSDARG00000062237	nfs1	-0.0799973	0.96728	-0.436594
ENSDARG00000035608	pgam5	-0.385908	0.599024	-1.93748
ENSDARG00000076836	gpx4b	-0.597018	0.00132575	-4.49979
ENSDARG00000077537	nudt19	-0.239353	0.834912	-1.36962
ENSDARG00000101749	zgc:92161	0.026801	0.990112	0.149317
ENSDARG00000116835	park7	-0.123482	0.949712	-0.623095
ENSDARG00000041575	trmt10c	-0.191146	0.898688	-1.06771
ENSDARG00000045351	ccdc58	-0.414576	0.670417	-1.79081
ENSDARG00000091079	malsu1	-0.307937	0.670417	-1.79047
ENSDARG00000062272	afg3l2	-0.0931005	0.933663	-0.746536
ENSDARG00000018478	agxtb	-0.448305	0.26161	-2.58173
ENSDARG00000068886	mrpl14	-0.113201	0.959995	-0.55411
ENSDARG00000104457	mpv17l	-0.140351	0.968104	-0.407964
ENSDARG00000056855	gatc	-0.0200417	0.994551	-0.112113
ENSDARG00000101306	mrpl15	-0.0471291	0.975919	-0.320232
ENSDARG00000045490	ndufb2	-0.200997	0.897015	-1.10236
ENSDARG00000020618	gatd3a	-0.293514	0.836672	-1.36136
ENSDARG00000071076	ldhbb	-0.00736161	0.996518	-0.0413975
ENSDARG00000079504	mfn2	-0.138132	0.898688	-1.06769
ENSDARG00000063922	mt-nd6	-0.723149	0.18903	-2.75702
ENSDARG00000009779	mcl1a	-0.147549	0.904449	-0.997751
ENSDARG00000054849	bcat2	0.00764372	0.995077	0.0576504
ENSDARG00000023151	ucp1	0.0549363	0.97624	0.318829
ENSDARG00000056328	rhot2	0.219065	0.911953	0.911414
ENSDARG00000035257	akr1a1a	-0.978642	0.67452	-1.77905
ENSDARG00000102254	pycr1a	-0.88997	0.424131	-2.25492
ENSDARG00000040064	acp6	0.0064655	0.999111	0.0173336
ENSDARG00000035120	gldc	0.0874387	0.945045	0.662551
ENSDARG00000103364	cs	-0.160867	0.83652	-1.36393
ENSDARG00000036438	ndufv1	-0.0876304	0.946668	-0.646051
ENSDARG00000041602	mmadhca	-0.155678	0.922636	-0.837071
ENSDARG00000005870	mmadhc	-0.206105	0.857163	-1.27334
ENSDARG00000098766	pcxa	-0.0978727	0.924909	-0.806154
ENSDARG00000099183	fkbp10a	-0.140369	0.968118	-0.385426
ENSDARG00000043554	mrpl40	-0.198262	0.899105	-1.05749
ENSDARG00000092553	slc25a5	-0.15732	0.892926	-1.11121
ENSDARG00000019715	metap1d	0.127738	0.961633	0.5343
ENSDARG00000021149	cbr1l	-0.0474733	0.982596	-0.26982
ENSDARG00000042881	nthl1	-0.420928	0.611505	-1.90557
ENSDARG00000092954	mrpl34	-0.136762	0.929916	-0.774174
ENSDARG00000092976	si:ch211-127i16.2	0.194039	0.958184	0.569921
ENSDARG00000100677	tmem205	-0.504697	0.594521	-1.94434
ENSDARG00000076381	slc25a1b	0.553507	0.103461	3.05559
ENSDARG00000093448	mpc1	-0.431893	0.368658	-2.36088
ENSDARG00000063911	mt-atp6	0.350535	0.816426	1.45134
ENSDARG00000006766	snd1	0.0275834	0.984764	0.231919
ENSDARG00000063882	cox19	-0.117873	0.968567	-0.37739
ENSDARG00000025703	dmgdh	0.113674	0.911953	0.927994
ENSDARG00000063924	mt-cyb	-0.0982534	0.965442	-0.460991
ENSDARG00000024478	mpc2	-0.239017	0.825822	-1.40515
ENSDARG00000056165	si:ch211-215a10.4	-0.0236772	0.993312	-0.121531
ENSDARG00000045768	cry1a	-0.100143	0.911953	-0.911019
ENSDARG00000045888	acat1	-0.156357	0.868424	-1.24917
ENSDARG00000075709	ndufb3	-0.354483	0.64995	-1.83425
ENSDARG00000015915	slc25a36b	-0.310569	0.694252	-1.74712
ENSDARG00000016598	ckmt1	-0.513634	0.09784	-3.08024
ENSDARG00000039346	ndufa5	-0.390234	0.287442	-2.52388
ENSDARG00000007959	hibadhb	-0.266853	0.806029	-1.47855
ENSDARG00000077839	dhx30	-0.365722	0.832979	-1.38133
ENSDARG00000063446	iba57	-0.0447116	0.982916	-0.265207
ENSDARG00000059658	mrm1	-0.639366	0.877793	-1.20938
ENSDARG00000099791	pdk3b	-0.0856129	0.984032	-0.247441
ENSDARG00000053652	ndufaf6	-0.347963	0.573301	-1.97956
ENSDARG00000068156	chchd7	-0.468091	0.873438	-1.23388
ENSDARG00000055652	aclyb	0.116872	0.954257	0.586669
ENSDARG00000007264	nipsnap2	-0.181127	0.878865	-1.18784
ENSDARG00000060124	timm17b	0.514697	0.6712	1.7868
ENSDARG00000023309	spryd4	0.193464	0.947072	0.64374
ENSDARG00000012563	pdss2	-0.119235	0.967596	-0.41617
ENSDARG00000022165	mgst1.2	0.222237	0.877979	1.19825
ENSDARG00000021135	dhrs4	-0.252863	0.888511	-1.13754
ENSDARG00000068176	uqcc1	-0.292162	0.721535	-1.69302
ENSDARG00000098831	gcdhb	0.744356	2.9537e-06	5.81976
ENSDARG00000044622	polq	-0.928444	0.542199	-2.03316
ENSDARG00000051956	isca1	-0.080778	0.962287	-0.498432
ENSDARG00000074356	fxn	-0.0461714	0.988702	-0.168123
ENSDARG00000023672	timm8a	-0.753251	0.556355	-2.00654
ENSDARG00000063358	micu1	-0.103599	0.924137	-0.81943
ENSDARG00000032704	qrsl1	0.073905	0.974504	0.329374
ENSDARG00000035868	spire1a	0.202865	0.911953	0.915783
ENSDARG00000019142	fam185a	-0.162339	0.962393	-0.473299
ENSDARG00000088764	lyplal1	-0.108525	0.968118	-0.397305
ENSDARG00000042777	ndufa11	-0.395943	0.521381	-2.07499
ENSDARG00000016979	pmpcb	-0.302616	0.351546	-2.3939
ENSDARG00000054300	dhrs1	0.418656	0.104862	3.04894
ENSDARG00000075416	hscb	-0.191618	0.968175	-0.3811
ENSDARG00000052129	boka	0.377057	0.719207	1.69982
ENSDARG00000079815	lyrm7	-0.587587	0.774955	-1.5851
ENSDARG00000044914	suclg2	0.24423	0.891116	1.1232
ENSDARG00000015337	comta	0.0336091	0.98621	0.199212
ENSDARG00000042527	unga	-0.240943	0.918263	-0.865726
ENSDARG00000009074	cbr4	0.0153489	0.995146	0.0551713
ENSDARG00000014676	bckdhb	-0.132605	0.916919	-0.879965
ENSDARG00000035905	slc25a44b	0.130618	0.939685	0.691171
ENSDARG00000038360	thg1l	-0.0715814	0.979766	-0.29313
ENSDARG00000087927	nudt9	-0.156795	0.924909	-0.804576
ENSDARG00000029064	uqcrq	-0.435469	0.332715	-2.43531
ENSDARG00000017571	mccc2	-0.288061	0.445956	-2.21698
ENSDARG00000073923	adck2	0.107688	0.983347	0.25592
ENSDARG00000044169	prelid1b	0.224736	0.961633	0.528012
ENSDARG00000006290	ndufs5	-0.525424	0.202885	-2.71809
ENSDARG00000052712	suclg1	-0.196343	0.718185	-1.7028
ENSDARG00000053466	timmdc1	-0.0983847	0.961476	-0.542022
ENSDARG00000038881	acaa2	-0.248579	0.836672	-1.36239
ENSDARG00000068344	mmab	0.206984	0.920168	0.847755
ENSDARG00000102362	slc25a12	-0.226945	0.805005	-1.4854
ENSDARG00000077299	yars2	-0.202792	0.928275	-0.784278
ENSDARG00000040255	ephx2	0.429248	0.224148	2.67016
ENSDARG00000104111	mrps30	-0.0219808	0.993445	-0.120538
ENSDARG00000102822	pam16	-0.37429	0.731696	-1.67181
ENSDARG00000069501	abhd11	-0.255131	0.899309	-1.04963
ENSDARG00000041223	antkmt	-0.365371	0.858895	-1.26574
ENSDARG00000036109	mtx1b	-0.106943	0.969211	-0.373793
ENSDARG00000055722	bco2a	0.0185781	0.994551	0.094859
ENSDARG00000021220	hmgcl	-0.0944263	0.961971	-0.517269
ENSDARG00000034174	mrrf	-0.617937	0.17975	-2.78696
ENSDARG00000062812	glsa	0.396019	0.874045	1.22646
ENSDARG00000062834	ecsit	-0.332484	0.831897	-1.38453
ENSDARG00000058297	timm13	-0.257333	0.843459	-1.33188
ENSDARG00000070116	nit1	0.0618532	0.991426	0.132354
ENSDARG00000016117	exd2	-0.131985	0.928275	-0.784291
ENSDARG00000061091	gtpbp6	-0.235769	0.909969	-0.942066
ENSDARG00000068940	atp5meb	-0.839192	1.60648e-05	-5.49568
ENSDARG00000087657	fasn	0.309652	0.886552	1.15609
ENSDARG00000042510	acot20	0.0898995	0.980025	0.288591
ENSDARG00000094704	bcl2a	0.522723	0.735057	1.66372
ENSDARG00000045658	msrb3	-0.425987	0.356182	-2.38617
ENSDARG00000077515	letm2	-0.0425855	0.973892	-0.332764
ENSDARG00000077516	recql4	-0.247921	0.928675	-0.780465
ENSDARG00000109289	mrps15	-0.219208	0.836672	-1.35892
ENSDARG00000031366	rtn4ip1	0.032973	0.990858	0.135872
ENSDARG00000043848	sod1	-0.103899	0.949156	-0.634115
ENSDARG00000103198	mrps2	-0.102868	0.962393	-0.474746
ENSDARG00000051816	aass	0.0848214	0.962287	0.491313
ENSDARG00000005713	ethe1	-0.192646	0.897925	-1.07468
ENSDARG00000045843	apex1	-0.103157	0.951722	-0.612613
ENSDARG00000045978	chchd6b	-0.27363	0.805005	-1.48538
ENSDARG00000039681	samm50l	-0.115236	0.929916	-0.768815
ENSDARG00000056583	ndufs6	-0.569334	0.149682	-2.87902
ENSDARG00000100548	tefm	-0.288613	0.962145	-0.500308
ENSDARG00000033376	chchd4a	1.08506	0.857163	1.27116
ENSDARG00000020015	mrps33	-0.20524	0.931185	-0.760075
ENSDARG00000076176	ptcd1	-0.0994036	0.966905	-0.440787
ENSDARG00000017986	vps13d	0.141701	0.95482	0.584849
ENSDARG00000035167	mrpl48	-0.331361	0.702418	-1.73071
ENSDARG00000044753	idh3b	-0.085377	0.940186	-0.687785
ENSDARG00000086512	prodhb	-0.147127	0.918433	-0.861589
ENSDARG00000025233	lipt1	0.00533853	0.999193	0.0141618
ENSDARG00000044562	cycsb	-0.402687	0.452738	-2.203
ENSDARG00000039719	mrps26	-0.327709	0.793613	-1.51799
ENSDARG00000028259	aldh3a2a	-0.314224	0.830954	-1.39016
ENSDARG00000006137	star	-0.736393	0.462664	-2.18864
ENSDARG00000003077	gpx9	0.0493457	0.984143	0.239221
ENSDARG00000102295	dnaja3b	-0.107679	0.961476	-0.541303
ENSDARG00000029415	mtx2	-0.356859	0.514078	-2.08753
ENSDARG00000045015	cyp27b1	-0.401701	0.929916	-0.769876
ENSDARG00000039310	parla	-0.615459	0.0894999	-3.12291
ENSDARG00000044626	ccdc90b	-0.395708	0.938173	-0.727528
ENSDARG00000025500	mtx1a	0.0946906	0.962831	0.469853
ENSDARG00000044420	dnajc19	-0.000596957	0.99945	-0.00270652
ENSDARG00000074790	rab5if	-0.162143	0.917426	-0.874165
ENSDARG00000038608	sdhc	-0.217877	0.853138	-1.29629
ENSDARG00000013023	nsun3	-0.0906137	0.979766	-0.293675
ENSDARG00000097797	tomm6	-0.344498	0.80523	-1.48221
ENSDARG00000076334	mrpl43	-0.302766	0.885701	-1.15938
ENSDARG00000037909	timm29	-0.174164	0.918263	-0.86648
ENSDARG00000001578	echs1	-0.206135	0.874785	-1.22259
ENSDARG00000060951	polg	-0.375852	0.813654	-1.45575
ENSDARG00000043734	trmu	0.00935313	0.997956	0.0320077
ENSDARG00000098972	mrps16	-0.423447	0.911953	-0.914115
ENSDARG00000041570	mrpl39	0.05192	0.976901	0.311353
ENSDARG00000104789	dele1	-0.0388941	0.986442	-0.185557
ENSDARG00000101622	mrps7	-0.180501	0.900021	-1.04258
ENSDARG00000009250	etfb	-0.139066	0.903391	-1.00514
ENSDARG00000088390	nme4	0.107637	0.976566	0.313983
ENSDARG00000016074	cryz	0.143494	0.929916	0.773078
ENSDARG00000038028	ndufa6	-0.394921	0.373019	-2.35033
ENSDARG00000103428	ogdhb	0.188161	0.852516	1.29915
ENSDARG00000007722	nudt8	-0.225201	0.897015	-1.0964
ENSDARG00000016904	bckdk	-0.0948512	0.959147	-0.56615
ENSDARG00000035618	coq5	-0.337911	0.793694	-1.51714
ENSDARG00000033134	ndufaf7	0.00514895	0.998503	0.0238159
ENSDARG00000062209	mrps5	-0.247051	0.852376	-1.3058
ENSDARG00000069044	agpat4	0.0874598	0.969324	0.369249
ENSDARG00000062147	otc	-0.283159	0.816836	-1.44866
ENSDARG00000092052	gstk4	-0.14851	0.982596	-0.272891
ENSDARG00000104414	shmt2	-0.371331	0.420102	-2.26635
ENSDARG00000021059	alas1	0.353225	0.431459	2.24162
ENSDARG00000009837	agk	-0.317096	0.78777	-1.54073
ENSDARG00000029088	guf1	-0.236368	0.836672	-1.36017
ENSDARG00000016213	zmp:0000001048	-0.261945	0.932507	-0.754035
ENSDARG00000052827	top3a	-0.297282	0.82345	-1.42056
ENSDARG00000054199	mthfd2l	0.183683	0.965851	0.459034
ENSDARG00000069301	tmem177	-0.707264	0.846063	-1.3261
ENSDARG00000037906	alkbh7	-0.192738	0.921509	-0.843021
ENSDARG00000030641	letmd1	-0.113073	0.974965	-0.326655
ENSDARG00000063895	mt-nd1	-0.0237303	0.994551	-0.114878
ENSDARG00000040300	gtpbp10	-0.0240139	0.989085	-0.160532
ENSDARG00000088999	mettl4	-0.404502	0.802023	-1.49564
ENSDARG00000062025	cpox	0.0768561	0.979315	0.299338
ENSDARG00000010149	atp5fa1	-0.31169	0.373019	-2.35183
ENSDARG00000104732	mlycd	0.0981083	0.976901	0.31286
ENSDARG00000079651	afg3l1	-0.220951	0.885701	-1.15759
ENSDARG00000052658	pptc7b	-0.00773215	0.998498	-0.0240631
ENSDARG00000037943	cpt1cb	0.307319	0.887516	1.14153
ENSDARG00000011146	uqcrb	-0.466418	0.909969	-0.953966
ENSDARG00000063914	mt-nd3	-0.555598	0.351546	-2.39482
ENSDARG00000014230	dlst	-0.178489	0.877979	-1.20452
ENSDARG00000026137	sfxn5b	-0.137391	0.965851	-0.458107
ENSDARG00000021555	prkn	0.294161	0.763827	1.61352
ENSDARG00000045132	vdac1	-0.0749457	0.962287	-0.488192
ENSDARG00000068738	cox5b2	0.0179951	0.994551	0.0760785
ENSDARG00000074255	micu3b	0.608489	0.0284156	3.57444
ENSDARG00000028386	htatip2	0.108014	0.968118	0.396556
ENSDARG00000104696	apooa	-0.756395	0.074677	-3.19585
ENSDARG00000018944	hoga1	0.102601	0.962287	0.490666
ENSDARG00000014171	bloc1s1	-0.381572	0.774955	-1.57783
ENSDARG00000078745	pnpla8	-0.235777	0.670417	-1.79491
ENSDARG00000078113	atp5mea	-0.595679	0.521381	-2.07436
ENSDARG00000041407	rmdn3	0.170331	0.93556	0.738745
ENSDARG00000038834	etfdh	-0.126647	0.909969	-0.947313
ENSDARG00000099560	lyrm5a	-0.0468761	0.986765	-0.181902
ENSDARG00000017359	mettl8	0.114316	0.974965	0.326292
ENSDARG00000056978	letm1	0.0966021	0.976163	0.319741
ENSDARG00000021984	ndufa2	-0.475979	0.276525	-2.55044
ENSDARG00000112670	smim20	-0.266779	0.907428	-0.976421
ENSDARG00000027424	slc25a3a	-0.507245	0.24729	-2.61931
ENSDARG00000075857	pgs1	-0.282728	0.877979	-1.20606
ENSDARG00000095594	si:dkey-184a18.5	0.0861817	0.979766	0.292003
ENSDARG00000103595	sfxn5a	-0.550547	0.959534	-0.564366
ENSDARG00000006031	abat	0.153829	0.877979	1.19588
ENSDARG00000042853	ivd	0.310888	0.36908	2.35968
ENSDARG00000070589	mrpl35	-0.224727	0.891116	-1.11463
ENSDARG00000074858	stard7	-0.13275	0.90839	-0.968083
ENSDARG00000016656	mgme1	-0.189739	0.953168	-0.602351
ENSDARG00000061981	lap3	-0.0767855	0.96728	-0.430603
ENSDARG00000100718	me2	0.0146599	0.994551	0.080988
ENSDARG00000009685	ppa2	-0.142275	0.940186	-0.684571
ENSDARG00000069286	ndufaf2	-0.646255	0.728394	-1.67829
ENSDARG00000005840	got2b	-0.36563	0.206188	-2.70803
ENSDARG00000038643	alas2	0.565575	0.703256	1.72787
ENSDARG00000070723	ndufa9a	-0.280438	0.475534	-2.16598
ENSDARG00000052371	higd2a	-0.0190723	0.994551	-0.101319
ENSDARG00000091247	fars2	-0.496221	0.561028	-1.99817
ENSDARG00000074169	gpam	0.230888	0.877979	1.20869
ENSDARG00000075129	mrps11	-0.140515	0.949194	-0.629715
ENSDARG00000059304	chchd2	-0.232901	0.852516	-1.30083
ENSDARG00000010415	sirt4	-0.314232	0.850972	-1.31443
ENSDARG00000038075	cyc1	-0.233349	0.754815	-1.62832
ENSDARG00000063213	mtif2	0.0579331	0.982596	0.272457
ENSDARG00000007916	xpnpep3	-0.697632	0.0125505	-3.8564
ENSDARG00000060210	d2hgdh	-0.234582	0.91871	-0.858761
ENSDARG00000075368	mrm2	-0.260236	0.951656	-0.613405
ENSDARG00000059805	slc25a38a	-0.282924	0.90839	-0.969648
ENSDARG00000075933	cox15	-0.362798	0.774955	-1.58318
ENSDARG00000106529	dut	-0.0365197	0.990542	-0.142019
ENSDARG00000099617	sdr39u1	-0.276091	0.903152	-1.01007
ENSDARG00000071152	pick1	0.156295	0.942632	0.673151
ENSDARG00000102783	slc25a35	0.638908	0.873455	1.23325
ENSDARG00000005179	dglucy	-0.722811	0.012029	-3.87446
ENSDARG00000021346	pdhb	-0.177535	0.859123	-1.26458
ENSDARG00000099663	cox5ab	-0.280885	0.74198	-1.64663
ENSDARG00000077698	rsad1	1.15141	0.722172	1.68844
ENSDARG00000067593	sco1	0.143246	0.953747	0.590168
ENSDARG00000089109	bcl2b	0.106982	0.962287	0.493879
ENSDARG00000011466	afg1la	-0.447201	0.788223	-1.53694
ENSDARG00000056717	vars2	0.0271135	0.989962	0.154876
ENSDARG00000074791	aldh3a1	0.0323681	0.991426	0.132034
ENSDARG00000103277	cyp24a1	-0.479365	0.140332	-2.90721
ENSDARG00000058208	slc25a26	-0.146609	0.940186	-0.68842
ENSDARG00000059070	gars1	-0.000833165	0.99945	-0.00617374
ENSDARG00000044809	fpgs	0.177593	0.900145	1.03731
ENSDARG00000069857	coq3	-0.299274	0.897192	-1.08577
ENSDARG00000039887	c1qbp	-0.148328	0.903152	-1.01095
ENSDARG00000063145	tfam	0.0508959	0.982596	0.267282
ENSDARG00000058394	tagln3b	-0.336404	0.816905	-1.44683
ENSDARG00000071040	smim8	0.197921	0.913298	0.89229
ENSDARG00000094833	coa5	-0.369651	0.885701	-1.16682
ENSDARG00000005690	slc25a23a	-0.088542	0.962157	-0.499992
ENSDARG00000032426	coq8ab	-0.315435	0.938593	-0.724887
ENSDARG00000052994	slc25a28	-0.0390759	0.984764	-0.218543
ENSDARG00000069893	sphk2	0.0804395	0.959534	0.564121
ENSDARG00000074507	rmdn1	-0.154131	0.911953	-0.931826
ENSDARG00000103313	rhot1b	-0.178227	0.940403	-0.682685
ENSDARG00000005561	gfm2	-0.120323	0.963757	-0.465359
ENSDARG00000075528	lyrm9	-0.000650183	0.99979	-0.00129324
ENSDARG00000102696	dnajc11b	-0.266914	0.874785	-1.22023
ENSDARG00000076780	acadsb	-0.0984368	0.924309	-0.811441
ENSDARG00000079415	dnajc30b	0.368899	0.858185	1.26727
ENSDARG00000035882	rida	-0.320729	0.721808	-1.69011
ENSDARG00000058571	pdp2	-0.0160608	0.998024	-0.0308414
ENSDARG00000059388	bdh1	0.11513	0.957494	0.574003
ENSDARG00000022303	higd1a	-0.903254	0.277263	-2.54738
ENSDARG00000039915	bola1	-0.260808	0.888981	-1.13182
ENSDARG00000032102	prdx3	-0.163624	0.911953	-0.922864
ENSDARG00000009160	kmo	-0.0654909	0.968118	-0.389337
ENSDARG00000104702	cat	-0.122369	0.909969	-0.9598
ENSDARG00000039667	mrpl38	-0.244676	0.83407	-1.37801
ENSDARG00000062370	bcl2l13	0.401632	0.751713	1.63279
ENSDARG00000089791	slc25a32a	-0.126913	0.947672	-0.639631
ENSDARG00000098852	smdt1b	-0.200793	0.895453	-1.10697
ENSDARG00000063908	mt-co2	-0.59035	0.34019	-2.42242
ENSDARG00000052527	mul1b	-0.0100652	0.996518	-0.0406981
ENSDARG00000033967	trmt2b	0.00409995	0.999193	0.0109629
ENSDARG00000059549	akap10	0.153152	0.909441	0.962683
ENSDARG00000074041	abca5	0.252588	0.862683	1.25787
ENSDARG00000020596	miga1	-0.254033	0.727408	-1.68072
ENSDARG00000098671	prelid1a	-0.260693	0.741172	-1.64833
ENSDARG00000105147	osbpl1a	0.120762	0.949194	0.630364
ENSDARG00000079144	bcl2l11	0.501893	0.921509	0.842764
ENSDARG00000074435	ttc19	-0.271766	0.754757	-1.62889
ENSDARG00000054032	rab24	-0.065197	0.973892	-0.332675
ENSDARG00000015551	fth1a	-0.000568992	0.99945	-0.0032019
ENSDARG00000056121	serac1	-0.153209	0.933566	-0.747136
ENSDARG00000056609	atad1b	-0.0616577	0.981011	-0.285447
ENSDARG00000098855	oxsm	-0.0473355	0.984721	-0.234094
ENSDARG00000043371	mdh2	-0.28338	0.585873	-1.9575
ENSDARG00000055288	prelid3a	-0.275125	0.915583	-0.886267
ENSDARG00000056665	nsun2	0.197812	0.834809	1.3714
ENSDARG00000069379	zgc:158868	0.477061	0.940186	0.684648
ENSDARG00000078512	acaca	0.021041	0.994551	0.107763
ENSDARG00000054319	oxct1b	-0.551522	0.212517	-2.69654
ENSDARG00000071164	alkbh1	-0.217969	0.928275	-0.785852
ENSDARG00000075726	dhrs7b	0.126877	0.961971	0.513653
ENSDARG00000013950	pdf	-0.13113	0.961476	-0.541201
ENSDARG00000092305	poldip2	-0.310874	0.472095	-2.17326
ENSDARG00000040890	fdps	0.024866	0.990112	0.146289
ENSDARG00000058824	mrpl4	-0.289654	0.6712	-1.78704
ENSDARG00000078546	cars2	0.240872	0.909969	0.954928
ENSDARG00000099961	bnip3	0.0520473	0.984143	0.246095
ENSDARG00000014313	atp5pf	-0.540281	0.0925933	-3.10608
ENSDARG00000060748	tsfm	0.195802	0.965851	0.456501
ENSDARG00000102356	scp2b	-0.295074	0.774955	-1.58272
ENSDARG00000100789	plgrkt	0.0909242	0.966905	0.439308
ENSDARG00000056842	usp30	-0.403653	0.896629	-1.10473
ENSDARG00000030139	sdhdb	-0.323024	0.811599	-1.46202
ENSDARG00000002467	rdh14b	-0.253029	0.851404	-1.31048
ENSDARG00000056270	atpaf2	0.11899	0.970526	0.356135
ENSDARG00000071396	timm23a	-0.129771	0.939414	-0.707081
ENSDARG00000062664	oxnad1	-0.229687	0.897192	-1.08101
ENSDARG00000079219	mfn1b	-0.0961922	0.940186	-0.684715
ENSDARG00000100585	coa3a	-0.456621	0.608752	-1.90876
ENSDARG00000035129	zgc:101858	-0.168255	0.932507	-0.751429
ENSDARG00000059409	abcd2	-1.08482	0.785793	-1.54632
ENSDARG00000045304	mtfr1	0.0810549	0.966959	0.438155
ENSDARG00000059887	eral1	-0.124605	0.924309	-0.811604
ENSDARG00000001782	prkacba	0.153729	0.968104	0.404047
ENSDARG00000104487	mthfs	0.0677534	0.969211	0.373887
ENSDARG00000103740	fundc2	-0.154026	0.911953	-0.92235
ENSDARG00000032326	mecr	0.069534	0.970516	0.357536
ENSDARG00000003592	surf1	-0.343672	0.774955	-1.58689
ENSDARG00000032970	cox4i1	-0.42246	0.217596	-2.68341
ENSDARG00000063921	mt-nd5	0.244313	0.703256	1.72789
ENSDARG00000058601	gdap1	-0.0883901	0.959147	-0.56614
ENSDARG00000060005	mtrf1l	-0.345583	0.873455	-1.23317
ENSDARG00000039649	mtif3	0.0632798	0.982916	0.265159
ENSDARG00000025468	bnip3la	0.274398	0.838088	1.35582
ENSDARG00000026369	dbi	-0.185353	0.913994	-0.889508
ENSDARG00000069029	acss2l	-0.443614	0.865493	-1.25417
ENSDARG00000060991	mief1	-0.147759	0.911953	-0.908479
ENSDARG00000069147	pex11b	-0.0897078	0.966756	-0.446838
ENSDARG00000075057	prorp	-0.631969	0.200075	-2.72525
ENSDARG00000042469	ndufa12	-0.253048	0.801886	-1.49637
ENSDARG00000040352	crot	-0.154819	0.885701	-1.16045
ENSDARG00000037860	cox6b2	-0.306611	0.705374	-1.72398
ENSDARG00000028379	trub2	0.0444484	0.98621	0.199007
ENSDARG00000032552	2005-03-01	0.200013	0.911953	0.915217
ENSDARG00000060594	hadhab	-0.276345	0.791947	-1.52244
ENSDARG00000038000	crls1	-0.192258	0.901378	-1.01685
ENSDARG00000059054	pdk2b	-0.1744	0.840984	-1.34311
ENSDARG00000062872	mrs2	0.1969	0.918263	0.86465
ENSDARG00000062943	taco1	-0.103628	0.968118	-0.392756
ENSDARG00000016721	sdha	-0.162585	0.82345	-1.41412
ENSDARG00000060500	l2hgdh	-0.148201	0.929916	-0.776232
ENSDARG00000062949	nt5dc3	0.192588	0.962287	0.48621
ENSDARG00000078073	nudt5	-0.752905	0.0335926	-3.51845
ENSDARG00000010555	pdha1b	-0.198462	0.939414	-0.71622
ENSDARG00000032985	mrpl27	-0.383734	0.721535	-1.69255
ENSDARG00000004325	casp9	-0.282055	0.721855	-1.68966
ENSDARG00000039390	sdhaf4	0.0200685	0.994937	0.0656403
ENSDARG00000100990	nme3	-0.271201	0.863573	-1.25683
ENSDARG00000036684	ndufa7	-0.440061	0.382472	-2.33313
ENSDARG00000024708	slc25a23b	0.283646	0.887516	1.1482
ENSDARG00000103318	mrpl3	-0.231283	0.803422	-1.49108
ENSDARG00000034777	txn2	-0.378887	0.484182	-2.14417
ENSDARG00000113899	fi36f11	0.0987048	0.970365	0.363754
ENSDARG00000063344	fam162a	-0.371264	0.671606	-1.78445
ENSDARG00000028067	bnip3lb	-0.0575418	0.968118	-0.390645
ENSDARG00000027355	slc25a4	-0.293955	0.46346	-2.18684
ENSDARG00000032919	chchd3a	-0.170178	0.894897	-1.10777
ENSDARG00000024317	trap1	0.157507	0.924596	0.80867
ENSDARG00000032218	acss3	0.223887	0.874045	1.22844
ENSDARG00000071378	micos13	-0.754282	0.095385	-3.09115
ENSDARG00000104085	abcd3a	-0.256644	0.709801	-1.71828
ENSDARG00000005359	sucla2	-0.193445	0.843459	-1.33183
ENSDARG00000038207	aldh4a1	0.11359	0.938329	0.726241
ENSDARG00000056640	rpia	0.0297542	0.990813	0.138549
ENSDARG00000069386	mtg1	-0.291146	0.886914	-1.15188
ENSDARG00000075132	fh	-0.0138858	0.994551	-0.106033
ENSDARG00000099774	cyb5b	0.0967573	0.962393	0.473574
ENSDARG00000077726	nocta	-0.175455	0.977628	-0.308747
ENSDARG00000102463	cox18	0.0960383	0.962393	0.476452
ENSDARG00000079881	tcaim	-0.201932	0.857163	-1.27599
ENSDARG00000099353	slc25a13	0.509678	0.891116	1.11889
ENSDARG00000023712	mao	-0.266326	0.592824	-1.94698
ENSDARG00000001734	fkbp8	-0.230873	0.82345	-1.41887
ENSDARG00000007526	ndufs2	-0.292619	0.475534	-2.16404
ENSDARG00000020028	cps1	-0.203507	0.961476	-0.543378
ENSDARG00000023267	atad1a	0.229584	0.857163	1.27458
ENSDARG00000027620	bco2l	0.268524	0.896689	1.10401
ENSDARG00000030340	guk1a	0.168385	0.931185	0.759299
ENSDARG00000086746	prodha	0.221141	0.921509	0.841978
ENSDARG00000053518	adhfe1	0.208802	0.902491	1.01415
ENSDARG00000060288	plpbp	-0.0519965	0.968118	-0.399001
ENSDARG00000063912	mt-co3	-0.429678	0.550806	-2.01796
ENSDARG00000042221	mthfd1l	1.02676	0.548109	2.02379
ENSDARG00000056128	fastkd1	-0.156592	0.898688	-1.0683
ENSDARG00000017034	sqor	-0.330336	0.531717	-2.05596
ENSDARG00000058285	cpt1b	-0.383757	0.808141	-1.46976
ENSDARG00000008946	ccdc127b	-0.328033	0.909969	-0.948812
ENSDARG00000017905	casp3a	0.297258	0.694252	1.74739
ENSDARG00000006062	akap1b	-0.0754017	0.96728	-0.432519
ENSDARG00000062971	sdhaf2	0.098851	0.961633	0.533864
ENSDARG00000031657	fahd1	-0.2188	0.909969	-0.944154
ENSDARG00000037057	gcdha	-0.283083	0.71758	-1.70421
ENSDARG00000057128	hadhaa	0.0754526	0.972508	0.343936
ENSDARG00000021250	slc25a48	-0.222384	0.890113	-1.12986
ENSDARG00000002305	me3	0.0743438	0.962287	0.496006
ENSDARG00000019355	coa7	-0.273388	0.810934	-1.46358
ENSDARG00000052638	fam210b	0.607078	0.0125505	3.8575
ENSDARG00000077614	mtres1	-0.106954	0.962157	-0.500197
ENSDARG00000075743	mrpl47	0.119332	0.961971	0.516462
ENSDARG00000074698	sdsl	-0.680967	0.121426	-2.98587
ENSDARG00000035741	slc25a11	-0.268932	0.561394	-1.99608
ENSDARG00000104173	tufm	-0.0791887	0.961971	-0.512069
ENSDARG00000026941	fbxl4	-0.335873	0.813654	-1.45533
ENSDARG00000010978	trmt1	0.110942	0.961633	0.527606
ENSDARG00000028982	pcca	-0.0945222	0.929916	-0.774777
ENSDARG00000052842	ppifb	-0.206481	0.874045	-1.22658
ENSDARG00000099579	aldh18a1	0.199458	0.828925	1.39457
ENSDARG00000025679	comtb	0.0631635	0.984764	0.207728
ENSDARG00000114885	pxmp4	-0.281484	0.911953	-0.909732
ENSDARG00000069013	prdx4	-0.00652849	0.997499	-0.0353324
ENSDARG00000008807	bokb	-0.0465774	0.990858	-0.137857
ENSDARG00000022509	cox4i2	-0.172971	0.90541	-0.987253
ENSDARG00000077859	ndufaf4	-0.406415	0.774955	-1.58363
ENSDARG00000078525	noctb	-0.173044	0.968319	-0.380487
ENSDARG00000039269	arg2	0.116052	0.953168	0.600535
ENSDARG00000102341	sugct	0.00660194	0.999193	0.0143411
ENSDARG00000104031	mrpl33	-0.275691	0.900021	-1.04271
ENSDARG00000029609	macrod1	0.735596	0.619517	1.89248
ENSDARG00000104401	yme1l1b	-0.231569	0.855046	-1.29014
ENSDARG00000026281	lyrm1	-0.697187	0.357288	-2.38435
ENSDARG00000018653	acot7	0.491292	0.439428	2.22952
ENSDARG00000055064	prdx5	-0.133573	0.924137	-0.815311
ENSDARG00000033451	atpsckmt	0.552577	0.840989	1.34089
ENSDARG00000058494	dnaja3a	0.193198	0.872996	1.23544
ENSDARG00000069733	mavs	0.0849744	0.962831	0.470153
ENSDARG00000098206	ptrh1	1.05828	0.899671	1.04386
ENSDARG00000104172	diabloa	-0.184708	0.947174	-0.641126
ENSDARG00000013371	isoc2	-0.252618	0.816836	-1.44839
ENSDARG00000067796	clpxb	0.0126669	0.994551	0.0837271
ENSDARG00000075677	mrpl17	-0.268192	0.872926	-1.23787
ENSDARG00000045555	sco2	-0.11572	0.974172	-0.331099
ENSDARG00000057435	amacr	-0.310537	0.939685	-0.695232
ENSDARG00000056160	hspd1	-0.299017	0.68411	-1.76031
ENSDARG00000007294	aco2	0.215749	0.896689	1.10347
ENSDARG00000039543	mrps6	-0.352881	0.81793	-1.43765
ENSDARG00000011122	pptc7a	-0.118975	0.939414	-0.720649
ENSDARG00000055679	mto1	-0.0763115	0.96728	-0.420242
ENSDARG00000032431	mpv17	-0.668065	0.368013	-2.3626
ENSDARG00000057855	mrps31	-0.788211	0.0109213	-3.90316
ENSDARG00000114549	fis1	-0.356802	0.800903	-1.49933
ENSDARG00000016687	acadvl	-0.110872	0.9081	-0.971041
ENSDARG00000094277	mrpl44	-0.164787	0.905764	-0.980341
ENSDARG00000077607	dus2	0.0653762	0.971283	0.353011
ENSDARG00000076435	abhd10a	-0.0989772	0.962287	-0.49636
ENSDARG00000017960	sfxn2	0.203646	0.900145	1.02851
ENSDARG00000035181	slc25a46	-0.05178	0.980119	-0.287717
ENSDARG00000052304	uqcrc1	-0.102007	0.945189	-0.66
ENSDARG00000077728	supv3l1	0.0853013	0.976196	0.319096
ENSDARG00000110836	tmem14ca	-0.259888	0.82515	-1.40779
ENSDARG00000060554	mut	-0.140141	0.878442	-1.19266
ENSDARG00000104517	uqcr10	-0.424867	0.535252	-2.04907
ENSDARG00000038309	dnajc15	-0.44015	0.421805	-2.26026
ENSDARG00000012295	bcs1l	-0.287558	0.841627	-1.3394
ENSDARG00000058226	ak3	-0.201652	0.909969	-0.956788
ENSDARG00000019963	sfxn1	0.904515	0.834259	1.37672
ENSDARG00000018461	fb23g05	0.0521241	0.984143	0.244057
ENSDARG00000055365	hint3	0.882735	0.892193	1.11231
ENSDARG00000028889	ndufb10	0.23027	0.855804	1.28653
ENSDARG00000058390	acot9.2	0.260418	0.961971	0.504339
ENSDARG00000071468	mrpl54	0.0301936	0.994551	0.099698
ENSDARG00000101631	etfa	-0.0745776	0.962287	-0.484698
ENSDARG00000102055	hadhb	-0.133456	0.924596	-0.809671
ENSDARG00000055339	mipepb	-0.170423	0.885701	-1.16434
ENSDARG00000116680	zgc:56235	0.166391	0.883096	1.17706
ENSDARG00000077004	aldh1l1	0.0957883	0.967981	0.41389
ENSDARG00000102412	eci2	-0.455826	0.246586	-2.62178
ENSDARG00000068415	ptgesl	0.022972	0.994551	0.112641
ENSDARG00000019222	mrpl24	-0.201135	0.90541	-0.992098
ENSDARG00000029381	aldh3a2b	-0.177154	0.929916	-0.769025
ENSDARG00000077256	nat8l	-0.0448772	0.976278	-0.31829
ENSDARG00000016809	prkacab	-0.204101	0.811245	-1.46304
ENSDARG00000045428	mcee	-0.0775596	0.975254	-0.322179
ENSDARG00000099705	foxred1	-0.195083	0.911953	-0.922241
ENSDARG00000101110	lyrm4	-0.554627	0.841608	-1.33954
ENSDARG00000040822	fundc1	-0.284924	0.8796	-1.18579
ENSDARG00000058728	nudt2	-0.648925	0.383096	-2.33217
ENSDARG00000012072	dmac2l	-0.244641	0.877979	-1.19685
ENSDARG00000019644	ldhba	0.250393	0.634669	1.86295
ENSDARG00000003035	hspa9	0.0311017	0.982596	0.272913
ENSDARG00000060120	glyctk	-0.329824	0.624037	-1.8823
ENSDARG00000091614	si:dkey-62k3.6	0.181039	0.970545	0.355727
ENSDARG00000062795	abcb7	-0.0286246	0.986153	-0.201154
ENSDARG00000044544	zgc:110782	-0.437605	0.931185	-0.760915
ENSDARG00000102538	mccc1	-0.0168677	0.994551	-0.104845
ENSDARG00000014572	chpt1	-0.0287637	0.988332	-0.171211
ENSDARG00000037259	ndufb6	-0.183442	0.90541	-0.987153
ENSDARG00000070801	opa1	-0.0951315	0.939685	-0.698754
ENSDARG00000018650	gtpbp3	-0.270388	0.949712	-0.620383
ENSDARG00000100304	chdh	0.308345	0.883096	1.17705
ENSDARG00000027984	gstz1	-0.366048	0.484182	-2.1485
ENSDARG00000013880	spata20	0.150415	0.909969	0.949737
ENSDARG00000099358	hccsb	-0.28708	0.791947	-1.52544
ENSDARG00000042747	coasy	-0.137273	0.924137	-0.819401
ENSDARG00000076544	aldh5a1	0.184667	0.885701	1.1594
ENSDARG00000003693	hars	-0.0577011	0.96728	-0.431962
ENSDARG00000054606	mrpl1	0.0276153	0.994551	0.0726657
ENSDARG00000074565	pusl1	-0.427877	0.846063	-1.3269
ENSDARG00000030478	fi17d03	0.108732	0.958184	0.56971
ENSDARG00000059770	cpt1aa	-0.369244	0.199726	-2.7273
ENSDARG00000005776	guk1b	-0.119885	0.953565	-0.591239
ENSDARG00000043154	ucp2	-0.198104	0.91871	-0.858212
ENSDARG00000011841	atp5l	-0.372529	0.391411	-2.31792
ENSDARG00000004167	zgc:110366	-0.136935	0.963715	-0.466209
ENSDARG00000016415	dhtkd1	0.0512069	0.968118	0.382008
ENSDARG00000057805	mrpl28	-0.241759	0.888981	-1.13227
ENSDARG00000004925	immp2l	-0.0550977	0.986765	-0.182088
ENSDARG00000040248	crata	-0.101241	0.924137	-0.827108
ENSDARG00000009505	prelid3b	-0.255057	0.926201	-0.793907
ENSDARG00000029729	clybl	-0.144088	0.911953	-0.908728
ENSDARG00000087262	adh5l	-1.43729	0.123001	-2.97833
ENSDARG00000021154	fb24e01	-0.190266	0.934353	-0.744388
ENSDARG00000020679	clpp	-0.0551253	0.982596	-0.272237
ENSDARG00000051889	dhodh	-0.00629908	0.997744	-0.032722
ENSDARG00000055331	aldh9a1a.2	0.678091	0.803422	1.49268
ENSDARG00000101239	hsd17b4	0.256761	0.516613	2.08161
ENSDARG00000000651	osgepl1	-0.49067	0.853138	-1.29668
ENSDARG00000114991	tmem14cb	1.3127	0.129563	2.95272
ENSDARG00000090195	mtx3	-0.0324145	0.98621	-0.198153
ENSDARG00000013075	mrpl11	-0.260966	0.702406	-1.73285
ENSDARG00000020956	pck2	0.0647052	0.968118	0.392355
ENSDARG00000054164	mrps17	0.0120203	0.995578	0.050962
ENSDARG00000025338	hagh	-0.0385143	0.98559	-0.204861
ENSDARG00000041306	mrps25	-0.244378	0.842582	-1.33579
ENSDARG00000057374	sfxn3	0.738983	0.11636	3.00528
ENSDARG00000063539	slc25a15a	0.677447	0.533975	2.05066
ENSDARG00000070061	gfer	-0.0778833	0.975914	-0.320326
ENSDARG00000002264	mrpl41	-0.193473	0.900145	-1.03875
ENSDARG00000011272	uqcc2	-0.29963	0.719131	-1.70125
ENSDARG00000045411	acad11	0.145186	0.945945	0.650978
ENSDARG00000038900	acadm	-0.183674	0.837645	-1.35678
ENSDARG00000027992	hao2	-0.221386	0.917426	-0.874221
ENSDARG00000042658	acad8	-0.559234	0.448064	-2.20828
ENSDARG00000010572	slc25a25a	-0.36062	0.898984	-1.06166
ENSDARG00000069671	maip1	-0.143064	0.96728	-0.423002
ENSDARG00000053575	gpat2	-0.0372862	0.995412	-0.0535557
ENSDARG00000061201	acsf2	0.296353	0.843222	1.3343
ENSDARG00000016613	mcat	0.700092	0.850972	1.31513
ENSDARG00000038154	isca2	-0.330867	0.836672	-1.35911
ENSDARG00000077967	si:ch211-140m22.7	-0.257095	0.608752	-1.90904
ENSDARG00000043865	timm9	-0.202488	0.902491	-1.0135
ENSDARG00000090462	mrpl20	-0.788433	0.182594	-2.77622
ENSDARG00000011583	cry1b	-0.288099	0.255255	-2.59499
ENSDARG00000013623	vdac2	-0.189541	0.831154	-1.38791
ENSDARG00000051986	ndufs8a	-0.0980897	0.94347	-0.669957
ENSDARG00000039299	rdh14a	-0.424548	0.312503	-2.46847
ENSDARG00000035985	fam210aa	-0.0567086	0.984764	-0.231721
ENSDARG00000013063	oxct1a	0.0483365	0.968104	0.412588
ENSDARG00000002523	hsdl2	-0.218435	0.852516	-1.30031
ENSDARG00000053483	zgc:113054	0.197671	0.876068	1.21511
ENSDARG00000043467	ndufb11	-0.229739	0.9081	-0.971511
ENSDARG00000054848	pdk4	0.341165	0.552572	2.01164
ENSDARG00000058102	sardh	-0.326128	0.588673	-1.95381
ENSDARG00000089236	mettl15	-0.579268	0.627383	-1.87559
ENSDARG00000010113	ndufb8	-0.445067	0.277917	-2.54614
ENSDARG00000060522	rfk	-0.200948	0.95159	-0.613994
ENSDARG00000017910	pdss1	0.0237636	0.993072	0.12299
ENSDARG00000075768	sdhb	-0.0740756	0.953747	-0.590357
ENSDARG00000070866	tmem11	-0.237688	0.816836	-1.44992
ENSDARG00000076308	pdp1	-0.23211	0.91871	-0.853551
ENSDARG00000104771	timm44	-0.130225	0.939495	-0.704451
ENSDARG00000074286	hint3	0.399928	0.823016	1.42699
ENSDARG00000039350	ssbp1	-0.23098	0.916919	-0.879902
ENSDARG00000017728	phb2b	-0.4192	0.398117	-2.30438
ENSDARG00000033273	primpol	0.207363	0.962287	0.48352
ENSDARG00000077034	nmnat3	0.527891	0.846011	1.32905
ENSDARG00000041340	mrpl51	-0.534584	0.836672	-1.36043
ENSDARG00000016307	mrpl46	-0.166637	0.939685	-0.690942
ENSDARG00000040705	glsb	0.168348	0.836672	1.36298
ENSDARG00000040186	fam210ab	-0.10449	0.961633	-0.532123
ENSDARG00000059923	slc25a47a	-0.292209	0.900021	-1.04278
ENSDARG00000036329	ndufa1	-0.106335	0.945578	-0.656111
ENSDARG00000046127	tk2	-0.0626687	0.985499	-0.205019
ENSDARG00000057414	phb	-0.386228	0.121426	-2.98693
ENSDARG00000063187	agpat5	-0.138824	0.939414	-0.713859
ENSDARG00000007285	mrpl57	-0.190258	0.903781	-1.00155
ENSDARG00000061638	dcakd	-0.798039	0.0900571	-3.11954
ENSDARG00000043105	qtrt1	-0.0724174	0.982916	-0.259012
ENSDARG00000040555	bckdha	-0.134669	0.918263	-0.8643
ENSDARG00000003795	idh2	-0.321398	0.391411	-2.31832
ENSDARG00000103566	tomm20b	-0.170853	0.899446	-1.04598
ENSDARG00000102071	slc25a47b	0.205604	0.958693	0.567614
ENSDARG00000029100	chchd1	-0.36106	0.740243	-1.65028
ENSDARG00000042799	atpaf1	-0.173916	0.874045	-1.22672
ENSDARG00000075570	ide	-0.0716302	0.961971	-0.525159
ENSDARG00000041400	ndufa3	-0.369902	0.511702	-2.09335
ENSDARG00000096037	si:ch211-214j24.14	-0.434218	0.605192	-1.92512
ENSDARG00000045146	tomm22	-0.172715	0.939685	-0.698181
ENSDARG00000063297	abcb6a	0.460205	0.744672	1.64293
ENSDARG00000102167	ppox	0.299592	0.830954	1.38986
ENSDARG00000074533	slc25a38b	-0.0675456	0.976304	-0.315934
ENSDARG00000039931	slc25a33	-0.201666	0.900145	-1.03153
ENSDARG00000075923	txnrd2.2	0.692054	0.567449	1.9874
ENSDARG00000102115	ndufc2	-0.406819	0.530958	-2.05789
ENSDARG00000003869	decr1	-0.159566	0.940555	-0.680616
ENSDARG00000020387	nipsnap3a	-0.131861	0.939685	-0.703365
ENSDARG00000017590	nit2	0.213027	0.874045	1.22931
ENSDARG00000041421	taz	-0.184506	0.909969	-0.941249
ENSDARG00000045514	atp5f1c	-0.386352	0.130568	-2.94595
ENSDARG00000077297	nbr1a	0.165582	0.897192	1.08078
ENSDARG00000079271	dcxr	-0.00784544	0.998148	-0.0273122
ENSDARG00000039338	gadd45gip1	-0.172321	0.921509	-0.843548
ENSDARG00000063624	gfm1	-0.136356	0.945578	-0.65591
ENSDARG00000078425	oat	0.0531741	0.984143	0.240794
ENSDARG00000102934	noa1	-0.498104	0.467379	-2.17872
ENSDARG00000045562	pus1	-0.308842	0.791947	-1.52497
ENSDARG00000079823	mrps36	-0.0609213	0.96728	-0.424781
ENSDARG00000053217	cox7a2a	-0.637772	0.0231575	-3.64186
ENSDARG00000027465	rmnd1	-0.0860032	0.965851	-0.456194
ENSDARG00000060380	coq6	0.116796	0.90541	0.988403
ENSDARG00000057417	nudt13	-0.673117	0.853138	-1.29518
ENSDARG00000063686	atp23	-0.107923	0.961971	-0.523548
ENSDARG00000078599	micu3a	0.162131	0.947072	0.642992
ENSDARG00000092677	coa6	-0.665123	0.142229	-2.90073
ENSDARG00000020876	pdk2a	0.479859	0.0400018	3.44636
ENSDARG00000023648	idh3g	0.238845	0.834809	1.37188
ENSDARG00000099079	aclya	-0.0961032	0.93556	-0.738692
ENSDARG00000013333	ndufa10	-0.351918	0.266161	-2.57273
ENSDARG00000016743	angel2	-0.036798	0.982916	-0.260611
ENSDARG00000025549	ndufaf1	-0.0726611	0.96728	-0.423555
ENSDARG00000045230	cox6b1	0.27375	0.835598	1.36749
ENSDARG00000055712	sdhda	-0.170625	0.969871	-0.366094
ENSDARG00000100157	tamm41	-0.0678561	0.970516	-0.361333
ENSDARG00000061256	mcrip2	0.321893	0.781805	1.56342
ENSDARG00000060564	slc25a21	0.047456	0.986519	0.184678
ENSDARG00000075405	adck5	-0.0328515	0.990909	-0.134456
ENSDARG00000003144	pxmp2	-0.15631	0.945045	-0.664693
ENSDARG00000101130	coq8b	-0.197625	0.911338	-0.936453
ENSDARG00000099728	fd58h08	0.0515107	0.989085	0.160644
ENSDARG00000098401	fam136a	-0.236296	0.935154	-0.740093
ENSDARG00000035391	ptcd2	0.368798	0.897192	1.081
ENSDARG00000006546	ak4	-0.167082	0.91871	-0.85494
ENSDARG00000070487	2001-03-01	0.0434753	0.98621	0.196819
ENSDARG00000062780	aifm3	-0.0633971	0.986513	-0.185299
ENSDARG00000005891	cyb5r3	-0.195392	0.911953	-0.912458
ENSDARG00000076393	tmem65	0.174334	0.928275	0.783031
ENSDARG00000035468	slc25a25b	0.226569	0.962287	0.487826
ENSDARG00000016649	akr7a3	-0.146851	0.924137	-0.827394
ENSDARG00000028321	synj2bp	-0.126801	0.960641	-0.54776
ENSDARG00000078894	hemk1	-0.18311	0.911953	-0.904318
ENSDARG00000013860	ptpmt1	0.0621665	0.984032	0.247343
ENSDARG00000073705	rbfa	0.0392131	0.988804	0.16734
ENSDARG00000076225	tha1	0.163808	0.938329	0.726401
ENSDARG00000038618	cpt2	-0.0981485	0.983549	-0.254968
ENSDARG00000017775	atp5mc3a	-0.218008	0.817575	-1.43946
ENSDARG00000033973	mrps23	-0.502774	0.516071	-2.08231
ENSDARG00000041428	yrdc	0.523911	0.342138	2.41588
ENSDARG00000052099	agxta	-0.14878	0.926201	-0.792306
ENSDARG00000057910	mrps34	-0.447715	0.37592	-2.3441
ENSDARG00000063249	mrpl9	-0.100964	0.964153	-0.464364
ENSDARG00000099900	twnk	-0.0987577	0.968118	-0.39969
ENSDARG00000043562	zgc:65997	-0.129972	0.962393	-0.471766
ENSDARG00000058088	aifm1	-0.0981743	0.959944	-0.555614
ENSDARG00000061994	acacb	0.271973	0.78777	1.54101
ENSDARG00000041314	ndufb9	-0.579142	0.0459627	-3.39789
ENSDARG00000003695	vdac3	-0.109342	0.901378	-1.01989
ENSDARG00000018002	eci1	-0.165889	0.929916	-0.767654
ENSDARG00000078918	comtd1	-0.551491	0.414579	-2.27403
ENSDARG00000101010	hpdl	-0.468681	0.924596	-0.80949
ENSDARG00000100691	prss35	-0.856519	0.788223	-1.53916
ENSDARG00000074031	fastkd2	-0.131809	0.939414	-0.715264
ENSDARG00000062054	cpt1ab	-0.149239	0.938173	-0.727549
ENSDARG00000086405	mterf2	-0.162868	0.940555	-0.680482
ENSDARG00000100025	uqcc4	-0.364825	0.823016	-1.42683
ENSDARG00000092473	coa8	-0.0556837	0.984143	-0.242813
ENSDARG00000045249	nif3l1	-0.0477737	0.990112	-0.146425
ENSDARG00000045586	zgc:172145	-0.0464986	0.994551	-0.103464
ENSDARG00000033579	mtrf1	0.466993	0.721535	1.6927
ENSDARG00000054907	cox7a2l	-0.0693064	0.968118	-0.39349
ENSDARG00000005320	nipsnap1	-0.752234	0.311787	-2.47008
ENSDARG00000010655	ppm1k	0.119005	0.931185	0.76285
ENSDARG00000068187	spg7	0.071462	0.949976	0.617865
ENSDARG00000035819	sirt3	-0.0737274	0.968118	-0.400895
ENSDARG00000098441	nars2	-0.483475	0.6147	-1.90061
ENSDARG00000015006	dnm1l	-0.0419098	0.976901	-0.311744
ENSDARG00000036092	sdhaf3	-0.310523	0.847231	-1.32362
ENSDARG00000042975	auh	-0.484723	0.1581	-2.85126
ENSDARG00000079249	ogdhl	-0.0471581	0.984764	-0.210536
ENSDARG00000101561	dbt	-0.10811	0.929916	-0.77331
ENSDARG00000074552	ndufs7	-0.272598	0.737276	-1.65675
ENSDARG00000056167	hspe1	-0.303199	0.737276	-1.65585
ENSDARG00000058041	ndufa8	-0.416582	0.479196	-2.15847
ENSDARG00000017781	hsd17b10	-0.224607	0.855804	-1.28663
ENSDARG00000028131	hccsa.1	-0.255263	0.872996	-1.23588
ENSDARG00000059583	rcc1l	-0.240271	0.878965	-1.1871
ENSDARG00000038910	pccb	-0.0696291	0.96046	-0.550828
ENSDARG00000090503	oma1	0.289246	0.924137	0.814618
ENSDARG00000074266	si:ch1073-314i13.4	-0.172152	0.925528	-0.795371
ENSDARG00000017612	pnpo	-0.40402	0.615748	-1.89942
ENSDARG00000019233	nln	-0.406493	0.728394	-1.67832
ENSDARG00000078593	vwa8	0.0149854	0.995412	0.0535437
ENSDARG00000071691	uqcrc2b	-0.196962	0.852376	-1.30154
ENSDARG00000020623	baxa	-0.184011	0.898688	-1.06584
ENSDARG00000090568	mrpl52	-0.456641	0.69963	-1.73904
ENSDARG00000007181	nadk2	0.00663108	0.998024	0.0305275
ENSDARG00000059234	mrps27	0.249326	0.790705	1.53225
ENSDARG00000062568	mrpl2	-0.278616	0.51118	-2.09596
ENSDARG00000079516	cisd1	-0.511184	0.465867	-2.18029
ENSDARG00000029510	timm17a	-0.334858	0.855804	-1.28793
ENSDARG00000042122	acot11b	0.0802752	0.969324	0.368201
ENSDARG00000061621	them4	-0.173623	0.948723	-0.637871
ENSDARG00000075297	trnt1	-0.15024	0.953354	-0.597216
ENSDARG00000101175	mcu	0.64819	0.556778	2.00566
ENSDARG00000101220	polrmt	-0.131087	0.953077	-0.607659
ENSDARG00000068893	mettl5	-0.0405952	0.984764	-0.225731
ENSDARG00000075337	lars2	0.0384471	0.988922	0.163284
ENSDARG00000104344	ccdc127a	0.120946	0.968118	0.39585
ENSDARG00000019976	idi1	-0.155575	0.953168	-0.600762
ENSDARG00000055708	timm8b	-0.0427737	0.987963	-0.175545
ENSDARG00000073724	nlrx1	-0.0268708	0.988702	-0.168063
ENSDARG00000013044	ndufv2	-0.289125	0.60155	-1.93274
ENSDARG00000012674	rpusd4	0.0817869	0.974965	0.327627
ENSDARG00000078773	tmem70	0.0671043	0.983347	0.255732
ENSDARG00000009218	mars2	-0.898802	0.835627	-1.36591
ENSDARG00000099499	ndufa4l	-0.250803	0.826772	-1.40193
ENSDARG00000055045	casp3b	-0.0973218	0.977268	-0.310064
ENSDARG00000054588	cox6a2	-0.863518	0.00267582	-4.31628
ENSDARG00000015918	dlat	-0.21127	0.781805	-1.56196
ENSDARG00000042571	rnaseh1	0.197165	0.891116	1.12456
ENSDARG00000004687	acaa1	-0.475467	0.629502	-1.87302
ENSDARG00000069432	plscr3b	-0.0631485	0.981127	-0.285267
ENSDARG00000059128	uqcrh	-0.211176	0.899446	-1.0479
ENSDARG00000045297	phb2a	-0.180364	0.855804	-1.28579
ENSDARG00000058229	acot11a	0.551144	0.277263	2.54775
ENSDARG00000040190	qdpra	-0.469493	0.545953	-2.02846
ENSDARG00000070472	arf5	0.0534975	0.979591	0.296407
ENSDARG00000034309	cox10	0.126697	0.961633	0.530619
ENSDARG00000034270	ogdha	-0.0109222	0.994551	-0.0735659
ENSDARG00000107385	aars2	1.02208	0.0135173	3.83068
ENSDARG00000032618	mgst1.1	0.263129	0.949194	0.630506
ENSDARG00000061728	acot13	-0.400279	0.857163	-1.27103
ENSDARG00000097753	slirp	-0.0801441	0.970516	-0.362679
ENSDARG00000007065	mrps18b	-0.0256924	0.994551	-0.112847
ENSDARG00000103523	nudt6	0.227036	0.939414	0.719406
ENSDARG00000055620	acad9	0.105917	0.96728	0.420898
ENSDARG00000023536	nnt	-0.148131	0.909969	-0.93949
ENSDARG00000098017	pet100	0.0238355	0.994551	0.0729494
ENSDARG00000039684	sirt5	-0.0808577	0.96728	-0.434209
ENSDARG00000038076	romo1	-0.279394	0.860475	-1.26121
ENSDARG00000096597	dmac2	-0.167889	0.962393	-0.475326
ENSDARG00000063905	mt-co1	-0.341404	0.705374	-1.72404
ENSDARG00000003207	mterf3	-0.516063	0.431098	-2.2429
ENSDARG00000102607	pmpca	-0.00813491	0.995578	-0.0501251
ENSDARG00000009939	micu2	0.0644698	0.978335	0.305086
ENSDARG00000057272	slc30a9	-0.0376898	0.982128	-0.279427
ENSDARG00000098130	bola3	-0.183136	0.953168	-0.605449
ENSDARG00000013128	pdk1	0.0456575	0.984764	0.208176
ENSDARG00000017429	sphkap	0.0959986	0.96728	0.4252
ENSDARG00000044134	iars2	-0.199679	0.877979	-1.20511
ENSDARG00000029639	tomm70a	-0.194907	0.781812	-1.55976
ENSDARG00000045814	samm50	-0.301674	0.683674	-1.76099
ENSDARG00000056903	mrpl13	-0.291136	0.787413	-1.54415
ENSDARG00000068305	mrps14	-0.227022	0.891116	-1.12017
ENSDARG00000102048	slc25a43	0.407895	0.702406	1.73197
ENSDARG00000102744	mgst3a	-0.304838	0.713707	-1.71033
ENSDARG00000103889	mettl17	-0.105024	0.962287	-0.481534
ENSDARG00000060489	mrpl32	0.00731488	0.997644	0.0335396
ENSDARG00000039929	ckmt2b	-0.499213	0.0349454	-3.49929
ENSDARG00000074933	polg2	-0.210922	0.949976	-0.617852
ENSDARG00000002917	gls2b	-0.00405481	0.998568	-0.0220446
ENSDARG00000055344	mipep	-0.205269	0.874785	-1.22019
ENSDARG00000011553	atp5pb	-0.407157	0.205394	-2.7105
ENSDARG00000063899	mt-nd2	-0.240303	0.891116	-1.11426
ENSDARG00000109974	tmem186	0.892078	0.808607	1.46671
ENSDARG00000034060	elac2	-0.193572	0.908957	-0.966165
ENSDARG00000061004	cox11	-0.364117	0.891116	-1.11506
ENSDARG00000018426	aldh7a1	-0.181128	0.803422	-1.49233
ENSDARG00000030964	pde12	-0.492618	0.662496	-1.80756
ENSDARG00000070029	ehhadh	0.242166	0.812202	1.46009
ENSDARG00000098355	atp5pd	-0.396112	0.240851	-2.63562
ENSDARG00000088366	zgc:77938	0.001589	0.999193	0.0109606
ENSDARG00000053753	mff	-0.192239	0.8687	-1.24807
ENSDARG00000074756	tfb2m	0.11185	0.939414	0.715517
ENSDARG00000019236	gsr	-0.444447	0.340655	-2.42116
ENSDARG00000040401	slc25a20	-0.176274	0.891116	-1.11845
ENSDARG00000019332	ndufb4	-0.29188	0.806029	-1.47843
ENSDARG00000044942	mrpl45	0.118643	0.949626	0.625162
ENSDARG00000045935	immp1l	-0.250642	0.918054	-0.871325
ENSDARG00000030765	hadh	-0.0718203	0.962287	-0.485961
ENSDARG00000060383	mmaa	-0.127411	0.959995	-0.554894
ENSDARG00000074287	sptlc2b	-0.336073	0.777247	-1.57353
ENSDARG00000099996	rhot1a	-0.45178	0.25713	-2.59031
ENSDARG00000032876	trit1	0.199469	0.922636	0.836719
ENSDARG00000105077	hdhd5	0.403576	0.878442	1.1894
ENSDARG00000077075	fastk	-0.0237199	0.98621	-0.19524
ENSDARG00000052190	fdx2	-0.113611	0.959089	-0.566981
ENSDARG00000069832	sfxn4	-0.443038	0.605492	-1.92294
ENSDARG00000045913	mrps10	-0.229182	0.78473	-1.54969
ENSDARG00000003311	pank2	0.219702	0.891116	1.12437
ENSDARG00000070824	ndufb5	-0.370496	0.373019	-2.35237
ENSDARG00000003846	mrpl21	-0.0679426	0.982596	-0.277213
ENSDARG00000044142	acss1	0.113077	0.938329	0.726864
ENSDARG00000102568	si:ch73-106k19.2	0.262349	0.949156	0.632358
ENSDARG00000062561	adck1	0.0311775	0.994551	0.109984
ENSDARG00000074807	tbrg4	-0.267759	0.83433	-1.37546
ENSDARG00000020289	pif1	0.0756835	0.990858	0.135899
ENSDARG00000078195	fhit	-0.219653	0.932507	-0.754009
ENSDARG00000001929	pink1	-0.213808	0.885701	-1.16899
ENSDARG00000008434	bcl2l1	0.0478689	0.968118	0.388643
ENSDARG00000008363	mcl1b	-0.0746806	0.972508	-0.343756
ENSDARG00000069278	trmt5	-0.0762812	0.982752	-0.266575
ENSDARG00000092112	tomm40	-0.151673	0.899145	-1.05244
ENSDARG00000077119	naxd	0.0532966	0.96728	0.428648
ENSDARG00000007975	fth1b	-0.312159	0.705006	-1.72478
ENSDARG00000025074	slc25a10	-0.525084	0.165417	-2.82817
ENSDARG00000001169	hsd17b8	-0.659624	0.421805	-2.26026
ENSDARG00000041736	hsdl1	-0.0614536	0.984764	-0.215932
ENSDARG00000033789	ndufb7	-0.451942	0.2545	-2.59914
ENSDARG00000014488	ca2	0.158445	0.909969	0.939913
ENSDARG00000018073	mrps22	0.0490203	0.985219	0.206403
ENSDARG00000040803	lactb	-0.152258	0.912918	-0.895535
ENSDARG00000051756	pdhx	-0.024401	0.986327	-0.192399
ENSDARG00000062430	gpd2	0.377279	0.477253	2.16096
ENSDARG00000086740	phyh	-0.0234129	0.990112	-0.149639
ENSDARG00000011885	mrpl19	-0.294155	0.741896	-1.64765
ENSDARG00000045129	fkbp10b	0.0660296	0.984764	0.216871
ENSDARG00000062916	mrpl37	-0.153368	0.916919	-0.879595
ENSDARG00000007745	uqcrfs1	-0.248723	0.774955	-1.58363
ENSDARG00000019357	fabp1a	-1.30866	0.490589	-2.13084
ENSDARG00000003940	mtfr1l	-0.21211	0.911953	-0.904731
ENSDARG00000075561	si:dkey-76k16.5	0.0657542	0.992174	0.127484
ENSDARG00000076155	mtpap	0.360748	0.900145	1.02512
ENSDARG00000088383	cox5aa	-0.345966	0.312894	-2.46646
ENSDARG00000036721	tomm40l	-0.232464	0.850972	-1.31519
ENSDARG00000057287	slc25a16	-0.0198957	0.994551	-0.0939961
ENSDARG00000095273	cox8a	-0.317381	0.634344	-1.86444
ENSDARG00000045696	mrpl23	0.0101219	0.995452	0.0515138
ENSDARG00000005926	ak2	-0.222767	0.823016	-1.42861
ENSDARG00000069313	oxa1l	-0.321168	0.540553	-2.03647
ENSDARG00000069116	timm10	-0.323668	0.836421	-1.36488
ENSDARG00000078772	nbr1b	-0.137483	0.903391	-1.00502
ENSDARG00000078500	dap3	-0.612629	0.00242986	-4.34988
ENSDARG00000070390	flad1	-0.043813	0.981743	-0.281084
ENSDARG00000032277	rars2	0.0622045	0.982916	0.264485
ENSDARG00000061761	opa3	-0.365711	0.847841	-1.32165
ENSDARG00000089924	aldh2.1	-0.0207192	0.994551	-0.106723
ENSDARG00000009806	smfn	-0.144252	0.941877	-0.675942
ENSDARG00000012387	pdha1a	-0.169998	0.8175	-1.44123
ENSDARG00000020123	coq8aa	-0.0697137	0.965851	-0.456591

### Sheet: Mitocarta proteome
PG.ProteinAccessions	PG.ENSDARG	ENSDARG	Name	Description	Pathway	Localization	WT_Quantity1	WT_Quantity2	WT_Quantity3	Avg_WT_Quantity	xpnpep3_Quantity1	xpnpep3_Quantity2	xpnpep3_Quantity3	Avg_xpnpep3_Quantity	p_value	statistic	log2FoldChange
A0A8M3AV28;A0A8M9PEW5;F1QCP6	ENSDARG00000041421; ;ENSDARG00000041421	ENSDARG00000041421	taz	tafazzin	Metabolism > Lipid metabolism > Cardiolipin synthesis	IMS	-5.61258	-5.49099	-4.82371
A0A8M2BHV0	ENSDARG00000101220	ENSDARG00000101220	polrmt	polymerase (RNA) mitochondrial (DNA directed)	Mitochondrial central dogma > mtDNA maintenance > mtDNA replication | Mitochondrial central dogma > mtDNA maintenance > mtDNA nucleoid | Mitochondrial central dogma > mtRNA metabolism > Transcription	Matrix	-5.21654
A0A8M1NVL4	ENSDARG00000074552|ENSDARG00000111455	ENSDARG00000074552	ndufs7	NADH:ubiquinone oxidoreductase core subunit S7	OXPHOS > Complex I > CI subunits | Metabolism > Metals and cofactors > Fe-S-containing proteins | OXPHOS > OXPHOS subunits	MIM	2.88337	2.44271	2.44054	2.58887	2.36465	2.21523	2.51813	2.366	0.568152	-0.626908	-0.10429
Q7ZW00	ENSDARG00000009837|ENSDARG00000113514	ENSDARG00000009837	agk	acylglycerol kinase	Protein import, sorting and homeostasis > Protein import and sorting > TIM22 carrier pathway | Metabolism > Lipid metabolism > Phospholipid metabolism	MIM	0.0211333	-0.0602625	-0.196318	-0.0784823	-0.779608	-1.01177	-0.457408	-0.749596	0.0644623	-2.93541	-0.552535
A0A8M1P874	ENSDARG00000010655	ENSDARG00000010655	ppm1k	protein phosphatase 1K (PP2C domain containing)	Metabolism > Amino acid metabolism > Branched-chain amino acid metabolism | Metabolism > Amino acid metabolism > Branched-chain amino acid dehydrogenase complex	Matrix	-2.3844	-2.97555	-2.99115		-2.99
Q6DH29	ENSDARG00000039719|ENSDARG00000117175	ENSDARG00000039719	mrps26	mitochondrial ribosomal protein S26	Mitochondrial central dogma > Translation > Mitochondrial ribosome	Matrix	1.05101	0.445145	0.91731	0.804488	-0.729082	-1.00445	-1.02268	-0.918738	0.00419718	-6.03014	-1.98865
Q7ZVG1	ENSDARG00000038881	ENSDARG00000038881	acaa2	acetyl-Coenzyme A acyltransferase 2 (mitochondrial 3-oxoacyl-Coenzyme A thiolase)	Metabolism > Carbohydrate metabolism > Ketone metabolism | Metabolism > Lipid metabolism > Fatty acid oxidation | Metabolism > Amino acid metabolism > Lysine metabolism	Matrix	4.28715	4.23721	4.62306	4.38248	4.45594	4.92185	4.88273	4.75351	0.184736	1.61328	0.292363
Q7ZVB2	ENSDARG00000069100|ENSDARG00000114905	ENSDARG00000069100	aldh9a1a.1	aldehyde dehydrogenase 9, subfamily A1	Metabolism > Amino acid metabolism > GABA metabolism | Metabolism > Detoxification > ROS and glutathione metabolism	Matrix	5.78463	6.08896	6.15291	6.00883	5.83522	6.14784	5.93442	5.97249	0.946926	-0.0715706	-0.0111285
Q4V8U6	ENSDARG00000019976	ENSDARG00000019976	idi1	isopentenyl-diphosphate delta isomerase	Metabolism > Lipid metabolism > Cholesterol-associated	Matrix	-2.08281	-3.46423	-2.49971	-2.68225	-4.26136	-3.42803	-3.9916	-3.89366	0.0949835	-2.17807	-0.759501
A0A8M6Z2T2;A0A8N7TAJ3	ENSDARG00000020028;ENSDARG00000020028	ENSDARG00000020028	cps1	carbamoyl-phosphate synthetase 1	Metabolism > Amino acid metabolism > Urea cycle	Matrix	-2.81587	-4.52647	-3.7542
Q503S3;Q5XJT9	ENSDARG00000052851|ENSDARG00000109334;ENSDARG00000052851|ENSDARG00000109334	ENSDARG00000052851	golph3	golgi phosphoprotein 3	0	IMS	-4.67764	-4.80854	-4.10999	-4.53206	-4.1933	-5.81848	-7.32861	-5.78013	0.33411	-1.23262	-1.12949
A0A8M1NYL4	ENSDARG00000054606|ENSDARG00000114027	ENSDARG00000054606	mrpl1	mitochondrial ribosomal protein L1	Mitochondrial central dogma > Translation > Mitochondrial ribosome	Matrix	-2.45055		-3.02569		-3.84632	-3.39981
Q9MIY8	ENSDARG00000063905	ENSDARG00000063905	mt-co1	cytochrome c oxidase subunit I	OXPHOS > Complex IV > CIV subunits | Metabolism > Metals and cofactors > Heme-containing proteins | OXPHOS > OXPHOS subunits	MIM	-3.46526	-2.81462	-2.98916	-3.08968	-2.84702	-2.31213	-2.57612	-2.57842	0.3982	0.944939	0.296503
F1RBY1	ENSDARG00000006062	ENSDARG00000006062	akap1b	A kinase (PRKA) anchor protein 1	Signaling > cAMP-PKA signaling	MOM	0.605265	1.09506	1.35664	1.01899	1.33901	0.914619	1.34766	1.20043	0.339612	1.10677	0.300024
Q32PS5	ENSDARG00000010021	ENSDARG00000010021	grpel1	GrpE-like 1, mitochondrial	Protein import, sorting and homeostasis > Protein import and sorting > Import motor | Metabolism > Metals and cofactors > Fe-S cluster biosynthesis	Matrix	0.810664	-0.157755	0.229779	0.294229	-0.64513	-0.0766081	-1.68154	-0.801094	0.044668	-3.25919	-1.71371
A0A8M1NAN0	ENSDARG00000030964	ENSDARG00000030964	pde12	phosphodiesterase 12	Mitochondrial central dogma > mtRNA metabolism > mt-mRNA modifications | Mitochondrial central dogma > mtRNA metabolism > mtRNA stability and decay	Matrix	-1.03224	-1.35991	-1.38958	-1.26058	-1.615	-2.04856	-2.50014	-2.05456	0.0951743	-2.5131	-0.675409
A7MCR1	ENSDARG00000007745	ENSDARG00000007745	uqcrfs1	ubiquinol-cytochrome c reductase, Rieske iron-sulfur polypeptide 1	OXPHOS > Complex III > CIII subunits | Metabolism > Metals and cofactors > Fe-S-containing proteins | OXPHOS > OXPHOS subunits	MIM	5.47434	4.88825	5.28604	5.21621	4.95669	4.45544	4.6117	4.67461	0.0947782	-2.20927	-0.514689
B0R0T1	ENSDARG00000078593|ENSDARG00000112243|ENSDARG00000114725	ENSDARG00000078593	vwa8	von Willebrand factor A domain containing 8	0	Matrix	0.107912	-0.190569	-0.0614868	-0.0480478	-0.490183	-0.325906	-0.909546	-0.575212	0.116053	-2.00362	-0.69125
A0A8M1P7U4	ENSDARG00000039649	ENSDARG00000039649	mtif3	mitochondrial translational initiation factor 3	Mitochondrial central dogma > Translation > Translation factors	Matrix	-3.44814	-3.76855	-3.3336	-3.51676	-3.49527		-4.27556	-3.88541
Q503F8	ENSDARG00000040352	ENSDARG00000040352	crot	carnitine O-octanoyltransferase	Metabolism > Lipid metabolism > Fatty acid oxidation	unknown	0.332296	-0.47853	0.483846	0.112537	-0.418141	0.223168	-0.751988	-0.315654	0.457539	-0.857156	-0.561241
A0A8M2BF11;F1QCD8;Q7SXX8	ENSDARG00000027992|ENSDARG00000116498;ENSDARG00000027992|ENSDARG00000116498;ENSDARG00000027992|ENSDARG00000116498	ENSDARG00000027992	hao2	hydroxyacid oxidase 2	Metabolism > Lipid metabolism	unknown	-0.894026	-1.45901	-0.937565	-1.09687	-1.71565	-1.82661	-1.83725	-1.79317	0.0116291	-7.84533	-1.16268
B0S5Q2	ENSDARG00000038608|ENSDARG00000110542|ENSDARG00000114672	ENSDARG00000038608	sdhc	succinate dehydrogenase complex, subunit C, integral membrane protein	OXPHOS > Complex II > CII subunits | Metabolism > Carbohydrate metabolism > TCA cycle | Metabolism > Metals and cofactors > Heme-containing proteins | OXPHOS > OXPHOS subunits	MIM	-1.02582	-0.532822	-0.585065	-0.71457	-0.196657	0.2885	0.512015	0.201286	0.0225842	3.67974	1.03443
Q9MIY0	ENSDARG00000063921	ENSDARG00000063921	mt-nd5	NADH dehydrogenase subunit 5	OXPHOS > Complex I > CI subunits | OXPHOS > OXPHOS subunits	MIM	1.77651	2.36178	2.0572	2.06516	2.77356	2.49324	3.09223	2.78634	0.0370627	3.09058	0.839758
Q5XJ51	ENSDARG00000069496|ENSDARG00000112191	ENSDARG00000069496	arl2	ADP-ribosylation factor-like 2	Mitochondrial dynamics and surveillance > Fusion	IMS	-1.93471	-1.64067	-1.36103	-1.64547	-2.13804	-1.4939	-3.06543	-2.23246	0.41001	-0.981599	-0.468404
Q7ZUJ3	ENSDARG00000024478	ENSDARG00000024478	mpc2	mitochondrial pyruvate carrier 2	Metabolism > Carbohydrate metabolism > Gluconeogenesis | Metabolism > Carbohydrate metabolism > Pyruvate metabolism | Metabolism > Carbohydrate metabolism > TCA-associated | Small molecule transport	MIM	1.0835	1.09243	1.40267	1.19287	1.30248	1.73648	1.26274	1.4339	0.118456	2.0936	0.35961
A0A8N7UZL1	ENSDARG00000051939	ENSDARG00000051939	pcxb	pyruvate carboxylase	Metabolism > Carbohydrate metabolism > Gluconeogenesis | Metabolism > Carbohydrate metabolism > TCA-associated | Metabolism > Vitamin metabolism > Biotin utilizing proteins	Matrix	2.9138	2.10845	2.21858	2.41361	1.52887	1.68396	1.697	1.63661	0.0217498	-3.89924	-1.46343
Q90Z98	ENSDARG00000008434	ENSDARG00000008434	bcl2l1	BCL2-like 1	Mitochondrial dynamics and surveillance > Apoptosis	MOM	-0.508621	-1.25302	-0.812432	-0.858026	-2.00354	-1.65848	-1.97681	-1.87961	0.0208116	-4.24763	-0.903007
A1L2B4	ENSDARG00000103198	ENSDARG00000103198	mrps2	mitochondrial ribosomal protein S2	Mitochondrial central dogma > Translation > Mitochondrial ribosome	Matrix	-1.13415	-1.54849	-0.598277	-1.09364	-2.99114	-2.34529	-3.65581	-2.99741	0.0343718	-3.8146	-2.31351
Q7ZV76	ENSDARG00000009250	ENSDARG00000009250	etfb	electron transferring flavoprotein, beta polypeptide	Metabolism > Lipid metabolism > Fatty acid oxidation | Metabolism > Amino acid metabolism > Branched-chain amino acid metabolism | Metabolism > Amino acid metabolism > Lysine metabolism | Metabolism > Amino acid metabolism > Glycine metabolism | Metabolism > Vitamin metabolism > Choline and betaine metabolism | Metabolism > Electron carriers > Q-linked reactions, other	Matrix	3.25616	3.40526	3.31004	3.32382	2.94338	3.0446	3.03596	3.00798	0.0383736	-4.70728	-0.394705
A0A8M3AWR6;Q503N1	ENSDARG00000040803;ENSDARG00000040803	ENSDARG00000040803	lactb	lactamase, beta	Protein import, sorting and homeostasis > Protein homeostasis > Proteases | Metabolism > Lipid metabolism > Phospholipid metabolism	IMS	-0.201866	-0.418187	-0.176755	-0.265603	-1.25276	-1.14141	-0.696439	-1.0302	0.0174338	-4.26959	-0.922713
A0A8M3AVZ0;Q6PGW8	ENSDARG00000032277;ENSDARG00000032277	ENSDARG00000032277	rars2	arginyl-tRNA synthetase 2, mitochondrial	Mitochondrial central dogma > Translation > mt-tRNA synthetases	Matrix	0.110548	-0.691374	-0.877417	-0.486081	-0.0377721	-0.101676	-0.466769	-0.202072	0.169901	-1.86562	-0.597412
Q08C42	ENSDARG00000068940|ENSDARG00000117205	ENSDARG00000068940	atp5meb	ATP synthase, H+ transporting, mitochondrial F1F0 complex, subunit E	OXPHOS > Complex V > CV subunits | OXPHOS > OXPHOS subunits | Mitochondrial dynamics and surveillance > Cristae formation	MIM	3.20366	3.48968	3.58312	3.42548	3.67525	3.82942	3.98026	3.82831	0.0344203	3.25636	0.521407
A0A8M1PZ74	ENSDARG00000103428	ENSDARG00000103428	ogdhb	oxoglutarate (alpha-ketoglutarate) dehydrogenase (lipoamide)	Metabolism > Carbohydrate metabolism > TCA cycle	Matrix	1.57709	1.39701	1.10265	1.35892	0.73006	0.724558	0.930518	0.795045	0.00287201	-6.82052	-0.852755
A0A8M1P998;A0A8M1PYU3;A0A8M1RDS2;A0A8M3AW85;Q1ED20	ENSDARG00000055159;ENSDARG00000069186;ENSDARG00000033802;ENSDARG00000088013;ENSDARG00000088013	ENSDARG00000069186	cyp27a1.2	cytochrome P450, family 27, subfamily a, polypeptide 1	Metabolism > Lipid metabolism > Cholesterol, bile acid, steroid synthesis | Metabolism > Metals and cofactors > Heme-containing proteins	MIM	-3.55121	-4.77603	-4.48683		-5.32578
Q7ZWA7	ENSDARG00000025074	ENSDARG00000025074	slc25a10	solute carrier family 25 (mitochondrial carrier, dicarboxylate transporter), member 10	Metabolism > Carbohydrate metabolism > Gluconeogenesis | Metabolism > Carbohydrate metabolism > Malate-aspartate shuttle | Small molecule transport > SLC25A family	MIM	1.84799	2.11496	1.81678	1.92657	1.95016	2.19287	2.1809	2.10798	0.141246	1.91103	0.299983
A0A8N7T7A0	ENSDARG00000102765	ENSDARG00000102765	lonp1	lon peptidase 1, mitochondrial	Protein import, sorting and homeostasis > Protein homeostasis > Proteases	Matrix	2.13141	1.65701	1.93303	1.90715	1.14273	1.43512	1.23533	1.27106	0.00764495	-4.98088	-0.958866
A0A8M3B196;Q566V8	ENSDARG00000038768;ENSDARG00000038768	ENSDARG00000038768	mrpl12	mitochondrial ribosomal protein L12	Mitochondrial central dogma > mtRNA metabolism > Transcription | Mitochondrial central dogma > Translation > Mitochondrial ribosome	Matrix	2.33228	2.65193	2.8067	2.59697	2.51837	2.51386	2.37232	2.46819	0.952467	-0.0664245	-0.0102055
A0A8M2B9G8;Q0P436	ENSDARG00000110836;ENSDARG00000110836	ENSDARG00000110836	tmem14ca	transmembrane protein 14C	0	MIM	-1.25441	-1.11425	-1.46939	-1.27935	-2.32759	-1.37516	-0.814644	-1.5058	0.836845	-0.229476	-0.107867
Q5U3U3	ENSDARG00000038618|ENSDARG00000112216	ENSDARG00000038618	cpt2	carnitine palmitoyltransferase 2	Metabolism > Lipid metabolism > Fatty acid oxidation | Metabolism > Metals and cofactors > Carnitine synthesis and transport | Metabolism > Metals and cofactors > Carnitine shuttle	MIM	3.1953	3.06269	3.38104	3.21301	1.76479	2.34956	2.29328	2.13588	0.00776928	-6.18823	-1.34564
A0A8M6Z3E7;Q6PFP9	ENSDARG00000079219;ENSDARG00000079219	ENSDARG00000079219	mfn1b	mitofusin 1	Mitochondrial dynamics and surveillance > Fusion | Mitochondrial dynamics and surveillance > Organelle contact sites	MOM	0.0727644	0.198007	0.392904	0.221225	0.239742	0.618886	0.282968	0.380532	0.464809	0.808631	0.203756
Q6WFZ4	ENSDARG00000029415	ENSDARG00000029415	mtx2	metaxin 2	Protein import, sorting and homeostasis > Protein import and sorting > SAM | Mitochondrial dynamics and surveillance > Intramitochondrial membrane interactions	MOM	0.554055	-0.209908	-0.00873653	0.111803	-0.599625	-1.04439	-0.643047	-0.762356	0.0111212	-4.81745	-1.21585
Q6GQN6	ENSDARG00000004687	ENSDARG00000004687	acaa1	acetyl-Coenzyme A acyltransferase 1B	Metabolism > Lipid metabolism	unknown	0.456581	0.142134	0.361264	0.319993	-0.347081		-0.432959	-0.39002
Q6P119	ENSDARG00000075709	ENSDARG00000075709	ndufb3	NADH:ubiquinone oxidoreductase subunit B3	OXPHOS > Complex I > CI subunits | OXPHOS > OXPHOS subunits	MIM	2.47722	1.60864	1.93247	2.00611	1.14907	1.10189	1.39973	1.21689	0.0807094	-2.69019	-0.670635
A0A0R4IKV3;A0A8M2B840;A0A8M2B8E7	ENSDARG00000007181|ENSDARG00000113531;ENSDARG00000007181|ENSDARG00000113531;ENSDARG00000007181|ENSDARG00000113531	ENSDARG00000007181	nadk2	NAD kinase 2, mitochondrial	Metabolism > Metals and cofactors > NAD biosynthesis and metabolism	Matrix	0.72622	-0.194433	0.257758	0.263182	-0.535141	-0.7826	-1.23719	-0.851643	0.0136012	-4.29822	-1.31817
A0JME6	ENSDARG00000013371	ENSDARG00000013371	isoc2	isochorismatase domain containing 2a	0	Matrix	0.874649	0.176015	0.584333	0.544999	0.0168629	0.421712	-0.0566231	0.127317	0.478293	-0.785228	-0.299103
A7YT77	ENSDARG00000040190	ENSDARG00000040190	qdpra	quinoid dihydropteridine reductase	Metabolism > Metals and cofactors > Tetrahydrobiopterin synthesis | Metabolism > Vitamin metabolism > Folate and 1-C metabolism	Matrix	2.04266	1.51156	1.88369	1.81263	1.50918	1.50376	1.71206	1.575	0.468185	-0.815062	-0.119057
F1QCE9	ENSDARG00000014915	ENSDARG00000014915	ndufab1b	NADH:ubiquinone oxidoreductase subunit AB1	OXPHOS > Complex I > CI subunits | Metabolism > Lipid metabolism > Type II fatty acid synthesis | Metabolism > Metals and cofactors > Fe-S cluster biosynthesis | OXPHOS > OXPHOS subunits	MIM	2.02233	1.53155	2.65063	2.06817	0.421984	0.244802	0.839005	0.50193	0.00688296	-5.87835	-2.03262
Q1LVB6;Q5SPH9	ENSDARG00000045913;	ENSDARG00000045913	mrps10	mitochondrial ribosomal protein S10	Mitochondrial central dogma > Translation > Mitochondrial ribosome	Matrix	-0.716085	-0.183966	-0.740485	-0.546845	-1.26889	-1.76854	-1.29501	-1.44414	0.0515508	-2.8234	-0.77872
A0A8M2BB12;Q7T1D8	ENSDARG00000057414;ENSDARG00000057414	ENSDARG00000057414	phb	prohibitin	Protein import, sorting and homeostasis > Protein homeostasis > Chaperones	MIM	4.52601	3.5988	3.97276	4.03252	3.4754	3.34394	3.35829	3.39255	0.184342	-1.98032	-0.689409
A8WFV1	ENSDARG00000024317|ENSDARG00000114173	ENSDARG00000024317	trap1	TNF receptor-associated protein 1	Protein import, sorting and homeostasis > Protein homeostasis > Chaperones	Matrix	6.28475	6.30658	6.71945	6.43693	6.29385	6.38929	6.28158	6.32157	0.226999	-1.4632	-0.265893
Q6DGM9	ENSDARG00000036684	ENSDARG00000036684	ndufa7	NADH:ubiquinone oxidoreductase subunit A7	OXPHOS > Complex I > CI subunits | OXPHOS > OXPHOS subunits	MIM	2.23345	0.671811	0.860397	1.25522	0.160102	0.408439	0.869598	0.47938	0.354939	-1.0991	-0.657261
A0A8M3AW01;A0A8M3B5L7;A0A8M3BCF6	ENSDARG00000090389;ENSDARG00000090389;ENSDARG00000090389	ENSDARG00000090389	ndufv3	NADH:ubiquinone oxidoreductase core subunit V3	OXPHOS > Complex I > CI subunits | OXPHOS > OXPHOS subunits	MIM	0.965524	1.64369	1.51122	1.37348	1.60008	1.17783	1.46605	1.41465	0.926708	0.0982218	0.0313254
A0A8N7TDF9	ENSDARG00000062949	ENSDARG00000062949	nt5dc3	5'-nucleotidase domain containing 3	0	Matrix	0.143562	0.619486	0.800295	0.521114	0.366656	0.660001	0.658611	0.561756	0.75503	0.340161	0.095006
A0A8M9PJP0;A1L1F1	;ENSDARG00000112931	ENSDARG00000112931	ndufaf3	NADH:ubiquinone oxidoreductase complex assembly factor 3	OXPHOS > Complex I > CI assembly factors | OXPHOS > OXPHOS assembly factors	MIM		-1.70306	-3.2908
A0A8M9PQQ8;Q8AYH1	;ENSDARG00000101239	ENSDARG00000101239	hsd17b4	hydroxysteroid (17-beta) dehydrogenase 4	Metabolism > Lipid metabolism	unknown	3.14089	2.83069	2.89231	2.95463	2.71022	2.95013	2.78635	2.81557	0.576898	-0.607438	-0.0561213
Q58EI3	ENSDARG00000039374|ENSDARG00000111985	ENSDARG00000039374	apool	apolipoprotein O-like	Mitochondrial dynamics and surveillance > Cristae formation > MICOS complex	MIM	-1.14818	-0.869617	-1.28769	-1.10183	-2.54469	-1.6816	-2.0124	-2.07956	0.0478023	-3.30452	-1.40497
Q7SXI1	ENSDARG00000054907|ENSDARG00000112758	ENSDARG00000054907	cox7a2l	cytochrome c oxidase subunit 7A2 like	OXPHOS > Complex IV > CIV subunits | OXPHOS > OXPHOS subunits | OXPHOS > OXPHOS assembly factors | OXPHOS > Respirasome assembly	MIM	0.462574	-1.27088	-0.881098	-0.563134	-1.66101	-1.95296	-1.75107	-1.78835	0.16565	-2.10749	-1.49064
Q7SXE9	ENSDARG00000042777	ENSDARG00000042777	ndufa11	NADH:ubiquinone oxidoreductase subunit A11	OXPHOS > Complex I > CI subunits | OXPHOS > OXPHOS subunits	MIM	1.9095	2.00154	1.74725	1.8861	2.44481	1.57052	2.51922	2.17818	0.316419	1.25024	0.410666
Q6P963	ENSDARG00000025338	ENSDARG00000025338	hagh	hydroxyacyl glutathione hydrolase	Metabolism > Detoxification > ROS and glutathione metabolism	Matrix	1.1541	1.84999	1.53725	1.51378	1.92788	1.93903	1.86921	1.91204	0.0876514	2.74198	0.516842
Q6PBU7	ENSDARG00000011272	ENSDARG00000011272	uqcc2	ubiquinol-cytochrome c reductase complex assembly factor 2	OXPHOS > Complex III > CIII assembly factors | OXPHOS > OXPHOS assembly factors	MIM	0.614502	1.1286	0.970933	0.904678	0.7249	0.698204	-0.0726909	0.450138	0.299948	-1.30831	-0.44327
A0A8M1NAK9	ENSDARG00000002467	ENSDARG00000002467	rdh14b	retinol dehydrogenase 14 (all-trans and 9-cis)	Metabolism > Vitamin metabolism > Vitamin A metabolism	Membrane	-2.8692	-2.16629	-2.3457	-2.4604	-2.69249	-2.59859	-2.49015	-2.59375	0.615833	0.543783	0.318564
Q5XJ36	ENSDARG00000116835	ENSDARG00000116835	park7	Parkinson disease (autosomal recessive, early onset) 7	Protein import, sorting and homeostasis > Protein homeostasis | Mitochondrial dynamics and surveillance > Mitophagy | Mitochondrial dynamics and surveillance > Autophagy	MOM	2.57511	1.35655	2.33175	2.0878	0.935072	1.22198	0.605562	0.920872	0.185028	-1.81488	-0.910006
F1Q8N0	ENSDARG00000021135	ENSDARG00000021135	dhrs4	dehydrogenase/reductase member 2	Metabolism > Detoxification > Xenobiotic metabolism	Matrix	1.83955	2.59864	2.4654	2.30119	2.9187	2.52506	2.97117	2.80498	0.274375	1.28482	0.622363
A0JMI9	ENSDARG00000005561	ENSDARG00000005561	gfm2	G elongation factor, mitochondrial 2	Mitochondrial central dogma > Translation > Translation factors	Matrix	-4.09924	-4.76265	-4.56022
A8E7G5	ENSDARG00000069832|ENSDARG00000115771	ENSDARG00000069832	sfxn4	sideroflexin 4	Small molecule transport > Sideroflexins	MIM	-0.85736	-1.92334	-7.23187			-3.48819
F1QZA4	ENSDARG00000023648	ENSDARG00000023648	idh3g	isocitrate dehydrogenase 3 (NAD+), gamma	Metabolism > Carbohydrate metabolism > TCA cycle	Matrix	3.49972	3.1906	3.4777	3.38934	1.77422	1.86172	1.69701	1.77765	0.00034528	-14.6259	-1.69567
Q5RKM2	ENSDARG00000028546	ENSDARG00000028546	ndufs1	NADH:ubiquinone oxidoreductase core subunit S1	OXPHOS > Complex I > CI subunits | Metabolism > Metals and cofactors > Fe-S-containing proteins | OXPHOS > OXPHOS subunits	MIM	5.23609	4.86957	4.8789	4.99485	4.77058	4.39157	4.78909	4.65041	0.236075	-1.42622	-0.379084
Q6P131	ENSDARG00000034777	ENSDARG00000034777	txn2	thioredoxin 2	Metabolism > Vitamin metabolism > Vitamin C metabolism | Metabolism > Detoxification > ROS and glutathione metabolism	Matrix	-1.02	-0.292023	-0.436774	-0.582934	-0.811341	-0.467885	-0.454165	-0.577797	0.684539	0.449	0.123716
Q6NY41	ENSDARG00000099774	ENSDARG00000099774	cyb5b	cytochrome b5 type B	Metabolism > Metals and cofactors > Heme-containing proteins | Metabolism > Detoxification > Xenobiotic metabolism | Metabolism > Detoxification > Amidoxime reducing complex | Metabolism > Electron carriers > Cytochromes	MOM	1.37472	0.640557	0.944797	0.986693	-0.257891	0.404168	0.531476	0.225918	0.761893	-0.324582	-0.170516
Q6PFN9	ENSDARG00000035120	ENSDARG00000035120	gldc	glycine decarboxylase	Metabolism > Amino acid metabolism > Glycine metabolism | Metabolism > Amino acid metabolism > Glycine cleavage system	Matrix	1.40963	1.16155	1.13475	1.23531	0.914049	0.731341	1.08876	0.911384	0.121693	-2.2466	-0.343693
A0A8M1P7X9	ENSDARG00000091574	ENSDARG00000091574	suox	sulfite oxidase	Metabolism > Metals and cofactors > Molybdenum cofactor synthesis and proteins | Metabolism > Sulfur metabolism	IMS	-2.51165	-2.64319	-3.19514	-2.78333	-4.50227	-3.1538	-3.83021	-3.82876	0.00726441	-5.1931	-1.59352
Q6DI22	ENSDARG00000030765	ENSDARG00000030765	hadh	hydroxyacyl-Coenzyme A dehydrogenase	Metabolism > Lipid metabolism > Fatty acid oxidation | Metabolism > Amino acid metabolism > Lysine metabolism	Matrix	3.8808	3.5173	3.57999	3.65937	2.87293	2.90657	2.82187	2.86712	0.0216691	-5.14445	-0.966047
A0A8M1P998;A0A8M1PYU3;A0A8M1RDS2;A0A8M3AW85;Q1ED20	ENSDARG00000055159;ENSDARG00000069186;ENSDARG00000033802;ENSDARG00000088013;ENSDARG00000088013	ENSDARG00000033802	cyp27a7	cytochrome P450, family 27, subfamily a, polypeptide 1	Metabolism > Lipid metabolism > Cholesterol, bile acid, steroid synthesis | Metabolism > Metals and cofactors > Heme-containing proteins	MIM	-3.55121	-4.77603	-4.48683		-5.32578
A0A8M2BK87;Q05AN2	ENSDARG00000003846;ENSDARG00000003846	ENSDARG00000003846	mrpl21	mitochondrial ribosomal protein L21	Mitochondrial central dogma > Translation > Mitochondrial ribosome	Matrix	-0.18036	0.276625	0.172483	0.0895828	0.584224	0.613554	0.301575	0.499785	0.0641067	2.82838	0.528781
Q6P0T0	ENSDARG00000051986	ENSDARG00000051986	ndufs8a	NADH:ubiquinone oxidoreductase core subunit S8	OXPHOS > Complex I > CI subunits | Metabolism > Metals and cofactors > Fe-S-containing proteins | OXPHOS > OXPHOS subunits	MIM	2.34102	1.05856	1.0889	1.49616	0.694149	0.107686	0.697917	0.499917	0.158004	-1.83593	-0.984972
A0A8M6Z3Q6;Q63ZW2	ENSDARG00000003206;ENSDARG00000003206	ENSDARG00000003206	chchd6a	coiled-coil-helix-coiled-coil-helix domain containing 6	Mitochondrial dynamics and surveillance > Cristae formation > MICOS complex	MIM	-1.15293	-1.24735	-1.79772	-1.39934	-2.48594	-2.89254	-2.88582	-2.75477	0.00468861	-6.68635	-1.62683
Q7T3F9	ENSDARG00000041570	ENSDARG00000041570	mrpl39	mitochondrial ribosomal protein L39	Mitochondrial central dogma > Translation > Mitochondrial ribosome	Matrix	-0.454405	-0.939559	-0.688706	-0.694223	-1.97919	-2.09644	-2.12763	-2.06775	0.00380695	-10.7054	-1.25495
Q66HX7	ENSDARG00000007975	ENSDARG00000007975	fth1b	ferritin heavy polypeptide 1	Metabolism > Metals and cofactors > Iron homeostasis	unknown	-1.4633	-0.671538	-1.45197	-1.1956	-1.36977	-1.9423	-1.81041	-1.70749	0.0439935	-3.30684	-0.393311
Q5VSI2	ENSDARG00000075129	ENSDARG00000075129	mrps11	mitochondrial ribosomal protein S11	Mitochondrial central dogma > Translation > Mitochondrial ribosome	Matrix	-2.54353	-4.38088	-6.18646	-4.37029	-5.75054	-3.73606		-4.7433
B3DIT9	ENSDARG00000054848	ENSDARG00000054848	pdk4	pyruvate dehydrogenase kinase, isoenzyme 4	Metabolism > Carbohydrate metabolism > Pyruvate metabolism	MIM	-0.0998676	0.110268	-0.252328	-0.0806424	-0.313893	-0.315846	-0.290753	-0.306831	0.321183	-1.30504	-0.440942
Q504E5	ENSDARG00000031657	ENSDARG00000031657	fahd1	fumarylacetoacetate hydrolase domain containing 1	Metabolism > Carbohydrate metabolism > TCA-associated	Matrix	-2.36996	-2.98784	-2.04636	-2.46805	-2.76348	-1.85093	-2.06526	-2.22656	0.384149	0.979017	0.360078
A0A8M6YVW3;A0A8M9PKU4;B3DJY5	ENSDARG00000030641|ENSDARG00000110586; ;ENSDARG00000030641|ENSDARG00000110586	ENSDARG00000030641	letmd1	LETM1 domain containing 1	Small molecule transport	Membrane	-4.8479	-3.57277	-4.47621	-4.29896	-4.58297	-4.09786	-4.01017	-4.23033	0.709613	0.41285	0.187205
A0A8M1P886	ENSDARG00000078425	ENSDARG00000078425	oat	ornithine aminotransferase	Metabolism > Amino acid metabolism > Proline metabolism	Matrix	2.24013	1.80698	2.1903	2.07914	1.15025	1.47016	0.548135	1.05618	0.0804519	-3.01946	-1.18107
A0A8M2B2H8;Q503X2	ENSDARG00000058824;ENSDARG00000058824	ENSDARG00000058824	mrpl4	mitochondrial ribosomal protein L4	Mitochondrial central dogma > Translation > Mitochondrial ribosome	Matrix	-2.48551	-3.18238	-5.24053
Q4VBI5	ENSDARG00000021984	ENSDARG00000021984	ndufa2	NADH:ubiquinone oxidoreductase subunit A2	OXPHOS > Complex I > CI subunits | OXPHOS > OXPHOS subunits	MIM	3.23608	2.25325	2.15648	2.5486	1.95237	0.895679	1.86874	1.57226	0.0793471	-2.34105	-1.1208
A0A8M3B3J4	ENSDARG00000061091	ENSDARG00000061091	gtpbp6	GTP binding protein 6 (putative)	0	Matrix	-3.50301	-3.42871	-3.90884	-3.61352	-4.07149	-3.39775	-4.05463	-3.84129	0.0733407	-2.4183	-0.775859
A0A8M1NRK2	ENSDARG00000060500	ENSDARG00000060500	l2hgdh	L-2-hydroxyglutarate dehydrogenase	Metabolism > Carbohydrate metabolism > TCA-associated	MIM	1.04024	0.522036	0.145732	0.569338	-2.04225	-0.895418	-0.0328767	-0.990183	0.0217293	-4.20395	-2.44094
A0A8M1NZX1	ENSDARG00000102877	ENSDARG00000102877	bphl	biphenyl hydrolase-like (serine hydrolase, breast epithelial mucin-associated antigen)	Metabolism > Detoxification > Xenobiotic metabolism	Matrix	-2.08642		-2.73406
B0S6B9	ENSDARG00000019596	ENSDARG00000019596	nrd1a	nardilysin, N-arginine dibasic convertase, NRD convertase 1	Protein import, sorting and homeostasis > Protein homeostasis > Chaperones | Protein import, sorting and homeostasis > Protein import and sorting	Matrix	2.65703	2.87092	2.99341	2.84045	2.70453	3.11813	3.00309	2.94191	0.432651	0.871654	0.123781
Q6NX10	ENSDARG00000027355|ENSDARG00000112318	ENSDARG00000027355	slc25a4	solute carrier family 25 (mitochondrial carrier, adenine nucleotide translocator), member 4	Metabolism > Nucleotide metabolism > Nucleotide import | Signaling > Calcium homeostasis > Mitochondrial permeability transition pore | Small molecule transport > SLC25A family	MIM	6.44412	6.78835	6.7123	6.64825	6.65807	6.7832	6.68645	6.70924	0.302105	1.32183	0.179563
Q7ZUI5	ENSDARG00000088390	ENSDARG00000088390	nme4	NME/NM23 nucleoside diphosphate kinase 4	Metabolism > Nucleotide metabolism > Nucleotide synthesis and processing	MIM	-2.53274	-1.95197	-2.74529	-2.41	-0.762424	-1.4355	-0.901856	-1.03326	0.00473065	6.03709	2.08028
Q803G5	ENSDARG00000045814	ENSDARG00000045814	samm50	SAMM50 sorting and assembly machinery component	Protein import, sorting and homeostasis > Protein import and sorting > SAM | Mitochondrial dynamics and surveillance > Intramitochondrial membrane interactions	MOM	1.92077	1.72513	1.75768	1.80119	1.91445	1.84709	2.07098	1.94417	0.0540555	2.86994	0.261559
A0A8M1N1U5	ENSDARG00000001578	ENSDARG00000001578	echs1	enoyl Coenzyme A hydratase, short chain, 1, mitochondrial	Metabolism > Lipid metabolism > Fatty acid oxidation | Metabolism > Amino acid metabolism > Branched-chain amino acid metabolism | Metabolism > Amino acid metabolism > Lysine metabolism	Matrix	3.73311	3.50135	3.81545	3.68331	3.05334	3.27913	3.07632	3.13626	0.000362788	-11.2953	-0.878824
A5PL98	ENSDARG00000075768	ENSDARG00000075768	sdhb	succinate dehydrogenase complex, subunit B, iron sulfur (Ip)	OXPHOS > Complex II > CII subunits | Metabolism > Carbohydrate metabolism > TCA cycle | Metabolism > Metals and cofactors > Fe-S-containing proteins | OXPHOS > OXPHOS subunits	MIM	4.39493	4.38581	4.51673	4.43249	4.1389	4.28969	4.26621	4.2316	0.103144	-2.14539	-0.124152
A0A8M6Z7B4;A0A8M9PM18;A0A8M9PZN8;A0A8M9Q626;A0A8M9QFC3;A0A8M9QFC7;Q5U3A7	;ENSDARG00000070801; ; ;ENSDARG00000070801; ;ENSDARG00000070801	ENSDARG00000070801	opa1	OPA1, mitochondrial dynamin like GTPase	Mitochondrial dynamics and surveillance > Fusion | Mitochondrial dynamics and surveillance > Cristae formation	MIM	2.88097	2.80272	3.01132	2.89834	2.32284	2.43733	2.52812	2.42943	0.00269286	-6.95457	-0.629917
A0A8M6Z217;Q5U3V1	ENSDARG00000038360;ENSDARG00000038360	ENSDARG00000038360	thg1l	tRNA-histidine guanylyltransferase 1-like (S. cerevisiae)	Mitochondrial central dogma > mtRNA metabolism > mt-tRNA modifications	Matrix	-1.73433	-1.45882	-1.22883	-1.474	-1.67823	-2.0262	-1.78386	-1.82943	0.273287	-1.29168	-0.236855
Q7ZUN6	ENSDARG00000033539	ENSDARG00000033539	paics	phosphoribosylaminoimidazole carboxylase, phosphoribosylaminoribosylaminoimidazole, succinocarboxamide synthetase	Metabolism > Nucleotide metabolism > Nucleotide synthesis and processing	Matrix	4.68607	4.60473	5.02195	4.77092	4.59989	4.8489	4.46486	4.63789	0.778695	-0.300957	-0.0419429
Q1LX53	ENSDARG00000062370|ENSDARG00000111116	ENSDARG00000062370	bcl2l13	BCL2-like 13 (apoptosis facilitator)	Mitochondrial dynamics and surveillance > Mitophagy | Mitochondrial dynamics and surveillance > Autophagy | Mitochondrial dynamics and surveillance > Apoptosis	MOM	-2.02815	-2.0506	-2.18214	-2.08697	-3.8246	-4.78384	-2.50292	-3.70379	0.116225	-2.39926	-1.69323
A0A8M1N5K7	ENSDARG00000039887	ENSDARG00000039887	c1qbp	complement component 1, q subcomponent binding protein	Signaling > Immune response	Matrix	4.18473	4.04619	4.26722	4.16604	3.39354	3.2503	3.38434	3.34273	0.00545938	-9.00769	-0.792414
Q9MIX8	ENSDARG00000063924	ENSDARG00000063924	mt-cyb	cytochrome b	OXPHOS > Complex III > CIII subunits | Metabolism > Metals and cofactors > Heme-containing proteins | Metabolism > Electron carriers > Cytochromes | OXPHOS > OXPHOS subunits	MIM	-0.339567	0.32334	-0.0275262	-0.0145844	0.740865	0.683094	0.348536	0.590831	0.0646325	2.88783	0.723995
A3KP44	ENSDARG00000069013	ENSDARG00000069013	prdx4	peroxiredoxin 4	Metabolism > Detoxification > ROS and glutathione metabolism	IMS	4.35914	4.69227	4.62555	4.55899	5.2272	5.09225	5.10954	5.143	0.0467365	4.10216	0.759233
Q6DC47	ENSDARG00000011885	ENSDARG00000011885	mrpl19	mitochondrial ribosomal protein L19	Mitochondrial central dogma > Translation > Mitochondrial ribosome	Matrix	-2.12751	-0.822613	-1.47485	-1.47499	-2.48147	-2.29827	-1.8786	-2.21945	0.263815	-1.39183	-0.625878
Q66I87	ENSDARG00000042509|ENSDARG00000113811	ENSDARG00000042509	glod4	glyoxalase domain containing 4	0	Matrix	0.70736	0.127829	0.639929	0.491706	-0.453623	-0.211797	-1.0903	-0.585239	0.0418925	-3.28878	-0.958366
Q6PH54	ENSDARG00000039269	ENSDARG00000039269	arg2	arginase type II	Metabolism > Amino acid metabolism	Matrix	0.128277	-1.78022	-1.38781	-1.01325	-2.8705	-1.70467	-1.51721	-2.03079	0.192663	-1.56921	-1.17566
A0A8M2BEI8;Q7T2B5	ENSDARG00000056331;ENSDARG00000056331	ENSDARG00000056331	ahcyl1	S-adenosylhomocysteine hydrolase-like 1	Mitochondrial dynamics and surveillance > Organelle contact sites	MOM	-5.80579	0.00305927			0.0159639	0.464475
Q5PNM7	ENSDARG00000037909	ENSDARG00000037909	timm29	translocase of inner mitochondrial membrane 29	Protein import, sorting and homeostasis > Protein import and sorting > TIM22 carrier pathway	MIM	-0.152542	-0.236853	0.0872308	-0.100721	-1.15426	-2.76245	-2.13412	-2.01694	0.0465756	-3.36778	-1.741
A0A8M1N0E2	ENSDARG00000003869	ENSDARG00000003869	decr1	2,4-dienoyl CoA reductase 1, mitochondrial	Metabolism > Lipid metabolism > Fatty acid oxidation	Matrix	3.53289	3.95263	3.90057	3.79536	4.3492	4.36881	4.20582	4.30794	0.048601	3.72676	0.687801
Q7SX99;Q7SX99-2	ENSDARG00000075132;	ENSDARG00000075132	fh	fumarate hydratase 1	Metabolism > Carbohydrate metabolism > TCA cycle	Matrix	3.7585	3.44893	3.85121	3.68621	2.98441	2.91383	2.92537	2.94121	0.0152644	-7.10426	-1.13906
A5WWC6	ENSDARG00000041736	ENSDARG00000041736	hsdl1	hydroxysteroid dehydrogenase like 1	0	unknown	-1.51518	-1.55955	-1.75577	-1.61016	-0.898195	-1.48626	-1.85107	-1.41184	0.363068	1.10778	0.3169
Q3B7E4	ENSDARG00000035882|ENSDARG00000113560	ENSDARG00000035882	rida	reactive intermediate imine deaminase A homolog	0	Matrix	-0.774061	-2.86155	-1.66402	-1.76654	-3.62054	-2.59097	-3.50137	-3.23763	0.12713	-2.06088	-1.3525
A4IG53	ENSDARG00000025679|ENSDARG00000111678	ENSDARG00000025679	comtb	catechol-O-methyltransferase	Metabolism > Amino acid metabolism > Catechol metabolism	Membrane	-1.22257	-0.736369	-1.47555	-1.14483	-1.19824	-2.27118	-1.82287	-1.7641	0.415284	-0.935496	-0.305698
Q5RGU1	ENSDARG00000020123	ENSDARG00000020123	coq8aa	coenzyme Q8A	Metabolism > Metals and cofactors > Coenzyme Q metabolism	MIM	1.43059	-1.95893	-2.01214
A0A8M3AZ45;B8A5G9	ENSDARG00000069278;ENSDARG00000069278	ENSDARG00000069278	trmt5	TRM5 tRNA methyltransferase 5	Mitochondrial central dogma > mtRNA metabolism > mt-tRNA modifications	Matrix	-3.80043	-3.86085	-3.19113	-3.61747		-3.57725	-3.64276	-3.61001
A0A8M2BFS1;Q7ZUW0	ENSDARG00000058494|ENSDARG00000111151;ENSDARG00000058494|ENSDARG00000111151	ENSDARG00000058494	dnaja3a	DnaJ heat shock protein family (Hsp40) member A3	Protein import, sorting and homeostasis > Protein homeostasis > Chaperones	Matrix	-0.909375	-0.934818	-1.12224	-0.988811	-1.58721	-2.16047	-1.83503	-1.8609	0.0271082	-3.95933	-0.753513
A0A8M1RH34	ENSDARG00000078773	ENSDARG00000078773	tmem70	transmembrane protein 70	OXPHOS > Complex I > CI assembly factors | OXPHOS > Complex V > CV assembly factors | OXPHOS > OXPHOS assembly factors	MIM	-1.71228	-1.34567	-1.63215	-1.56337	-1.67558	-2.05061	-1.75969	-1.82862	0.223388	-1.52446	-0.480011
Q6NWH3	ENSDARG00000036721	ENSDARG00000036721	tomm40l	translocase of outer mitochondrial membrane 40	Protein import, sorting and homeostasis > Protein import and sorting > TOM	MOM	1.34139	1.65886	1.51313	1.50446	1.14743	1.01573	0.972629	1.04526	0.0149522	-4.45489	-0.428296
Q5TYQ9	ENSDARG00000041407|ENSDARG00000116827	ENSDARG00000041407	rmdn3	regulator of microtubule dynamics 3	Mitochondrial dynamics and surveillance > Organelle contact sites	MOM	-3.40151	-2.06437	-2.08766	-2.51785	-2.94738	-3.76081	-2.6438	-3.11733	0.451788	-0.840249	-0.480903
B0R1E9	ENSDARG00000022165|ENSDARG00000110212	ENSDARG00000022165	mgst1.2	microsomal glutathione S-transferase 1	Metabolism > Detoxification > Xenobiotic metabolism | Metabolism > Detoxification > ROS and glutathione metabolism	Membrane	0.96578	0.648715	0.278827	0.631107	0.591955	0.511882	1.32563	0.809821	0.850636	0.201083	0.0826746
A0A8M1NT19	ENSDARG00000005643	ENSDARG00000005643	gcat	glycine C-acetyltransferase (2-amino-3-ketobutyrate-coenzyme A ligase)	Metabolism > Amino acid metabolism > Glycine metabolism	unknown	3.05957	2.82238	2.76766	2.88321	2.42021	2.4425	2.29777	2.38683	0.0396271	-3.88348	-0.444156
Q6NWI5	ENSDARG00000017571	ENSDARG00000017571	mccc2	methylcrotonoyl-Coenzyme A carboxylase 2 (beta)	Metabolism > Amino acid metabolism > Branched-chain amino acid metabolism	Matrix	3.31134	2.71809	2.92904	2.98616	1.69135	1.97903	2.23452	1.9683	0.00188253	-9.40027	-1.62084
Q6NZ29	ENSDARG00000008816|ENSDARG00000114252	ENSDARG00000008816	glud1a	glutamate dehydrogenase 1	Metabolism > Amino acid metabolism > Glutamate metabolism | Metabolism > Amino acid metabolism > GABA metabolism	Matrix	5.35018	4.23024	4.65629	4.74557	3.45565	3.69953	3.66642	3.6072	0.0934898	-2.95127	-1.09795
Q6P5M5;Q7ZUW4	ENSDARG00000113899|ENSDARG00000115534|ENSDARG00000115509;ENSDARG00000070472|ENSDARG00000115687	ENSDARG00000070472	arf5	ADP-ribosylation factor 5	0	unknown	4.79731	4.6882	4.70911	4.73154	4.52969	4.52318	4.50568	4.51952	0.101735	-2.84122	-0.0934419
Q4KMJ5	ENSDARG00000045249	ENSDARG00000045249	nif3l1	Ngg1 interacting factor 3-like 1 (S. pombe)	0	Matrix	-0.171792	0.932853	0.601815	0.454292	1.45431	0.832374	1.4701	1.25226	0.0908012	2.76614	1.02386
A0A8M2BCB6;A0A8M3AS24	ENSDARG00000058088|ENSDARG00000117164;ENSDARG00000058088|ENSDARG00000117164	ENSDARG00000058088	aifm1	apoptosis-inducing factor, mitochondrion-associated 1	Protein import, sorting and homeostasis > Protein import and sorting > MIA40 | OXPHOS > Complex I > CI assembly factors | OXPHOS > OXPHOS assembly factors | Mitochondrial dynamics and surveillance > Apoptosis	MIM	4.55613	4.41739	4.65309	4.5422	4.45812	4.52669	4.40362	4.46281	0.790605	-0.291613	-0.0191195
A0A8N7UW37	ENSDARG00000060861	ENSDARG00000060861	dars2	aspartyl-tRNA synthetase 2 (mitochondrial)	Mitochondrial central dogma > Translation > mt-tRNA synthetases	Matrix	-1.82792	-1.78115	-1.73161	-1.78023	-1.93006	-2.9405	-1.93903	-2.26986	0.189881	-1.91489	-0.566043
A0A8M1N743	ENSDARG00000076836	ENSDARG00000076836	gpx4b	glutathione peroxidase 4	Metabolism > Detoxification > ROS and glutathione metabolism | Metabolism > Detoxification > Selenoproteins	MIM	2.48741	2.18229	2.40637	2.35869	1.24039	1.90978	1.36393	1.5047	0.0333074	-4.1942	-1.49967
Q6TGW1	ENSDARG00000092305|ENSDARG00000112927|ENSDARG00000117099	ENSDARG00000092305	poldip2	polymerase (DNA-directed), delta interacting protein 2	Mitochondrial central dogma > mtDNA maintenance > mtDNA nucleoid	Matrix	0.796569	-0.0217953	0.070173	0.281649	-0.174117	0.146296	-0.22399	-0.0839369	0.425005	-0.930881	-0.247006
B8A5J2	ENSDARG00000092677	ENSDARG00000092677	coa6	cytochrome c oxidase assembly factor 6	OXPHOS > Complex IV > CIV assembly factors | OXPHOS > OXPHOS assembly factors	IMS	-1.38362	-0.840232	-0.437222	-0.887025	-0.94566	-0.390886	-1.87744	-1.07133	0.904007	-0.129716	-0.0657247
Q6PBP0	ENSDARG00000104537	ENSDARG00000104537	cox7c	cytochrome c oxidase subunit 7C	OXPHOS > Complex IV > CIV subunits | OXPHOS > OXPHOS subunits	MIM	2.47262	2.00739	2.18947	2.22316	1.87942	2.17638	1.7166	1.92413	0.344452	-1.07392	-0.180448
Q6NY77	ENSDARG00000018944	ENSDARG00000018944	hoga1	4-hydroxy-2-oxoglutarate aldolase 1	Metabolism > Amino acid metabolism > Glyoxylate metabolism	Matrix	0.0204846	0.276687	0.704898	0.334023	1.44048	0.882884	0.723833	1.01573	0.316349	1.2125	0.554634
F1Q5K3	ENSDARG00000058102|ENSDARG00000112110	ENSDARG00000058102	sardh	sarcosine dehydrogenase	Metabolism > Amino acid metabolism > Glycine metabolism | Metabolism > Vitamin metabolism > Choline and betaine metabolism | Metabolism > Vitamin metabolism > Folate and 1-C metabolism	Matrix	2.85758	2.71736	2.99535	2.85676	1.61533	1.90279	1.71757	1.74523	0.00794904	-7.71132	-1.52261
F8W2P6;Q08BL7	ENSDARG00000060120;	ENSDARG00000060120	glyctk	glycerate kinase	Metabolism > Carbohydrate metabolism	Matrix	0.101482	-0.0339302	0.210385	0.0926456	-0.277948	-0.19542	-0.388835	-0.287401	0.0489653	-2.88873	-0.563764
B3DHU2	ENSDARG00000076393	ENSDARG00000076393	tmem65	transmembrane protein 65	0	MIM	0.576496	0.970671	0.776392	0.774519	0.520406	0.635654	0.464686	0.540249	0.517188	-0.758042	-0.115692
A0A8M1N7N7	ENSDARG00000094277	ENSDARG00000094277	mrpl44	mitochondrial ribosomal protein L44	Mitochondrial central dogma > Translation > Mitochondrial ribosome	Matrix	0.395033	-0.706261	0.199005	-0.0374079	-1.86291	-0.806327	-1.17851	-1.28258	0.0545195	-2.74803	-1.66483
A8E5B7	ENSDARG00000070824|ENSDARG00000116923	ENSDARG00000070824	ndufb5	NADH:ubiquinone oxidoreductase subunit B5	OXPHOS > Complex I > CI subunits | OXPHOS > OXPHOS subunits	MIM	3.38104	2.17384	3.10166	2.88551	2.88861	2.31157	3.32821	2.8428	0.524277	-0.706355	-0.298424
Q5EB15	ENSDARG00000016979	ENSDARG00000016979	pmpcb	peptidase (mitochondrial processing) beta	Protein import, sorting and homeostasis > Protein import and sorting > Preprotein cleavage | Protein import, sorting and homeostasis > Protein homeostasis > Proteases	Matrix	-0.54585	-0.428781	-0.323913	-0.432848	-1.14638	-1.11244	-1.46103	-1.23995	0.0636407	-3.3113	-0.82687
Q6PBI0	ENSDARG00000005359	ENSDARG00000005359	sucla2	succinate-Coenzyme A ligase, ADP-forming, beta subunit	Metabolism > Carbohydrate metabolism > TCA cycle | Metabolism > Carbohydrate metabolism > Itaconate metabolism | Metabolism > Nucleotide metabolism > Nucleotide synthesis and processing	Matrix	4.79503	3.9475	4.26962	4.33738	3.71287	3.85733	3.63278	3.73433	0.0549723	-2.87804	-0.752341
Q3B7R0	ENSDARG00000038075	ENSDARG00000038075	cyc1	cytochrome c-1	OXPHOS > Complex III > CIII subunits | Metabolism > Metals and cofactors > Heme-containing proteins | Metabolism > Electron carriers > Cytochromes | OXPHOS > OXPHOS subunits	MIM	3.24994	3.44348	3.72062	3.47135	3.25393	3.33306	3.82572	3.4709	0.895402	-0.14337	-0.030124
Q5BJB9	ENSDARG00000032102|ENSDARG00000114240	ENSDARG00000032102	prdx3	peroxiredoxin 3	Metabolism > Detoxification > ROS and glutathione metabolism	Matrix	5.21881	5.23698	5.47561	5.31047	4.79842	5.08201	4.90709	4.92917	0.0740024	-2.42047	-0.262714
Q9MIZ0	ENSDARG00000063895	ENSDARG00000063895	mt-nd1	NADH dehydrogenase subunit 1	OXPHOS > Complex I > CI subunits | OXPHOS > OXPHOS subunits	MIM	-0.85062	-1.33628	-1.18987	-1.12559	-0.187538	-0.183245	0.280294	-0.0301632	0.360951	1.04237	0.214005
A0A8M1QUR7;A0A8M3B663;A0A8M9P5F9;A0A8M9PTG6	; ;ENSDARG00000017986|ENSDARG00000116624;ENSDARG00000017986|ENSDARG00000116624	ENSDARG00000017986	vps13d	vacuolar protein sorting 13D	Mitochondrial dynamics and surveillance > Mitophagy | Mitochondrial dynamics and surveillance > Autophagy	MOM	-3.77447	-4.21917	-3.73343	-3.90902	-3.98719	-3.28883	-3.75506	-3.67702	0.227511	1.4897	0.350579
A0A8M2B456;Q6NZZ1	ENSDARG00000088366;ENSDARG00000088366	ENSDARG00000088366	zgc:77938	crystallin zeta like 2	0	Matrix	2.79976	3.53629	3.31171	3.21592	3.74238	3.8328	3.85611	3.81043	0.0966211	2.86649	0.713091
Q5XJJ3	ENSDARG00000011553	ENSDARG00000011553	atp5pb	ATP synthase peripheral stalk-membrane subunit b	OXPHOS > Complex V > CV subunits | OXPHOS > OXPHOS subunits	MIM	5.82043	5.13079	5.33901	5.43008	4.63032	4.71422	4.67114	4.67189	0.0150643	-5.09333	-0.985296
A0A8M1QRC9	ENSDARG00000005179	ENSDARG00000005179	dglucy	D-glutamate cyclase	Metabolism > Amino acid metabolism	Matrix	-1.85613	-2.74884	-2.63816	-2.41438	-3.79448	-4.31829	-3.20539	-3.77272	0.0304623	-4.24733	-2.10142
A0A8M1NA58;A0A8M2B8I6	ENSDARG00000062812;ENSDARG00000062812	ENSDARG00000062812	glsa	glutaminase	Metabolism > Amino acid metabolism > Glutamate metabolism	MIM	2.00913	0.91138	1.42661	1.44904	1.15313	0.935792	0.498057	0.862327	0.10788	-2.3399	-0.899061
B3DGI9	ENSDARG00000055708	ENSDARG00000055708	timm8b	translocase of inner mitochondrial membrane 8B	Protein import, sorting and homeostasis > Protein homeostasis > Chaperones | Protein import, sorting and homeostasis > Protein import and sorting	MIM	2.15669	1.66946	2.04679	1.95765	1.69262	1.76433	1.97534	1.81077	0.353853	-1.18542	-0.22329
A0A8M1NRJ7	ENSDARG00000077614	ENSDARG00000077614	mtres1	mitochondrial transcription rescue factor 1	Mitochondrial central dogma > mtRNA metabolism > Transcription | Mitochondrial central dogma > Translation	Matrix	-1.91158	-1.77042	-2.05532	-1.91244	-2.24951	-2.2133	-1.65724	-2.04002	0.971547	-0.038514	-0.00899585
A0A8N7UZV3	ENSDARG00000006766	ENSDARG00000006766	snd1	staphylococcal nuclease and tudor domain containing 1	0	unknown	6.07557	5.66546	5.8183	5.85311	5.48596	5.25553	5.32125	5.35425	0.0217606	-3.66849	-0.676218
Q7ZTH6	ENSDARG00000102055	ENSDARG00000102055	hadhb	hydroxyacyl-CoA dehydrogenase trifunctional multienzyme complex subunit beta	Metabolism > Carbohydrate metabolism > Ketone metabolism | Metabolism > Lipid metabolism > Fatty acid oxidation | Metabolism > Amino acid metabolism > Lysine metabolism	MIM	4.24821	2.5404	3.19667	3.32843	2.58082	2.4191	2.46748	2.48913	0.223428	-1.68714	-1.00338
A0A8M1N7N9;Q6DGL3	ENSDARG00000027984;ENSDARG00000027984	ENSDARG00000027984	gstz1	glutathione transferase zeta 1 (maleylacetoacetate isomerase)	Metabolism > Detoxification > Xenobiotic metabolism	Matrix	0.984995	-0.235055	0.232944	0.327628	-0.998931	-0.0859731	-0.719962	-0.601622	0.237542	-1.47863	-0.886944
F1QCN0;Q567H2	;ENSDARG00000020618	ENSDARG00000020618	gatd3a	glutamine amidotransferase like class 1 domain containing 3A	0	Matrix	0.55181	0.461132	1.17744	0.730126	-0.0447053	-0.00891448	-0.00489285	-0.0195042	0.088092	-3.11672	-0.845669
A0A8M2BFY9;Q5U3K0	ENSDARG00000045978;ENSDARG00000045978	ENSDARG00000045978	chchd6b	coiled-coil-helix-coiled-coil-helix domain containing 6	Mitochondrial dynamics and surveillance > Cristae formation > MICOS complex	MIM	-0.0694218	0.445704	-0.0811644	0.0983728	0.128874	-0.164681	0.0557601	0.00665095	0.564853	-0.646633	-0.306476
A0A8M9PK50	ENSDARG00000069893	ENSDARG00000069893	sphk2	sphingosine kinase 2	Metabolism > Lipid metabolism > Phospholipid metabolism | Mitochondrial dynamics and surveillance > Apoptosis	MIM	-1.68315	-1.86	-1.89325	-1.81213	-1.83446	-1.28815	-0.90375	-1.34212	0.163134	2.05812	0.588591
Q566Y4	ENSDARG00000052371	ENSDARG00000052371	higd2a	HIG1 domain family, member 2A	OXPHOS > OXPHOS assembly factors | OXPHOS > Respirasome assembly	MIM	-3.74178
Q6P0S2	ENSDARG00000003695	ENSDARG00000003695	vdac3	voltage-dependent anion channel 3	Signaling > Calcium homeostasis > Mitochondrial permeability transition pore | Small molecule transport	MOM	6.05232	5.2703	5.43363	5.58542	5.19713	4.82356	4.7259	4.91553	0.0692689	-2.6323	-0.676838
Q7SXU3	ENSDARG00000089924	ENSDARG00000089924	aldh2.1	aldehyde dehydrogenase 2, mitochondrial	Metabolism > Detoxification > Xenobiotic metabolism	Matrix	0.739598	0.499549	0.343782	0.527643	0.354205	0.383841	0.671965	0.470004	0.476744	-0.862132	-0.184715
A0A8M1PUA5;A0A8M3B7A7;A0A8M9QMV2	ENSDARG00000055652;ENSDARG00000055652;	ENSDARG00000055652	aclyb	ATP citrate lyase	Metabolism > Carbohydrate metabolism > TCA-associated	Matrix	-7.0823		-5.15536	-6.11883	-6.53904	-16.1365	-4.70884	-9.12814
F1R9C6	ENSDARG00000017728|ENSDARG00000116124|ENSDARG00000113551	ENSDARG00000017728	phb2b	prohibitin 2	Protein import, sorting and homeostasis > Protein homeostasis > Chaperones	MIM	4.9434	4.34539	4.75822	4.68234	3.99067	4.35033	4.06691	4.13597	0.0674047	-2.49638	-0.484425
A0A8M1P4C7	ENSDARG00000034060	ENSDARG00000034060	elac2	elaC ribonuclease Z 2	Mitochondrial central dogma > mtRNA metabolism > Polycistronic mtRNA processing	Matrix	-1.55853	-1.54759	-1.57367	-1.55993	-2.06369	-1.48542	-2.77812	-2.10908	0.362379	-1.12829	-0.537877
A9JRU2	ENSDARG00000076308	ENSDARG00000076308	pdp1	pyruvate dehyrogenase phosphatase catalytic subunit 1	Metabolism > Carbohydrate metabolism > Pyruvate metabolism	MIM		-2.9587	-2.7589	-2.8588	-3.50228	-2.76281	-3.17993	-3.14834
Q5PRA2	ENSDARG00000016415	ENSDARG00000016415	dhtkd1	dehydrogenase E1 and transketolase domain containing 1	Metabolism > Amino acid metabolism > Lysine metabolism	Matrix	3.39126	3.17575	3.07531	3.21411	2.64718	2.70666	2.71137	2.6884	0.0889776	-3.05775	-0.689789
Q6DGM3	ENSDARG00000101306	ENSDARG00000101306	mrpl15	mitochondrial ribosomal protein L15	Mitochondrial central dogma > Translation > Mitochondrial ribosome	Matrix	-1.97795	-2.42905	-2.09133	-2.16611	-2.8992	-2.64021	-3.83135	-3.12359	0.061504	-3.55768	-1.64391
Q6NYL3	ENSDARG00000070029	ENSDARG00000070029	ehhadh	enoyl-Coenzyme A, hydratase/3-hydroxyacyl Coenzyme A dehydrogenase	Metabolism > Lipid metabolism	unknown	-1.89804	-2.51343	-1.89746	-2.10298	-2.46542	-1.97145	-2.02895	-2.15528	0.789359	0.285642	0.066278
A9LDD9	ENSDARG00000104414	ENSDARG00000104414	shmt2	serine hydroxymethyltransferase 2 (mitochondrial)	Metabolism > Amino acid metabolism > Serine metabolism | Metabolism > Amino acid metabolism > Glycine metabolism | Metabolism > Vitamin metabolism > Folate and 1-C metabolism	Matrix	4.82502	5.35961	5.2831	5.15591	5.56865	5.36586	5.48434	5.47295	0.154555	2.11216	0.414242
Q503Y2	ENSDARG00000057805|ENSDARG00000115867|ENSDARG00000109307	ENSDARG00000057805	mrpl28	mitochondrial ribosomal protein L28	Mitochondrial central dogma > Translation > Mitochondrial ribosome	Matrix	-1.47262	-1.86626	-1.41909	-1.58599	-2.55732	-2.77847	-3.31106	-2.88228	0.0211076	-3.73597	-2.51105
A0A8M2BH99;Q7ZTI1	ENSDARG00000056665;ENSDARG00000056665	ENSDARG00000056665	nsun2	NOL1/NOP2/Sun domain family member 2	Mitochondrial central dogma > mtRNA metabolism > mt-tRNA modifications	Matrix	0.981184	0.884354	1.0327	0.96608	-0.0421628	0.277865	0.0723029	0.102668	0.0139058	-7.9701	-0.744832
Q4VBU7	ENSDARG00000088383	ENSDARG00000088383	cox5aa	cytochrome c oxidase subunit 5A	OXPHOS > Complex IV > CIV subunits | OXPHOS > OXPHOS subunits	MIM	5.82532	5.76845	5.82549	5.80642	4.93716	5.07287	5.07342	5.02782	0.00264451	-12.0615	-0.660022
A0A8M2BCB9;Q6P948	ENSDARG00000012387|ENSDARG00000116841;ENSDARG00000012387|ENSDARG00000116841	ENSDARG00000012387	pdha1a	pyruvate dehydrogenase E1 alpha 2	Metabolism > Carbohydrate metabolism > Pyruvate metabolism	Matrix	5.44578	4.86884	5.07264	5.12909	4.54607	4.42837	4.50941	4.49462	0.0274678	-5.26495	-0.779512
A0A8M1P7J1	ENSDARG00000114549	ENSDARG00000114549	fis1	fission, mitochondrial 1	Mitochondrial dynamics and surveillance > Fission	MOM	-0.117877	0.0295492	-0.331838	-0.140055	0.153457	0.403952	0.333267	0.296892	0.0334972	3.76419	0.555527
A5PLI6	ENSDARG00000023583|ENSDARG00000110255|ENSDARG00000111424	ENSDARG00000023583	coq9	coenzyme Q9	Metabolism > Metals and cofactors > Coenzyme Q metabolism	MIM	-3.19476	-3.11279	-3.06093	-3.12283	-3.8379	-4.37472	-3.12352	-3.77871	0.283986	-1.42992	-0.537307
A0A8M1P3X7	ENSDARG00000103799	ENSDARG00000103799	kars1	lysyl-tRNA synthetase	Mitochondrial central dogma > Translation > mt-tRNA synthetases	Matrix	3.86796	3.23513	3.63915	3.58075	3.18518	3.11748	2.73645	3.01304	0.0464674	-2.85645	-0.676094
Q1LYQ9	ENSDARG00000062237	ENSDARG00000062237	nfs1	nitrogen fixation gene 1 (S. cerevisiae)	Metabolism > Metals and cofactors > Fe-S cluster biosynthesis | Metabolism > Metals and cofactors > Fe-S-containing proteins	Matrix	-4.30981		-3.70318				-7.88491
A0A8M1P3L1;A0A8M2BEU4;A0A8M2BEW7	ENSDARG00000077119;ENSDARG00000077119;ENSDARG00000077119	ENSDARG00000077119	naxd	NAD(P)HX dehydratase	Metabolism > Metals and cofactors > NAD biosynthesis and metabolism	MIM	0.648311	1.21314	0.809029	0.890159	0.967288	0.925088	0.948576	0.946984	0.30654	-1.32463	-0.101288
O73872	ENSDARG00000043848	ENSDARG00000043848	sod1	superoxide dismutase 1, soluble	Metabolism > Detoxification > ROS and glutathione metabolism	IMS	5.49085	6.03546	5.82926	5.78519	6.3628	6.24764	6.16857	6.25967	0.0795651	3.04982	0.593058
Q7ZUH8	ENSDARG00000102744	ENSDARG00000102744	mgst3a	microsomal glutathione S-transferase 3	Metabolism > Lipid metabolism > Eicosanoid metabolism	MOM	-1.24571	-0.419252	-0.915965	-0.860309	-0.116107	-0.0611047	0.342465	0.0550846	0.0315652	3.58019	1.03397
Q08BI9	ENSDARG00000101175	ENSDARG00000101175	mcu	mitochondrial calcium uniporter	Signaling > Calcium homeostasis > Calcium cycle | Small molecule transport > Calcium uniporter	MIM	2.30325	2.76073	2.87779	2.64726	3.00384	2.9082	3.04596	2.986	0.090726	2.46315	0.457325
Q6DH63	ENSDARG00000045230	ENSDARG00000045230	cox6b1	cytochrome c oxidase subunit 6B2	OXPHOS > Complex IV > CIV subunits | OXPHOS > OXPHOS subunits	MIM	4.2327	4.98062	5.00432	4.73921	4.86829	4.89061	5.33124	5.03005	0.278154	1.29942	0.409414
Q6PHI2	ENSDARG00000043562|ENSDARG00000114791|ENSDARG00000115351	ENSDARG00000043562	zgc:65997	dehydrogenase/reductase member 2	Metabolism > Detoxification > Xenobiotic metabolism	Matrix	-1.04979	-1.75079	-1.37693		-2.3197
A3KP93	ENSDARG00000100938	ENSDARG00000100938	hint2	histidine triad nucleotide binding protein 2	Metabolism > Lipid metabolism > Cholesterol, bile acid, steroid synthesis	Matrix	-1.91607	-1.43649	-1.1469	-1.49982	-1.25089	-0.990207	-0.854713	-1.03194	0.00831155	6.07359	1.58646
A7MBM0	ENSDARG00000075337	ENSDARG00000075337	lars2	leucyl-tRNA synthetase, mitochondrial	Mitochondrial central dogma > Translation > mt-tRNA synthetases	Matrix	-0.694154	-1.5859	-1.15446	-1.14484	-2.80907	-3.05871		-2.93389
A0A8M1Q154;A0A8M2BA05;A0A8M9QJ80;A0A8N7TD16;A1L284	ENSDARG00000111293;ENSDARG00000014527;ENSDARG00000020876|ENSDARG00000111293;ENSDARG00000014527;ENSDARG00000099791	ENSDARG00000020876	pdk2a	pyruvate dehydrogenase kinase, isoenzyme 2	Metabolism > Carbohydrate metabolism > Pyruvate metabolism	Matrix	-4.17716		-4.69717			-3.88723
A8WGC6	ENSDARG00000070083	ENSDARG00000070083	atp5f1b	ATP synthase, H+ transporting mitochondrial F1 complex, beta subunit	OXPHOS > Complex V > CV subunits | OXPHOS > OXPHOS subunits	MIM	8.14644	6.56798	7.09832	7.27091	6.42485	6.14549	6.07607	6.21547	0.138067	-2.2671	-1.05395
Q502P6	ENSDARG00000006290	ENSDARG00000006290	ndufs5	NADH:ubiquinone oxidoreductase core subunit S5	OXPHOS > Complex I > CI subunits | OXPHOS > OXPHOS subunits	MIM	2.41224	1.63146	2.10446	2.04939	2.00352	1.49783	2.32695	1.94277	0.55399	-0.648745	-0.264733
Q6PBK1	ENSDARG00000045351	ENSDARG00000045351	ccdc58	coiled-coil domain containing 58	0	IMS	1.57226	1.66997	1.48187	1.5747	1.30796	1.63918	1.45779	1.46831	0.0642795	2.53903	0.334118
Q7ZVN9	ENSDARG00000045411	ENSDARG00000045411	acad11	acyl-Coenzyme A dehydrogenase family, member 11	Metabolism > Lipid metabolism > Fatty acid oxidation	MIM	0.682496	0.380681	0.82046	0.627879	0.674158	0.986716	0.94138	0.867418	0.529271	0.688008	0.0913426
A7MBU4	ENSDARG00000074507	ENSDARG00000074507	rmdn1	regulator of microtubule dynamics 1	0	MOM	2.32712	2.85084	2.66729	2.61508	2.39848	2.78435	3.08309	2.75531	0.446974	0.843169	0.208134
A0A8M3APD8;Q6TH48	;ENSDARG00000028087	ENSDARG00000028087	aldh2.2	aldehyde dehydrogenase 2, mitochondrial	Metabolism > Detoxification > Xenobiotic metabolism	Matrix	4.77191	4.23637	4.31109	4.43979	3.28457	3.77093	3.54609	3.53386	0.0179925	-3.88528	-0.862682
Q6P1J5	ENSDARG00000019404	ENSDARG00000019404	atp5f1d	ATP synthase, H+ transporting, mitochondrial F1 complex, delta subunit	OXPHOS > Complex V > CV subunits | OXPHOS > OXPHOS subunits	MIM	3.89238	3.01996	3.74501	3.55245	3.62265	3.24377	4.24111	3.70251	0.520843	0.706955	0.268639
Q90ZZ8	ENSDARG00000028259	ENSDARG00000028259	aldh3a2a	aldehyde dehydrogenase 9, subfamily A1	Metabolism > Amino acid metabolism > GABA metabolism | Metabolism > Detoxification > ROS and glutathione metabolism	Matrix	-0.441055	0.0778356	0.227288	-0.0453106	-0.349659	0.0770737	0.483917	0.070444	0.374101	-1.06043	-0.288013
Q6PFU7	ENSDARG00000014488	ENSDARG00000014488	ca2	carbonic anhydrase 5a, mitochondrial	Metabolism > Amino acid metabolism > Urea cycle	Matrix	3.01092	3.37974	3.12238	3.17101	3.27088	3.49085	3.68649	3.48274	0.68914	0.445901	0.130151
A9JRG9	ENSDARG00000062272	ENSDARG00000062272	afg3l2	AFG3-like AAA ATPase 2	Protein import, sorting and homeostasis > Protein homeostasis > Proteases	MIM	1.67735	1.42961	1.77426	1.62708	1.51625	1.39881	1.69292	1.536	0.160306	-1.94751	-0.289667
A0A8M2BGW1;Q6DC00	ENSDARG00000019963;ENSDARG00000019963	ENSDARG00000019963	sfxn1	sideroflexin 1	Metabolism > Amino acid metabolism > Serine metabolism | Metabolism > Vitamin metabolism > Folate and 1-C metabolism | Small molecule transport > Sideroflexins	MIM	3.31233	2.74571	2.93501	2.99768	2.57858	2.2797	2.32418	2.39415	0.0553478	-2.87938	-0.484948
B0JZC1	ENSDARG00000109961	ENSDARG00000109961	mrpl22	mitochondrial ribosomal protein L22	Mitochondrial central dogma > Translation > Mitochondrial ribosome	Matrix	-1.30608	-0.749197	-1.27679	-1.11069	-1.32828	-0.846899	-1.6888	-1.28799	0.897716	0.137425	0.0796228
Q32LU1	ENSDARG00000056328	ENSDARG00000056328	rhot2	ras homolog family member T2	Signaling > Calcium homeostasis > EF hand proteins | Mitochondrial dynamics and surveillance > Trafficking	MOM	0.582643	0.0970695	0.3154	0.331704	-0.189449	-0.437618	-0.631723	-0.419597	0.0184773	-3.84581	-0.632721
A0A8M1N571;A0A8M2BCK2	ENSDARG00000009939;ENSDARG00000009939	ENSDARG00000009939	micu2	mitochondrial calcium uptake 2	Signaling > Calcium homeostasis > Calcium cycle | Signaling > Calcium homeostasis > EF hand proteins | Small molecule transport > Calcium uniporter	MIM	-0.493559	-0.989654	-0.474967	-0.652727	-1.28044	-1.96978	-1.28022	-1.51014	0.0323049	-5.16302	-1.40551
Q4V9P0	ENSDARG00000058208|ENSDARG00000111558|ENSDARG00000110562	ENSDARG00000058208	slc25a26	solute carrier family 25 (mitochondrial carrier, phosphate carrier), member 26	Small molecule transport > SLC25A family	MIM	-3.40995	-3.40051	-3.4298			-3.66261
A0A8M1P3D4	ENSDARG00000017612|ENSDARG00000109509	ENSDARG00000017612	pnpo	pyridoxine 5'-phosphate oxidase	Metabolism > Vitamin metabolism > Vitamin B6 metabolism	Matrix	-0.750758	-1.62669	-1.40851	-1.26199	-2.52273	-2.87706	-1.45854	-2.28611	0.124249	-2.04578	-1.23888
A0A8M1RMT7	ENSDARG00000077859	ENSDARG00000077859	ndufaf4	NADH:ubiquinone oxidoreductase complex assembly factor 4	OXPHOS > Complex I > CI assembly factors | OXPHOS > OXPHOS assembly factors	MIM	-4.24352	-4.55397	-3.77232	-4.18993	-6.14377	-4.06809	-4.77441	-4.99542	0.380097	-1.06979	-0.686911
Q561S1	ENSDARG00000001169	ENSDARG00000001169	hsd17b8	H2-K region expressed gene 6	Metabolism > Lipid metabolism > Type II fatty acid synthesis | Metabolism > Lipid metabolism > Cholesterol, bile acid, steroid synthesis	Matrix	0.994953	1.25274	0.965263	1.07098	1.48698	1.47638	1.39855	1.45397	0.0949907	2.44766	0.589245
A0A8M1P7E4	ENSDARG00000099663	ENSDARG00000099663	cox5ab	cytochrome c oxidase subunit 5A	OXPHOS > Complex IV > CIV subunits | OXPHOS > OXPHOS subunits	MIM	3.4309	3.696	3.67781	3.60157	2.96628	2.58004	2.66287	2.7364	0.0154636	-4.23545	-0.608252
A0A8M1N9R9	ENSDARG00000043467	ENSDARG00000043467	ndufb11	NADH:ubiquinone oxidoreductase subunit B11	OXPHOS > Complex I > CI subunits | OXPHOS > OXPHOS subunits	MIM	-3.22085	-3.40209	-3.38389	-3.33561		-5.26023	-4.20789	-4.73406
A0A8M1REG9;A0A8M9PR97	ENSDARG00000062054|ENSDARG00000117154;ENSDARG00000117154	ENSDARG00000062054	cpt1ab	carnitine palmitoyltransferase 1a, liver	Metabolism > Lipid metabolism > Fatty acid oxidation | Metabolism > Metals and cofactors > Carnitine synthesis and transport | Metabolism > Metals and cofactors > Carnitine shuttle	MOM	-1.06013	-0.72846	-1.0072	-0.931928	-0.536292	-0.274289	-0.545028	-0.451869	0.0302321	3.66733	0.598638
Q9MIY7	ENSDARG00000063908	ENSDARG00000063908	mt-co2	cytochrome c oxidase subunit II	OXPHOS > Complex IV > CIV subunits | OXPHOS > OXPHOS subunits	MIM	3.32375	2.61992	3.21142	3.0517	2.57099	2.36829	2.65929	2.53286	0.145372	-1.95725	-0.40026
A0A8M2BE38;Q5PR57	ENSDARG00000051889;ENSDARG00000051889	ENSDARG00000051889	dhodh	dihydroorotate dehydrogenase	Metabolism > Nucleotide metabolism > Nucleotide synthesis and processing | Metabolism > Electron carriers > Q-linked reactions, other	MIM	0.708892	-0.542521	0.159532	0.108634	-0.880565	-0.268374	-0.614073	-0.587671	0.0772082	-2.52666	-1.01837
Q503U1	ENSDARG00000099560	ENSDARG00000099560	lyrm5a	electron transfer flavoprotein regulatory factor 1	Metabolism > Electron carriers > Q-linked reactions, other	Matrix	-3.19641	-3.51939	-3.00896	-3.24159		-4.4691	-4.09703	-4.28307
A0A8M1P931;Q6IQI7	ENSDARG00000056167;ENSDARG00000056167	ENSDARG00000056167	hspe1	heat shock protein 1 (chaperonin 10)	Protein import, sorting and homeostasis > Protein homeostasis > Chaperones	Matrix	6.19482	6.23603	6.18573	6.20553	5.79406	5.75389	5.50424	5.68406	0.0187481	-4.1747	-0.402887
F1QFT8	ENSDARG00000069313|ENSDARG00000113799	ENSDARG00000069313	oxa1l	oxidase assembly 1-like	Protein import, sorting and homeostasis > Protein import and sorting > OXA | Mitochondrial central dogma > Translation	MIM	0.944552	-2.29012
A4QP12	ENSDARG00000034933	ENSDARG00000034933	chchd3b	coiled-coil-helix-coiled-coil-helix domain containing 3	Mitochondrial dynamics and surveillance > Cristae formation > MICOS complex | Mitochondrial dynamics and surveillance > Intramitochondrial membrane interactions	MIM	1.22442	1.41147	1.61575	1.41721	0.949051	0.744881	0.776543	0.823492	0.0351256	-3.65136	-0.475143
Q6P5L8	ENSDARG00000002523	ENSDARG00000002523	hsdl2	hydroxysteroid dehydrogenase like 2	0	Matrix	3.23104	2.15552	2.28377	2.55678	1.51289	0.777773	1.63035	1.307	0.0252254	-3.62882	-1.56103
Q6NYD1	ENSDARG00000038076	ENSDARG00000038076	romo1	reactive oxygen species modulator 1	Protein import, sorting and homeostasis > Protein import and sorting > TIM23 presequence pathway | Small molecule transport	MIM	-0.725677	-0.024236	-0.0765491	-0.275487	0.334802	0.237985		0.286394
A4IGF3	ENSDARG00000063686	ENSDARG00000063686	atp23	ATP23 metallopeptidase and ATP synthase assembly factor homolog	Protein import, sorting and homeostasis > Protein homeostasis > Proteases	IMS	-1.90519	-1.53502	-1.4291	-1.62311	-1.42289	-2.02123	-0.994014	-1.47938	0.501719	0.761986	0.262306
B1H1M3	ENSDARG00000060288	ENSDARG00000060288	plpbp	pyridoxal phosphate binding protein	Metabolism > Vitamin metabolism > Vitamin B6 metabolism	Matrix	-1.32059	-1.83774	-1.36085	-1.50639	-1.80201	-2.57953	-1.70797	-2.02984	0.00602994	-6.18215	-1.07153
Q5PRC6	ENSDARG00000040255	ENSDARG00000040255	ephx2	epoxide hydrolase 2, cytoplasmic	Metabolism > Detoxification > Xenobiotic metabolism | Metabolism > Lipid metabolism	unknown	3.00114	2.82202	2.79296	2.87204	2.20094	2.75897	2.41811	2.45934	0.128058	-2.27716	-0.70779
A0A8M2BD42;A0A8M2BDB8	ENSDARG00000062430;ENSDARG00000062430	ENSDARG00000062430	gpd2	glycerol phosphate dehydrogenase 2, mitochondrial	Metabolism > Carbohydrate metabolism > Glycerol phosphate shuttle | Metabolism > Electron carriers > Q-linked reactions, other	MIM	1.90292	1.41435	2.04515	1.78747	1.3397	1.21606	1.19084	1.24887	0.0773647	-2.75491	-0.687379
Q502B9	ENSDARG00000020679	ENSDARG00000020679	clpp	caseinolytic mitochondrial matrix peptidase proteolytic subunit	Protein import, sorting and homeostasis > Protein homeostasis > Proteases	Matrix	-3.85232	-2.54462	-3.3545	-3.25048	-4.68432		-4.04891	-4.36662
Q504F9	ENSDARG00000068264	ENSDARG00000068264	grhpra	glyoxylate reductase/hydroxypyruvate reductase	Metabolism > Amino acid metabolism > Glyoxylate metabolism	Matrix	-4.65051	-4.72626	-4.46921
A0A8M1RK21	ENSDARG00000070230	ENSDARG00000070230	aldh1l2	aldehyde dehydrogenase 1 family, member L2	Metabolism > Vitamin metabolism > Folate and 1-C metabolism	Matrix	3.99298	3.9876	4.07799	4.01952	3.77747	4.02502	3.97327	3.92526	0.825518	-0.235465	-0.0293875
Q567Y4	ENSDARG00000041314|ENSDARG00000112557	ENSDARG00000041314	ndufb9	NADH:ubiquinone oxidoreductase subunit B9	OXPHOS > Complex I > CI subunits | OXPHOS > OXPHOS subunits	MIM	2.6198	2.32081	2.43947	2.46003	2.27731	1.8934	2.49038	2.22036	0.584075	-0.626103	-0.121086
Q6PC77	ENSDARG00000098355	ENSDARG00000098355	atp5pd	ATP synthase, H+ transporting, mitochondrial F0 complex, subunit D	OXPHOS > Complex V > CV subunits | OXPHOS > OXPHOS subunits	MIM	5.88713	5.23109	5.63265	5.58362	4.56114	4.50537	4.74204	4.60285	0.0296357	-4.45925	-1.04649
A3KP99	ENSDARG00000104111	ENSDARG00000104111	mrps30	mitochondrial ribosomal protein S30	Mitochondrial central dogma > Translation > Mitochondrial ribosome	Matrix	0.919049	0.60395	0.897012	0.80667	-0.723025	-0.537799	-0.668904	-0.643243	0.019971	-3.75815	-1.33133
A1L248	ENSDARG00000003592	ENSDARG00000003592	surf1	surfeit gene 1	OXPHOS > Complex IV > CIV assembly factors | OXPHOS > OXPHOS assembly factors	MIM	-6.7578		-6.90161	-6.82971	-2.80533	-2.66085	-3.64774	-3.03797
Q68FN7	ENSDARG00000030139	ENSDARG00000030139	sdhdb	succinate dehydrogenase complex, subunit D, integral membrane protein	OXPHOS > Complex II > CII subunits | Metabolism > Carbohydrate metabolism > TCA cycle | Metabolism > Metals and cofactors > Heme-containing proteins | OXPHOS > OXPHOS subunits	MIM	-0.904371	-1.01411	-0.585348	-0.83461	-0.197112	-0.775847	-0.451092	-0.474684	0.0857325	2.42303	0.478506
Q5TYQ3	ENSDARG00000019355	ENSDARG00000019355	coa7	cytochrome c oxidase assembly factor 7	OXPHOS > Complex IV > CIV assembly factors | OXPHOS > OXPHOS assembly factors	IMS	0.743635	1.79772	1.43386	1.32507	1.63776	1.5648	1.60935	1.60397	0.359447	1.17628	0.397479
A0A8M1PJV8;Q4VBV9	ENSDARG00000017590;	ENSDARG00000017590	nit2	nitrilase family, member 2	Metabolism > Detoxification	unknown	1.95609	2.51604	2.19898	2.2237	2.19777	2.14881	2.18098	2.17585	0.752927	0.35972	0.0707287
Q5XJ26	ENSDARG00000026444|ENSDARG00000109942	ENSDARG00000026444	apoob	apolipoprotein O	Mitochondrial dynamics and surveillance > Cristae formation > MICOS complex	MIM	-0.340737	0.0468137	-0.174564	-0.156163	0.555555	-0.65391	-0.0316492	-0.0433348	0.5891	0.610966	0.231407
A0A8M1N1L8	ENSDARG00000003749	ENSDARG00000003749	polb	polymerase (DNA directed), beta	Mitochondrial central dogma > mtDNA maintenance > mtDNA repair	Matrix	-2.86709	-3.24506			-2.65212		-1.92561
Q5XJS8	ENSDARG00000017781	ENSDARG00000017781	hsd17b10	hydroxysteroid (17-beta) dehydrogenase 10	Mitochondrial central dogma > mtRNA metabolism > mtRNA granules | Mitochondrial central dogma > mtRNA metabolism > Polycistronic mtRNA processing | Mitochondrial central dogma > mtRNA metabolism > mt-tRNA modifications | Metabolism > Lipid metabolism > Fatty acid oxidation | Metabolism > Lipid metabolism > Cholesterol, bile acid, steroid synthesis | Metabolism > Amino acid metabolism > Branched-chain amino acid metabolism	Matrix	4.49117	4.50549	4.46306	4.48657	4.68945	4.55188	4.79361	4.67831	0.0543003	3.21793	0.277139
A0A8M2BH91;Q5BLA6;Q5XJM7;Q7ZWA4	ENSDARG00000112607|ENSDARG00000099728;ENSDARG00000044544;ENSDARG00000054934|ENSDARG00000110184;ENSDARG00000112607|ENSDARG00000099728	ENSDARG00000054934	zgc:101765	aldo-keto reductase family 1, member B7	Metabolism > Lipid metabolism > Phospholipid metabolism	unknown	-3.64686	-3.77683	-3.4333	-3.619	-4.42156	-3.33064	-6.0864	-4.61286	0.384184	-1.1008	-0.875285
Q504D1	ENSDARG00000056903	ENSDARG00000056903	mrpl13	mitochondrial ribosomal protein L13	Mitochondrial central dogma > Translation > Mitochondrial ribosome	Matrix	-1.78803	-2.40557	-3.08278	-2.42546	-2.32907	-1.76345	-1.91651	-2.00301	0.797388	0.288785	0.207696
Q08BM4	ENSDARG00000071152	ENSDARG00000071152	pick1	protein interacting with C kinase 1	0	unknown	-2.38071	-2.47283	-3.88602	-2.91319	-3.18316	-2.56627	-2.59377	-2.78107	0.682374	0.457329	0.2507
Q5RHX2	ENSDARG00000052336	ENSDARG00000052336	ociad2	OCIA domain containing 2	Signaling	unknown	-0.116439	-0.0976352	-0.435049	-0.216374	-0.259862	-0.383826	-0.42238	-0.355356	0.897213	-0.143353	-0.0204022
A0A8M1P1C1	ENSDARG00000018002	ENSDARG00000018002	eci1	enoyl-Coenzyme A delta isomerase 1	Metabolism > Lipid metabolism > Fatty acid oxidation	Matrix	4.03561	4.71993	4.55072	4.43542	5.13298	5.22037	5.18574	5.1797	0.0764581	3.34674	0.901348
Q08C83	ENSDARG00000060564	ENSDARG00000060564	slc25a21	solute carrier family 25 (mitochondrial oxodicarboxylate carrier), member 21	Metabolism > Amino acid metabolism | Small molecule transport > SLC25A family	MIM	-0.54347	0.118506	-0.344864	-0.25661	-0.317235	-0.185006	-0.308181	-0.270141	0.696494	0.447022	0.105048
A0A8M1NWF3;A0A8M1P1L9	ENSDARG00000092954;ENSDARG00000092954	ENSDARG00000092954	mrpl34	mitochondrial ribosomal protein L34	Mitochondrial central dogma > Translation > Mitochondrial ribosome	Matrix	-2.81925	-4.68022	-5.23563		-6.94077
A0A8M3AQW4	ENSDARG00000076544|ENSDARG00000113300	ENSDARG00000076544	aldh5a1	aldhehyde dehydrogenase family 5, subfamily A1	Metabolism > Amino acid metabolism > GABA metabolism	Matrix	1.41422	1.13433	1.2933	1.28062	0.79575	0.937026	0.821579	0.851452	0.0764584	-2.37483	-0.384716
A1L2C0	ENSDARG00000014676	ENSDARG00000014676	bckdhb	branched chain ketoacid dehydrogenase E1, beta polypeptide	Metabolism > Amino acid metabolism > Branched-chain amino acid metabolism | Metabolism > Amino acid metabolism > Branched-chain amino acid dehydrogenase complex	MIM	0.271745	0.263515	0.756912	0.430724	0.750135	1.08211	0.81813	0.88346	0.0371017	3.26602	0.571315
A0A8M1P332;B8JI44;Q1RLY6	ENSDARG00000009160;ENSDARG00000009160;	ENSDARG00000009160	kmo	kynurenine 3-monooxygenase (kynurenine 3-hydroxylase)	Metabolism > Amino acid metabolism > Kynurenine metabolism | Metabolism > Metals and cofactors > NAD biosynthesis and metabolism	MOM	-0.263309	-0.160617	-0.0811628	-0.168363	-0.376454	-0.24487	0.529966	-0.0304526	0.555795	0.657741	0.205822
A0A8M1Q154;A0A8M2BA05;A0A8M9QJ80;A0A8N7TD16;A1L284	ENSDARG00000111293;ENSDARG00000014527;ENSDARG00000020876|ENSDARG00000111293;ENSDARG00000014527;ENSDARG00000099791	ENSDARG00000014527	pdk3a	pyruvate dehydrogenase kinase, isoenzyme 3	Metabolism > Carbohydrate metabolism > Pyruvate metabolism	Matrix	-4.17716		-4.69717			-3.88723
A5PN39	ENSDARG00000016074	ENSDARG00000016074	cryz	crystallin, zeta	0	Matrix	1.22088	1.82676	1.73093	1.59286	1.97651	2.29304	2.632	2.30052	0.140359	1.86322	0.502625
A0A8M3AS04;A0A8M3AZC6	ENSDARG00000075923;ENSDARG00000075923	ENSDARG00000075923	txnrd2.2	thioredoxin reductase 2	Metabolism > Detoxification > ROS and glutathione metabolism | Metabolism > Detoxification > Selenoproteins	Matrix	0.127935	0.71473	0.532703	0.458456	1.4217	1.59868	1.2226	1.41433	0.0629412	2.86092	1.2128
Q5XJS3	ENSDARG00000102356	ENSDARG00000102356	scp2b	sterol carrier protein 2, liver	Metabolism > Lipid metabolism > Cholesterol, bile acid, steroid synthesis	MIM	1.85614	1.77953	1.88455	1.84007	0.966152	1.4835	1.06681	1.17215	0.0343091	-5.21952	-0.812377
Q1L9A2	ENSDARG00000061761	ENSDARG00000061761	opa3	optic atrophy 3	0	MOM	-0.358086	-0.974946	-0.837158	-0.723397	-1.8121	-2.87099	-2.41405	-2.36571	0.0207801	-4.37527	-1.52374
Q7ZYY0	ENSDARG00000042658|ENSDARG00000116771	ENSDARG00000042658	acad8	acyl-Coenzyme A dehydrogenase family, member 8	Metabolism > Amino acid metabolism > Branched-chain amino acid metabolism	Matrix	1.33619	0.882353	0.928153	1.0489	0.241003	0.922059	0.533175	0.565412	0.0199529	-3.81894	-0.641599
Q6DEM5	ENSDARG00000023672|ENSDARG00000114203	ENSDARG00000023672	timm8a	translocase of inner mitochondrial membrane 8A2	Protein import, sorting and homeostasis > Protein homeostasis > Chaperones | Protein import, sorting and homeostasis > Protein import and sorting	IMS	0.675301	1.61592	1.72855	1.33992	0.322099	1.71947	1.54035	1.19397	0.516347	-0.711204	-0.360704
Q7ZYX3	ENSDARG00000088357|ENSDARG00000115321	ENSDARG00000088357	acadl	acyl-Coenzyme A dehydrogenase, long-chain	Metabolism > Lipid metabolism > Fatty acid oxidation	MIM	3.74204	4.05693	4.14736	3.98211	4.36798	4.5519	4.42466	4.44818	0.0227118	4.65924	0.617826
Q7T2C2	ENSDARG00000016687	ENSDARG00000016687	acadvl	acyl-Coenzyme A dehydrogenase, very long chain	Metabolism > Lipid metabolism > Fatty acid oxidation	MIM	5.31202	5.23265	5.40846	5.31771	4.44459	4.80452	4.69632	4.64848	0.0411014	-4.65233	-0.711452
Q6P5K6	ENSDARG00000040401	ENSDARG00000040401	slc25a20	solute carrier family 25 (mitochondrial carnitine/acylcarnitine translocase), member 20	Metabolism > Lipid metabolism > Fatty acid oxidation | Metabolism > Metals and cofactors > Carnitine synthesis and transport | Metabolism > Metals and cofactors > Carnitine shuttle | Small molecule transport > SLC25A family	MIM	0.885146	1.05392	0.989116	0.976061	1.17067	1.30366	1.02127	1.1652	0.376069	1.04676	0.20041
A0A8M1NGB5	ENSDARG00000061981	ENSDARG00000061981	lap3	leucine aminopeptidase 3	Protein import, sorting and homeostasis > Protein homeostasis > Proteases	Matrix	1.51653	2.03425	1.80886	1.78655	1.97439	2.2692	2.2105	2.15136	0.0719243	2.43084	0.483397
Q6DGR0	ENSDARG00000016307	ENSDARG00000016307	mrpl46	mitochondrial ribosomal protein L46	Mitochondrial central dogma > Translation > Mitochondrial ribosome	Matrix	0.152907	-0.424595	-0.33089	-0.200859	-0.431805	-0.867682	-0.554218	-0.617902	0.0137435	-4.78114	-1.21078
Q503X4	ENSDARG00000054164	ENSDARG00000054164	mrps17	mitochondrial ribosomal protein S17	Mitochondrial central dogma > Translation > Mitochondrial ribosome	Matrix	-0.697179	-1.46701	-1.1781	-1.1141	-1.85096	-1.41289	-1.58824	-1.61736	0.117686	-2.28546	-0.774661
Q66I52	ENSDARG00000056583	ENSDARG00000056583	ndufs6	NADH:ubiquinone oxidoreductase core subunit S6	OXPHOS > Complex I > CI subunits | OXPHOS > OXPHOS subunits	MIM	0.903052	0.979635	0.999315	0.960667	0.852784	0.425681	0.842173	0.706879	0.458407	-0.871456	-0.135209
A0A0G2L0J2	ENSDARG00000104487	ENSDARG00000104487	mthfs	5, 10-methenyltetrahydrofolate synthetase-like	Metabolism > Vitamin metabolism > Folate and 1-C metabolism	Matrix		-2.76964	-3.22891	-2.99927	-5.29787	-2.33588	-4.29732	-3.97702
A0A8M2B6F6	ENSDARG00000061728|ENSDARG00000114746	ENSDARG00000061728	acot13	acyl-CoA thioesterase 13	Metabolism > Lipid metabolism	Matrix	0.986411	1.87708	1.7352	1.5329	2.02107	2.31358	2.30569	2.21345	0.103974	2.53017	0.799129
Q803L1	ENSDARG00000008785	ENSDARG00000008785	dldh	dihydrolipoamide dehydrogenase	Metabolism > Carbohydrate metabolism > Pyruvate metabolism | Metabolism > Carbohydrate metabolism > TCA cycle | Metabolism > Amino acid metabolism > Branched-chain amino acid metabolism | Metabolism > Amino acid metabolism > Branched-chain amino acid dehydrogenase complex | Metabolism > Amino acid metabolism > Lysine metabolism | Metabolism > Amino acid metabolism > Glycine metabolism | Metabolism > Amino acid metabolism > Glycine cleavage system	Matrix	4.7672	5.16498	4.82968	4.92062	5.51581	5.38224	5.48446	5.46083	0.0342318	5.25919	0.578457
A0A8M1P7M5;Q6P5L2	ENSDARG00000026369;ENSDARG00000026369	ENSDARG00000026369	dbi	diazepam binding inhibitor	Metabolism > Lipid metabolism	unknown	4.63024	4.70472	4.97106	4.76867	4.6297	4.7257	4.83126	4.72889	0.84191	0.222375	0.0221532
Q502B7	ENSDARG00000045428	ENSDARG00000045428	mcee	methylmalonyl CoA epimerase	Metabolism > Carbohydrate metabolism > Propanoate metabolism | Metabolism > Lipid metabolism > Fatty acid oxidation	Matrix	1.17481	1.43007	1.38906	1.33131	1.67844	1.4673	1.59562	1.58045	0.0515005	2.99693	0.36772
A0A8M1N1I7	ENSDARG00000042975	ENSDARG00000042975	auh	AU RNA binding protein/enoyl-coenzyme A hydratase	Metabolism > Carbohydrate metabolism > Itaconate metabolism | Metabolism > Amino acid metabolism > Branched-chain amino acid metabolism	Matrix	2.69649	2.78386	2.6197	2.70002	3.1084	2.61477	2.55259	2.75859	0.458031	0.900646	0.218994
A4QPA0	ENSDARG00000002305	ENSDARG00000002305	me3	malic enzyme 3, NADP(+)-dependent, mitochondrial	Metabolism > Carbohydrate metabolism > TCA-associated	Matrix	4.01672	2.96138	3.38501	3.45437	2.43818	2.8793	2.55776	2.62508	0.0989602	-2.4255	-0.893041
B8JMH0	ENSDARG00000063446	ENSDARG00000063446	iba57	IBA57 homolog, iron-sulfur cluster assembly	Metabolism > Metals and cofactors > Fe-S cluster biosynthesis	Matrix	-3.03331	-2.78585		-2.90958	-2.98712	-2.84595	-2.1381	-2.65706
Q32LU7	ENSDARG00000103856	ENSDARG00000103856	ptcd3	pentatricopeptide repeat domain 3	Mitochondrial central dogma > Translation > Mitochondrial ribosome | Mitochondrial central dogma > Translation > Mitochondrial ribosome assembly	Matrix	0.621215	0.00480626	0.3116	0.312541	-0.23144	-0.0287069	0.183787	-0.0254532	0.1631	-1.8966	-0.307093
A0A8N7TBI0	ENSDARG00000032218	ENSDARG00000032218	acss3	acyl-CoA synthetase short-chain family member 3	Metabolism > Lipid metabolism	Matrix	-1.38206	-1.51476	-1.9738	-1.62354	-2.25803	-1.54027	-1.45501	-1.7511	0.552792	0.666851	0.380991
Q7ZV60	ENSDARG00000012295	ENSDARG00000012295	bcs1l	BCS1-like (yeast)	OXPHOS > Complex III > CIII assembly factors | OXPHOS > OXPHOS assembly factors	MIM	-2.90537	-3.17408	-3.2182	-3.09922	-3.10233	-3.49589	-3.41062	-3.33628	0.474063	-0.793175	-0.118484
A1L2F6	ENSDARG00000100677	ENSDARG00000100677	tmem205	transmembrane protein 205	0	Membrane		-8.74104	-6.06064		-4.49991	-5.22375
A0A8M1PAV5	ENSDARG00000104702	ENSDARG00000104702	cat	catalase	Metabolism > Detoxification > ROS and glutathione metabolism	IMS	5.5127	4.25653	5.07121	4.94682	3.77674	4.38741	4.29593	4.15336	0.0900973	-2.43789	-1.06309
A0A8M1PII2	ENSDARG00000038900	ENSDARG00000038900	acadm	acyl-Coenzyme A dehydrogenase, medium chain	Metabolism > Lipid metabolism > Fatty acid oxidation	Matrix	5.10405	4.97824	5.08564	5.05598	5.0565	5.27539	5.12442	5.15211	0.12109	2.58217	0.250348
Q6DGE2	ENSDARG00000028982|ENSDARG00000110281	ENSDARG00000028982	pcca	propionyl-Coenzyme A carboxylase, alpha polypeptide	Metabolism > Carbohydrate metabolism > Propanoate metabolism | Metabolism > Lipid metabolism > Fatty acid oxidation | Metabolism > Vitamin metabolism > Biotin utilizing proteins	Matrix	4.06157	3.04551	3.58607	3.56438	2.42444	2.69741	2.53546	2.55244	0.0560463	-3.62786	-1.18352
Q4V916	ENSDARG00000040890	ENSDARG00000040890	fdps	farnesyl diphosphate synthetase	Metabolism > Lipid metabolism > Cholesterol-associated	MIM	2.17014	1.76573	2.09298	2.00962	1.43944	0.82099	1.17943	1.14662	0.0360529	-3.70918	-0.744416
A0A8M1RM14	ENSDARG00000100304	ENSDARG00000100304	chdh	choline dehydrogenase	Metabolism > Amino acid metabolism > Glycine metabolism | Metabolism > Vitamin metabolism > Choline and betaine metabolism | Metabolism > Vitamin metabolism > Folate and 1-C metabolism | Metabolism > Electron carriers > Q-linked reactions, other	MIM	-1.65546	-2.79245	-3.21187	-2.55326		-3.14463	-3.1224	-3.13351
Q7ZVF3	ENSDARG00000016721	ENSDARG00000016721	sdha	succinate dehydrogenase complex, subunit A, flavoprotein (Fp)	OXPHOS > Complex II > CII subunits | Metabolism > Carbohydrate metabolism > TCA cycle | OXPHOS > OXPHOS subunits	MIM	4.58058	3.62615	4.04436	4.08369	3.07794	3.2272	3.34726	3.21746	0.0652702	-3.25655	-0.950168
A0A8M2BBW5;Q6PC47	ENSDARG00000027424;ENSDARG00000027424	ENSDARG00000027424	slc25a3a	solute carrier family 25 (mitochondrial carrier, phosphate carrier), member 3	Metabolism > Metals and cofactors > Copper metabolism | Signaling > Calcium homeostasis > Calcium cycle | Small molecule transport > SLC25A family	MIM	3.63046	4.10879	3.92925	3.8895	4.2968	4.3549	4.2928	4.31483	0.0550885	3.72609	0.666092
F1Q6B2	ENSDARG00000077339|ENSDARG00000111027	ENSDARG00000077339	ptrh2	peptidyl-tRNA hydrolase 2	0	MOM	-1.43729	-2.66608	-1.60253	-1.90197		-3.42312	-4.63388	-4.0285
A0A8M9PFW3;Q7ZVD6	ENSDARG00000018461;ENSDARG00000018461	ENSDARG00000018461	fb23g05				-1.23205	-0.417986	-0.856093	-0.835376	-1.0164	-0.891386	-1.89145	-1.26641	0.387923	-0.968924	-0.507444
Q503C9	ENSDARG00000057435|ENSDARG00000117070	ENSDARG00000057435	amacr	alpha-methylacyl-CoA racemase	Metabolism > Lipid metabolism > Fatty acid oxidation	Matrix	-2.02252	-1.90803	-2.1293	-2.01995	-2.43605	-4.65663	-2.22461	-3.10577	0.33052	-1.23473	-1.24393
A4IG41	ENSDARG00000063213|ENSDARG00000113856	ENSDARG00000063213	mtif2	mitochondrial translational initiation factor 2	Mitochondrial central dogma > Translation > Translation factors	Matrix	-2.83756	-3.00564	-3.11624	-2.98648	-3.51424	-2.93459	-4.07729	-3.50871	0.335283	-1.21206	-0.403647
Q08C46	ENSDARG00000099617	ENSDARG00000099617	sdr39u1	short chain dehydrogenase/reductase family 39U, member 1	0	unknown	-0.118546	-0.0972445	-0.178872	-0.131554	-0.905253	-1.20907	-1.27974	-1.13135	0.00263669	-6.68521	-1.76251
Q6PC16	ENSDARG00000028889	ENSDARG00000028889	ndufb10	NADH:ubiquinone oxidoreductase subunit B10	OXPHOS > Complex I > CI subunits | OXPHOS > OXPHOS subunits	MIM	3.67971	3.4541	3.52655	3.55345	3.45095	3.45594	3.71453	3.54047	0.406163	-0.970299	-0.109019
Q502B0	ENSDARG00000002264	ENSDARG00000002264	mrpl41	mitochondrial ribosomal protein L41	Mitochondrial central dogma > Translation > Mitochondrial ribosome	Matrix	-3.80233	-4.84567	-4.75122				-3.72755
Q567D0	ENSDARG00000104829	ENSDARG00000104829	zgc:112146	dehydrogenase/reductase (SDR family) member 4	Metabolism > Vitamin metabolism > Vitamin A metabolism	Matrix	-5.60541	-6.6581	-6.23255
Q6P6E0	ENSDARG00000011841	ENSDARG00000011841	atp5l	ATP synthase, H+ transporting, mitochondrial F0 complex, subunit G	OXPHOS > Complex V > CV subunits | OXPHOS > OXPHOS subunits | Mitochondrial dynamics and surveillance > Cristae formation	MIM	6.18437	6.20204	6.27828	6.22156	6.18295	6.24854	6.20274	6.21141	0.0792054	2.58639	0.108424
Q32LU3	ENSDARG00000010385	ENSDARG00000010385	sept4a	septin 4	Mitochondrial dynamics and surveillance > Apoptosis	MOM	-2.28964	-1.46826	-1.81822	-1.8587	-1.66651	-2.51972	-2.21172	-2.13265	0.445935	-0.854366	-0.4887
Q567E6	ENSDARG00000056141	ENSDARG00000056141	coq10b	coenzyme Q10B	Metabolism > Metals and cofactors > Coenzyme Q metabolism	MIM	-0.105998	-0.724846	-0.351307	-0.39405	-2.36621	-1.91612	-1.97251	-2.08495	0.00163001	-7.57391	-1.57232
Q6P980	ENSDARG00000042644	ENSDARG00000042644	sod2	superoxide dismutase 2, mitochondrial	Metabolism > Detoxification > ROS and glutathione metabolism	Matrix	3.40136	3.54278	3.94945	3.6312	4.15412	4.50106	4.19088	4.28202	0.0192112	4.08733	0.769402
Q6ZM41	ENSDARG00000039390	ENSDARG00000039390	sdhaf4	succinate dehydrogenase complex assembly factor 4	OXPHOS > Complex II > CII assembly factors | OXPHOS > OXPHOS assembly factors	Matrix	-3.22999	-1.28573	-1.51241	-2.00938		-5.27817	-3.77882	-4.5285
A0A8M2B4M6;Q6DEM0	ENSDARG00000033973;ENSDARG00000033973	ENSDARG00000033973	mrps23	mitochondrial ribosomal protein S23	Mitochondrial central dogma > Translation > Mitochondrial ribosome	Matrix	0.519574	0.38686	0.779699	0.562044	0.238644	-0.129462	0.138688	0.0826231	0.0687452	-2.5255	-0.360842
Q4VBU0	ENSDARG00000040555|ENSDARG00000111762	ENSDARG00000040555	bckdha	branched chain ketoacid dehydrogenase E1, alpha polypeptide	Metabolism > Amino acid metabolism > Branched-chain amino acid metabolism | Metabolism > Amino acid metabolism > Branched-chain amino acid dehydrogenase complex	MIM	1.52879	0.375272	0.708346	0.870802	-0.498478	-0.641407	-0.715609	-0.618498	0.0338954	-4.14346	-2.21399
Q3B738	ENSDARG00000052842	ENSDARG00000052842	ppifb	peptidylprolyl isomerase F (cyclophilin F)	Signaling > Calcium homeostasis > Mitochondrial permeability transition pore	Matrix	-1.49202	-0.588202	-0.411987	-0.830736	-0.475127	-0.212517	-0.281274	-0.322973	0.208554	1.75532	0.626343
F1R4U0	ENSDARG00000076381	ENSDARG00000076381	slc25a1b	solute carrier family 25 (mitochondrial carrier, citrate transporter), member 1	Metabolism > Carbohydrate metabolism > Gluconeogenesis | Metabolism > Carbohydrate metabolism > TCA-associated | Metabolism > Lipid metabolism | Small molecule transport > SLC25A family	MIM	1.92624	1.51391	2.01328	1.81781	2.06378	2.3841	2.55755	2.33514	0.0274993	3.39427	0.749196
Q05AK3	ENSDARG00000062025	ENSDARG00000062025	cpox	coproporphyrinogen oxidase	Metabolism > Metals and cofactors > Heme synthesis and processing	MIM	2.43872	2.98614	2.92931	2.78472	3.39131	3.47044	3.36061	3.40745	0.041646	3.44553	0.667177
A0A8M1P7F2	ENSDARG00000097753	ENSDARG00000097753	slirp	SRA stem-loop interacting RNA binding protein	Mitochondrial central dogma > mtRNA metabolism > mtRNA stability and decay | Mitochondrial central dogma > Translation	Matrix	1.91774	1.29272	1.70986	1.64011	1.05822	1.33503	1.02308	1.13878	0.109328	-2.16872	-0.382749
Q504B4	ENSDARG00000053217	ENSDARG00000053217	cox7a2a	cytochrome c oxidase subunit 7A2	OXPHOS > Complex IV > CIV subunits | OXPHOS > OXPHOS subunits	MIM	4.22399	3.78505	3.98178	3.99694	3.38226	3.43066	3.24222	3.35172	0.019839	-4.77539	-0.526644
Q7ZUN7	ENSDARG00000016598|ENSDARG00000113143	ENSDARG00000016598	ckmt1	creatine kinase, mitochondrial 1, ubiquitous	Metabolism > Nucleotide metabolism > Creatine metabolism	MIM	5.79353	5.49495	5.53123	5.60657	5.15658	4.89688	5.10056	5.05134	0.0554168	-2.99163	-0.500862
Q6NUY0	ENSDARG00000006546	ENSDARG00000006546	ak4	adenylate kinase 4	Metabolism > Nucleotide metabolism > Nucleotide synthesis and processing	Matrix	-1.39675	-2.15869	-1.88977	-1.81507	-3.87381	-3.0178	-2.61931	-3.1703	0.0163673	-4.43494	-3.11794
Q6DI06	ENSDARG00000069116	ENSDARG00000069116	timm10	translocase of inner mitochondrial membrane 10	Protein import, sorting and homeostasis > Protein homeostasis > Chaperones | Protein import, sorting and homeostasis > Protein import and sorting	MIM	1.17552	0.99711	1.55168	1.24144	0.752728	1.34259	1.16194	1.08575	0.876366	-0.166509	-0.0371043
A0A0R4IFJ4	ENSDARG00000098766	ENSDARG00000098766	pcxa	pyruvate carboxylase	Metabolism > Carbohydrate metabolism > Gluconeogenesis | Metabolism > Carbohydrate metabolism > TCA-associated | Metabolism > Vitamin metabolism > Biotin utilizing proteins	Matrix	5.10725	4.11319	4.5672	4.59588	3.39064	3.58781	3.7099	3.56278	0.0610581	-3.45055	-1.31633
Q802X9	ENSDARG00000011196|ENSDARG00000109540	ENSDARG00000011196	dnajc11a	DnaJ heat shock protein family (Hsp40) member C11	Protein import, sorting and homeostasis > Protein import and sorting | Mitochondrial dynamics and surveillance > Intramitochondrial membrane interactions	MOM	1.01065	0.492739	1.06366	0.855683	1.0316	1.16657	1.31031	1.16949	0.0931491	2.26491	0.348705
A0A8M3AJV2;A0A8M3AS81;A0A8M3AV63;Q1LV19	ENSDARG00000017429;ENSDARG00000017429;ENSDARG00000017429;ENSDARG00000017429	ENSDARG00000017429	sphkap	SPHK1 interactor, AKAP domain containing	Signaling > cAMP-PKA signaling	MIM		-2.16744	-2.96127	-2.56436	-2.23641	-2.4987	-3.0358	-2.5903
E7F6F7	ENSDARG00000062795	ENSDARG00000062795	abcb7	ATP-binding cassette, sub-family B (MDR/TAP), member 7	Metabolism > Metals and cofactors > Heme synthesis and processing | Metabolism > Metals and cofactors > Fe-S cluster biosynthesis | Metabolism > Metals and cofactors > Molybdenum cofactor synthesis and proteins | Small molecule transport > ABC transporters	MIM	1.43236	1.4998	1.92332	1.61849	1.86529	2.04578	1.66881	1.85996	0.59888	0.606909	0.198237
Q5PQZ3	ENSDARG00000057272	ENSDARG00000057272	slc30a9	solute carrier family 30 (zinc transporter), member 9	Small molecule transport	MIM	-1.09991	-1.57411	-1.55087	-1.4083	-2.03037	-2.83945	-2.25812	-2.37598	0.0522192	-3.01974	-0.849104
Q6GMJ7	ENSDARG00000034174|ENSDARG00000115754	ENSDARG00000034174	mrrf	mitochondrial ribosome recycling factor	Mitochondrial central dogma > Translation > Translation factors	Matrix	-5.2337		-5.59397
A0A8M2BI03;Q7ZV45	ENSDARG00000025566;ENSDARG00000025566	ENSDARG00000025566	slc25a3b	solute carrier family 25 (mitochondrial carrier, phosphate carrier), member 3	Metabolism > Metals and cofactors > Copper metabolism | Signaling > Calcium homeostasis > Calcium cycle | Small molecule transport > SLC25A family	MIM	6.56726	6.68683	6.69143	6.64851	6.74002	7.14381	6.97944	6.95442	0.042475	3.01722	0.453651
A0A8M1Q250	ENSDARG00000061591	ENSDARG00000061591	abcb10	ATP-binding cassette, sub-family B (MDR/TAP), member 10	Metabolism > Metals and cofactors > Heme synthesis and processing | Small molecule transport > ABC transporters	MIM	-0.4039	-1.70401	-1.19817	-1.10203	-1.89083	-1.28894	-1.93664	-1.70547	0.367277	-1.15533	-0.623211
A0A8M1P782	ENSDARG00000054849	ENSDARG00000054849	bcat2	branched chain aminotransferase 2, mitochondrial	Metabolism > Amino acid metabolism > Branched-chain amino acid metabolism	Matrix	3.73822	4.45641	4.25231	4.14898	4.54297	4.57902	4.61028	4.57742	0.110715	2.52853	0.630706
A5D6S3	ENSDARG00000060554	ENSDARG00000060554	mut	methylmalonyl-Coenzyme A mutase	Metabolism > Carbohydrate metabolism > Propanoate metabolism | Metabolism > Lipid metabolism > Fatty acid oxidation | Metabolism > Vitamin metabolism > Vitamin B12 metabolism	Matrix	3.69263	3.39655	3.48969	3.52629	3.12916	3.136	2.97537	3.08017	0.144461	-1.99965	-0.354549
Q7ZUC7	ENSDARG00000068415|ENSDARG00000110236	ENSDARG00000068415	ptgesl	prostaglandin E synthase 2	Metabolism > Lipid metabolism > Eicosanoid metabolism	MIM	2.11998	1.88028	2.14114	2.04713	1.82637	2.29316	2.0514	2.05698	0.710027	-0.400217	-0.0840533
A0A8M1NZ47	ENSDARG00000014956	ENSDARG00000014956	diablob	diablo, IAP-binding mitochondrial protein	Mitochondrial dynamics and surveillance > Apoptosis	IMS	-2.40208	-3.05758	-2.43667	-2.63211	-3.0255		-4.54719	-3.78635
Q6DGL8	ENSDARG00000109289	ENSDARG00000109289	mrps15	mitochondrial ribosomal protein S15	Mitochondrial central dogma > Translation > Mitochondrial ribosome	Matrix	-3.35123	-3.83212	-3.86197		-4.92749
F1R1C0;Q0P4F7	ENSDARG00000061201;	ENSDARG00000061201	acsf2	acyl-CoA synthetase family member 2	Metabolism > Lipid metabolism > Fatty acid oxidation	Matrix	3.3438	3.09668	3.3365	3.259	2.88928	3.19229	2.69901	2.92686	0.330713	-1.25065	-0.252048
Q9DDT0	ENSDARG00000015551	ENSDARG00000015551	fth1a	ferritin heavy polypeptide 1	Metabolism > Metals and cofactors > Iron homeostasis	unknown	-0.346303	0.0617611	-0.000295332	-0.0949458	-0.537463	-0.767945	-0.342758	-0.549389	0.146482	-2.10438	-1.00253
Q7SYK7	ENSDARG00000041068|ENSDARG00000114282	ENSDARG00000041068	got2a	glutamatic-oxaloacetic transaminase 2, mitochondrial	Metabolism > Carbohydrate metabolism > Malate-aspartate shuttle | Metabolism > Amino acid metabolism > Glutamate metabolism | Metabolism > Amino acid metabolism > Glyoxylate metabolism | Metabolism > Amino acid metabolism > Kynurenine metabolism | Metabolism > Sulfur metabolism	MIM	4.80046	5.08483	5.10783	4.99771	4.76536	5.05401	4.89691	4.90543	0.547383	0.661022	0.0975755
A0A8N7UY68	ENSDARG00000070723	ENSDARG00000070723	ndufa9a	NADH:ubiquinone oxidoreductase subunit A9	OXPHOS > Complex I > CI subunits | OXPHOS > OXPHOS subunits	MIM	3.63295	2.3372	2.63489	2.86835	2.26709	2.0919	2.38178	2.24693	0.167201	-2.03352	-0.960021
A0A8M9PR98;Q5RKQ2	ENSDARG00000036109;ENSDARG00000036109	ENSDARG00000036109	mtx1b	metaxin 1	Protein import, sorting and homeostasis > Protein import and sorting > SAM | Mitochondrial dynamics and surveillance > Intramitochondrial membrane interactions	MOM	-1.61412	-1.73057	-1.0168	-1.45383	-3.22945	-2.3036	-4.25112	-3.26139	0.0826405	-3.22768	-2.35565
A0A8M9PLL8;E7FDW7	;ENSDARG00000073724	ENSDARG00000073724	nlrx1	NLR family member X1	Signaling > Immune response	Matrix	-1.38057	-1.61713	-1.12592	-1.37454	-2.93674	-2.17865	-3.83023	-2.98187	0.0502413	-3.9328	-1.94903
Q6NWD4	ENSDARG00000031098|ENSDARG00000109900	ENSDARG00000031098	timm50	translocase of inner mitochondrial membrane 50	Protein import, sorting and homeostasis > Protein import and sorting > TIM23 presequence pathway	MIM	0.434528	0.341898	0.344225	0.37355	-0.163132	0.0521383	-0.0785293	-0.0631744	0.0881387	-2.51758	-0.405823
A0A8M3B340	ENSDARG00000052658	ENSDARG00000052658	pptc7b	PTC7 protein phosphatase homolog	Signaling	Matrix	-5.72502
Q1MTA9	ENSDARG00000059770	ENSDARG00000059770	cpt1aa	carnitine palmitoyltransferase 1a, liver	Metabolism > Lipid metabolism > Fatty acid oxidation | Metabolism > Metals and cofactors > Carnitine synthesis and transport | Metabolism > Metals and cofactors > Carnitine shuttle	MOM	1.44283	1.72	1.63109	1.59797	1.72987	1.91925	2.04159	1.8969	0.121119	2.56616	0.417512
Q567K5	ENSDARG00000079271	ENSDARG00000079271	dcxr	dicarbonyl L-xylulose reductase	Metabolism > Carbohydrate metabolism	Matrix	-0.551999	-1.79206	-0.814231		-0.932453
A0A0R4IL71;A0A8M2BGX2;A4QP10	ENSDARG00000075570;ENSDARG00000075570;ENSDARG00000075570	ENSDARG00000075570	ide	insulin degrading enzyme	Protein import, sorting and homeostasis > Protein homeostasis > Proteases	Matrix	3.87359	3.98827	4.12218	3.99468	4.14062	4.27086	4.04289	4.15146	0.0626898	2.62775	0.276627
A0A8M9QIK8;A9JRA7	;ENSDARG00000004880	ENSDARG00000004880	acsm3	acyl-CoA synthetase medium-chain family member 3	Metabolism > Lipid metabolism > Fatty acid oxidation	Matrix	-2.83365	-3.04668	-3.20899	-3.02978	-3.48512	-2.03279	-2.4527	-2.65687	0.375882	1.09421	0.491485
Q0P453	ENSDARG00000069147	ENSDARG00000069147	pex11b	peroxisomal biogenesis factor 11 beta	0	Membrane	-4.14917	-5.95023		-5.0497	-3.12996	-3.57264	-4.50952	-3.73737
A0A8M1RI77	ENSDARG00000102696	ENSDARG00000102696	dnajc11b	DnaJ heat shock protein family (Hsp40) member C11	Protein import, sorting and homeostasis > Protein import and sorting | Mitochondrial dynamics and surveillance > Intramitochondrial membrane interactions	MOM	-2.15906	-1.63571	-1.96734	-1.9207	-2.79896	-2.10835	-2.47615	-2.46115	0.644784	-0.505443	-0.226881
A0A8M2BH91;Q5BLA6;Q5XJM7;Q7ZWA4	ENSDARG00000112607|ENSDARG00000099728;ENSDARG00000044544;ENSDARG00000054934|ENSDARG00000110184;ENSDARG00000112607|ENSDARG00000099728	ENSDARG00000044544	zgc:110782	aldo-keto reductase family 1, member B7	Metabolism > Lipid metabolism > Phospholipid metabolism	unknown	-3.64686	-3.77683	-3.4333	-3.619	-4.42156	-3.33064	-6.0864	-4.61286	0.384184	-1.1008	-0.875285
A0A8M1P3N5	ENSDARG00000029381	ENSDARG00000029381	aldh3a2b	aldehyde dehydrogenase 9, subfamily A1	Metabolism > Amino acid metabolism > GABA metabolism | Metabolism > Detoxification > ROS and glutathione metabolism	Matrix	2.49966	1.91385	2.22906	2.21419	1.64832	1.64907	2.07144	1.78961	0.244494	-1.41715	-0.249359
Q7T3C7	ENSDARG00000031366	ENSDARG00000031366	rtn4ip1	reticulon 4 interacting protein 1	0	Matrix	-0.595184	-0.615081	-0.834431	-0.681566	-1.48635	-1.66031	-1.32211	-1.48959	0.0731893	-3.13033	-1.21776
F1QXM5	ENSDARG00000038845	ENSDARG00000038845	ldhd	lactate dehydrogenase D	Metabolism > Carbohydrate metabolism	MIM	-1.12465	-0.985135	-0.874117	-0.994635	-1.36493	-1.36529	-2.23641	-1.65554	0.185656	-1.85891	-0.54233
A0A8M9Q700;F1RDD0	;ENSDARG00000098639	ENSDARG00000098639	pycr1b	pyrroline-5-carboxylate reductase family, member 2	Metabolism > Amino acid metabolism > Proline metabolism	Matrix	-0.698547	-2.50211	-1.77159
A0A8M1ND09	ENSDARG00000044142|ENSDARG00000109700	ENSDARG00000044142	acss1	acyl-CoA synthetase short-chain family member 1	Metabolism > Lipid metabolism > Fatty acid oxidation	MIM	-3.13777	-5.02127	-4.13752	-4.09885		-3.97965	-3.9252	-3.95243
A0A8M1NZ82;A0A8M6YY91;A0A8M6YZ47;A0A8M6YZ52;A0A8M6Z0L9;A0A8M6Z6C9;A0A8M6Z6X1;A0A8M9PK80;A0A8M9PK85;A0A8M9PXQ3;A0A8M9Q3F2;A0A8M9Q3F9;A0A8M9Q8Q1;A0A8M9QE14;A0A8M9QE20	ENSDARG00000078512|ENSDARG00000114071;ENSDARG00000078512|ENSDARG00000114071;ENSDARG00000078512|ENSDARG00000114071;ENSDARG00000078512|ENSDARG00000114071;ENSDARG00000078512|ENSDARG00000114071;ENSDARG00000078512|ENSDARG00000114071;ENSDARG00000078512|ENSDARG00000114071; ; ; ; ; ; ; ;	ENSDARG00000078512	acaca	acetyl-Coenzyme A carboxylase alpha	Metabolism > Lipid metabolism > Type II fatty acid synthesis | Metabolism > Vitamin metabolism > Biotin utilizing proteins	Matrix	-0.754757	-0.455982	-0.658852	-0.623197	-0.307252	-0.539237	0.0333934	-0.271032	0.677378	0.452961	0.0906852
E7FFC4	ENSDARG00000077549	ENSDARG00000077549	aifm2	apoptosis-inducing factor, mitochondrion-associated 2	Metabolism > Detoxification > ROS and glutathione metabolism | Mitochondrial dynamics and surveillance > Apoptosis	Membrane	0.985704	0.860102	1.04734	0.964383	0.733675	0.999167	1.21874	0.983862	0.786882	0.294151	0.05038
Q6PC22	ENSDARG00000058041|ENSDARG00000111900	ENSDARG00000058041	ndufa8	NADH:ubiquinone oxidoreductase subunit A8	OXPHOS > Complex I > CI subunits | OXPHOS > OXPHOS subunits	MIM	3.64907	4.261	3.89001	3.93336	4.5527	4.24685	4.50614	4.43523	0.0818137	2.64834	0.620449
Q6NV33	ENSDARG00000030278	ENSDARG00000030278	idh3a	isocitrate dehydrogenase 3 (NAD+) alpha	Metabolism > Carbohydrate metabolism > TCA cycle	Matrix	4.19495	3.90415	3.83429	3.97779	3.32191	3.02192	3.15945	3.16776	0.0216793	-4.45296	-0.855406
Q6DGU3	ENSDARG00000013075	ENSDARG00000013075	mrpl11	mitochondrial ribosomal protein L11	Mitochondrial central dogma > Translation > Mitochondrial ribosome	Matrix	-2.33402	-2.53174	-2.54099	-2.46891	-2.77428	-2.16339	-1.96261	-2.30009	0.215841	-1.76757	-0.964229
Q6P697	ENSDARG00000058394|ENSDARG00000115045	ENSDARG00000058394	tagln3b	abhydrolase domain containing 10	Metabolism > Detoxification > Xenobiotic metabolism	Matrix	0.0721199	1.03155	0.717098	0.606924	0.93571	0.837378	0.363346	0.712145	0.569025	0.636082	0.223801
Q56A55	ENSDARG00000056672	ENSDARG00000056672	abcb8	ATP-binding cassette, sub-family B (MDR/TAP), member 8	Small molecule transport > ABC transporters	MIM	0.71972	0.680719	0.719491	0.706643	0.477759	0.570707	0.513387	0.520618	0.113182	-2.34073	-0.326649
Q6PBZ7	ENSDARG00000078195	ENSDARG00000078195	fhit	fragile histidine triad gene	Metabolism > Nucleotide metabolism > Nucleotide synthesis and processing	Matrix	-1.85998	-1.3505	-1.34863	-1.5197	-1.6331	-1.13017	-1.50177	-1.42168	0.217575	1.60088	0.606577
Q803R9	ENSDARG00000018426	ENSDARG00000018426	aldh7a1	aldehyde dehydrogenase family 7, member A1	Metabolism > Amino acid metabolism > Lysine metabolism | Metabolism > Amino acid metabolism > Glycine metabolism | Metabolism > Vitamin metabolism > Choline and betaine metabolism | Metabolism > Vitamin metabolism > Folate and 1-C metabolism | Metabolism > Detoxification > ROS and glutathione metabolism	Matrix	5.64633	5.13757	5.22702	5.33697	4.58274	4.8332	4.4248	4.61358	0.0436713	-3.48827	-0.918118
Q4V8X8	ENSDARG00000057352	ENSDARG00000057352	slc25a29	solute carrier family 25 (mitochondrial carrier, palmitoylcarnitine transporter), member 29	Metabolism > Amino acid metabolism > Lysine metabolism | Small molecule transport > SLC25A family	MIM	-0.558746	-0.14469	0.0435435	-0.219964	0.246259	-0.675912	-0.0967693	-0.175474	0.585105	-0.594099	-0.170264
Q6AXI7	ENSDARG00000030781	ENSDARG00000030781	acads	acyl-Coenzyme A dehydrogenase, short chain	Metabolism > Lipid metabolism > Fatty acid oxidation	Matrix	0.869884	-0.128732	0.517222	0.419458	-0.710907	-0.848562	-1.49871	-1.01939	0.0151562	-4.93465	-1.86823
Q6P6E5	ENSDARG00000033789	ENSDARG00000033789	ndufb7	NADH:ubiquinone oxidoreductase subunit B7	OXPHOS > Complex I > CI subunits | OXPHOS > OXPHOS subunits	MIM	-2.12332	-4.35284	-3.5982		-4.70069
Q6P3J6	ENSDARG00000001734	ENSDARG00000001734	fkbp8	FK506 binding protein 8	Mitochondrial dynamics and surveillance > Organelle contact sites | Mitochondrial dynamics and surveillance > Mitophagy | Mitochondrial dynamics and surveillance > Autophagy	MOM	-0.739298	-1.17419	-0.684198	-0.865895	-1.19825	-1.79898	-1.80131	-1.59951	0.0109787	-9.03883	-1.19403
A0A8M6Z1R1;Q7T314	ENSDARG00000092112;ENSDARG00000092112	ENSDARG00000092112	tomm40	translocase of outer mitochondrial membrane 40	Protein import, sorting and homeostasis > Protein import and sorting > TOM	MOM	1.43036	1.49025	1.48769	1.46943	1.39195	1.34182	1.56725	1.43367	0.431346	0.891418	0.0828235
A0A8M9QMF1;Q6GQM4	;ENSDARG00000076225	ENSDARG00000076225	tha1	threonine aldolase 1	0	Matrix	-1.05114	-0.404522	-0.601519	-0.685727	-0.799287	-0.198488	-0.514531	-0.504102	0.0331134	3.32772	0.717584
A0A8M2B612;F1Q4W8	ENSDARG00000063310;ENSDARG00000063310	ENSDARG00000063310	oxr1b	oxidation resistance 1	Metabolism > Detoxification > ROS and glutathione metabolism	MOM			-5.89772		-6.48749	-5.5009
A7YY99	ENSDARG00000078113	ENSDARG00000078113	atp5mea	ATP synthase, H+ transporting, mitochondrial F1F0 complex, subunit E	OXPHOS > Complex V > CV subunits | OXPHOS > OXPHOS subunits | Mitochondrial dynamics and surveillance > Cristae formation	MIM	3.47417	2.60607	2.80955	2.96326	2.39443	2.70043	2.19302	2.4293	0.226257	-1.49399	-0.415389
Q6TNV0	ENSDARG00000032970	ENSDARG00000032970	cox4i1	cytochrome c oxidase subunit 4I1	OXPHOS > Complex IV > CIV subunits | OXPHOS > OXPHOS subunits	MIM	5.79469	5.84124	6.11706	5.91766	5.24266	5.5254	5.50341	5.42382	0.0464328	-2.85372	-0.375263
A0A8M1PEC5;A0A8M2BG14;A0A8M2BG21	ENSDARG00000101791;ENSDARG00000101791;ENSDARG00000101791	ENSDARG00000101791	kyat3	kynurenine aminotransferase 3	Metabolism > Amino acid metabolism > Kynurenine metabolism | Metabolism > Metals and cofactors > NAD biosynthesis and metabolism	Matrix	1.4015	2.2885	2.31932	2.00311	2.23691	2.58523	2.77324	2.53179	0.168458	1.80615	0.647264
A0A8M3B2K2;F1QR29	ENSDARG00000035468|ENSDARG00000116184;ENSDARG00000035468|ENSDARG00000116184	ENSDARG00000035468	slc25a25b	solute carrier family 25 (mitochondrial carrier, phosphate carrier), member 25	Metabolism > Nucleotide metabolism > Nucleotide import | Signaling > Calcium homeostasis > EF hand proteins | Small molecule transport > SLC25A family	MIM	-4.02004	-4.02505	-5.29708	-4.44739	-4.12969	-4.35172	-3.85589	-4.11243	0.421803	0.95969	0.453536
F1QIC6	ENSDARG00000063344	ENSDARG00000063344	fam162a	family with sequence similarity 162, member A	0	MIM	-0.468226	-0.661585	-0.641628	-0.590479	-1.56773	-2.5151	-0.79554	-1.62612	0.153422	-2.19057	-1.60336
A4IG62	ENSDARG00000077728|ENSDARG00000111098	ENSDARG00000077728	supv3l1	suppressor of var1, 3-like 1 (S. cerevisiae)	Mitochondrial central dogma > mtRNA metabolism > mtRNA granules | Mitochondrial central dogma > mtRNA metabolism > mtRNA stability and decay	Matrix	-3.37074	-1.96398	-2.93198	-2.75557		-3.47227	-3.26562	-3.36895
Q6DG86	ENSDARG00000052099	ENSDARG00000052099	agxta	alanine-glyoxylate aminotransferase	Metabolism > Amino acid metabolism > Serine metabolism | Metabolism > Amino acid metabolism > Glyoxylate metabolism	Matrix	0.780763	-0.103376	0.128441	0.268609	0.561447	0.775474	1.24772	0.861547	0.224397	1.48979	0.637386
A0A8M2B6F8;A0A8M9PBG3	ENSDARG00000099183;ENSDARG00000099183	ENSDARG00000099183	fkbp10a	FK506 binding protein 10	Protein import, sorting and homeostasis > Protein homeostasis > Chaperones	IMS	-1.61666	-2.47283	-1.79342	-1.96097	-2.06609	-1.80657	-2.87228	-2.24832	0.593064	-0.580559	-0.363755
Q6IQ89	ENSDARG00000035741	ENSDARG00000035741	slc25a11	solute carrier family 25 (mitochondrial carrier oxoglutarate carrier), member 11	Metabolism > Carbohydrate metabolism > Gluconeogenesis | Metabolism > Carbohydrate metabolism > Malate-aspartate shuttle | Metabolism > Carbohydrate metabolism > TCA-associated | Small molecule transport > SLC25A family	MIM	4.02084	3.82412	3.87578	3.90691	3.65051	3.99519	3.6417	3.76247	0.678194	-0.450431	-0.0615042
Q6DH43	ENSDARG00000076334	ENSDARG00000076334	mrpl43	mitochondrial ribosomal protein L43	Mitochondrial central dogma > Translation > Mitochondrial ribosome	Matrix	0.0932334	-0.435112	-0.502498	-0.281459	-0.752564	-0.848334	-0.945908	-0.848935	0.222512	-1.72621	-0.643884
Q5BJA2	ENSDARG00000039346	ENSDARG00000039346	ndufa5	NADH:ubiquinone oxidoreductase subunit A5	OXPHOS > Complex I > CI subunits | OXPHOS > OXPHOS subunits	MIM	4.36839	4.36355	4.3467	4.35955	3.9883	4.03825	4.25207	4.09288	0.959962	-0.0541919	-0.00974624
A0A8M2B726;A0A8M9Q1C3;A0A8M9QBS3;A0A8M9QBS8;A0A8N7T7N2	ENSDARG00000005690; ; ; ;ENSDARG00000005690	ENSDARG00000005690	slc25a23a	solute carrier family 25 (mitochondrial carrier; phosphate carrier), member 23	Metabolism > Nucleotide metabolism > Nucleotide import | Signaling > Calcium homeostasis > EF hand proteins | Small molecule transport > SLC25A family	MIM	-1.96233	-3.41682				-1.84366	-2.9782
Q6IQ66	ENSDARG00000078073	ENSDARG00000078073	nudt5	nudix (nucleoside diphosphate linked moiety X)-type motif 5	Metabolism > Nucleotide metabolism > Nucleotide synthesis and processing	unknown	2.12586	1.42624	1.23497	1.59569	0.723543	0.231233	0.635655	0.530144	0.0427302	-4.61026	-1.22366
Q7ZVP4	ENSDARG00000023151	ENSDARG00000023151	ucp1	uncoupling protein 1 (mitochondrial, proton carrier)	Small molecule transport > SLC25A family	MIM	-0.115454	-0.86201	-0.944273	-0.640579	-1.12291	-0.334412	-0.448504	-0.635276	0.790817	0.287043	0.17455
E7FC78	ENSDARG00000043865	ENSDARG00000043865	timm9	translocase of inner mitochondrial membrane 9	Protein import, sorting and homeostasis > Protein homeostasis > Chaperones | Protein import, sorting and homeostasis > Protein import and sorting	MIM	2.25403	2.25723	2.48774	2.333	2.35616	1.81001	1.98846	2.05154	0.0275067	-3.39616	-0.301223
Q503W7	ENSDARG00000056609	ENSDARG00000056609	atad1b	ATPase family, AAA domain containing 1	Protein import, sorting and homeostasis > Protein homeostasis > Proteases	MOM	0.265171	0.121628	0.1981	0.194966	0.452355	0.719302	0.10959	0.427082	0.49523	-0.772296	-0.146589
F6NXI9;Q6IQR7	ENSDARG00000075297|ENSDARG00000116975;ENSDARG00000075297|ENSDARG00000116975	ENSDARG00000075297	trnt1	tRNA nucleotidyl transferase, CCA-adding, 1	Mitochondrial central dogma > mtRNA metabolism > mt-tRNA modifications	Matrix	-0.274925	-0.206378	-0.360908	-0.280737	-0.387872	-0.370039	-0.849816	-0.535909	0.554817	0.658951	0.19674
Q5BJ17	ENSDARG00000104173	ENSDARG00000104173	tufm	Tu translation elongation factor, mitochondrial	Mitochondrial central dogma > Translation > Translation factors	Matrix	4.3158	4.04635	4.34044	4.2342	3.9533	3.82478	3.7609	3.84633	0.0375255	-3.17151	-0.373451
Q66L51	ENSDARG00000035618	ENSDARG00000035618	coq5	coenzyme Q5 methyltransferase	Metabolism > Metals and cofactors > Coenzyme Q metabolism	MIM	-1.31955	-2.07516	-2.52531	-1.97334		-2.28015	-1.95978	-2.11996
B8JM34	ENSDARG00000014313	ENSDARG00000014313	atp5pf	ATP synthase, H+ transporting, mitochondrial F0 complex, subunit F	OXPHOS > Complex V > CV subunits | OXPHOS > OXPHOS subunits	MIM	3.79604	3.61807	4.2289	3.881	3.54551	3.46631	3.81682	3.60955	0.475177	-0.793178	-0.152875
A8E5P5	ENSDARG00000063249	ENSDARG00000063249	mrpl9	mitochondrial ribosomal protein L9	Mitochondrial central dogma > Translation > Mitochondrial ribosome	Matrix	-1.85699	-4.67006
Q502L2	ENSDARG00000035608	ENSDARG00000035608	pgam5	phosphoglycerate mutase family member 5	Mitochondrial dynamics and surveillance > Mitophagy | Mitochondrial dynamics and surveillance > Autophagy	MOM	0.727249	-0.389252	0.0357951	0.124597		-0.456545	-0.695949	-0.576247
Q5BLE6	ENSDARG00000053483	ENSDARG00000053483	zgc:113054	dehydrogenase/reductase member 2	Metabolism > Detoxification > Xenobiotic metabolism	Matrix	0.548189	0.371597	1.04498	0.654922	0.356126	0.273698	-0.109497	0.173442	0.0550946	-3.89229	-0.79871
A0A8M2B6E9	ENSDARG00000103318	ENSDARG00000103318	mrpl3	mitochondrial ribosomal protein L3	Mitochondrial central dogma > Translation > Mitochondrial ribosome	Matrix	-0.978962	-0.413911	-0.456951	-0.616608	-0.750757	-0.971754	-0.669752	-0.797421	0.878594	-0.167189	-0.0622339
A0A8M2BHG7;Q6DHI5	ENSDARG00000039684;ENSDARG00000039684	ENSDARG00000039684	sirt5	sirtuin 5	Metabolism > Metals and cofactors > NAD biosynthesis and metabolism	Matrix	-0.576138	-0.789186	-0.290376	-0.5519	-0.957909	-1.37581	-0.80209	-1.04527	0.0104148	-5.05984	-1.04146
A3KMH5	ENSDARG00000060594	ENSDARG00000060594	hadhab	hydroxyacyl-CoA dehydrogenase trifunctional multienzyme complex subunit alpha	Metabolism > Lipid metabolism > Fatty acid oxidation | Metabolism > Lipid metabolism > Cardiolipin synthesis | Metabolism > Amino acid metabolism > Branched-chain amino acid metabolism	MIM	5.61272	5.26982	5.56808	5.48354	5.27122	5.43836	5.24711	5.31889	0.169856	-1.72133	-0.269353
Q7ZUP6	ENSDARG00000003795	ENSDARG00000003795	idh2	isocitrate dehydrogenase 2 (NADP+), mitochondrial	Metabolism > Carbohydrate metabolism > TCA cycle	Matrix	7.75583	7.1937	7.45847	7.46934	6.63995	6.77799	6.7615	6.72648	0.0452944	-4.33401	-0.797467
Q4V9H6	ENSDARG00000052638	ENSDARG00000052638	fam210b	family with sequence similarity 210, member B	Metabolism > Metals and cofactors > Iron homeostasis	MIM	-0.802663	0.166626	-0.490024	-0.375353	0.247538	-0.389739	0.293456	0.0504183	0.24524	1.38697	0.544351
Q502C8	ENSDARG00000055064	ENSDARG00000055064	prdx5	peroxiredoxin 5	Metabolism > Detoxification > ROS and glutathione metabolism	Matrix	1.59991	0.529086	1.10587	1.07829	-0.098749	0.434894	0.225822	0.187322	0.0782607	-2.64004	-0.910731
Q7SY23	ENSDARG00000038207	ENSDARG00000038207	aldh4a1	aldehyde dehydrogenase 4 family, member A1	Metabolism > Amino acid metabolism > Proline metabolism | Metabolism > Amino acid metabolism > Glyoxylate metabolism	Matrix	3.55526	3.21939	3.55777	3.44414	2.79094	2.72813	2.8278	2.78229	0.0306757	-5.2189	-0.765941
Q4V8R2	ENSDARG00000100709	ENSDARG00000100709	agxt2	alanine-glyoxylate aminotransferase 2	Metabolism > Amino acid metabolism > Glyoxylate metabolism	Matrix	3.39423	2.96341	3.18802	3.18188	2.95864	3.29605	3.36412	3.20627	0.518586	0.757825	0.142967
E3NZ06	ENSDARG00000077004|ENSDARG00000114342	ENSDARG00000077004	aldh1l1	aldehyde dehydrogenase 1 family, member L1	Metabolism > Vitamin metabolism > Folate and 1-C metabolism	Matrix	4.05906	3.8635	3.88292	3.93516	3.10252	3.25008	3.63142	3.32801	0.0825861	-3.00547	-0.709976
A0A8M1PEI5	ENSDARG00000016904	ENSDARG00000016904	bckdk	branched chain ketoacid dehydrogenase kinase	Metabolism > Amino acid metabolism > Branched-chain amino acid metabolism | Metabolism > Amino acid metabolism > Branched-chain amino acid dehydrogenase complex	Matrix	-0.667612	-0.730782	-0.226771	-0.541722	-0.905121	-0.326669	-0.0815584	-0.437783	0.470486	-0.799336	-0.305802
A0A8M9QIL9;Q6DG56	ENSDARG00000021154;ENSDARG00000021154	ENSDARG00000021154	fb24e01				-2.86669	-2.58135	-1.96021	-2.46942	-3.77194	-3.38484	-3.00992	-3.3889	0.128451	-2.26593	-0.800904
A0A8M1PAE7;A0A8M9QKD1;A4QP73	ENSDARG00000074435; ;	ENSDARG00000074435	ttc19	tetratricopeptide repeat domain 19	OXPHOS > Complex III > CIII assembly factors | OXPHOS > OXPHOS assembly factors	MIM		-2.02753	-2.13116	-2.07934	-2.03614	-2.09608	-1.51504	-1.88242
Q6P3I8	ENSDARG00000037057|ENSDARG00000109610	ENSDARG00000037057	gcdha	glutaryl-Coenzyme A dehydrogenase	Metabolism > Amino acid metabolism > Lysine metabolism	Matrix	-1.57366					-0.634613	-0.207739
Q08CC2	ENSDARG00000054319	ENSDARG00000054319	oxct1b	3-oxoacid CoA transferase 2A	Metabolism > Carbohydrate metabolism > Ketone metabolism	Matrix	1.34432	0.554307	1.21175	1.03679	0.477574	0.262558	0.392034	0.377389	0.177562	-1.77291	-0.679167
A0A8M1MZZ5;A0A8M1P7T4;Q6IQG1	ENSDARG00000030340;ENSDARG00000030340;ENSDARG00000030340	ENSDARG00000030340	guk1a	guanylate kinase 1	Metabolism > Nucleotide metabolism > Nucleotide synthesis and processing	Matrix	0.777242	0.605013	0.547133	0.64313	0.432353		0.407971	0.420162
Q6PBK0	ENSDARG00000019332|ENSDARG00000110786|ENSDARG00000113951	ENSDARG00000019332	ndufb4	NADH:ubiquinone oxidoreductase subunit B4	OXPHOS > Complex I > CI subunits | OXPHOS > OXPHOS subunits	MIM	1.87228	0.0442659	0.61747	0.844671	-0.534497	-1.0099	-0.815884	-0.786761	0.0487949	-2.92768	-1.84619
A5PLH1	ENSDARG00000078500	ENSDARG00000078500	dap3	death associated protein 3	Mitochondrial central dogma > Translation > Mitochondrial ribosome	Matrix	0.189138	0.306092	0.271493	0.255574	0.359554	0.0771178	0.141987	0.192886	0.968511	-0.0421616	-0.00832374
A0A8M6YVR9	ENSDARG00000059070	ENSDARG00000059070	gars1	glycyl-tRNA synthetase	Mitochondrial central dogma > Translation > mt-tRNA synthetases	Matrix	4.39254	3.2852	3.95998	3.87924	2.71928	2.67571	2.87287	2.75595	0.0693568	-3.34473	-1.21363
Q58EB4	ENSDARG00000054867	ENSDARG00000054867	hibch	3-hydroxyisobutyryl-Coenzyme A hydrolase	Metabolism > Amino acid metabolism > Branched-chain amino acid metabolism	Matrix	1.44028	0.541804	0.902996	0.961693	0.114291	0.0578984	0.347606	0.173265	0.0352348	-3.48043	-0.94654
A0A8M1PPR4	ENSDARG00000087927	ENSDARG00000087927	nudt9	nudix (nucleoside diphosphate linked moiety X)-type motif 9	Metabolism > Nucleotide metabolism > Nucleotide synthesis and processing	Matrix	-0.222872	-0.980337	-0.406547	-0.536585	-2.28851	-1.60214	-1.88618	-1.92561	0.0102994	-4.57013	-1.27045
Q566N7	ENSDARG00000017034	ENSDARG00000017034	sqor	sulfide quinone oxidoreductase	Metabolism > Electron carriers > Q-linked reactions, other | Metabolism > Sulfur metabolism	MIM			-3.48125		-8.25997
A0A8M3AQV6;A0A8M3B0X9;A0A8M3B899;Q6NVC5	ENSDARG00000099996;ENSDARG00000099996;ENSDARG00000099996;ENSDARG00000099996	ENSDARG00000099996	rhot1a	ras homolog family member T1	Signaling > Calcium homeostasis > EF hand proteins | Mitochondrial dynamics and surveillance > Trafficking	MOM	-0.0205317	-0.703711	0.171626	-0.184206	-0.867295	-0.509553	-0.854792	-0.74388	0.0718732	-2.76595	-0.70413
Q98UI8	ENSDARG00000017905|ENSDARG00000113754	ENSDARG00000017905	casp3a	caspase 3	Protein import, sorting and homeostasis > Protein homeostasis > Proteases | Mitochondrial dynamics and surveillance > Apoptosis	IMS	2.0823	1.78828	1.71631	1.8623	2.23255	2.13419	1.40927	1.92534	0.9862	0.0190837	0.00626344
A0A8M1Q154;A0A8M2BA05;A0A8M9QJ80;A0A8N7TD16;A1L284	ENSDARG00000111293;ENSDARG00000014527;ENSDARG00000020876|ENSDARG00000111293;ENSDARG00000014527;ENSDARG00000099791	ENSDARG00000099791	pdk3b	pyruvate dehydrogenase kinase, isoenzyme 3	Metabolism > Carbohydrate metabolism > Pyruvate metabolism	Matrix	-4.17716		-4.69717			-3.88723
A2BEP0	ENSDARG00000057855|ENSDARG00000110763	ENSDARG00000057855	mrps31	mitochondrial ribosomal protein S31	Mitochondrial central dogma > Translation > Mitochondrial ribosome	Matrix	-1.20152	-0.980702	-0.611444	-0.931221	-1.07118	-0.579408	-1.55866	-1.06975	0.381955	-0.985426	-0.214936
A3KP58	ENSDARG00000032552	ENSDARG00000032552	2005-03-01	membrane associated ring-CH-type finger 5	Mitochondrial dynamics and surveillance > Mitophagy | Mitochondrial dynamics and surveillance > Autophagy	MOM	-1.79522	-1.68644	-1.30325	-1.59497	-2.21712	-1.99538	-1.9595	-2.05734	0.242412	-1.39975	-0.343786
Q6DH02	ENSDARG00000019222	ENSDARG00000019222	mrpl24	mitochondrial ribosomal protein L24	Mitochondrial central dogma > Translation > Mitochondrial ribosome	Matrix	-0.0497046	-0.494368	-0.355111	-0.299728	-1.94682	-1.62523	-2.30504	-1.95903	0.0129951	-4.86181	-1.73571
A0A8M6Z2M1;A0A8M9QB21	ENSDARG00000019236|ENSDARG00000114106;	ENSDARG00000019236	gsr	glutathione reductase	Metabolism > Detoxification > ROS and glutathione metabolism	Matrix	2.09679	3.05964	2.56355	2.57332	3.05069	3.26089	3.32843	3.21334	0.14156	2.22017	0.80926
F6P7Z9	ENSDARG00000058285	ENSDARG00000058285	cpt1b	carnitine palmitoyltransferase 1b, muscle	Metabolism > Lipid metabolism > Fatty acid oxidation | Metabolism > Metals and cofactors > Carnitine synthesis and transport | Metabolism > Metals and cofactors > Carnitine shuttle	MOM	-1.53155	-1.788	-1.62363	-1.64773	-1.82871	-2.12966	-1.62916	-1.86251	0.0166262	-6.60616	-0.638071
A0A8M1PZB6	ENSDARG00000077515	ENSDARG00000077515	letm2	leucine zipper-EF-hand containing transmembrane protein 2	0	MIM	-3.19385	-3.61668	-3.81331
Q66HW0	ENSDARG00000042747	ENSDARG00000042747	coasy	Coenzyme A synthase	Metabolism > Metals and cofactors > Coenzyme A metabolism	Matrix	-1.15637	-2.05968	-0.59	-1.26868	-1.29807	-0.735238	-1.75264	-1.26198	0.305369	-1.24242	-0.541388
Q499A2	ENSDARG00000100789	ENSDARG00000100789	plgrkt	plasminogen receptor, C-terminal lysine transmembrane protein	0	Membrane	-1.454	-1.89028	-0.995566	-1.44662	-2.48507	-1.74296	-1.44028	-1.88944	0.29479	-1.22473	-0.677206
A0A8M1QKY6;A0A8M9PAQ3;A0A8M9QHZ9	ENSDARG00000115585; ;ENSDARG00000044914|ENSDARG00000115585|ENSDARG00000115777	ENSDARG00000044914	suclg2	succinate-Coenzyme A ligase, GDP-forming, beta subunit	Metabolism > Carbohydrate metabolism > TCA cycle | Metabolism > Carbohydrate metabolism > Itaconate metabolism | Metabolism > Nucleotide metabolism > Nucleotide synthesis and processing	Matrix	3.01037	1.79774	2.24316	2.35043	0.895339	1.21389	1.27147	1.1269	0.0515587	-3.6864	-1.58634
Q5RH02	ENSDARG00000045555	ENSDARG00000045555	sco2	SCO2 cytochrome c oxidase assembly protein	OXPHOS > Complex IV > CIV assembly factors | Metabolism > Metals and cofactors > Copper metabolism | OXPHOS > OXPHOS assembly factors	MIM	-0.918418	-0.718824	-0.643899	-0.76038	-1.11574	-0.662057	-1.21423	-0.997343	0.319868	-1.2481	-0.395075
Q9MIY9	ENSDARG00000063899	ENSDARG00000063899	mt-nd2	NADH dehydrogenase subunit 2	OXPHOS > Complex I > CI subunits | OXPHOS > OXPHOS subunits	MIM	0.889148	1.30972	0.849523	1.01613	1.1638	1.50066	1.57687	1.41378	0.0931701	2.26071	0.516227
A0A8M2B2M2;A0A8M2B2V5;A0A8M3B503;A4IG32	ENSDARG00000063358;ENSDARG00000063358;ENSDARG00000063358;ENSDARG00000063358	ENSDARG00000063358	micu1	mitochondrial calcium uptake 1	Signaling > Calcium homeostasis > Calcium cycle | Signaling > Calcium homeostasis > EF hand proteins | Small molecule transport > Calcium uniporter	MIM	-0.495485	-0.247651	0.065052	-0.226028	-0.264675	0.163903	-0.121348	-0.0740401	0.258741	1.32889	0.270567
A0A8M2BJP0	ENSDARG00000079504	ENSDARG00000079504	mfn2	mitofusin 2	Mitochondrial dynamics and surveillance > Fusion | Mitochondrial dynamics and surveillance > Organelle contact sites	MOM	-0.805406	-1.86647	-1.18917	-1.28702	-2.10958	-1.45034	-2.04146	-1.86713	0.0566883	-2.91916	-0.933212
Q6IQM2	ENSDARG00000044562	ENSDARG00000044562	cycsb	cytochrome c, testis	Metabolism > Electron carriers > Cytochromes | OXPHOS > OXPHOS subunits | OXPHOS > Cytochrome C	IMS	3.51408	3.38404	3.65186	3.51666	3.16618	3.26904	2.91704	3.11742	0.0438875	-3.12454	-0.475649
B3DKC0	ENSDARG00000045129	ENSDARG00000045129	fkbp10b	FK506 binding protein 10	Protein import, sorting and homeostasis > Protein homeostasis > Chaperones	IMS	1.34336	1.8671	1.86002	1.69016	1.34655	1.5376	1.23158	1.37191	0.449528	-0.907239	-0.199671
A0A8M2BAC8;A0A8M2BAG4;A0A8M2BAI4;A0A8M3AWW0;F1QPK2	ENSDARG00000028131;ENSDARG00000028131;ENSDARG00000028131;ENSDARG00000028131;ENSDARG00000028131	ENSDARG00000028131	hccsa.1	holocytochrome c synthetase	Metabolism > Metals and cofactors > Heme synthesis and processing | OXPHOS > OXPHOS subunits | OXPHOS > Cytochrome C	IMS	-5.13928	-3.47528	-3.71278	-4.10911	-4.6022	-3.50732		-4.05476
A0A8M2BFD6;A0A8N7TDH1	ENSDARG00000040705;ENSDARG00000040705	ENSDARG00000040705	glsb	glutaminase	Metabolism > Amino acid metabolism > Glutamate metabolism	MIM	0.212173	0.775145	1.17642	0.721248	-0.573155	-0.134095	0.0376621	-0.223196	0.0204569	-3.80423	-1.35204
Q642H6	ENSDARG00000040248|ENSDARG00000113146|ENSDARG00000113919	ENSDARG00000040248	crata	carnitine acetyltransferase	Metabolism > Lipid metabolism > Fatty acid oxidation	MIM	1.9549	1.14227	1.42081	1.50599	0.513024	0.314651	0.327441	0.385039	0.0572077	-3.78392	-0.951707
Q5XJA4	ENSDARG00000010862	ENSDARG00000010862	amt	aminomethyltransferase	Metabolism > Amino acid metabolism > Glycine metabolism | Metabolism > Amino acid metabolism > Glycine cleavage system | Metabolism > Vitamin metabolism > Folate and 1-C metabolism	Matrix	2.27116	1.06988	1.70972	1.68359	0.890802	0.99018	0.782328	0.88777	0.0973311	-2.51228	-0.993081
A0A0R4IFJ7	ENSDARG00000069615	ENSDARG00000069615	ckmt2a	creatine kinase, mitochondrial 2	Metabolism > Nucleotide metabolism > Creatine metabolism	MIM	6.67767	6.97185	6.82394	6.82449	7.36231	7.18335	7.41623	7.32063	0.0166694	4.35107	0.61472
Q6NYQ7	ENSDARG00000023536	ENSDARG00000023536	nnt	nicotinamide nucleotide transhydrogenase	Metabolism > Metals and cofactors > NAD biosynthesis and metabolism	MIM	6.92993	6.38697	6.70153	6.67281	5.69601	5.83902	5.94967	5.82824	0.0119284	-4.49122	-0.805153
Q6DHT4	ENSDARG00000053485	ENSDARG00000053485	aldh6a1	aldehyde dehydrogenase family 6, subfamily A1	Metabolism > Amino acid metabolism > Branched-chain amino acid metabolism	MIM	6.09492	5.2194	5.60702	5.64045	4.70386	5.1187	4.75124	4.85793	0.118681	-2.29762	-0.757303
Q66I58	ENSDARG00000052712	ENSDARG00000052712	suclg1	succinate-CoA ligase, GDP-forming, alpha subunit	Metabolism > Carbohydrate metabolism > TCA cycle | Metabolism > Carbohydrate metabolism > Itaconate metabolism | Metabolism > Nucleotide metabolism > Nucleotide synthesis and processing	Matrix	2.5547	1.25114	1.84439	1.88341	0.29098	0.851716	0.21939	0.454029	0.102789	-2.49606	-1.37885
Q66IB5	ENSDARG00000037378|ENSDARG00000115067|ENSDARG00000115308	ENSDARG00000037378	qdprb1	quinoid dihydropteridine reductase	Metabolism > Metals and cofactors > Tetrahydrobiopterin synthesis | Metabolism > Vitamin metabolism > Folate and 1-C metabolism	Matrix	-1.19157	-1.29228	-0.93994	-1.14126	-1.66777	-1.19951	-2.16308	-1.67679	0.0117026	-5.81977	-1.08361
A0A8M1P998;A0A8M1PYU3;A0A8M1RDS2;A0A8M3AW85;Q1ED20	ENSDARG00000055159;ENSDARG00000069186;ENSDARG00000033802;ENSDARG00000088013;ENSDARG00000088013	ENSDARG00000055159	cyp27a1.4	cytochrome P450, family 27, subfamily a, polypeptide 1	Metabolism > Lipid metabolism > Cholesterol, bile acid, steroid synthesis | Metabolism > Metals and cofactors > Heme-containing proteins	MIM	-3.55121	-4.77603	-4.48683		-5.32578
Q6PBH5	ENSDARG00000056108|ENSDARG00000116304	ENSDARG00000056108	ndufa4	Ndufa4, mitochondrial complex associated	OXPHOS > Complex IV > CIV subunits | OXPHOS > OXPHOS subunits	MIM	2.42883	1.70808	2.11773	2.08488	1.2743	-0.614015	0.414998	0.358429	0.118308	-2.42237	-2.38184
A7MBT8;B8A4L3	ENSDARG00000060383|ENSDARG00000115228|ENSDARG00000110058;ENSDARG00000060383|ENSDARG00000115228|ENSDARG00000110058	ENSDARG00000060383	mmaa	methylmalonic aciduria (cobalamin deficiency) type A	Metabolism > Vitamin metabolism > Vitamin B12 metabolism	Matrix	-1.42594	-1.70494	-1.46389				-1.09622
Q6DGJ3	ENSDARG00000058297	ENSDARG00000058297	timm13	translocase of inner mitochondrial membrane 13	Protein import, sorting and homeostasis > Protein homeostasis > Chaperones | Protein import, sorting and homeostasis > Protein import and sorting	MIM	3.10756	4.01787	3.66149	3.59564	4.15573	4.01432	4.25538	4.14181	0.169486	2.06501	0.614081
A0A8M9PKW2;A0A8M9PYI5;A0A8M9Q417	ENSDARG00000061994; ;	ENSDARG00000061994	acacb	acetyl-Coenzyme A carboxylase beta	Metabolism > Lipid metabolism > Fatty acid oxidation | Metabolism > Vitamin metabolism > Biotin utilizing proteins	MOM	0.446622	0.512277	0.67158	0.543493	0.724643	0.532562	0.88657	0.714592	0.935169	-0.0877809	-0.0166094
Q6PBU0	ENSDARG00000098401	ENSDARG00000098401	fam136a	family with sequence similarity 136, member A	0	IMS	1.21472	1.56184	1.64117	1.47258	0.202459	0.431487	0.330922	0.321623	0.00266346	-10.0683	-1.61734
Q6IQJ1	ENSDARG00000045146|ENSDARG00000109761	ENSDARG00000045146	tomm22	translocase of outer mitochondrial membrane 22	Protein import, sorting and homeostasis > Protein import and sorting > TOM	MOM	1.41689	1.83563	1.7849	1.67914	1.45727	1.51745	1.64771	1.54081	0.914953	-0.117074	-0.0197478
Q6PBM0	ENSDARG00000013333	ENSDARG00000013333	ndufa10	NADH:ubiquinone oxidoreductase subunit A10	OXPHOS > Complex I > CI subunits | OXPHOS > OXPHOS subunits	MIM	4.26495	3.21072	3.87596	3.78388	2.78164	2.43165	3.00923	2.74084	0.0572338	-2.64588	-1.03176
Q6DH81	ENSDARG00000058463|ENSDARG00000112762	ENSDARG00000058463	ndufab1a	NADH:ubiquinone oxidoreductase subunit AB1	OXPHOS > Complex I > CI subunits | Metabolism > Lipid metabolism > Type II fatty acid synthesis | Metabolism > Metals and cofactors > Fe-S cluster biosynthesis | OXPHOS > OXPHOS subunits	MIM	-0.157944	-0.259643	0.1289	-0.0962287	-0.351987	-0.800908	-0.887817	-0.680237	0.0806926	-2.53093	-0.465429
Q4V8U4	ENSDARG00000013950	ENSDARG00000013950	pdf	peptide deformylase (mitochondrial)	Mitochondrial central dogma > Translation > fMet processing | Protein import, sorting and homeostasis > Protein homeostasis	Matrix	-4.57536	-4.13885	-5.81318	-4.84247	-5.23269		-4.62085	-4.92677
A0A8M2B3G3;A0A8M3AYW7;A0A8M3AYY0;A0A8M3BEI6;Q1LY46	ENSDARG00000056978|ENSDARG00000110254;ENSDARG00000056978|ENSDARG00000110254;ENSDARG00000056978|ENSDARG00000110254;ENSDARG00000056978|ENSDARG00000110254;ENSDARG00000056978|ENSDARG00000110254	ENSDARG00000056978	letm1	leucine zipper-EF-hand containing transmembrane protein 1	Signaling > Calcium homeostasis > Calcium cycle	MIM	-0.514798	0.0696636	0.111517	-0.111206	-0.223286	0.136711	-0.294132	-0.126902	0.303349	-1.21102	-0.287092
A0A8M1PGD5	ENSDARG00000058226	ENSDARG00000058226	ak3	adenylate kinase 3	Metabolism > Nucleotide metabolism > Nucleotide synthesis and processing	Matrix	0.336288	-0.538292	0.588969	0.128988	-0.0039624	-0.71164		-0.357801
Q6PHK4	ENSDARG00000018478	ENSDARG00000018478	agxtb	alanine-glyoxylate aminotransferase	Metabolism > Amino acid metabolism > Serine metabolism | Metabolism > Amino acid metabolism > Glyoxylate metabolism	Matrix	5.24353	4.56167	5.17356	4.99292	4.69233	5.10068	5.07598	4.95633	0.628713	-0.524169	-0.146607
Q6AZA2	ENSDARG00000036438	ENSDARG00000036438	ndufv1	NADH:ubiquinone oxidoreductase core subunit V1	OXPHOS > Complex I > CI subunits | Metabolism > Metals and cofactors > Fe-S-containing proteins | OXPHOS > OXPHOS subunits	MIM	3.23651	2.61695	2.947	2.93349	2.47094	2.22124	2.46021	2.38413	0.0213914	-3.68222	-0.744479
A0A8M1PHE0;A0A8M2BI02	ENSDARG00000051756;ENSDARG00000051756	ENSDARG00000051756	pdhx	pyruvate dehydrogenase complex, component X	Metabolism > Carbohydrate metabolism > Pyruvate metabolism	Matrix	1.79801	1.65575	1.8549	1.76955	1.40278	1.42012	1.34994	1.39095	0.0648968	-2.61891	-0.347705
Q7ZVL3	ENSDARG00000014230|ENSDARG00000113407	ENSDARG00000014230	dlst	dihydrolipoamide S-succinyltransferase (E2 component of 2-oxo-glutarate complex)	Metabolism > Carbohydrate metabolism > TCA cycle | Metabolism > Amino acid metabolism > Lysine metabolism	Matrix	6.0468	5.42701	5.37733	5.61705	4.87823	5.02031	4.65686	4.8518	0.0599763	-3.42139	-0.730354
Q7ZTH9	ENSDARG00000042853|ENSDARG00000112920	ENSDARG00000042853	ivd	isovaleryl coenzyme A dehydrogenase	Metabolism > Amino acid metabolism > Branched-chain amino acid metabolism	Matrix	4.22103	4.60423	4.77972	4.53499	4.80885	4.96334	4.9765	4.91623	0.160096	1.87608	0.335744
A0A8M6YY80;A0A8M9QDX6;A1A5T2	ENSDARG00000052462|ENSDARG00000110128; ;ENSDARG00000052462|ENSDARG00000110128	ENSDARG00000052462	pisd	phosphatidylserine decarboxylase	Metabolism > Lipid metabolism > Phospholipid metabolism	MIM	-2.3031	-1.76365	-1.85829	-1.97502	-2.32443	-2.72694	-2.23499	-2.42879	0.108593	-2.10449	-0.668523
Q6DHD5	ENSDARG00000016649	ENSDARG00000016649	akr7a3	aldo-keto reductase family 7, member A5 (aflatoxin aldehyde reductase)	Metabolism > Amino acid metabolism > GABA metabolism | Metabolism > Detoxification > Xenobiotic metabolism	Matrix	1.70717	2.70362	2.61748	2.34276	2.65421	2.64704	2.55087	2.61738	0.350923	1.20117	0.30552
Q6PBY6	ENSDARG00000029639|ENSDARG00000112054	ENSDARG00000029639	tomm70a	translocase of outer mitochondrial membrane 70A	Protein import, sorting and homeostasis > Protein import and sorting > TOM	MOM	3.10283	3.2086	3.47165	3.26103	3.16809	3.15281	3.07347	3.13145	0.104836	-2.10451	-0.278709
A0A8M1N7I1	ENSDARG00000052553	ENSDARG00000052553	lig3	ligase III, DNA, ATP-dependent	Mitochondrial central dogma > mtDNA maintenance > mtDNA replication | Mitochondrial central dogma > mtDNA maintenance > mtDNA repair	Matrix	2.52066	2.08695	2.41991	2.34251	1.74268	1.82282	1.88677	1.81742	0.0131494	-5.18925	-0.764628
E7FD66	ENSDARG00000051816	ENSDARG00000051816	aass	aminoadipate-semialdehyde synthase	Metabolism > Amino acid metabolism > Lysine metabolism	Matrix	0.861829	0.89408	0.780542	0.845484	0.443352	0.36277	0.261197	0.355773	0.0460016	-3.53273	-0.95012
Q08BL2	ENSDARG00000063145	ENSDARG00000063145	tfam	transcription factor A, mitochondrial	Mitochondrial central dogma > mtDNA maintenance > mtDNA replication | Mitochondrial central dogma > mtDNA maintenance > mtDNA nucleoid | Mitochondrial central dogma > mtRNA metabolism > Transcription	Matrix	-2.31539	-1.99745	-2.19804	-2.17029	-2.25094	-2.80411	-1.94881	-2.33462	0.884209	-0.158726	-0.0457494
Q7T334	ENSDARG00000043371	ENSDARG00000043371	mdh2	malate dehydrogenase 2, NAD (mitochondrial)	Metabolism > Carbohydrate metabolism > Gluconeogenesis | Metabolism > Carbohydrate metabolism > Malate-aspartate shuttle | Metabolism > Carbohydrate metabolism > TCA cycle	Matrix	7.36554	6.96687	7.38582	7.23941	6.70934	6.78993	6.71763	6.73896	0.0365431	-4.05833	-0.612378
A0A8M3B804;Q0P483	ENSDARG00000099368;ENSDARG00000099368	ENSDARG00000099368	slc25a42	solute carrier family 25, member 42	Metabolism > Metals and cofactors > Coenzyme A metabolism | Small molecule transport > SLC25A family	MIM	-1.06909	-1.49742	-1.38977	-1.31876	-1.34246	-0.902392	-1.96635	-1.40373	0.649737	-0.491628	-0.299726
A0A8M1PGX5	ENSDARG00000020387	ENSDARG00000020387	nipsnap3a	nipsnap homolog 3B	0	Matrix	0.501695	0.668493	1.15659	0.775593	1.50212	1.66467	1.91442	1.69374	0.0451746	3.03485	1.14404
Q6PH19	ENSDARG00000036239	ENSDARG00000036239	gatm	glycine amidinotransferase (L-arginine:glycine amidinotransferase)	Metabolism > Nucleotide metabolism > Creatine metabolism	Matrix	3.37349	3.74212	3.91173	3.67578	3.61024	3.87307	3.88522	3.78951	0.748814	-0.343107	-0.0604971
Q6DGU9	ENSDARG00000056510	ENSDARG00000056510	gstk1	glutathione S-transferase kappa 1	Metabolism > Detoxification > Xenobiotic metabolism	Matrix	0.697246	-0.211116	0.452241	0.31279	0.28026	-0.304555	0.485096	0.1536	0.135382	-1.91616	-0.958906
Q5U3H4	ENSDARG00000056640|ENSDARG00000110576	ENSDARG00000056640	rpia	ribose 5-phosphate isomerase A	Metabolism > Carbohydrate metabolism	Matrix	1.15684	1.57552	1.88761	1.53999	2.02005	2.21107	1.92128	2.0508	0.118008	2.61219	0.565172
Q08BA1	ENSDARG00000010149	ENSDARG00000010149	atp5fa1	ATP synthase, H+ transporting, mitochondrial F1 complex, alpha subunit 1	OXPHOS > Complex V > CV subunits | OXPHOS > OXPHOS subunits	MIM	8.54056	7.83589	8.19765	8.19137	7.83411	7.87191	7.67057	7.7922	0.148691	-2.14645	-0.442811
Q4VBT1	ENSDARG00000059227	ENSDARG00000059227	fabp1b.1	fatty acid binding protein 1, liver	Metabolism > Metals and cofactors > Heme synthesis and processing | Metabolism > Lipid metabolism	unknown	4.52937	5.55785	5.47245	5.18655	5.6199	5.61022	5.68475	5.63829	0.24384	1.623	0.570315
Q08CE4	ENSDARG00000068176	ENSDARG00000068176	uqcc1	ubiquinol-cytochrome c reductase complex assembly factor 1	OXPHOS > Complex III > CIII assembly factors | OXPHOS > OXPHOS assembly factors	MIM	-0.0820763	-0.0616591	0.558261	0.138175	-0.202265	0.27732	0.241036	0.105364	0.748876	0.343809	0.085768
A0A8M1RQY3	ENSDARG00000055722	ENSDARG00000055722	bco2a	beta-carotene oxygenase 2	Metabolism > Vitamin metabolism > Vitamin A metabolism	MIM	0.160151	-0.00228807	0.00109219	0.0529849	-0.278563	-0.257347	-0.615397	-0.383769	0.0851721	-2.86485	-0.493531
Q6PBH6	ENSDARG00000052304|ENSDARG00000110068	ENSDARG00000052304	uqcrc1	ubiquinol-cytochrome c reductase core protein 1	Protein import, sorting and homeostasis > Protein import and sorting > Preprotein cleavage | OXPHOS > Complex III > CIII subunits | OXPHOS > OXPHOS subunits	MIM	5.81502	4.78335	5.03479	5.21105	4.04463	4.05613	4.27865	4.12647	0.0662859	-3.47609	-1.36086
A5PN55	ENSDARG00000100718|ENSDARG00000114435	ENSDARG00000100718	me2	malic enzyme 2, NAD(+)-dependent, mitochondrial	Metabolism > Carbohydrate metabolism > TCA-associated	Matrix	3.54638	3.31808	3.54523	3.4699	2.95409	3.2758	2.85485	3.02825	0.0386641	-3.53981	-0.689583
Q6GQN9	ENSDARG00000054300|ENSDARG00000116842	ENSDARG00000054300	dhrs1	dehydrogenase/reductase (SDR family) member 1	Metabolism > Lipid metabolism > Cholesterol, bile acid, steroid synthesis	MIM	1.93452	2.54998	2.20316	2.22922	2.30687	2.55308	2.7288	2.52958	0.347006	1.07804	0.418946
Q5U3T6	ENSDARG00000102607	ENSDARG00000102607	pmpca	peptidase (mitochondrial processing) alpha	Protein import, sorting and homeostasis > Protein import and sorting > Preprotein cleavage | Protein import, sorting and homeostasis > Protein homeostasis > Proteases	Matrix	0.212088	0.431785	0.388522	0.344132	0.433041	0.724327	0.344752	0.500707	0.212466	-1.66312	-0.0816419
Q6P5M5;Q7ZUW4	ENSDARG00000113899|ENSDARG00000115534|ENSDARG00000115509;ENSDARG00000070472|ENSDARG00000115687	ENSDARG00000113899	fi36f11				4.79731	4.6882	4.70911	4.73154	4.52969	4.52318	4.50568	4.51952	0.101735	-2.84122	-0.0934419
Q78AN2	ENSDARG00000058601	ENSDARG00000058601	gdap1	ganglioside-induced differentiation-associated-protein 1	0	MOM	-3.81626	-2.49199	-2.68092	-2.99639	-2.59024	-2.94194	-2.87185	-2.80134	0.487333	0.838302	0.646956
F1QSV0;Q08CK1	ENSDARG00000062834;	ENSDARG00000062834	ecsit	ECSIT signalling integrator	OXPHOS > Complex I > CI assembly factors | OXPHOS > OXPHOS assembly factors	MIM	-3.68926	-5.15441	-4.07162	-4.3051	-4.10945	-4.57983	-4.89928	-4.52952	0.832329	-0.230134	-0.105842
Q6DG67	ENSDARG00000099079	ENSDARG00000099079	aclya	ATP citrate lyase	Metabolism > Carbohydrate metabolism > TCA-associated	Matrix	4.10779	3.75085	4.24461	4.03442	3.67729	4.00197	3.84849	3.84258	0.195829	-1.70868	-0.299813
A0A8M1N9L7	ENSDARG00000102538|ENSDARG00000115996	ENSDARG00000102538	mccc1	methylcrotonoyl-Coenzyme A carboxylase 1 (alpha)	Metabolism > Amino acid metabolism > Branched-chain amino acid metabolism | Metabolism > Vitamin metabolism > Biotin utilizing proteins	Matrix	1.88557	1.33247	1.31813	1.51206	1.07122	1.0871	1.36593	1.17475	0.108889	-2.05873	-0.292858
A0A8M1P6L2	ENSDARG00000104517	ENSDARG00000104517	uqcr10	ubiquinol-cytochrome c reductase, complex III subunit X	OXPHOS > Complex III > CIII subunits | OXPHOS > OXPHOS subunits	MIM	2.44235	2.38116	2.49245	2.43865	2.43565	2.77367	2.67937	2.62956	0.0937918	2.95197	0.30949
Q7ZV39	ENSDARG00000116680	ENSDARG00000116680	zgc:56235	voltage-dependent anion channel 3	Signaling > Calcium homeostasis > Mitochondrial permeability transition pore | Small molecule transport	MOM	1.64619	1.2377	1.25155	1.37848	1.0476	0.965754	0.696414	0.903256	0.198718	-1.53989	-0.356643
A0A8M1N4P2;Q58EJ9	ENSDARG00000070487;	ENSDARG00000070487	2001-03-01	mitochondrial amidoxime reducing component 1	Metabolism > Metals and cofactors > Molybdenum cofactor synthesis and proteins | Metabolism > Detoxification > Xenobiotic metabolism | Metabolism > Detoxification > Amidoxime reducing complex	MOM	0.019437	0.849359	0.745281	0.538026	1.0134	0.988906	0.84988	0.95073	0.199067	1.85883	0.531284
A0A8M1NAW1	ENSDARG00000063187	ENSDARG00000063187	agpat5	1-acylglycerol-3-phosphate O-acyltransferase 5 (lysophosphatidic acid acyltransferase, epsilon)	Metabolism > Lipid metabolism > Cardiolipin synthesis | Metabolism > Lipid metabolism > Phospholipid metabolism	MOM	-2.73682	-2.97481	-3.3048	-3.00548		-2.80313	-3.7047	-3.25391
A0A8M2BGY9;A0A8M2BH00;Q68EH8	ENSDARG00000070390;ENSDARG00000070390;ENSDARG00000070390	ENSDARG00000070390	flad1	flavin adenine dinucleotide synthetase 1	Metabolism > Vitamin metabolism > Vitamin B2 metabolism	Matrix	-2.6994	-2.52132	-2.41576	-2.54549	-2.57107	-2.26934	-2.32135	-2.38725	0.109363	2.05366	0.276819
Q7SXM1	ENSDARG00000037860	ENSDARG00000037860	cox6b2	cytochrome c oxidase subunit 6B2	OXPHOS > Complex IV > CIV subunits | OXPHOS > OXPHOS subunits	MIM	4.83827	5.4791	5.43396	5.25044	5.98891	5.59989	5.68481	5.75787	0.310344	1.17008	0.431023
A0A8M9PN38;Q566S6	ENSDARG00000075726.5;ENSDARG00000075726	ENSDARG00000075726	dhrs7b	dehydrogenase/reductase (SDR family) member 7B	0	Membrane	-1.13888	0	-1.47621	-0.871696	-0.262145	0.0415774	-0.575389	-0.265319	0.151449	1.77289	0.919944
A0A8M1PRZ4	ENSDARG00000062147	ENSDARG00000062147	otc	ornithine transcarbamylase	Metabolism > Amino acid metabolism > Urea cycle	Matrix	-1.32034	-2.36782	-1.43957	-1.70925	-2.11613	-2.52564	-3.12611	-2.58929	0.0422161	-3.56402	-1.15144
A0A8M3AYJ5;A0A8M3B4R7;A4IGC8	ENSDARG00000099579;ENSDARG00000099579;ENSDARG00000099579	ENSDARG00000099579	aldh18a1	aldehyde dehydrogenase 18 family, member A1	Metabolism > Amino acid metabolism > Proline metabolism	Matrix	3.39132	2.84072	3.30127	3.17777	2.19097	2.30656	1.9061	2.13455	0.0120366	-4.9787	-1.26709
A0A2R8QM83	ENSDARG00000014506	ENSDARG00000014506	tmem126a	transmembrane protein 126B	OXPHOS > Complex I > CI assembly factors | OXPHOS > OXPHOS assembly factors	MIM	-2.28765	-2.06872	-1.88176	-2.07938	-1.48058	-2.94097	-1.56219	-1.99458	0.800549	-0.274497	-0.129959
A0A8M1P3Z0	ENSDARG00000038154	ENSDARG00000038154	isca2	iron-sulfur cluster assembly 2	Metabolism > Metals and cofactors > Fe-S cluster biosynthesis | Metabolism > Metals and cofactors > Fe-S-containing proteins	Matrix	-1.71637	-1.41505	-1.33703	-1.48948	-1.63009	-1.43246	-1.83803	-1.63353	0.960361	-0.0535532	-0.0254631
Q9I9N4	ENSDARG00000020623	ENSDARG00000020623	baxa	BCL2-associated X protein	Mitochondrial dynamics and surveillance > Apoptosis	MOM	-1.81717	-0.849958	-1.44943	-1.37219	-0.920603	-0.619919	-0.848652	-0.796392	0.151253	2.11565	0.694375
A0A8M2BIE4;Q6DGK2	ENSDARG00000071076;ENSDARG00000071076	ENSDARG00000071076	ldhbb	lactate dehydrogenase B	Metabolism > Amino acid metabolism > Glyoxylate metabolism	unknown	0.300432	0.274453	-0.10013	0.158252	-0.0426013	0.180063	0.152285	0.0965824	0.865834	0.182993	0.0569102
A0A8M1NT07	ENSDARG00000077299	ENSDARG00000077299	yars2	tyrosyl-tRNA synthetase 2 (mitochondrial)	Mitochondrial central dogma > Translation > mt-tRNA synthetases	Matrix	-1.73046	-3.02092	-2.54241	-2.43126	-2.33217	-2.5455	-2.22108	-2.36625	0.503153	0.801772	0.516926
A0A8M6YWW8;Q6IQR5	ENSDARG00000044753|ENSDARG00000110992;ENSDARG00000044753|ENSDARG00000110992	ENSDARG00000044753	idh3b	isocitrate dehydrogenase 3 (NAD+) beta	Metabolism > Carbohydrate metabolism > TCA cycle	Matrix	2.04164	1.8479	1.81984	1.90313	1.54588	1.28394	1.02724	1.28569	0.00746294	-5.03158	-0.962968
A0A8M2BAE9;Q6NWC8	ENSDARG00000038910;ENSDARG00000038910	ENSDARG00000038910	pccb	propionyl Coenzyme A carboxylase, beta polypeptide	Metabolism > Carbohydrate metabolism > Propanoate metabolism | Metabolism > Lipid metabolism > Fatty acid oxidation	Matrix	3.57081	2.67615	3.39153	3.21283	2.39397	2.84133	2.47195	2.56908	0.0943103	-2.53643	-0.966868
A2THY5	ENSDARG00000025500	ENSDARG00000025500	mtx1a	metaxin 1	Protein import, sorting and homeostasis > Protein import and sorting > SAM | Mitochondrial dynamics and surveillance > Intramitochondrial membrane interactions	MOM	-2.81708	-3.97659	-3.34662	-3.3801		-2.98461	-4.16404	-3.57432
Q502E4	ENSDARG00000052840|ENSDARG00000110036	ENSDARG00000052840	ndufs4	NADH:ubiquinone oxidoreductase core subunit S4	OXPHOS > Complex I > CI subunits | OXPHOS > OXPHOS subunits	MIM	1.34415	1.10967	0.982888	1.14557	1.41902	0.234244	0.91236	0.855207	0.674049	-0.475893	-0.171782
B8JLQ0	ENSDARG00000078352	ENSDARG00000078352	lyrm4	LYR motif containing 4	Metabolism > Metals and cofactors > Fe-S cluster biosynthesis	Matrix	-2.95106	-3.52267	-3.85534
Q6IQS9	ENSDARG00000045696|ENSDARG00000111947	ENSDARG00000045696	mrpl23	mitochondrial ribosomal protein L23	Mitochondrial central dogma > Translation > Mitochondrial ribosome	Matrix	-1.38552	-1.35746	-1.08569	-1.27623	-0.877691	-0.566895	-0.587461	-0.677349	0.0068634	5.33232	0.717456
A0A8M2BEA8	ENSDARG00000005776	ENSDARG00000005776	guk1b	guanylate kinase 1	Metabolism > Nucleotide metabolism > Nucleotide synthesis and processing	Matrix	1.36946	1.47807	2.11253	1.65335	1.101	0.780331	1.38982	1.09038	0.124995	-1.98172	-0.619745
I3IRW7	ENSDARG00000006031	ENSDARG00000006031	abat	4-aminobutyrate aminotransferase	Metabolism > Amino acid metabolism > GABA metabolism | Metabolism > Metals and cofactors > Fe-S-containing proteins	Matrix	3.69699	3.38701	3.49952	3.52784	3.3228	3.28137	3.15811	3.25409	0.273698	-1.31144	-0.188341
A0A8M1PF25;Q6PBL0	ENSDARG00000102822;	ENSDARG00000102822	pam16	presequence translocase-asssociated motor 16 homolog (S. cerevisiae)	Protein import, sorting and homeostasis > Protein import and sorting > Import motor	MIM	-2.45132	-2.72838	-2.7428	-2.64084	-6.50032	-3.39951	-4.32494	-4.74159	0.0464318	-4.30681	-2.64884
Q5EAS0	ENSDARG00000035167	ENSDARG00000035167	mrpl48	mitochondrial ribosomal protein L48	Mitochondrial central dogma > Translation > Mitochondrial ribosome	Matrix	0.295419	0.702568	0.49446	0.497482	0.371941	0.419638	0.353634	0.381738	0.986707	0.0187624	0.00283503
Q5BKV3	ENSDARG00000101561|ENSDARG00000110773	ENSDARG00000101561	dbt	dihydrolipoamide branched chain transacylase E2	Metabolism > Amino acid metabolism > Branched-chain amino acid metabolism | Metabolism > Amino acid metabolism > Branched-chain amino acid dehydrogenase complex	Matrix	3.53214	3.23123	3.2812	3.34819	2.72783	2.93265	2.93708	2.86585	0.0162555	-5.64233	-0.473526
E7F5V3	ENSDARG00000087657|ENSDARG00000113553	ENSDARG00000087657	fasn	fatty acid synthase	Metabolism > Lipid metabolism	IMS	1.60603	1.60136	1.4507	1.5527	1.44565	1.52575	1.10309	1.35816	0.0755055	-2.5806	-0.450087
Q6AXL6	ENSDARG00000059234	ENSDARG00000059234	mrps27	mitochondrial ribosomal protein S27	Mitochondrial central dogma > Translation > Mitochondrial ribosome	Matrix	-0.211479	-0.196192	-0.0832607	-0.163644	-0.63303	-0.123773	-0.0946359	-0.283813	0.0101877	-4.61824	-0.278281
Q6P5L5	ENSDARG00000010113	ENSDARG00000010113	ndufb8	NADH:ubiquinone oxidoreductase subunit B8	OXPHOS > Complex I > CI subunits | OXPHOS > OXPHOS subunits	MIM	2.53748	1.33184	1.6783	1.84921	0.948428	0.560965	1.05169	0.853695	0.0541178	-2.82228	-1.15362
Q66I16	ENSDARG00000038834	ENSDARG00000038834	etfdh	electron transferring flavoprotein, dehydrogenase	Metabolism > Lipid metabolism > Fatty acid oxidation | Metabolism > Amino acid metabolism > Branched-chain amino acid metabolism | Metabolism > Amino acid metabolism > Lysine metabolism | Metabolism > Amino acid metabolism > Glycine metabolism | Metabolism > Metals and cofactors > Fe-S-containing proteins | Metabolism > Vitamin metabolism > Choline and betaine metabolism | Metabolism > Electron carriers > Q-linked reactions, other	MIM	2.7675	2.33685	2.53837	2.54757	1.57862	1.58178	1.9232	1.69453	0.011079	-4.656	-0.734461
Q502C1	ENSDARG00000100116	ENSDARG00000100116	mrps24	mitochondrial ribosomal protein S24	Mitochondrial central dogma > Translation > Mitochondrial ribosome	Matrix	-0.602705	-0.0287198	-0.220167	-0.283864	-0.798147	0.120451	-0.117346	-0.265014	0.709705	0.402993	0.13743
Q503Y0	ENSDARG00000058865	ENSDARG00000058865	endog	endonuclease G	Mitochondrial central dogma > mtDNA maintenance > mtDNA stability and decay | Mitochondrial central dogma > mtRNA metabolism > mtRNA stability and decay | Mitochondrial dynamics and surveillance > Apoptosis	IMS	-1.24922	-2.33501	-2.77551			-2.76258
Q5XJA7	ENSDARG00000098831	ENSDARG00000098831	gcdhb	glutaryl-Coenzyme A dehydrogenase	Metabolism > Amino acid metabolism > Lysine metabolism	Matrix	0.531097	1.22624	1.12076	0.959366	1.8523	1.92551	1.68268	1.82016	0.00760301	5.01865	1.13127
A0A8M2BAF5;A8KB74	ENSDARG00000101778|ENSDARG00000111390;ENSDARG00000101778|ENSDARG00000111390	ENSDARG00000101778	ca5a	carbonic anhydrase 5b, mitochondrial	Metabolism > Amino acid metabolism > Urea cycle	Matrix	1.3315	1.42544	1.21134	1.32276	0.805266	1.38072	1.17556	1.12052	0.449459	-0.86239	-0.171344
A0A8M9QBU1;Q66HW5	ENSDARG00000029063;ENSDARG00000029063	ENSDARG00000029063	clpxa	caseinolytic mitochondrial matrix peptidase chaperone subunit	Protein import, sorting and homeostasis > Protein homeostasis > Proteases	Matrix	-1.0766	-1.15192	-1.24549	-1.158	-1.39516	-1.79461	-2.38666	-1.85881	0.0653362	-3.3336	-1.60186
Q6DH87	ENSDARG00000040822	ENSDARG00000040822	fundc1	FUN14 domain containing 1	Mitochondrial dynamics and surveillance > Mitophagy | Mitochondrial dynamics and surveillance > Autophagy	MOM	-3.24671	-2.35473	-2.62522	-2.74222	-2.27553	-2.4908	-3.37714	-2.71449	0.755197	0.33425	0.146314
A0A8M3BAS6;Q66IE6	ENSDARG00000070116|ENSDARG00000113610;ENSDARG00000070116|ENSDARG00000113610	ENSDARG00000070116	nit1	nitrilase 1	Metabolism > Detoxification > ROS and glutathione metabolism	Matrix		-3.25361	-4.46341	-3.85851	-2.55509	-2.92693	-3.43786	-2.97329
Q08C39	ENSDARG00000062209|ENSDARG00000114003	ENSDARG00000062209	mrps5	mitochondrial ribosomal protein S5	Mitochondrial central dogma > Translation > Mitochondrial ribosome	Matrix	-0.595832	-1.45979	-1.06495	-1.04019	-1.72507	-1.6289	-1.99581	-1.78326	0.338838	-1.08894	-0.62449
Q6NYM8	ENSDARG00000053518	ENSDARG00000053518	adhfe1	alcohol dehydrogenase, iron containing, 1	Metabolism > Amino acid metabolism > GABA metabolism	Matrix	-4.00468	-3.27716			-4.38121	-3.34389
F1QEJ5	ENSDARG00000029064|ENSDARG00000116372	ENSDARG00000029064	uqcrq	ubiquinol-cytochrome c reductase, complex III subunit VII	OXPHOS > Complex III > CIII subunits | OXPHOS > OXPHOS subunits	MIM	2.45113	1.78218	1.74521	1.99284	1.24645	1.27969	0.727538	1.08456	0.0329904	-3.45496	-0.897012
Q08C97	ENSDARG00000059700	ENSDARG00000059700	agmat	agmatine ureohydrolase (agmatinase)	Metabolism > Amino acid metabolism	Matrix	0.905409	1.1516	1.12352	1.06018	1.57904	1.49975	2.11336	1.73071	0.0399904	3.60487	0.984102
Q6DGK7	ENSDARG00000023309|ENSDARG00000114062	ENSDARG00000023309	spryd4	SPRY domain containing 4	0	Matrix	1.27085	1.41081	1.78756	1.48974	1.12768	1.48684	0.889054	1.16786	0.182967	-1.65894	-0.437445
Q5CZP1	ENSDARG00000026835	ENSDARG00000026835	slc25a32b	solute carrier family 25, member 32	Metabolism > Vitamin metabolism > Vitamin B2 metabolism | Metabolism > Vitamin metabolism > Folate and 1-C metabolism | Small molecule transport > SLC25A family	MIM	-2.79967	-1.98721	-3.49322	-2.76003	-2.43307	-3.13766	-3.54955	-3.04009	0.792024	-0.28446	-0.16148
A0A8M9PXC6;Q803I6	;ENSDARG00000104085|ENSDARG00000116461|ENSDARG00000110888	ENSDARG00000104085	abcd3a	ATP-binding cassette, sub-family D (ALD), member 3	Small molecule transport > ABC transporters	Membrane	-0.713764	-1.16762	-1.46785	-1.11641	-1.3038	-1.72007	-1.14102	-1.3883	0.124363	-1.94171	-0.624984
A0A8M1N1W6;A0A8M9QGC9	ENSDARG00000029609;	ENSDARG00000029609	macrod1	mono-ADP ribosylhydrolase 1	Signaling	Matrix	-4.62354	-4.26572	-4.49535	-4.46154	-6.43262	-4.76035	-3.68944	-4.96081	0.685277	-0.465115	-0.380687
Q8JHI0	ENSDARG00000092553	ENSDARG00000092553	slc25a5	solute carrier family 25 (mitochondrial carrier, adenine nucleotide translocator), member 5	Metabolism > Nucleotide metabolism > Nucleotide import | Signaling > Calcium homeostasis > Mitochondrial permeability transition pore | Small molecule transport > SLC25A family	MIM	9.31946	9.41278	9.43532	9.38919	9.30097	9.42588	9.48067	9.40251	0.500151	0.799752	0.0477678
Q6NWC1	ENSDARG00000045132	ENSDARG00000045132	vdac1	voltage-dependent anion channel 1	Signaling > Calcium homeostasis > Mitochondrial permeability transition pore | Mitochondrial dynamics and surveillance > Organelle contact sites | Small molecule transport	MOM	5.14018	4.17229	4.44485	4.58577	3.95345	3.91773	3.80144	3.89087	0.139196	-2.2328	-0.611959
Q7ZV27	ENSDARG00000012072	ENSDARG00000012072	dmac2l	distal membrane arm assembly complex 2 like	OXPHOS > Complex V > CV subunits | OXPHOS > OXPHOS subunits	MIM	-1.18795	-2.50325	-1.66375	-1.78498	-1.94135	-3.39146	-3.23081	-2.85454	0.17766	-1.65589	-0.950976
Q642I9	ENSDARG00000022438	ENSDARG00000022438	cox6a1	cytochrome c oxidase subunit 6A2	OXPHOS > Complex IV > CIV subunits | OXPHOS > OXPHOS subunits	MIM	-1.94462		-4.65211
Q5U3I0	ENSDARG00000039681	ENSDARG00000039681	samm50l	SAMM50 sorting and assembly machinery component	Protein import, sorting and homeostasis > Protein import and sorting > SAM | Mitochondrial dynamics and surveillance > Intramitochondrial membrane interactions	MOM	1.2249	1.26575	1.22255	1.23774	1.07969	1.13719	1.06054	1.09248	0.390077	-0.979399	-0.0908955
A0A8M1P496	ENSDARG00000104401	ENSDARG00000104401	yme1l1b	YME1-like 1 (S. cerevisiae)	Protein import, sorting and homeostasis > Protein homeostasis > Proteases	MIM	-1.49358	-2.49237	-2.43203	-2.13933	-3.00981	-2.70187	-2.91421	-2.8753	0.0199148	-3.76113	-2.14571
B8A5I7	ENSDARG00000039350	ENSDARG00000039350	ssbp1	single-stranded DNA binding protein 1	Mitochondrial central dogma > mtDNA maintenance > mtDNA replication | Mitochondrial central dogma > mtDNA maintenance > mtDNA nucleoid	Matrix	0.193494	-1.2251	-0.961006	-0.664203	-1.05165	-1.53287	-1.74436	-1.44296	0.076983	-2.71049	-1.24514
A0A8M2B437;Q08BK7	ENSDARG00000060199|ENSDARG00000112114|ENSDARG00000110565;ENSDARG00000060199|ENSDARG00000112114|ENSDARG00000110565	ENSDARG00000060199	mrpl18	mitochondrial ribosomal protein L18	Mitochondrial central dogma > Translation > Mitochondrial ribosome	Matrix	-1.29836	-2.23486	-2.53744	-2.02355	-2.37713	-2.94168	-2.65399	-2.6576	0.0640537	-2.83005	-1.18213
A0A8M1NBZ7	ENSDARG00000068344	ENSDARG00000068344	mmab	methylmalonic aciduria (cobalamin deficiency) cblB type homolog (human)	Metabolism > Vitamin metabolism > Vitamin B12 metabolism	Matrix	-1.61994	-0.946958	-0.478914	-1.01527	-0.473608	-0.407509	0.471827	-0.13643	0.0491385	2.9224	1.59604
A0A8M2BJN5	ENSDARG00000034270	ENSDARG00000034270	ogdha	oxoglutarate (alpha-ketoglutarate) dehydrogenase (lipoamide)	Metabolism > Carbohydrate metabolism > TCA cycle	Matrix	6.73065	6.04739	6.40741	6.39515	5.639	5.79523	5.74591	5.72672	0.0277482	-3.69933	-0.802319
Q7ZVZ6	ENSDARG00000038563|ENSDARG00000115745	ENSDARG00000038563	pitrm1	pitrilysin metallepetidase 1	Protein import, sorting and homeostasis > Protein homeostasis > Proteases	Matrix	2.74514	2.36676	2.43494	2.51561	1.19332	2.05884	1.8227	1.69162	0.0572683	-3.11706	-0.978167
F4ZGF2	ENSDARG00000015337	ENSDARG00000015337	comta	catechol-O-methyltransferase	Metabolism > Amino acid metabolism > Catechol metabolism	Membrane	0.3423	-1.00948	-0.781468	-0.482883	-2.17401	-2.05178	-2.54475	-2.25684	0.0411892	-3.93193	-1.65538
A0A8M9PXA8	ENSDARG00000073923|ENSDARG00000112576	ENSDARG00000073923	adck2	aarF domain containing kinase 2	0	MIM		-3.0591	-2.95883	-3.00896	-2.52522	-2.72677	-2.59132	-2.61444
A0A8M1NUZ9	ENSDARG00000078918	ENSDARG00000078918	comtd1	catechol-O-methyltransferase domain containing 1	0	Membrane	-0.072001	0.387221	0.0281876	0.114469	-0.421594	-0.243267	-0.354628	-0.33983	0.137909	-1.85186	-0.474066
Q7SY50	ENSDARG00000103135	ENSDARG00000103135	stoml2	stomatin (Epb7.2)-like 2	Protein import, sorting and homeostasis > Protein homeostasis	MIM	2.24223	1.81255	1.74694	1.93391	1.81857	0.860717	1.72281	1.46736	0.152348	-1.81045	-0.685131
Q6IQ59	ENSDARG00000071691	ENSDARG00000071691	uqcrc2b	ubiquinol cytochrome c reductase core protein 2	Protein import, sorting and homeostasis > Protein import and sorting > Preprotein cleavage | OXPHOS > Complex III > CIII subunits | OXPHOS > OXPHOS subunits	MIM	5.58944	4.51939	5.00555	5.03813	3.94343	4.00741	3.83984	3.93023	0.0475152	-3.89787	-1.34838
A0A8M1NHW8;A8KB87	ENSDARG00000100585;	ENSDARG00000100585	coa3a	cytochrome C oxidase assembly factor 3	Mitochondrial central dogma > Translation > Translation factors | OXPHOS > Complex IV > CIV assembly factors | OXPHOS > OXPHOS assembly factors	MIM	-0.0800892	-0.0876218	-0.512541	-0.226751	-0.13884	-0.374663	-0.0196736	-0.177726	0.457617	0.833525	0.167604
Q1ED16	ENSDARG00000055620	ENSDARG00000055620	acad9	acyl-Coenzyme A dehydrogenase family, member 9	OXPHOS > Complex I > CI assembly factors | OXPHOS > OXPHOS assembly factors	MIM	3.76673	3.52348	3.65064	3.64695	3.33643	3.53936	3.42571	3.43383	0.115887	-2.00174	-0.178666
Q4VBV1	ENSDARG00000011146	ENSDARG00000011146	uqcrb	ubiquinol-cytochrome c reductase binding protein	OXPHOS > Complex III > CIII subunits | OXPHOS > OXPHOS subunits	MIM	5.00245	4.11989	4.57742	4.56659	3.58941	3.26938	3.8643	3.57436	0.0409052	-3.03468	-0.873646
Q7SXK8	ENSDARG00000102295	ENSDARG00000102295	dnaja3b	DnaJ heat shock protein family (Hsp40) member A3	Protein import, sorting and homeostasis > Protein homeostasis > Chaperones	Matrix	-1.88046	-1.46072	-1.06037	-1.46718	-2.06357	-2.09595	-1.89299	-2.0175	0.203904	-1.73902	-0.43174
Q6NWI8	ENSDARG00000005713	ENSDARG00000005713	ethe1	ethylmalonic encephalopathy 1	Metabolism > Sulfur metabolism	Matrix	0.553999	0.949888	0.133573	0.54582	-0.687754	-0.0822237	-0.968221	-0.579399	0.083491	-2.30998	-0.89933
A0A8M2BEL2;A0A8M2BEP0;A0A8M2BEP9;A0A8M2BEQ2;A0A8M2BFC7	ENSDARG00000018653;ENSDARG00000018653;ENSDARG00000018653;ENSDARG00000018653;ENSDARG00000018653	ENSDARG00000018653	acot7	acyl-CoA thioesterase 7	Metabolism > Lipid metabolism	Matrix	0.49816	0.663719	0.822572	0.661484	0.559455	0.721327	0.708638	0.66314	0.222574	1.47273	0.194366
Q498Z6	ENSDARG00000101622	ENSDARG00000101622	mrps7	mitchondrial ribosomal protein S7	Mitochondrial central dogma > mtRNA metabolism > mtRNA granules | Mitochondrial central dogma > Translation > Mitochondrial ribosome	Matrix	-1.9215	-3.58171	-3.14994
Q6PBX8	ENSDARG00000013044	ENSDARG00000013044	ndufv2	NADH:ubiquinone oxidoreductase core subunit V2	OXPHOS > Complex I > CI subunits | Metabolism > Metals and cofactors > Fe-S-containing proteins | OXPHOS > OXPHOS subunits	MIM	4.1676	3.72759	3.71064	3.86861	3.26308	2.94855	3.46038	3.224	0.0671556	-2.50781	-0.52603
F1QTD7	ENSDARG00000003077	ENSDARG00000003077	gpx9	glutathione peroxidase 1	Metabolism > Detoxification > ROS and glutathione metabolism | Metabolism > Detoxification > Selenoproteins	Matrix	-0.179965	-0.969631	-0.621799	-0.590465	-0.881535	-1.45963	-1.6394	-1.32685	0.108196	-2.0679	-0.617809
Q08BB1	ENSDARG00000063624	ENSDARG00000063624	gfm1	G elongation factor, mitochondrial 1	Mitochondrial central dogma > Translation > Translation factors	Matrix	0.29894	-0.0600939	0.762403	0.33375	-0.632519	-0.615106	-1.00375	-0.750458	0.0332544	-4.15174	-1.40627
E7F6A5	ENSDARG00000075743|ENSDARG00000114962	ENSDARG00000075743	mrpl47	mitochondrial ribosomal protein L47	Mitochondrial central dogma > mtRNA metabolism > mtRNA granules | Mitochondrial central dogma > Translation > Mitochondrial ribosome	Matrix	-5.31767	-4.59683	-5.31511	-5.07654	-4.96817	-6.11882	-5.50177	-5.52959	0.484657	-0.771698	-0.334472
A7YT47	ENSDARG00000057128	ENSDARG00000057128	hadhaa	hydroxyacyl-CoA dehydrogenase trifunctional multienzyme complex subunit alpha	Metabolism > Lipid metabolism > Fatty acid oxidation | Metabolism > Lipid metabolism > Cardiolipin synthesis | Metabolism > Amino acid metabolism > Branched-chain amino acid metabolism	MIM	4.65223	3.91539	4.41704	4.32822	3.80895	3.86752	3.78522	3.82056	0.120032	-2.14997	-0.654569
A0A8M1P304	ENSDARG00000062568	ENSDARG00000062568	mrpl2	mitochondrial ribosomal protein L2	Mitochondrial central dogma > Translation > Mitochondrial ribosome	Matrix	-1.53504	-0.872617	-1.38461	-1.26409	-1.0387	-1.15361	-1.86101	-1.35111	0.93095	0.0922396	0.031563
A0A8M2BH91;Q5BLA6;Q5XJM7;Q7ZWA4	ENSDARG00000112607|ENSDARG00000099728;ENSDARG00000044544;ENSDARG00000054934|ENSDARG00000110184;ENSDARG00000112607|ENSDARG00000099728	ENSDARG00000099728	fd58h08				-3.64686	-3.77683	-3.4333	-3.619	-4.42156	-3.33064	-6.0864	-4.61286	0.384184	-1.1008	-0.875285
Q7ZVY5	ENSDARG00000103364	ENSDARG00000103364	cs	citrate synthase like	0	Matrix	6.10517	5.05915	5.56594	5.57675	4.65323	4.8464	4.2879	4.59584	0.0809038	-2.58683	-1.01234
Q6P3H6	ENSDARG00000020956|ENSDARG00000110463	ENSDARG00000020956	pck2	phosphoenolpyruvate carboxykinase 2 (mitochondrial)	Metabolism > Carbohydrate metabolism > Gluconeogenesis | Metabolism > Carbohydrate metabolism > TCA-associated	Matrix	3.90793	3.56115	3.72197	3.73035	3.04664	3.58192	3.24529	3.29129	0.122714	-2.08323	-0.527648
A8WG92	ENSDARG00000040064	ENSDARG00000040064	acp6	acid phosphatase 6, lysophosphatidic	Metabolism > Lipid metabolism > Phospholipid metabolism	IMS	-2.54899	-3.59926	-3.087	-3.07842	-4.2841	-3.39567	-4.98371	-4.22116	0.0191248	-3.96051	-1.3575
Q9MIY4	ENSDARG00000063912	ENSDARG00000063912	mt-co3	cytochrome c oxidase subunit III	OXPHOS > Complex IV > CIV subunits | OXPHOS > OXPHOS subunits	MIM	1.33961	0.579665	0.946855	0.955378	0.589931	-0.30495	-0.782472	-0.16583	0.109551	-2.29039	-1.00263
Q6PBJ6	ENSDARG00000037259	ENSDARG00000037259	ndufb6	NADH:ubiquinone oxidoreductase subunit B6	OXPHOS > Complex I > CI subunits | OXPHOS > OXPHOS subunits	MIM	4.73254	4.38155	4.337	4.4837	4.35674	4.35256	4.66363	4.45764	0.982859	0.0230482	0.004845
Q498W6	ENSDARG00000042469|ENSDARG00000116793	ENSDARG00000042469	ndufa12	NADH:ubiquinone oxidoreductase subunit A12	OXPHOS > Complex I > CI subunits | OXPHOS > OXPHOS subunits	MIM	3.04453	2.98248	3.05983	3.02894	3.20725	2.87243	2.94224	3.00731	0.599219	0.594279	0.0228123
A3KP84	ENSDARG00000059388	ENSDARG00000059388	bdh1	3-hydroxybutyrate dehydrogenase, type 1	Metabolism > Carbohydrate metabolism > Ketone metabolism	MIM	1.77201	1.19666	0.974484	1.31438	1.38022	1.71837	0.892362	1.33032	0.990914	-0.0124681	-0.00383009
Q6PGY7	ENSDARG00000079516|ENSDARG00000114546	ENSDARG00000079516	cisd1	CDGSH iron sulfur domain 1	Metabolism > Metals and cofactors > Fe-S cluster biosynthesis | Metabolism > Metals and cofactors > Fe-S-containing proteins	MOM	2.75291	3.21244	3.11338	3.02624	3.29632	3.48991	3.54779	3.44467	0.0635557	2.90108	0.537009
Q7ZUS9	ENSDARG00000101631	ENSDARG00000101631	etfa	electron transferring flavoprotein, alpha polypeptide	Metabolism > Lipid metabolism > Fatty acid oxidation | Metabolism > Amino acid metabolism > Branched-chain amino acid metabolism | Metabolism > Amino acid metabolism > Lysine metabolism | Metabolism > Amino acid metabolism > Glycine metabolism | Metabolism > Vitamin metabolism > Choline and betaine metabolism | Metabolism > Electron carriers > Q-linked reactions, other	Matrix	3.38554	2.36144	2.89373	2.88024	1.58376	1.64036	1.25539	1.49317	0.0152932	-4.32208	-1.41082
Q1JPT8	ENSDARG00000029729	ENSDARG00000029729	clybl	citrate lyase beta like	Metabolism > Carbohydrate metabolism > Itaconate metabolism	Matrix	-0.694952	-1.04263	-0.97836	-0.905314	-1.62251	-2.2816	-3.04412	-2.31608	0.0481115	-3.85916	-2.31182
A2RV27	ENSDARG00000062594	ENSDARG00000062594	coq7	demethyl-Q 7	Metabolism > Metals and cofactors > Coenzyme Q metabolism	MIM	-4.51938	-3.62524	-3.83791	-3.99418	-4.5718	-4.32406	-5.70924	-4.86837	0.00770764	-4.9673	-0.75561
A0A8M1REE9	ENSDARG00000077468	ENSDARG00000077468	si:ch73-206p6.1	phospholipid scramblase 3	Metabolism > Lipid metabolism > Cardiolipin synthesis	MIM	-1.56242	-1.21909	-1.10346	-1.29499	-0.266678	-0.155173	-0.30302	-0.241624	0.0119387	7.57376	1.17195
E9QI36	ENSDARG00000003693	ENSDARG00000003693	hars	histidyl-tRNA synthetase 2	Mitochondrial central dogma > Translation > mt-tRNA synthetases	Matrix	3.61827	3.6248	3.85057	3.69788	3.6794	3.5511	3.56857	3.59969	0.799743	-0.2711	-0.0438241
Q642M8	ENSDARG00000035129	ENSDARG00000035129	zgc:101858	dehydrogenase/reductase (SDR family) member 4	Metabolism > Vitamin metabolism > Vitamin A metabolism	Matrix	1.9484	1.98005	2.16406	2.03084	2.04385	2.33635	1.87001	2.0834	0.20053	1.73317	0.235357
Q6DG97	ENSDARG00000058728	ENSDARG00000058728	nudt2	nudix (nucleoside diphosphate linked moiety X)-type motif 2	Metabolism > Nucleotide metabolism > Nucleotide synthesis and processing	Matrix	-0.548556	-1.24943	-0.260543	-0.686176	-2.25303	-2.16304	-3.07756	-2.49787	0.07531	-2.97256	-1.83146
A8E5J9	ENSDARG00000039929|ENSDARG00000112795	ENSDARG00000039929	ckmt2b	creatine kinase, mitochondrial 2	Metabolism > Nucleotide metabolism > Creatine metabolism	MIM	4.71983	4.73805	4.9294	4.79576	4.44856	4.79435	4.37803	4.54031	0.405499	-0.980451	-0.300817
A0A8N7UVX5	ENSDARG00000074858	ENSDARG00000074858	stard7	START domain containing 7	Metabolism > Lipid metabolism > Phospholipid metabolism | Small molecule transport	IMS		-3.60818	-4.65601		-4.68476
A0A8N7TEE2	ENSDARG00000011410	ENSDARG00000011410	aadat	aminoadipate aminotransferase	Metabolism > Amino acid metabolism > Lysine metabolism	Matrix	1.49193	2.05943	1.92537	1.82558	2.17967	2.20986	2.15942	2.18298	0.246732	1.54179	0.532624
A0A8M2BIG4;A0A8N7TE51	ENSDARG00000077839;ENSDARG00000077839	ENSDARG00000077839	dhx30	DEAH (Asp-Glu-Ala-His) box polypeptide 30	Mitochondrial central dogma > mtRNA metabolism > mtRNA granules | Mitochondrial central dogma > Translation > Mitochondrial ribosome assembly	Matrix		-2.45922			-4.09544
Q5XJP4	ENSDARG00000012915|ENSDARG00000109720	ENSDARG00000012915	ech1	enoyl coenzyme A hydratase 1, peroxisomal	Metabolism > Lipid metabolism	Matrix	0.998305	0.437461	1.14687	0.860879	1.07961	1.41811	1.09512	1.19761	0.793155	-0.28054	-0.0926395
A0A8M1PCS1;E9QEK4	ENSDARG00000044942|ENSDARG00000114416|ENSDARG00000115767;ENSDARG00000044942|ENSDARG00000114416|ENSDARG00000115767	ENSDARG00000044942	mrpl45	mitochondrial ribosomal protein L45	Mitochondrial central dogma > Translation > Mitochondrial ribosome	Matrix	-0.329693	-0.725765	-0.588167	-0.547875	-1.18038	-0.808395	-0.93403	-0.974268	0.210774	-1.56416	-0.502801
A0A8M1NS03;A0A8M9P8Q4	ENSDARG00000044134;	ENSDARG00000044134	iars2	isoleucine-tRNA synthetase 2, mitochondrial	Mitochondrial central dogma > Translation > mt-tRNA synthetases	Matrix	1.7241	1.7103	1.79114	1.74185	1.39525	1.60267	1.36883	1.45558	0.0679899	-2.97618	-0.470696
A0A8M1P9B7	ENSDARG00000045514	ENSDARG00000045514	atp5f1c	ATP synthase, H+ transporting, mitochondrial F1 complex, gamma polypeptide 1	OXPHOS > Complex V > CV subunits | OXPHOS > OXPHOS subunits	MIM	6.67712	6.26535	6.5039	6.48212	6.09082	6.31475	6.22148	6.20902	0.589047	-0.633022	-0.0978871
Q6NYD2	ENSDARG00000017960	ENSDARG00000017960	sfxn2	sideroflexin 2	Small molecule transport > Sideroflexins	MIM	2.23047	1.94907	1.98402	2.05452	1.97634	1.78328	1.56011	1.77324	0.126813	-2.10509	-0.47854
Q803B0	ENSDARG00000056160	ENSDARG00000056160	hspd1	heat shock protein 1 (chaperonin)	Protein import, sorting and homeostasis > Protein homeostasis > Chaperones	Matrix	5.4669	4.98484	5.23245	5.22807	4.27171	4.04782	4.4021	4.24054	0.0023417	-6.9285	-1.20864
A1L257	ENSDARG00000057374|ENSDARG00000112320	ENSDARG00000057374	sfxn3	sideroflexin 3	Metabolism > Amino acid metabolism > Serine metabolism | Metabolism > Vitamin metabolism > Folate and 1-C metabolism | Small molecule transport > Sideroflexins	MIM	3.57264	2.5578	2.90014	3.01019	2.35413	2.60235	2.43407	2.46351	0.261318	-1.5313	-0.478765
A0A8M3B0U6;Q7SXG8	ENSDARG00000102736;ENSDARG00000102736	ENSDARG00000102736	sars2	seryl-aminoacyl-tRNA synthetase 2	Mitochondrial central dogma > Translation > mt-tRNA synthetases	Matrix	-2.31496	-2.15205	-1.75235	-2.07312	-2.56549	-2.49512	-2.60365	-2.55476	0.0778903	-2.94843	-1.5014
Q1LVN8	ENSDARG00000041951	ENSDARG00000041951	selenoo1	selenoprotein O	Metabolism > Detoxification > Selenoproteins	Matrix	1.58221	3.12766	2.8768	2.52889	1.16099	2.49804		1.82952
Q7T368	ENSDARG00000021346	ENSDARG00000021346	pdhb	pyruvate dehydrogenase (lipoamide) beta	Metabolism > Carbohydrate metabolism > Pyruvate metabolism	Matrix	4.53786	3.23975	3.70012	3.82591	2.55327	2.40236	2.59424	2.51662	0.0632591	-3.41627	-1.35138
Q5BJK4	ENSDARG00000102115	ENSDARG00000102115	ndufc2	NADH:ubiquinone oxidoreductase subunit C2	OXPHOS > Complex I > CI subunits | OXPHOS > OXPHOS subunits	MIM	1.86867	1.13468	1.18511	1.39616	1.45243	0.957825	0.270939	0.89373	0.39898	-0.960065	-0.383845
A0A8M1N0F9	ENSDARG00000093448	ENSDARG00000093448	mpc1	mitochondrial pyruvate carrier 1	Metabolism > Carbohydrate metabolism > Gluconeogenesis | Metabolism > Carbohydrate metabolism > Pyruvate metabolism | Metabolism > Carbohydrate metabolism > TCA-associated | Small molecule transport	MIM	1.64547	1.90467	1.70035	1.75016	1.92391	2.22844	1.95718	2.03651	0.0550868	2.73067	0.404927
Q9MIY1	ENSDARG00000063917	ENSDARG00000063917	mt-nd4	NADH dehydrogenase subunit 4	OXPHOS > Complex I > CI subunits | OXPHOS > OXPHOS subunits	MIM	-1.81124	-0.442258	-0.575599	-0.943031	-0.176657	-0.762053	0.351245	-0.195822	0.382718	0.981094	0.670801
Q8AWD0	ENSDARG00000013623	ENSDARG00000013623	vdac2	voltage-dependent anion channel 2	Small molecule transport	MOM	6.8534	6.44078	6.52252	6.60557	6.33088	6.43372	6.14864	6.30441	0.244815	-1.39312	-0.182577
A0A8M2BGB2;A1L293	ENSDARG00000013860;ENSDARG00000013860	ENSDARG00000013860	ptpmt1	protein tyrosine phosphatase, mitochondrial 1	Metabolism > Lipid metabolism > Cardiolipin synthesis | Metabolism > Lipid metabolism > Phospholipid metabolism	MIM	-3.63973		-5.36328
A0A8M9Q165;Q9PUL9	;ENSDARG00000019732	ENSDARG00000019732	mtch2	mitochondrial carrier 2	Small molecule transport > SLC25A family | Mitochondrial dynamics and surveillance > Fusion	MOM	3.32952	2.98621	3.01548	3.11041	2.90704	3.12101	3.19112	3.07306	0.577611	0.60544	0.0812305
Q0P4B8	ENSDARG00000061505	ENSDARG00000061505	mrps9	mitochondrial ribosomal protein S9	Mitochondrial central dogma > mtRNA metabolism > mtRNA granules | Mitochondrial central dogma > Translation > Mitochondrial ribosome	Matrix	-2.60144	-2.82427	-2.13718	-2.52096	-2.3468	-2.33111	-2.32324	-2.33371	0.148697	-2.25753	-0.750812
A0A8M2BG04;F1Q7C3	ENSDARG00000030478;ENSDARG00000030478	ENSDARG00000030478	fi17d03				1.68479	1.97434	1.63769	1.76561	1.93485	2.16577	1.97212	2.02425	0.12321	1.96478	0.238875
Q9DF44	ENSDARG00000021149	ENSDARG00000021149	cbr1l	dehydrogenase/reductase (SDR family) member 4	Metabolism > Vitamin metabolism > Vitamin A metabolism	Matrix	4.25576	4.48643	4.41278	4.38499	4.33528	4.64058	4.43787	4.47124	0.804692	0.264362	0.0349068
A0A8M2B3A8;Q6PFS4	ENSDARG00000102874;ENSDARG00000102874	ENSDARG00000102874	immt	inner membrane protein, mitochondrial	Mitochondrial dynamics and surveillance > Cristae formation > MICOS complex	MIM	3.83931	4.04824	4.09627	3.99461	3.60412	3.11625	3.55811	3.42616	0.0512805	-3.40159	-0.671448
Q1LUK1	ENSDARG00000071378	ENSDARG00000071378	micos13	mitochondrial contact site and cristae organizing system subunit 13	Mitochondrial dynamics and surveillance > Cristae formation > MICOS complex	MIM	-1.52248	-5.38589	-3.70836				-5.50438
A0A8M9QGS0;Q6NY24	;ENSDARG00000069432	ENSDARG00000069432	plscr3b	phospholipid scramblase 3	Metabolism > Lipid metabolism > Cardiolipin synthesis	MIM	0.69666	1.74885	1.26575	1.23709	1.9167	1.18325	1.61614	1.57203	0.32782	1.14097	0.453525
Q6PBI8	ENSDARG00000069301|ENSDARG00000113926	ENSDARG00000069301	tmem177	transmembrane protein 177	OXPHOS > Complex IV > CIV assembly factors | OXPHOS > OXPHOS assembly factors	MIM	-3.45896	-4.445	-2.77751	-3.56049	-3.24226	-2.99754		-3.1199
A0A8M2BGS3;Q6NWB9	ENSDARG00000039667;ENSDARG00000039667	ENSDARG00000039667	mrpl38	mitochondrial ribosomal protein L38	Mitochondrial central dogma > Translation > Mitochondrial ribosome	Matrix	-2.78031	-4.28022	-3.25686		-4.74728
A3KNB0	ENSDARG00000103277	ENSDARG00000103277	cyp24a1	cytochrome P450, family 24, subfamily a, polypeptide 1	Metabolism > Metals and cofactors > Heme-containing proteins | Metabolism > Vitamin metabolism > Vitamin D metabolism	MIM	-3.39815		-5.61438
A0JME0	ENSDARG00000041538|ENSDARG00000114420	ENSDARG00000041538	mrps28	mitochondrial ribosomal protein S28	Mitochondrial central dogma > Translation > Mitochondrial ribosome	Matrix	-4.69928	-5.76888	-4.71917	-5.06244	-4.76882	-4.56324	-5.67577	-5.00261	0.551172	-0.669938	-0.488253
A0A0R4ITL8;Q5XJ60	ENSDARG00000103740;ENSDARG00000103740	ENSDARG00000103740	fundc2	FUN14 domain containing 2	Mitochondrial dynamics and surveillance > Organelle contact sites | Signaling	MOM	1.18911	0.824427	0.820721	0.944753	0.633203	0.966668	0.591547	0.730473	0.579598	-0.602067	-0.0957011
Q6AZA0	ENSDARG00000045888	ENSDARG00000045888	acat1	acetyl-Coenzyme A acetyltransferase 1	Metabolism > Carbohydrate metabolism > Ketone metabolism | Metabolism > Lipid metabolism > Fatty acid oxidation | Metabolism > Amino acid metabolism > Branched-chain amino acid metabolism | Metabolism > Amino acid metabolism > Lysine metabolism	Matrix	4.98145	3.14348	3.43554	3.85349	2.55724	2.1705	2.23383	2.32052	0.0935701	-2.6845	-1.6209
Q6PC13	ENSDARG00000045297	ENSDARG00000045297	phb2a	prohibitin 2	Protein import, sorting and homeostasis > Protein homeostasis > Chaperones	MIM	2.27065	1.48416	2.01232	1.92238	0.978502	1.19586	1.11706	1.09714	0.0238248	-3.63215	-0.921275
Q7ZV32	ENSDARG00000021220	ENSDARG00000021220	hmgcl	3-hydroxy-3-methylglutaryl-Coenzyme A lyase	Metabolism > Carbohydrate metabolism > Ketone metabolism | Metabolism > Amino acid metabolism > Branched-chain amino acid metabolism	Matrix	-1.54609	-1.73966	-1.55843	-1.61473	-1.45047	-1.20709	-2.79478	-1.81745	0.908124	-0.127626	-0.0841434
A0A8M1P7S4;A0A8M1PRC5;A0A8M3ARL8;A0A8M3B1Q0;A0A8M3B8X9;A0A8M9Q0D0	ENSDARG00000032919;ENSDARG00000032919;ENSDARG00000032919;ENSDARG00000032919;ENSDARG00000032919;	ENSDARG00000032919	chchd3a	coiled-coil-helix-coiled-coil-helix domain containing 3	Mitochondrial dynamics and surveillance > Cristae formation > MICOS complex | Mitochondrial dynamics and surveillance > Intramitochondrial membrane interactions	MIM		-1.29021	-1.07114	-1.18067	-0.971347	-0.946351	-0.871567	-0.929755
A0A8M1P930;A0A8M2BCX5	ENSDARG00000076435;ENSDARG00000076435	ENSDARG00000076435	abhd10a	abhydrolase domain containing 10	Metabolism > Detoxification > Xenobiotic metabolism	Matrix	-1.89334		-2.71439				-2.8235
Q498P2	ENSDARG00000038456	ENSDARG00000038456	mrps35	mitochondrial ribosomal protein S35	Mitochondrial central dogma > Translation > Mitochondrial ribosome	Matrix	-1.20244	-2.0381	-1.50958	-1.58337	-2.58216	-1.4746	-1.96116	-2.00598	0.0943394	-2.18505	-0.637357
Q6PBP6	ENSDARG00000010717|ENSDARG00000111874	ENSDARG00000010717	chchd10	coiled-coil-helix-coiled-coil-helix domain containing 10	0	IMS	0.35152	-0.109757	0.476464	0.239409	1.06068	0.455086	1.11904	0.878269	0.0524994	2.91723	0.757439
Q0P459	ENSDARG00000039543	ENSDARG00000039543	mrps6	mitochondrial ribosomal protein S6	Mitochondrial central dogma > Translation > Mitochondrial ribosome	Matrix	0.105754	-0.509857	0.129581	-0.0915073	-1.18673	-1.43615	-1.04249	-1.22179	0.0138027	-4.50625	-1.34504
A0A8M2B9S7;Q503Q9	ENSDARG00000058352|ENSDARG00000114328;ENSDARG00000058352|ENSDARG00000114328	ENSDARG00000058352	acot9.1	acyl-CoA thioesterase 9	Metabolism > Lipid metabolism	MIM	-0.797628	-1.10901	-0.723741	-0.876792	-0.763595	-0.519613	-1.36597	-0.883059	0.518705	-0.706774	-0.187843
A0A8M1N612	ENSDARG00000007526	ENSDARG00000007526	ndufs2	NADH:ubiquinone oxidoreductase core subunit S2	OXPHOS > Complex I > CI subunits | Metabolism > Metals and cofactors > Fe-S-containing proteins | OXPHOS > OXPHOS subunits	MIM	4.70481	4.38232	4.33355	4.47356	4.43087	4.24879	4.04825	4.24264	0.308794	-1.18922	-0.2168
Q8AW03	ENSDARG00000038028	ENSDARG00000038028	ndufa6	NADH:ubiquinone oxidoreductase subunit A6	OXPHOS > Complex I > CI subunits | OXPHOS > OXPHOS subunits	MIM	1.6841	-0.2476	-0.258427	0.392691	-0.21765	-0.492413	-0.43425	-0.381438	0.382335	-1.06571	-0.932241
Q6NYE6	ENSDARG00000005891	ENSDARG00000005891	cyb5r3	cytochrome b5 reductase 3	Metabolism > Detoxification > Xenobiotic metabolism | Metabolism > Detoxification > Amidoxime reducing complex | Metabolism > Lipid metabolism	MOM	3.43904	3.85884	3.96632	3.75473	3.53854	3.68744	3.68675	3.63758	0.994388	0.00778535	0.00142239
Q6AZW2	ENSDARG00000035257|ENSDARG00000109404	ENSDARG00000035257	akr1a1a	aldo-keto reductase family 1, member B7	Metabolism > Lipid metabolism > Phospholipid metabolism	unknown		-3.77646	-3.23421	-3.50533	-4.08048	-5.21206	-3.99882	-4.43046
Q6NWH5	ENSDARG00000070866	ENSDARG00000070866	tmem11	transmembrane protein 11	Mitochondrial dynamics and surveillance	MIM	0.523146	0.255777	0.0570112	0.278645	-0.0434459	0.0476378	-0.153899	-0.0499024	0.113363	-2.15997	-0.599943
Q7ZWF5	ENSDARG00000005840	ENSDARG00000005840	got2b	glutamatic-oxaloacetic transaminase 2, mitochondrial	Metabolism > Carbohydrate metabolism > Malate-aspartate shuttle | Metabolism > Amino acid metabolism > Glutamate metabolism | Metabolism > Amino acid metabolism > Glyoxylate metabolism | Metabolism > Amino acid metabolism > Kynurenine metabolism | Metabolism > Sulfur metabolism	MIM	5.78469	5.81901	5.99298	5.86556	5.66567	5.88499	5.48087	5.67718	0.538291	-0.70151	-0.115634
A0A8M1N0S4;A0A8M9P5U3	ENSDARG00000102412;	ENSDARG00000102412	eci2	enoyl-Coenzyme A delta isomerase 2	Metabolism > Lipid metabolism > Fatty acid oxidation	Matrix	3.59623	3.05606	3.43976	3.36402	3.33368	3.67234	3.75277	3.58626	0.193283	1.56269	0.284179
Q5BLH8	ENSDARG00000104771	ENSDARG00000104771	timm44	translocase of inner mitochondrial membrane 44	Protein import, sorting and homeostasis > Protein import and sorting > Import motor	MIM	2.10062	2.03466	2.17678	2.10402	2.53958	2.4928	2.39185	2.47474	0.00959319	7.77823	0.558117
A0A8M2BA29;A0A8M2BA46;A0A8M2BAD6;Q7SXN5	ENSDARG00000015006;ENSDARG00000015006;ENSDARG00000015006;ENSDARG00000015006	ENSDARG00000015006	dnm1l	dynamin 1-like	Mitochondrial dynamics and surveillance > Fission	MOM	2.42692	1.9909	2.35116	2.25633	1.60409	1.59132	1.7363	1.6439	0.14273	-2.28414	-0.785335
A0A8M3AVP0;Q802W2	ENSDARG00000037061;ENSDARG00000037061	ENSDARG00000037061	aldh9a1b	aldehyde dehydrogenase 9, subfamily A1	Metabolism > Amino acid metabolism > GABA metabolism | Metabolism > Detoxification > ROS and glutathione metabolism	Matrix	-1.07293
A0A8N1TSJ0	ENSDARG00000005320	ENSDARG00000005320	nipsnap1	nipsnap homolog 1	Mitochondrial dynamics and surveillance > Mitophagy | Mitochondrial dynamics and surveillance > Autophagy	Matrix	-4.00195	-5.49076	-2.56877	-4.0205	-1.98725		-1.78199	-1.88462
Q566S4	ENSDARG00000015385	ENSDARG00000015385	ndufs3	NADH:ubiquinone oxidoreductase core subunit S3	OXPHOS > Complex I > CI subunits | OXPHOS > OXPHOS subunits	MIM	4.06856	3.44387	3.92867	3.8137	3.50165	3.24658	3.47899	3.40907	0.0488555	-3.16979	-0.552826
Q6DHK1	ENSDARG00000058806	ENSDARG00000058806	naxe	NAD(P)HX epimerase	Metabolism > Metals and cofactors > NAD biosynthesis and metabolism	Matrix	2.04409	1.75625	1.82241	1.87425	1.6057	2.15231	1.45761	1.73854	0.738658	-0.376792	-0.104806
Q9PVK4	ENSDARG00000019644	ENSDARG00000019644	ldhba	lactate dehydrogenase B	Metabolism > Amino acid metabolism > Glyoxylate metabolism	unknown	7.7914	8.08935	8.09398	7.99157	8.4634	8.46088	8.58564	8.50331	0.0514354	3.56681	0.566097
Q7SXJ4	ENSDARG00000007959	ENSDARG00000007959	hibadhb	3-hydroxyisobutyrate dehydrogenase	Metabolism > Amino acid metabolism > Branched-chain amino acid metabolism	Matrix	1.3083	0.731333	1.4033	1.14764	1.05527	1.29295	0.973353	1.10719	0.592761	-0.615989	-0.198563
A0A8N7URB7	ENSDARG00000042510	ENSDARG00000042510	acot20	acyl-CoA thioesterase 2	Metabolism > Lipid metabolism	Matrix	-0.945623	-3.1932	-2.11793	-2.08558	-6.34529	-4.43377	-4.35942	-5.04616	0.0307804	-3.47254	-3.37032
A0A8M1PVC0	ENSDARG00000039338	ENSDARG00000039338	gadd45gip1	growth arrest and DNA-damage-inducible, gamma interacting protein 1	Mitochondrial central dogma > Translation > Mitochondrial ribosome	Matrix	-0.688933	-0.422498	-0.458077	-0.52317	-1.0489	-1.53632	-2.8801	-1.82177	0.15471	-2.1514	-1.18002
A0A8M2BAK7	ENSDARG00000079651	ENSDARG00000079651	afg3l1				-2.3013	-1.76323	-1.92715	-1.99722	-2.57928	-2.52575	-3.0296	-2.71154	0.00210598	-7.10796	-2.6623
Q6AZB2	ENSDARG00000013063	ENSDARG00000013063	oxct1a	3-oxoacid CoA transferase 2A	Metabolism > Carbohydrate metabolism > Ketone metabolism	Matrix	2.10461	1.13467	1.52466	1.58798	-0.0375044	0.510361	0.484324	0.31906	0.0274138	-4.10057	-1.69007
Q6PEI6	ENSDARG00000007294|ENSDARG00000111879	ENSDARG00000007294	aco2	aconitase 2, mitochondrial	Metabolism > Carbohydrate metabolism > TCA cycle | Metabolism > Metals and cofactors > Fe-S-containing proteins	Matrix	6.46784	6.1992	6.32972	6.33225	5.38202	5.48114	5.48	5.44772	0.0161164	-6.48987	-0.970177
Q804C3	ENSDARG00000015918	ENSDARG00000015918	dlat	dihydrolipoamide S-acetyltransferase (E2 component of pyruvate dehydrogenase complex)	Metabolism > Carbohydrate metabolism > Pyruvate metabolism	Matrix	4.58629	4.67001	4.67393	4.64341	4.92834	5.28595	5.12296	5.11242	0.0215025	4.7148	0.394623
Q9MIY5	ENSDARG00000063911	ENSDARG00000063911	mt-atp6	ATP synthase F0 subunit 6	OXPHOS > Complex V > CV subunits | OXPHOS > OXPHOS subunits	MIM	0.908813	1.68329	1.52983	1.37398	1.80471	2.37831	2.56905	2.25069	0.0481404	2.82396	0.995287
F1QQ42	ENSDARG00000036329|ENSDARG00000111888	ENSDARG00000036329	ndufa1	NADH:ubiquinone oxidoreductase subunit A1	OXPHOS > Complex I > CI subunits | OXPHOS > OXPHOS subunits	MIM	-2.69981	-4.41774	-2.85628	-3.32461		-3.4434	-4.99946	-4.22143
Q5BJB7	ENSDARG00000045091|ENSDARG00000112205	ENSDARG00000045091	mrpl10	mitochondrial ribosomal protein L10	Mitochondrial central dogma > Translation > Mitochondrial ribosome	Matrix	-0.778807	-0.608595	-0.876077	-0.754493	-0.899385	-0.481536	-0.815812	-0.732244	0.453443	0.830111	0.140828
A0A8M9PJG3;Q9PTF3	ENSDARG00000100990;ENSDARG00000100990	ENSDARG00000100990	nme3	NME/NM23 nucleoside diphosphate kinase 3	Metabolism > Nucleotide metabolism > Nucleotide synthesis and processing	MOM	6.69706	7.23895	7.03135	6.98912	7.38687	7.47821	7.50068	7.45525	0.0827422	3.04138	0.584713
A0A8M1PE82	ENSDARG00000075933|ENSDARG00000115292	ENSDARG00000075933	cox15	cytochrome c oxidase assembly protein 15	OXPHOS > Complex IV > CIV assembly factors | Metabolism > Metals and cofactors > Heme synthesis and processing | OXPHOS > OXPHOS assembly factors	MIM	-0.518708	0.238223	-0.332606	-0.204363	0.23824	0.4703	0.349135	0.352558	0.172652	1.86219	0.675501
Q6PBM1	ENSDARG00000043665	ENSDARG00000043665	glrx5	glutaredoxin 5	Metabolism > Metals and cofactors > Fe-S cluster biosynthesis | Metabolism > Metals and cofactors > Fe-S-containing proteins	Matrix	-2.06694	-6.38475	-3.32324	-3.92497	-7.40834	-6.51456		-6.96145
Q6P3L9	ENSDARG00000101074	ENSDARG00000101074	glud1b	glutamate dehydrogenase 1	Metabolism > Amino acid metabolism > Glutamate metabolism | Metabolism > Amino acid metabolism > GABA metabolism	Matrix	5.11622	3.85916	4.0612	4.34553	2.68227	2.94019	3.08801	2.90349	0.0594929	-3.39333	-1.42479
A0A0F6PK88;Q1L8L9	ENSDARG00000005926;ENSDARG00000005926	ENSDARG00000005926	ak2	adenylate kinase 2	Metabolism > Nucleotide metabolism > Nucleotide synthesis and processing	IMS	4.03508	3.63574	3.89331	3.85471	2.94839	2.76372	3.22342	2.97851	0.00918613	-5.59101	-0.927548
Q6PFM3	ENSDARG00000102362	ENSDARG00000102362	slc25a12	solute carrier family 25 (mitochondrial carrier, Aralar), member 12	Metabolism > Carbohydrate metabolism > Malate-aspartate shuttle | Metabolism > Amino acid metabolism > Glutamate metabolism | Signaling > Calcium homeostasis > EF hand proteins | Small molecule transport > SLC25A family	MIM	5.77951	5.61734	5.70606	5.70097	5.38284	5.67394	5.46058	5.50579	0.144654	-1.84892	-0.235658
Q6NSN2	ENSDARG00000023712	ENSDARG00000023712	mao	monoamine oxidase B	Metabolism > Amino acid metabolism > Catechol metabolism | Metabolism > Detoxification > Xenobiotic metabolism	MOM	2.52204	2.69149	2.62936	2.6143	2.69187	2.83617	3.02976	2.8526	0.0612063	2.6521	0.356886
A0A8M1P3K6;A0A8M3AVZ6;A0A8M3B2M1;A0A8M3B5K9;A0A8M3BCF4;A0A8M9PSB8;A0A8M9Q4P8;A0A8M9QAX5;A0A8M9QJT6	ENSDARG00000077967;ENSDARG00000077967;ENSDARG00000077967;ENSDARG00000077967;ENSDARG00000077967; ; ; ;	ENSDARG00000077967	si:ch211-140m22.7	ATP synthase, H+ transporting, mitochondrial F0 complex, subunit F	OXPHOS > Complex V > CV subunits | OXPHOS > OXPHOS subunits	MIM	2.55558	1.76717	1.63836	1.98703	1.02651	0.450819	1.02636	0.834566	0.0223836	-3.86031	-1.87228
A0A8M2BH75;B0JZN3	ENSDARG00000016117;ENSDARG00000016117	ENSDARG00000016117	exd2	exonuclease 3'-5' domain containing 2	Mitochondrial central dogma > Translation	Matrix	-4.96882		-7.07947
A5PLF9	ENSDARG00000018073|ENSDARG00000115927	ENSDARG00000018073	mrps22	mitochondrial ribosomal protein S22	Mitochondrial central dogma > Translation > Mitochondrial ribosome	Matrix	-0.0796971	-0.257241	-0.130299	-0.155746	-1.35637	-0.259341	-1.76974	-1.12848	0.0164171	-4.89927	-1.71581
Q5XJ12	ENSDARG00000003035|ENSDARG00000114629	ENSDARG00000003035	hspa9	heat shock protein 9	Metabolism > Metals and cofactors > Fe-S cluster biosynthesis	Matrix	5.31159	5.34106	5.65235	5.435	5.32738	5.51009	5.10689	5.31479	0.266175	-1.33347	-0.205915
Q6PBL1	ENSDARG00000022509	ENSDARG00000022509	cox4i2	cytochrome c oxidase subunit 4I2	OXPHOS > Complex IV > CIV subunits | OXPHOS > OXPHOS subunits	MIM	1.93287	2.46325	2.35723	2.25112	2.46213	2.43883	2.46445	2.45514	0.112286	2.28224	0.484407
A0A8M2BCT4;A0A8M6YY63;Q4VBW0	ENSDARG00000090195;ENSDARG00000090195;ENSDARG00000090195	ENSDARG00000090195	mtx3	metaxin 3	Mitochondrial dynamics and surveillance > Intramitochondrial membrane interactions	MOM	-3.74173	-4.77263	-5.40326	-4.63921	-7.13013		-4.88811	-6.00912
Q7ZTT8	ENSDARG00000099499	ENSDARG00000099499	ndufa4l	Ndufa4, mitochondrial complex associated	OXPHOS > Complex IV > CIV subunits | OXPHOS > OXPHOS subunits	MIM	5.17291	4.04997	4.37952	4.53414	3.47954	3.60938	3.72037	3.6031	0.111681	-2.54653	-0.812459
Q6DRD1	ENSDARG00000001788	ENSDARG00000001788	atp5po	ATP synthase, H+ transporting, mitochondrial F1 complex, O subunit	OXPHOS > Complex V > CV subunits | OXPHOS > OXPHOS subunits	MIM	5.47172	5.09233	5.3711	5.31172	5.16495	5.25187	5.17396	5.19693	0.432823	-0.967762	-0.205995
Q66I81	ENSDARG00000075677	ENSDARG00000075677	mrpl17	mitochondrial ribosomal protein L17	Mitochondrial central dogma > Translation > Mitochondrial ribosome	Matrix	-0.529583	-0.2925	-0.374123	-0.398736	-0.32265	0.0551824	-0.0554894	-0.107652	0.119049	2.43817	1.07633
A0A8M1N6P5	ENSDARG00000004406	ENSDARG00000004406	spra	sepiapterin reductase	Metabolism > Metals and cofactors > Tetrahydrobiopterin synthesis	unknown	-0.023561	-0.550239	-0.401505	-0.325102	-0.852968	-0.353472	-1.86556	-1.024	0.378769	-1.00017	-0.523677
A0A8M1N3B0	ENSDARG00000045562	ENSDARG00000045562	pus1	pseudouridine synthase 1	Mitochondrial central dogma > mtRNA metabolism > mtRNA granules | Mitochondrial central dogma > mtRNA metabolism > mt-tRNA modifications	Matrix	-0.180397	-0.650211	-0.66646	-0.499023	-0.838774	-0.599525	-1.54702	-0.995107	0.278327	-1.29301	-0.62316
E7F3K7	ENSDARG00000074807	ENSDARG00000074807	tbrg4	transforming growth factor beta regulated gene 4	Mitochondrial central dogma > mtRNA metabolism > Polycistronic mtRNA processing | Mitochondrial central dogma > mtRNA metabolism > mtRNA stability and decay	Matrix	0.525101	0.697407	0.406801	0.543103	0.569121	0.198266	0.76037	0.509253	0.558174	0.642052	0.141371
Q567W4	ENSDARG00000041306	ENSDARG00000041306	mrps25	mitochondrial ribosomal protein S25	Mitochondrial central dogma > Translation > Mitochondrial ribosome	Matrix	0.627093	0.342073	0.631262	0.533476	-0.207899	-0.31048	0.005064	-0.171105	0.0587867	-3.36067	-1.07731
Q6NWI6	ENSDARG00000103759		zgc:85683;fahd2a	fumarylacetoacetate hydrolase domain containing 2A	0	Matrix	2.0955	3.07891	3.04382	2.73941	2.50791	2.89132	2.60101	2.66674	0.84221	-0.212358	-0.0726649
Q6DHC3	ENSDARG00000015856		slc25a40	solute carrier family 25, member 40	Small molecule transport > SLC25A family	MIM	-7.97373		-6.29828
A0A8M2BFN1;B8JK22;Q499A9	ENSDARG00000030514|ENSDARG00000109220;ENSDARG00000030514|ENSDARG00000109220;ENSDARG00000030514|ENSDARG00000109220		acsl1a;acsl1	acyl-CoA synthetase long-chain family member 1	Metabolism > Lipid metabolism > Fatty acid oxidation	MOM	1.00368	0.694665	0.730455	0.809599	0.515433	0.875802	0.50357	0.631602	0.318472	-1.1385	-0.177998
A0A8M2BCT6;Q0P482	ENSDARG00000053021;ENSDARG00000053021		grsf1;zgc:153305	G-rich RNA sequence binding factor 1	Mitochondrial central dogma > mtRNA metabolism > mtRNA granules | Mitochondrial central dogma > mtRNA metabolism > Polycistronic mtRNA processing | Mitochondrial central dogma > mtRNA metabolism > mtRNA stability and decay | Mitochondrial central dogma > Translation > Mitochondrial ribosome assembly	Matrix	-4.63193		-4.91384
A0A8M3AT32	ENSDARG00000088463		clpb	ClpB caseinolytic peptidase B	Protein import, sorting and homeostasis > Protein homeostasis > Proteases	IMS	-2.95734	-2.03642	-2.44656	-2.48011	-2.43052		-3.1076	-2.76906	0.54669	-0.677444	-0.288951
G5CTT5			pnpt1	polyribonucleotide nucleotidyltransferase 1	Mitochondrial central dogma > mtRNA metabolism > mtRNA stability and decay	Matrix|IMS	1.11598	0.894555	0.736225	0.915587	0.370565	0.714338	0.470836	0.518579	0.0573415	-2.64398	-0.397008
A0A8M6Z3Q4;F1QCQ7	ENSDARG00000003835|ENSDARG00000109779|ENSDARG00000109478;ENSDARG00000003835|ENSDARG00000109779|ENSDARG00000109478		stom;band7.2	stomatin	0	Membrane	3.97362	3.61447	3.68002	3.75604	3.54795	3.11912	3.77078	3.47928	0.278355	-1.2533	-0.276754
A0A8N7T528	ENSDARG00000077547		tmlhe	trimethyllysine hydroxylase, epsilon	Metabolism > Metals and cofactors > Carnitine synthesis and transport	Matrix	-1.23918	-0.998456	-2.10874	-1.44879	-0.943758	-1.02579	-1.83137	-1.26697	0.700852	0.412902	0.181821
A0A8M9PZW8;A0A8M9QBN3;A0A8M9QGW2;A0A8M9QL38;A0A8M9QPK7	; ; ; ;		uqcr11;diaph2	ubiquinol-cytochrome c reductase, complex III subunit XI	OXPHOS > Complex III > CIII subunits | OXPHOS > OXPHOS subunits	MIM	0.990561	0.966986	0.953049	0.970199	0.987795	0.531524	1.24458	0.921299	0.826331	-0.234197	-0.0488994
A0A8M1NV65	ENSDARG00000087048		tstd3;si:dkey-165n16.1	thiosulfate sulfurtransferase (rhodanese)-like domain containing 3	0	unknown	-3.61171	-2.39211	-4.28248	-3.42877	-3.41925	-3.0988	-3.73513	-3.41773	0.9858	0.0189343	0.011039
B3DFP2	ENSDARG00000093382|ENSDARG00000112204|ENSDARG00000115720		uqcc3	ubiquinol-cytochrome c reductase complex assembly factor 3	OXPHOS > Complex III > CIII assembly factors | OXPHOS > OXPHOS assembly factors	MIM	0.219285	-0.874281	-0.678665	-0.444553	-0.800927	-1.4881	-1.09368	-1.12757	0.15571	-1.74618	-0.683016
A0A8M9PJQ9			tars2	threonyl-tRNA synthetase 2, mitochondrial (putative)	Mitochondrial central dogma > Translation > mt-tRNA synthetases	Matrix	-0.510073	-0.995212	-0.594419	-0.699902	-0.593336	-0.599286	-1.52777	-0.906796	0.580681	-0.600265	-0.206895
A0A8M1P2M7	ENSDARG00000038577		cox6c	cytochrome c oxidase subunit 6C	OXPHOS > Complex IV > CIV subunits | OXPHOS > OXPHOS subunits	MIM	4.53615	3.74877	3.38196	3.88896	2.58817	2.4062	2.7942	2.59619	0.0226256	-3.60656	-1.29277
Q502K1			exog	endo/exonuclease (5'-3'), endonuclease G-like	Mitochondrial central dogma > mtDNA maintenance > mtDNA replication | Mitochondrial central dogma > mtDNA maintenance > mtDNA repair | Mitochondrial central dogma > mtDNA maintenance > mtDNA stability and decay	MIM	-5.29085		-5.61699	-5.45392	-4.7608	-5.35814	-4.03061	-4.71652	0.244164	1.44517	0.737407
A0A8M1NGP8	ENSDARG00000068125		nfu1	NFU1 iron-sulfur cluster scaffold	Metabolism > Metals and cofactors > Fe-S cluster biosynthesis | Metabolism > Metals and cofactors > Fe-S-containing proteins	Matrix	-1.64862	-1.37722	-1.13577	-1.3872	-2.88047	-1.8164	-2.60904	-2.43531	0.0408076	-2.9783	-1.0481
E7F2U2	ENSDARG00000075422|ENSDARG00000112242|ENSDARG00000109386		mrpl49	mitochondrial ribosomal protein L49	Mitochondrial central dogma > Translation > Mitochondrial ribosome	Matrix	-2.33068	-0.633767	-1.77858	-1.58101	-1.42884	-2.49925	-1.37774	-1.76861	0.777011	-0.302977	-0.1876
Q66L49	ENSDARG00000008568		slc25a24	solute carrier family 25 (mitochondrial carrier, phosphate carrier), member 24	Metabolism > Nucleotide metabolism > Nucleotide import | Signaling > Calcium homeostasis > EF hand proteins | Small molecule transport > SLC25A family	MIM	2.73602	2.69717	2.84343	2.75887	2.55948	3.00372	3.05547	2.87289	0.52369	0.697884	0.114019
A0A8N1TT16	ENSDARG00000043970		lrpprc	leucine-rich PPR-motif containing	Mitochondrial central dogma > mtRNA metabolism > mtRNA stability and decay | Mitochondrial central dogma > Translation	Matrix	4.99547	5.02855	5.36793	5.13065	4.79654	4.94722	4.82925	4.85767	0.0990075	-2.14072	-0.272982
A4QP04	ENSDARG00000093235		wu:fa96h11;mpst	mercaptopyruvate sulfurtransferase	Metabolism > Detoxification > Xenobiotic metabolism | Metabolism > Sulfur metabolism	MIM	-0.793725	-1.62753	-1.07176	-1.16434		-1.34812	-3.16255	-2.25534	0.240072	-1.46134	-1.091
A0A8M1P9L1;F1R6N4	;		echdc1	enoyl Coenzyme A hydratase domain containing 1	Metabolism > Lipid metabolism	unknown		-3.58097			-2.40764	-1.29941	-2.37162
F1QRW6	ENSDARG00000058828		ccdc51;im:7138455	coiled-coil domain containing 51	Small molecule transport	MIM	-0.878707	-1.9073	-1.74332	-1.50978	-1.90667	-1.89174	-1.85011	-1.88284	0.307824	-1.16759	-0.373062
Q9MIY6	ENSDARG00000063910		mt-atp8	ATP synthase F0 subunit 8	OXPHOS > Complex V > CV subunits | OXPHOS > OXPHOS subunits	MIM	2.94228	3.6265	3.22029	3.26302	3.44907	3.44217	3.52554	3.47226	0.355504	1.04381	0.209238
E7F7J1	ENSDARG00000056410|ENSDARG00000115831		fdx1	ferredoxin 1	Metabolism > Lipid metabolism > Cholesterol, bile acid, steroid synthesis | Metabolism > Metals and cofactors > Heme synthesis and processing | Metabolism > Metals and cofactors > Fe-S cluster biosynthesis | Metabolism > Metals and cofactors > Fe-S-containing proteins | Metabolism > Vitamin metabolism > Vitamin D metabolism	Matrix	2.01823	1.96714	2.25221	2.07919	1.39314	1.58791	1.68629	1.55578	0.0130901	-4.25649	-0.523411
A0A8M1P6H0	ENSDARG00000115717		pigbos1	Pigb opposite strand 1	Mitochondrial dynamics and surveillance > Organelle contact sites	MOM	-3.94583	-3.27285	-2.6956	-3.30476	-2.70162	-3.89462	-2.52158	-3.03927	0.661394	0.472197	0.265489
A0A8M1PCD1	ENSDARG00000100374		txnrd3;txnrd1	thioredoxin reductase 1	Metabolism > Detoxification > ROS and glutathione metabolism | Metabolism > Detoxification > Selenoproteins	unknown	3.74342	3.96971	4.34633	4.01982	4.55869	4.67353	4.37858	4.53693	0.0574144	2.64276	0.517113
A0A8M1PPM7	ENSDARG00000103670		cmc1	COX assembly mitochondrial protein 1	OXPHOS > Complex IV > CIV assembly factors | OXPHOS > OXPHOS assembly factors	IMS	-1.17113	-0.198338	0.0157091	-0.451254	-0.59842	-0.135988	-0.225037	-0.319815	0.754072	0.335549	0.13144
Q6DGJ6	ENSDARG00000025350		prdx2;prdx1	peroxiredoxin 2	Metabolism > Detoxification > ROS and glutathione metabolism	unknown	8.05273	8.24533	8.14931	8.14912	8.45547	8.32362	8.65489	8.47799	0.0416464	2.95777	0.32887
Q6NYD7	ENSDARG00000052334		ociad1	OCIA domain containing 1	0	MOM	1.45147	1.39937	1.52338	1.45807	1.46065	1.66637	1.50029	1.54244	0.309527	1.16287	0.0843629
Q6PC49			ndufa13;zgc:73107	NADH:ubiquinone oxidoreductase subunit A13	OXPHOS > Complex I > CI subunits | OXPHOS > OXPHOS subunits	MIM	2.42118	0.296451	0.903925	1.20718	-0.54061	-0.760916	-0.355975	-0.5525	0.0519853	-2.73851	-1.75968
Q08C96	ENSDARG00000059646		wu:fe11h11;nt5dc2	5'-nucleotidase domain containing 2	Metabolism > Nucleotide metabolism > Nucleotide synthesis and processing	Matrix	-0.130531	-0.543291	-0.222975	-0.298932	-0.64028	-0.28265	-0.432505	-0.451812	0.399956	-0.941061	-0.15288
H0WES8	ENSDARG00000096003		si:dkeyp-80c12.10;atp5md	ATP synthase membrane subunit DAPIT	OXPHOS > Complex V > CV subunits | OXPHOS > OXPHOS subunits | Mitochondrial dynamics and surveillance > Cristae formation	MIM	-1.52516	-4.48177	-2.52826	-2.84506	-3.14779	-3.26491	-3.4266	-3.27977	0.644226	-0.498611	-0.434703
A0A8N7T6Q4	ENSDARG00000109386		mrpl49	mitochondrial ribosomal protein L49	Mitochondrial central dogma > Translation > Mitochondrial ribosome	Matrix	-2.6264	-1.32093	-1.38488	-1.7774	-1.90984	-2.61308	-2.36793	-2.29695	0.333014	-1.10018	-0.519549
Q6ZM24	ENSDARG00000001557		wu:fb96b08;tomm34	translocase of outer mitochondrial membrane 34	Protein import, sorting and homeostasis > Protein import and sorting > TOM	MOM	0.483725	0.64678	0.524207	0.551571	0.143803	-0.477007	0.364882	0.0105593	0.102793	-2.10739	-0.541011
A0A8M1P1U5	ENSDARG00000043446		efhd1	EF hand domain containing 1	Signaling > Calcium homeostasis > EF hand proteins	MIM	-3.83464	-2.54455	-1.76391	-2.71437	-2.89716	-2.65297	-2.96321	-2.83778	0.84981	-0.201951	-0.123411
A0PJR5	ENSDARG00000099787		echdc3	enoyl Coenzyme A hydratase domain containing 3	0	Matrix	-2.22599	-3.63294	-3.2402				-4.25846
A0A8M9PF57;A0A8M9Q2T7;A0A8N7TB22	ENSDARG00000110294.1;ENSDARG00000059503|ENSDARG00000110294|ENSDARG00000114624;ENSDARG00000114624.1		acsf3	acyl-CoA synthetase family member 3	Metabolism > Lipid metabolism > Type II fatty acid synthesis	Matrix	-2.57538		-2.38483			-2.47743	-5.66702
B3DJA6	ENSDARG00000115557		fk47c09;cox7b	cytochrome c oxidase subunit 7B	OXPHOS > Complex IV > CIV subunits | OXPHOS > OXPHOS subunits	MIM	0.473422	0.848442	0.813598	0.71182	1.37901	0.765734	1.44814	1.19763	0.121346	1.9615	0.485807
Q642J0	ENSDARG00000103824|ENSDARG00000110789		hint1;zgc:103764	histidine triad nucleotide binding protein 1	Metabolism > Nucleotide metabolism > Nucleotide synthesis and processing	unknown	0.84003	0.689504	0.760078	0.763204	0.164225	-0.188998	-0.224976	-0.0832496	0.00300196	-6.43372	-0.846453
Q6NYF0			lactb2	lactamase, beta 2	Mitochondrial central dogma > mtRNA metabolism > mtRNA stability and decay	Matrix	-0.490494	-0.195006	-0.298471	-0.327991	-0.599437	0.0215439	-0.149223	-0.242372	0.696884	0.418782	0.0856182
Q568N4	ENSDARG00000043898		timm10b	translocase of inner mitochondrial membrane 10B	Protein import, sorting and homeostasis > Protein homeostasis > Chaperones | Protein import, sorting and homeostasis > Protein import and sorting	MIM	-2.21594	-1.49556	-1.32624	-1.67925	-1.38047	-1.99562	-2.04479	-1.80696	0.731132	-0.368562	-0.127713
A0A8M1NUI4	ENSDARG00000014963		triap1	TP53 regulated inhibitor of apoptosis 1	Metabolism > Lipid metabolism > Cardiolipin synthesis | Metabolism > Lipid metabolism > Phospholipid metabolism	IMS	-3.41933	-2.69896	-2.49908	-2.87246	-2.27696	-2.38923	-3.52153	-2.72924	0.782844	0.294757	0.143216
A0A8M9P3G8			acsl6	acyl-CoA synthetase long-chain family member 6	Metabolism > Lipid metabolism > Fatty acid oxidation	MOM	1.51794	1.34594	1.50157	1.45515	1.59157	1.53883	1.20304	1.44448	0.940098	-0.0799759	-0.0106727
Q6PCS6			mtfp1	mitochondrial fission process 1	Mitochondrial dynamics and surveillance > Fission	Membrane	-0.268098	-1.51224	-0.633545	-0.804629	-1.00149	-0.580985	-0.675533	-0.752668	0.900583	0.133044	0.0519608
Q6PBP3	ENSDARG00000057378|ENSDARG00000111971		prxl2a	peroxiredoxin like 2A	Metabolism > Detoxification > ROS and glutathione metabolism	Membrane	0.299627	-0.287777	-1.79063	-0.592926	0.160722	-0.360754	-0.158831	-0.119621	0.501033	0.738799	0.473306
E7F2B8	ENSDARG00000070717		slc25a18	solute carrier family 25 (mitochondrial carrier), member 18	Small molecule transport > SLC25A family	MIM	-0.47775	-1.64455	-1.0958	-1.0727	-2.40245	-2.36573		-2.38409	0.0570963	-3.01254	-1.31139
A0A8M1NSG2	ENSDARG00000068265		tomm5	translocase of outer mitochondrial membrane 5	Protein import, sorting and homeostasis > Protein import and sorting > TOM	MOM	0.650709	1.21719	0.935696	0.934531	0.683336	0.466455	0.271117	0.473636	0.0849214	-2.27856	-0.460895
E7FB58	ENSDARG00000089369		fdxr	ferredoxin reductase	Metabolism > Lipid metabolism > Cholesterol, bile acid, steroid synthesis | Metabolism > Metals and cofactors > Heme synthesis and processing | Metabolism > Metals and cofactors > Fe-S cluster biosynthesis | Metabolism > Vitamin metabolism > Vitamin D metabolism	Matrix	-0.843833	-5.81752	-2.50468	-3.05535	-3.45608	-1.98079	-2.9972	-2.81135	0.880682	0.159937	0.243991
Q6PBK9	ENSDARG00000043511|ENSDARG00000116085		zgc:73360;prdx6	peroxiredoxin 6	Metabolism > Lipid metabolism > Phospholipid metabolism | Metabolism > Detoxification > ROS and glutathione metabolism	unknown	4.46586	4.43404	4.67633	4.52541	4.57812	4.68158	4.78624	4.68198	0.181411	1.61594	0.156571
A0A8M9PCP4			pde2a	phosphodiesterase 2A, cGMP-stimulated	Signaling > cAMP-PKA signaling	MIM	0.176228	0.631554	0.285761	0.364514	0.729087	0.623128	0.480393	0.610869	0.187131	1.58959	0.246355
Q66I54	ENSDARG00000008920		CH1073-423L13.1;mrpl53	mitochondrial ribosomal protein L53	Mitochondrial central dogma > Translation > Mitochondrial ribosome	Matrix	0.166605	-0.912169	-1.18356	-0.643042	-1.21986	-1.16508	-1.15291	-1.17928	0.2638	-1.29888	-0.53624
