## Supplementary material for "Bi-allelic variants in the aminopeptidase XPNPEP3 cause mitochondrial disease with pediatric cardiomyopathy": Online supplemental data file 5

### Sheet: Sheet1
PG.ProteinAccessions	PG.Genes	PG.ProteinDescriptions	PG.MolecularWeight	PG.Quantity_1_WT	PG.Quantity_2_WT	PG.Quantity_3_WT	PG.Quantity_1_xpnpep3	PG.Quantity_2_xpnpep3	PG.Quantity_3_xpnpep3	PG.Norm,Quantity_1_WT	PG.Norm,Quantity_2_WT	PG.Norm.Quantity_3_WT	PG.Norm.Quantity_1_xpnpep3	PG.Norm.Quantity_2_xpnpep3	PG.Norm.Quantity_3_xpnpep3	PG.Avg.Norm.Quantity_WT	PG.Avg.Norm.Quantity_xpnpep3	statistic	p_value	log2FoldChange	Recommended name (Danio rerio)	Group	Ortholog	Organism	Confidence	Pathway	Sort proteome	Reference
Q4V8R2	im:7153274	Zgc:114195	57332	1.9343e+06	1.26544e+06	1539569	848090	1.08555e+06	1.09493e+06	3.39423	2.96341	3.18802	2.95864	3.29605	3.36412	3.18188	3.20627	0.138086	0.896845	0.0243881	agxt2	Literature	AGT3	Arabidopsis	0	Metabolism > Amino acid metabolism > Glyoxylate metabolism	Mitochondrial	Identification of cleavage sites and substrate proteins for two mitochondrial intermediate peptidases in Arabidopsis thaliana
A0A8M1NA41	arg1	Arginase	37240.8		12225.4	10369.2		22794.1	10122.5		-3.7302	-4.02606		-2.27758	-3.39301						arg1	Literature	ARGAH1	Arabidopsis	0	Metabolism > Amino acid metabolism > Urea cycle > Hydrolysis of arginine/ornithine to urea	Mitochondrial	Identification of cleavage sites and substrate proteins for two mitochondrial intermediate peptidases in Arabidopsis thaliana
Q6PH54	zgc:85630	Arginase	37774.2	201082	47235.5	64556.3	14917.4	33906.8	37150	0.128277	-1.78022	-1.38781	-2.8705	-1.70467	-1.51721	-1.01325	-2.03079	-1.41406	0.230241	-1.01754	arg2	Literature	ARGAH2	Arabidopsis	0	Metabolism > Amino acid metabolism	Mitochondrial	Identification of cleavage sites and substrate proteins for two mitochondrial intermediate peptidases in Arabidopsis thaliana
Q502B9	fj37a05	ATP-dependent Clp protease proteolytic subunit	28938.9	12737.8	27807.3	16516	4243.07		6424.53	-3.85232	-2.54462	-3.3545	-4.68432		-4.04891	-3.25048	-4.36662	-2.04428	0.133496	-1.11614	clpp	Literature	NCLPP7	Arabidopsis	0	Protein import, sorting and homeostasis > Protein homeostasis > Proteases	Mitochondrial	Identification of cleavage sites and substrate proteins for two mitochondrial intermediate peptidases in Arabidopsis thaliana
Q6IQU9	hm:zeh0438	Zgc:86599	13643.8	2.92564e+06	1.23764e+06	1.26171e+06	331353	288876	333041	3.99118	2.93136	2.90087	1.60279	1.38614	1.64705	3.27447	1.54533	-4.70622	0.00926556	-1.72914	cox5ba	Literature	AT3G15640	Arabidopsis	0	OXPHOS > Complex V > CV subunits | Last enzyme in the mitochondrial electron transport chain	Mitochondrial	Identification of cleavage sites and substrate proteins for two mitochondrial intermediate peptidases in Arabidopsis thaliana
Q7ZVL3	wu:fc39d01	Dihydrolipoyllysine-residue succinyltransferase component of 2-oxoglutarate dehydrogenase complex, mitochondrial	48697.2	12162564	6980073	7.02179e+06	3.20846e+06	3586790	2682496	6.0468	5.42701	5.37733	4.87823	5.02031	4.65686	5.61705	4.8518	-3.18963	0.033228	-0.765246	dlst	Literature	AT5G55070	Arabidopsis	0	Metabolism > Carbohydrate metabolism > TCA cycle | Metabolism > Amino acid metabolism > Lysine metabolism	Mitochondrial	Identification of cleavage sites and substrate proteins for two mitochondrial intermediate peptidases in Arabidopsis thaliana
Q7ZUS9	ETFA	Electron transfer flavoprotein subunit alpha	35090.3	1.92268e+06	833741	1.25548e+06	327011	344540	253861	3.38554	2.36144	2.89373	1.58376	1.64036	1.25539	2.88024	1.49317	-4.34636	0.0121918	-1.38706	etfa	Literature	ETFALPHA	Arabidopsis	0	Metabolism > Lipid metabolism > Fatty acid oxidation | Metabolism > Amino acid metabolism > Branched-chain amino acid metabolism | Metabolism > Amino acid metabolism > Lysine metabolism | Metabolism > Amino acid metabolism > Glycine metabolism | Metabolism > Vitamin metabolism > Choline and betaine metabolism | Metabolism > Electron carriers > Q-linked reactions, other	Mitochondrial	Identification of cleavage sites and substrate proteins for two mitochondrial intermediate peptidases in Arabidopsis thaliana
Q7SX99;Q7SX99-2	fh	Fumarate hydratase, mitochondrial;Isoform of Q7SX99, Isoform Cytoplasmic of Fumarate hydratase, mitochondrial	54860,95;54860,95-2	2.48988e+06	1.77173e+06	2.43803e+06	863376	832900	807811	3.7585	3.44893	3.85121	2.98441	2.91383	2.92537	3.68621	2.94121	-6.02897	0.00381458	-0.745005	fh	Literature	FUM1	Arabidopsis	0	Metabolism > Carbohydrate metabolism > TCA cycle	Mitochondrial	Identification of cleavage sites and substrate proteins for two mitochondrial intermediate peptidases in Arabidopsis thaliana
A0A8M1P7P1	mdh1aa	Isoform of A0A8M1P861, Malate dehydrogenase	38077	22190142	16181588	19480498	11937232	11240044	11696304	6.91427	6.64005	6.84945	6.77375	6.66819	6.78126	6.80126	6.74107	-0.665499	0.542143	-0.0601877	mdh1aa	Literature	mMDH1	Arabidopsis	0	Metabolism > Citric acid cycle > Oxidation of malate to oxaloacetate	Mitochondrial	Identification of cleavage sites and substrate proteins for two mitochondrial intermediate peptidases in Arabidopsis thaliana
Q7T334	zgc:64133	Malate dehydrogenase	35420	30339394	20295616	28252996	11416004	12229643	11191595	7.36554	6.96687	7.38582	6.70934	6.78993	6.71763	7.23941	6.73896	-3.60608	0.0226354	-0.500446	mdh2	Literature	mMDH1	Arabidopsis	0	Metabolism > Carbohydrate metabolism > Gluconeogenesis | Metabolism > Carbohydrate metabolism > Malate-aspartate shuttle | Metabolism > Carbohydrate metabolism > TCA cycle	Mitochondrial	Identification of cleavage sites and substrate proteins for two mitochondrial intermediate peptidases in Arabidopsis thaliana
A0A8M9NZ96;Q6GQN8	mecr	Isoform of Q6GQN8, enoyl-[acyl-carrier-protein] reductase, mitochondrial isoform X1;Enoyl-[acyl-carrier-protein] reductase, mitochondrial	28894,67;41078,86	23724.4	15680.1	14628.5	5374.44	8975.25	18826.1	-2.95506	-3.37115	-3.52959	-4.34332	-3.62222	-2.49784	-3.28527	-3.48779	-0.35932	0.737521	-0.202525	mecr	Literature	AT3G45770	Arabidopsis	0	Metabolism > Fatty acid biosynthesis > Last oxidoreductase	Mitochondrial	Identification of cleavage sites and substrate proteins for two mitochondrial intermediate peptidases in Arabidopsis thaliana
A0A8N7UY68	ndufa9a	NADH dehydrogenase [ubiquinone] 1 alpha subcomplex subunit 9, mitochondrial	42902.8	2282358	819850	1.04928e+06	525127	471158	554209	3.63295	2.3372	2.63489	2.26709	2.0919	2.38178	2.86835	2.24693	-1.55044	0.195973	-0.621421	ndufa9a	Literature	AT2G20360	Arabidopsis	0	OXPHOS > Complex I > CI subunits | OXPHOS > OXPHOS subunits	Mitochondrial	Identification of cleavage sites and substrate proteins for two mitochondrial intermediate peptidases in Arabidopsis thaliana
Q502E4	DKEYP-88A5,2	NADH dehydrogenase [ubiquinone] iron-sulfur protein 4, mitochondrial	19004.7	467074	350115	333879	291721	130004	200140	1.34415	1.10967	0.982888	1.41902	0.234244	0.91236	1.14557	0.855207	-0.808468	0.464161	-0.290361	ndufs4	Literature	FRO1	Arabidopsis	0	OXPHOS > Complex I > CI subunits | OXPHOS > OXPHOS subunits	Mitochondrial	Identification of cleavage sites and substrate proteins for two mitochondrial intermediate peptidases in Arabidopsis thaliana
Q66I52	zgc:103774	NADH dehydrogenase [ubiquinone] iron-sulfur protein 6, mitochondrial	14246.2	344036	319938	337702	197022	148452	190636	0.903052	0.979635	0.999315	0.852784	0.425681	0.842173	0.960667	0.706879	-1.76653	0.152054	-0.253788	ndufs6	Literature	AT3G03070	Arabidopsis	0	OXPHOS > Complex I > CI subunits | OXPHOS > OXPHOS subunits	Mitochondrial	Identification of cleavage sites and substrate proteins for two mitochondrial intermediate peptidases in Arabidopsis thaliana
Q7T368	wu:fc76a05	Pyruvate dehydrogenase E1 component subunit beta	39308.3	4.27355e+06	1.5326e+06	2.19562e+06	640344	584285	642137	4.53786	3.23975	3.70012	2.55327	2.40236	2.59424	3.82591	2.51662	-3.40583	0.0271313	-1.30929	pdhb	Literature	MAB1	Arabidopsis	0	Metabolism > Carbohydrate metabolism > Pyruvate metabolism	Mitochondrial	Identification of cleavage sites and substrate proteins for two mitochondrial intermediate peptidases in Arabidopsis thaliana
A2AWE1	hm:zehl0637	Peroxiredoxin-1	22061.2	6367560	6703394	6.8436e+06	4519706	5501192	4957744	5.11316	5.36866	5.34025	5.37258	5.63736	5.54297	5.27402	5.51764	2.17556	0.0952165	0.243613	prdx1	Literature	PRXIIF	Arabidopsis	0	Antioxidation > Enzyme > Peroxide level control	Mitochondrial	Identification of cleavage sites and substrate proteins for two mitochondrial intermediate peptidases in Arabidopsis thaliana
Q6DGJ6	prdx1	Peroxiredoxin-1	21850.9	48850672	49233188	47961896	38295808	35407980	42861336	8.05273	8.24533	8.14931	8.45547	8.32362	8.65489	8.14912	8.47799	2.95777	0.0416464	0.32887	prdx2	Literature	PRXIIF	Arabidopsis	0	Metabolism > Detoxification > ROS and glutathione metabolism	Mitochondrial	Identification of cleavage sites and substrate proteins for two mitochondrial intermediate peptidases in Arabidopsis thaliana
Q5BJB9	wu:fk49e09	Prdx3 protein	26866.1	6851349	6118634	7.5168e+06	3.03578e+06	3743505	3.19056e+06	5.21881	5.23698	5.47561	4.79842	5.08201	4.90709	5.31047	4.92917	-3.26128	0.0310432	-0.381294	prdx3	Literature	PRXIIF	Arabidopsis	0	Metabolism > Detoxification > ROS and glutathione metabolism	Mitochondrial	Identification of cleavage sites and substrate proteins for two mitochondrial intermediate peptidases in Arabidopsis thaliana
A3KP44	fb59c09	Zgc:162938 protein	29102.4	3.77564e+06	4.19449e+06	4.17004e+06	4.08645e+06	3.77018e+06	3.67123e+06	4.35914	4.69227	4.62555	5.2272	5.09225	5.10954	4.55899	5.143	5.29765	0.00609686	0.584012	prdx4	Literature	PRXIIF	Arabidopsis	0	Metabolism > Detoxification > ROS and glutathione metabolism	Mitochondrial	Identification of cleavage sites and substrate proteins for two mitochondrial intermediate peptidases in Arabidopsis thaliana
Q502C8	zgc:112318	Peroxiredoxin-5	17108.8	557671	234119	363588	101877	149403	124355	1.59991	0.529086	1.10587	-0.098749	0.434894	0.225822	1.07829	0.187322	-2.57363	0.0617413	-0.890965	prdx5	Literature	PRXIIF	Arabidopsis	0	Metabolism > Detoxification > ROS and glutathione metabolism	Mitochondrial	Identification of cleavage sites and substrate proteins for two mitochondrial intermediate peptidases in Arabidopsis thaliana
Q6PBK9	zgc:73360	Peroxiredoxin-6	25009	4065511	3.50708e+06	4319420	2.60587e+06	2836214	2.93418e+06	4.46586	4.43404	4.67633	4.57812	4.68158	4.78624	4.52541	4.68198	1.61594	0.181411	0.156571	prdx6	Literature	PRXIIF	Arabidopsis	0	Metabolism > Lipid metabolism > Phospholipid metabolism | Metabolism > Detoxification > ROS and glutathione metabolism	Mitochondrial	Identification of cleavage sites and substrate proteins for two mitochondrial intermediate peptidases in Arabidopsis thaliana
Q6PBP3	prxl2a	Peroxiredoxin-like 2A	23043.4	226441	132904	48828.9	121950	86068.5	95251.6	0.299627	-0.287777	-1.79063	0.160722	-0.360754	-0.158831	-0.592926	-0.119621	0.738799	0.501033	0.473306	prxl2a	Literature	PRXIIF	Arabidopsis	0	Metabolism > Detoxification > ROS and glutathione metabolism	Mitochondrial	Identification of cleavage sites and substrate proteins for two mitochondrial intermediate peptidases in Arabidopsis thaliana
Q6NV24	prxl2b	Prostamide/prostaglandin F synthase	21829.2	441907	537302	426364	186512	133006	244599	1.26424	1.72757	1.33565	0.773694	0.267175	1.20177	1.44249	0.747547	-2.27022	0.085707	-0.694938	prxl2b	Literature	PRXIIF	Arabidopsis	0	Antioxidation > Enables Antioxidation | Signaling > Hormone signaling > Prostaglandin-F synthase	Mitochondrial	Identification of cleavage sites and substrate proteins for two mitochondrial intermediate peptidases in Arabidopsis thaliana
Q32LU7	ptcd3	Pentatricopeptide repeat domain-containing protein 3, mitochondrial	76004.8	282984	162785	209658	92924.6	108343	120784	0.621215	0.00480626	0.3116	-0.23144	-0.0287069	0.183787	0.312541	-0.0254532	-1.57532	0.190304	-0.337994	ptcd3	Literature	AT1G80550	Arabidopsis	0.08	Mitochondrial central dogma > Translation > Mitochondrial ribosome | Mitochondrial central dogma > Translation > Mitochondrial ribosome assembly	Mitochondrial	Identification of cleavage sites and substrate proteins for two mitochondrial intermediate peptidases in Arabidopsis thaliana
A0A8M1PCD1	txnrd1	thioredoxin-disulfide reductase	66117.6	2.46399e+06	2541958	3.43627e+06	2571015	2.82042e+06	2.21192e+06	3.74342	3.96971	4.34633	4.55869	4.67353	4.37858	4.01982	4.53693	2.64276	0.0574144	0.517113	txnrd3	Literature	NTRB	Arabidopsis	0	Metabolism > Detoxification > ROS and glutathione metabolism | Metabolism > Detoxification > Selenoproteins	Mitochondrial	Identification of cleavage sites and substrate proteins for two mitochondrial intermediate peptidases in Arabidopsis thaliana
A0A8M3APD8;Q6TH48	wu:fb14d09;aldh2l	aldehyde dehydrogenase, mitochondrial;Mitochondrial aldehyde dehydrogenase 2 family	56673,7;56549,64	5026259	3.05803e+06	3353344	1.06305e+06	1.5087e+06	1.24213e+06	4.77191	4.23637	4.31109	3.28457	3.77093	3.54609	4.43979	3.53386	-4.14405	0.0143293	-0.905927	wu:fb14d09;aldh2.2	Literature	ALDH2B7	Arabidopsis	0	Metabolism > Detoxification > Xenobiotic metabolism	Mitochondrial	Identification of cleavage sites and substrate proteins for two mitochondrial intermediate peptidases in Arabidopsis thaliana
Q4V8U6	zgc:114138	Isoform of A0A8M2B9B7, isopentenyl-diphosphate Delta-isomerase	26553.4	43427.8	14700.5	29869.1	5688.56	10268.4	6684.91	-2.08281	-3.46423	-2.49971	-4.26136	-3.42803	-3.9916	-2.68225	-3.89366	-2.53913	0.0640402	-1.21141	zgc:114138	Literature	IPP2	Arabidopsis	0	Metabolism > Lipid metabolism > Cholesterol-associated	Mitochondrial	Identification of cleavage sites and substrate proteins for two mitochondrial intermediate peptidases in Arabidopsis thaliana
A0A8N7TEE2	aadat	kynurenine/alpha-aminoadipate aminotransferase, mitochondrial	46831.9	517457	676263	641661	494249	511300	475044	1.49193	2.05943	1.92537	2.17967	2.20986	2.15942	1.82558	2.18298	2.0794	0.106095	0.357403	aadat	Mitofates	NA	Danio rerio	0.788	Metabolism > Amino acid metabolism > Lysine metabolism	Mitochondrial	MitoFates: improved prediction of mitochondrial targeting sequences and their cleavage sites
Q7ZYX3	zgc:55656	Long-chain specific acyl-CoA dehydrogenase, mitochondrial	49397.7	2.46163e+06	2700384	2.99358e+06	2252658	2.59239e+06	2.2837e+06	3.74204	4.05693	4.14736	4.36798	4.5519	4.42466	3.98211	4.44818	3.4693	0.0256	0.466068	acadl	Mitofates	NA	Danio rerio	0.961	Metabolism > Lipid metabolism > Fatty acid oxidation	Mitochondrial	MitoFates: improved prediction of mitochondrial targeting sequences and their cleavage sites
Q7T2C2	wu:fc75e01	Acyl-Coenzyme A dehydrogenase, very long chain	71111.9	7308606	6.10031e+06	7174940	2.37551e+06	3.08848e+06	2.75689e+06	5.31202	5.23265	5.40846	4.44459	4.80452	4.69632	5.31771	4.64848	-5.66587	0.00478495	-0.669234	acadvl	Mitofates	NA	Danio rerio	0.712	Metabolism > Lipid metabolism > Fatty acid oxidation	Mitochondrial	MitoFates: improved prediction of mitochondrial targeting sequences and their cleavage sites
Q6AZA0	acat1	Acetyl-CoA acetyltransferase, mitochondrial	44342.4	5.81196e+06	1433672	1.82773e+06	642108	497539	500191	4.98145	3.14348	3.43554	2.55724	2.1705	2.23383	3.85349	2.32052	-2.63087	0.0581334	-1.53297	acat1	Mitofates	NA	Danio rerio	0.851	Metabolism > Carbohydrate metabolism > Ketone metabolism | Metabolism > Lipid metabolism > Fatty acid oxidation | Metabolism > Amino acid metabolism > Branched-chain amino acid metabolism | Metabolism > Amino acid metabolism > Lysine metabolism	Mitochondrial	MitoFates: improved prediction of mitochondrial targeting sequences and their cleavage sites
A0A8M1ND09	acss1	Acetyl-coenzyme A synthetase	76688.7	20902.3	4995.91	9598.25		7005.65	6999.73	-3.13777	-5.02127	-4.13752		-3.97965	-3.9252	-4.09885	-3.95243	0.208387	0.848273	0.146428	acss1	Mitofates	NA	Danio rerio	0.962	Metabolism > Lipid metabolism > Fatty acid oxidation	Mitochondrial	MitoFates: improved prediction of mitochondrial targeting sequences and their cleavage sites
A0A8N7TBI0	acss3	propionate--CoA ligase	78904	70585.6	56777.7	43006.8	22806.9	37999.2	38786.7	-1.38206	-1.51476	-1.9738	-2.25803	-1.54027	-1.45501	-1.62354	-1.7511	-0.40961	0.703078	-0.127564	acss3	Mitofates	NA	Danio rerio	0.816	Metabolism > Lipid metabolism	Mitochondrial	MitoFates: improved prediction of mitochondrial targeting sequences and their cleavage sites
Q6NYM8	zgc:77479	Hydroxyacid-oxoacid transhydrogenase, mitochondrial	50648	11461.2	16735.7		5235.12	10885		-4.00468	-3.27716		-4.38121	-3.34389							adhfe1	Mitofates	NA	Danio rerio	0.644	Metabolism > Amino acid metabolism > GABA metabolism	Mitochondrial	MitoFates: improved prediction of mitochondrial targeting sequences and their cleavage sites
A9JRG9	si:ch211-12e1,4	AFG3-like AAA ATPase 2	88696.3	588426	437042	577850	312060	291425	343800	1.67735	1.42961	1.77426	1.51625	1.39881	1.69292	1.62708	1.536	-0.681979	0.532695	-0.0910796	afg3l2	Mitofates	NA	Danio rerio	0.845	Protein import, sorting and homeostasis > Protein homeostasis > Proteases	Mitochondrial	MitoFates: improved prediction of mitochondrial targeting sequences and their cleavage sites
Q08BA1	atp5a1	ATP synthase subunit alpha	59743.8	68504912	37068460	49596276	24894508	25889492	21664934	8.54056	7.83589	8.19765	7.83411	7.87191	7.67057	8.19137	7.7922	-1.87738	0.133685	-0.399168	atp5fa1	Mitofates	NA	Danio rerio	0.995	OXPHOS > Complex V > CV subunits | OXPHOS > OXPHOS subunits	Mitochondrial	MitoFates: improved prediction of mitochondrial targeting sequences and their cleavage sites
A0A8M1N1I7	auh	methylglutaconyl-CoA hydratase, mitochondrial	34739.5	1.19257e+06	1.11736e+06	1038289	940856	676966	623866	2.69649	2.78386	2.6197	3.1084	2.61477	2.55259	2.70002	2.75859	0.321624	0.763843	0.0585705	auh	Mitofates	NA	Danio rerio	0.527	Metabolism > Carbohydrate metabolism > Itaconate metabolism | Metabolism > Amino acid metabolism > Branched-chain amino acid metabolism	Mitochondrial	MitoFates: improved prediction of mitochondrial targeting sequences and their cleavage sites
A0A8M1NZX1	bphl	valacyclovir hydrolase	31171.7	43319.5		25390.8				-2.08642		-2.73406									bphl	Mitofates	NA	Danio rerio	0.993	Metabolism > Detoxification > Xenobiotic metabolism	Mitochondrial	MitoFates: improved prediction of mitochondrial targeting sequences and their cleavage sites
A0A8M3B7X3;A0A8M9QPL6;B0CLV6;Q1JPT9	cadm3;cadm3;zgc:136589;zgc:136589	cell adhesion molecule 3 isoform X1;Isoform of A0A8M3B7X3, cell adhesion molecule 3 isoform X2;Isoform of A0A8M3B7X3, Cell adhesion molecule 3;Isoform of A0A8M3B7X3, Cell adhesion molecule 3	57211,19;56568,57;45378,02;44398,01	2.41616e+06	2.25669e+06	1.99854e+06	1.22568e+06	1.2152e+06	1.20606e+06	3.71514	3.79798	3.56443	3.48994	3.45881	3.50358	3.69252	3.48411	-2.99291	0.0402223	-0.208406	cadm3	Mitofates	NA	Danio rerio	0.5825	Cell adhesion > Nectin-Nectin interactions > Cell-Cell adhesion		MitoFates: improved prediction of mitochondrial targeting sequences and their cleavage sites
B3DGG4	vnc	Cadherin 11, osteoblast	88932.7	15879.2	9032.04					-3.53429	-4.16696										cdh11	Mitofates	NA	Danio rerio	0.532	Cell adhesion > Cadherin > Calcium dependent cell-cell adhesion		MitoFates: improved prediction of mitochondrial targeting sequences and their cleavage sites
A4JYP8	F3	Isoform of Q8AXZ4, Cntn1a	114318	688621	339845	524021	258545	257200	221820	1.9042	1.06672	1.63319	1.24484	1.21858	1.06074	1.5347	1.17472	-1.42098	0.228367	-0.359982	cntn1a	Mitofates	NA	Danio rerio	0.558	Cell adhesion > Neuronal membrane protein > Axon connections		MitoFates: improved prediction of mitochondrial targeting sequences and their cleavage sites
Q567E6	coq10b	Coenzyme Q-binding protein COQ10 homolog B, mitochondrial	27077.4	170942	98167.2	132421	21159.3	29284.2	27095.7	-0.105998	-0.724846	-0.351307	-2.36621	-1.91612	-1.97251	-0.39405	-2.08495	-7.38575	0.00179174	-1.6909	coq10b	Mitofates	NA	Danio rerio	0.958	Metabolism > Metals and cofactors > Coenzyme Q metabolism	Mitochondrial	MitoFates: improved prediction of mitochondrial targeting sequences and their cleavage sites
Q66L51	coq5	2-methoxy-6-polyprenyl-1,4-benzoquinol methylase, mitochondrial	37350.7	73711	38501.7	29343.7		22753.5	27335.9	-1.31955	-2.07516	-2.52531		-2.28015	-1.95978	-1.97334	-2.11996	-0.312242	0.775301	-0.146621	coq5	Mitofates	NA	Danio rerio	0.969	Metabolism > Metals and cofactors > Coenzyme Q metabolism	Mitochondrial	MitoFates: improved prediction of mitochondrial targeting sequences and their cleavage sites
Q642I9	zgc:103782	Cytochrome c oxidase subunit	12212	47793.4		6718.72				-1.94462		-4.65211									cox6a1	Mitofates	NA	Danio rerio	0.993	OXPHOS > Complex IV > CIV subunits | OXPHOS > OXPHOS subunits	Mitochondrial	MitoFates: improved prediction of mitochondrial targeting sequences and their cleavage sites
A0A8M6Z2T2;A0A8N7TAJ3	cps1	Isoform of A0A8N7TAJ3, carbamoyl-phosphate synthase [ammonia], mitochondrial isoform X2;carbamoyl-phosphate synthase [ammonia], mitochondrial isoform X1	117868,02;165913,71	26127.5	7039.83	12519.4				-2.81587	-4.52647	-3.7542									cps1	Mitofates	NA	Danio rerio	0.985	Metabolism > Amino acid metabolism > Urea cycle	Mitochondrial	MitoFates: improved prediction of mitochondrial targeting sequences and their cleavage sites
Q642H6	zgc:92317	Carnitine O-acetyltransferase a	71261.3	713251	358116	452288	155681	137455	133430	1.9549	1.14227	1.42081	0.513024	0.314651	0.327441	1.50599	0.385039	-4.5403	0.0104947	-1.12095	crata	Mitofates	NA	Danio rerio	0.581	Metabolism > Lipid metabolism > Fatty acid oxidation	Mitochondrial	MitoFates: improved prediction of mitochondrial targeting sequences and their cleavage sites
A5PLH1	im:6905684	28S ribosomal protein S29, mitochondrial	45944.7	209746	200590	203910	139971	116589	117335	0.189138	0.306092	0.271493	0.359554	0.0771178	0.141987	0.255574	0.192886	-0.680012	0.533817	-0.0626881	dap3	Mitofates	NA	Danio rerio	0.792	Mitochondrial central dogma > Translation > Mitochondrial ribosome	Mitochondrial	MitoFates: improved prediction of mitochondrial targeting sequences and their cleavage sites
A0A8M1NZ47	diablob	Direct IAP-binding protein with low pI	25789.2	34806.4	19486.9	31203.2	13397.8		4548.24	-2.40208	-3.05758	-2.43667	-3.0255		-4.54719	-2.63211	-3.78635	-1.83144	0.164433	-1.15424	diablob	Mitofates	NA	Danio rerio	0.93	Mitochondrial dynamics and surveillance > Apoptosis	Mitochondrial	MitoFates: improved prediction of mitochondrial targeting sequences and their cleavage sites
Q7ZV27	atp5s	ATP synthase subunit s, mitochondrial	22820.3	80751.5	28616.2	53317.7	28405.1	10532	11327	-1.18795	-2.50325	-1.66375	-1.94135	-3.39146	-3.23081	-1.78498	-2.85454	-1.78639	0.148574	-1.06956	dmac2l	Mitofates	NA	Danio rerio	0.65	OXPHOS > Complex V > CV subunits | OXPHOS > OXPHOS subunits	Mitochondrial	MitoFates: improved prediction of mitochondrial targeting sequences and their cleavage sites
A0A8M9PCV7	dmgdh	dimethylglycine dehydrogenase, mitochondrial	96033.3	2.30769e+06	1.42838e+06	1.90104e+06	653915	841136	703720	3.64887	3.13815	3.49228	2.58353	2.92803	2.72635	3.42643	2.74597	-3.75682	0.0198294	-0.680462	dmgdh	Mitofates	NA	Danio rerio	0.993	Metabolism > Choline catabolic process > Enzymatic activity	Mitochondrial	MitoFates: improved prediction of mitochondrial targeting sequences and their cleavage sites
Q4V9H6	fam210b	Zgc:112435	24277.3	105471	182107	120281	129514	84356.5	130324	-0.802663	0.166626	-0.490024	0.247538	-0.389739	0.293456	-0.375353	0.0504183	1.18001	0.303379	0.425772	fam210b	Mitofates	NA	Danio rerio	0.764	Metabolism > Metals and cofactors > Iron homeostasis	Mitochondrial	MitoFates: improved prediction of mitochondrial targeting sequences and their cleavage sites
A0A8M6YVR9	gars	Glycine--tRNA ligase	84713.1	3.86406e+06	1.58165e+06	2.62895e+06	718433	706174	778942	4.39254	3.2852	3.95998	2.71928	2.67571	2.87287	3.87924	2.75595	-3.42776	0.0265901	-1.12328	gars1	Mitofates	NA	Danio rerio	0.98	Mitochondrial central dogma > Translation > mt-tRNA synthetases	Mitochondrial	MitoFates: improved prediction of mitochondrial targeting sequences and their cleavage sites
A0A8M1NT19	gcat	2-amino-3-ketobutyrate coenzyme A ligase, mitochondrial	46453.3	1.53384e+06	1.14759e+06	1.15043e+06	583924	600771	522858	3.05957	2.82238	2.76766	2.42021	2.4425	2.29777	2.88321	2.38683	-4.95146	0.00775314	-0.496378	gcat	Mitofates	NA	Danio rerio	0.989	Metabolism > Amino acid metabolism > Glycine metabolism	Mitochondrial	MitoFates: improved prediction of mitochondrial targeting sequences and their cleavage sites
A0JMI9	gfm2	Ribosome-releasing factor 2, mitochondrial	83642.8	10734	5976.76	7160.56				-4.09924	-4.76265	-4.56022									gfm2	Mitofates	NA	Danio rerio	0.627	Mitochondrial central dogma > Translation > Translation factors	Mitochondrial	MitoFates: improved prediction of mitochondrial targeting sequences and their cleavage sites
Q6P3L9	wu:fj43f02	glutamate dehydrogenase [NAD(P)(+)]	59977.3	6.38105e+06	2354445	2.82003e+06	700235	848255	904209	5.11622	3.85916	4.0612	2.68227	2.94019	3.08801	4.34553	2.90349	-3.53989	0.0240158	-1.44204	glud1b	Mitofates	NA	Danio rerio	0.867	Metabolism > Amino acid metabolism > Glutamate metabolism | Metabolism > Amino acid metabolism > GABA metabolism	Mitochondrial	MitoFates: improved prediction of mitochondrial targeting sequences and their cleavage sites
A0A8M2BCT6;Q0P482	grsf1;zgc:153305	G-rich sequence factor 1 isoform X1;Isoform of A0A8M2BCT6, G-rich sequence factor 1	45992,58;33904,51	7420.06		5603.99				-4.63193		-4.91384									grsf1	Mitofates	NA	Danio rerio	0.923	Mitochondrial central dogma > mtRNA metabolism > mtRNA granules | Mitochondrial central dogma > mtRNA metabolism > Polycistronic mtRNA processing | Mitochondrial central dogma > mtRNA metabolism > mtRNA stability and decay | Mitochondrial central dogma > Translation > Mitochondrial ribosome assembly	Mitochondrial	MitoFates: improved prediction of mitochondrial targeting sequences and their cleavage sites
A0A8M3B3J4	gtpbp6	putative GTP-binding protein 6 isoform X1	60306.9	16227.4	15066.9	11246.9	6488.75	10486.2	6399.12	-3.50301	-3.42871	-3.90884	-4.07149	-3.39775	-4.05463	-3.61352	-3.84129	-0.852002	0.442219	-0.227771	gtpbp6	Mitofates	NA	Danio rerio	0.711	Unknown		MitoFates: improved prediction of mitochondrial targeting sequences and their cleavage sites
A7YT47	hadha	enoyl-CoA hydratase	81875.4	4626146	2.44803e+06	3.60887e+06	1.529e+06	1.61317e+06	1.46605e+06	4.65223	3.91539	4.41704	3.80895	3.86752	3.78522	4.32822	3.82056	-2.32161	0.0809933	-0.50766	hadhaa	Mitofates	NA	Danio rerio	0.829	Metabolism > Lipid metabolism > Fatty acid oxidation | Metabolism > Lipid metabolism > Cardiolipin synthesis | Metabolism > Amino acid metabolism > Branched-chain amino acid metabolism	Mitochondrial	MitoFates: improved prediction of mitochondrial targeting sequences and their cleavage sites
A0A8M1P8C7	hcfc2	host cell factor 2	78230.4		11614.3		14630.1	13654.4	6393.27		-3.80419		-2.89856	-3.01687	-4.05595						hcfc2	Mitofates	NA	Danio rerio	0.908	Unknown | Interacts with VP16		MitoFates: improved prediction of mitochondrial targeting sequences and their cleavage sites
A3KP93	zgc:163082	Hint2 protein	17963	48748.7	59943.3	76288.3	45840	55636.5	58801.9	-1.91607	-1.43649	-1.1469	-1.25089	-0.990207	-0.854713	-1.49982	-1.03194	1.85209	0.137657	0.467883	hint2	Mitofates	NA	Danio rerio	0.898	Metabolism > Lipid metabolism > Cholesterol, bile acid, steroid synthesis	Mitochondrial	MitoFates: improved prediction of mitochondrial targeting sequences and their cleavage sites
Q5XJ12	crs	Stress-70 protein, mitochondrial	73968.1	7.30644e+06	6576383	8496422	4.38028e+06	5.03669e+06	3664478	5.31159	5.34106	5.65235	5.32738	5.51009	5.10689	5.435	5.31479	-0.75326	0.493202	-0.120214	hspa9	Mitofates	NA	Danio rerio	0.982	Metabolism > Metals and cofactors > Fe-S cluster biosynthesis	Mitochondrial	MitoFates: improved prediction of mitochondrial targeting sequences and their cleavage sites
A0A8M6YWW8;Q6IQR5	idh3b;zgc:86647	Isocitrate dehydrogenase [NAD] subunit, mitochondrial;Isoform of A0A8M6YWW8, Isocitrate dehydrogenase [NAD] subunit, mitochondrial	42442,97;41856,22	757449	584038	596398	318534	269121	216728	2.04164	1.8479	1.81984	1.54588	1.28394	1.02724	1.90313	1.28569	-3.73842	0.0201487	-0.617441	idh3b;zgc:86647	Mitofates	NA	Danio rerio	0.9475	Metabolism > Carbohydrate metabolism > TCA cycle	Mitochondrial	MitoFates: improved prediction of mitochondrial targeting sequences and their cleavage sites
A0A8M2B3A8;Q6PFS4	immt;wu:fd16e04	Isoform of Q6PFS4, MICOS complex subunit MIC60;MICOS complex subunit MIC60	79887,38;83199,89	2.63332e+06	2684159	2.88942e+06	1.32663e+06	958354	1.25252e+06	3.83931	4.04824	4.09627	3.60412	3.11625	3.55811	3.99461	3.42616	-3.25973	0.0310888	-0.568444	immt	Mitofates	NA	Danio rerio	0.7635	Mitochondrial dynamics and surveillance > Cristae formation > MICOS complex	Mitochondrial	MitoFates: improved prediction of mitochondrial targeting sequences and their cleavage sites
A0A8M2BGD4;A0A8M3AVE6;A0A8M3B269;A0A8M3B545;A0A8M3BC02;A0A8M9PQR8;Q6PBH8	kcnip3a;kcnip3a;kcnip3a;kcnip3a;kcnip3a;kcnip3a;kcnip3l	Kv channel interacting protein 3a, calsenilin isoform X1;Isoform of A0A8M2BGD4, Kv channel interacting protein 3a, calsenilin isoform X4;Isoform of A0A8M2BGD4, Kv channel interacting protein 3a, calsenilin isoform X3;Isoform of A0A8M2BGD4, Kv channel interacting protein 3a, calsenilin isoform X2;Isoform of A0A8M2BGD4, Kv channel interacting protein 3a, calsenilin isoform X5;Isoform of A0A8M2BGD4, Kv channel interacting protein 3a, calsenilin isoform X6;Isoform of A0A8M2BGD4, Kv channel interacting protein 3, calsenilin, like	29933,82;26692,39;26926,64;29584,47;26924,35;24973,27;29699,56	8323.82	9237.24	11712.5		2279.34	1908.09	-4.46612	-4.13455	-3.85031		-5.59955	-5.80037	-4.15033	-5.69996	-6.41388	0.00767983	-1.54963	kcnip3a	Mitofates	NA	Danio rerio	0.548	Signaling > Calcium signaling > Neuronal calcium sensor	Mitochondrial	MitoFates: improved prediction of mitochondrial targeting sequences and their cleavage sites
A0A8M1N7I1	lig3	DNA ligase	112745	1.05572e+06	689291	904016	365089	390989	393241	2.52066	2.08695	2.41991	1.74268	1.82282	1.88677	2.34251	1.81742	-3.81843	0.0188036	-0.525088	lig3	Mitofates	NA	Danio rerio	0.966	Mitochondrial central dogma > mtDNA maintenance > mtDNA replication | Mitochondrial central dogma > mtDNA maintenance > mtDNA repair	Mitochondrial	MitoFates: improved prediction of mitochondrial targeting sequences and their cleavage sites
A0A8N7T7A0	lonp1	Lon protease homolog, mitochondrial	107788	806074	511653	645075	240878	298852	250354	2.13141	1.65701	1.93303	1.14273	1.43512	1.23533	1.90715	1.27106	-3.91741	0.0172855	-0.63609	lonp1	Mitofates	NA	Danio rerio	0.641	Protein import, sorting and homeostasis > Protein homeostasis > Proteases	Mitochondrial	MitoFates: improved prediction of mitochondrial targeting sequences and their cleavage sites
A0A8N1TT16	lrpprc	leucine-rich PPR motif-containing protein, mitochondrial	160841	5.86873e+06	5295547	6976208	3.03182e+06	3.4096e+06	3022969	4.99547	5.02855	5.36793	4.79654	4.94722	4.82925	5.13065	4.85767	-2.14072	0.0990075	-0.272982	lrpprc	Mitofates	NA	Danio rerio	0.977	Mitochondrial central dogma > mtRNA metabolism > mtRNA stability and decay | Mitochondrial central dogma > Translation	Mitochondrial	MitoFates: improved prediction of mitochondrial targeting sequences and their cleavage sites
A7MBT8;B8A4L3	zgc:171657	Mmaa protein;Isoform of A7MBT8, Metabolism of cobalamin-associated A	44243,11;44182,13	68471.2	49765.5	61240.2			49738.1	-1.42594	-1.70494	-1.46389			-1.09622						mmaa	Mitofates	NA	Danio rerio	0.5085	Metabolism > Vitamin metabolism > Vitamin B12 metabolism	Mitochondrial	MitoFates: improved prediction of mitochondrial targeting sequences and their cleavage sites
A4QP04	wu:fa96h11	Sulfurtransferase	32918.1	106126	52508.7	80367.4		43412.7	11875.8	-0.793725	-1.62753	-1.07176		-1.34812	-3.16255	-1.16434	-2.25534	-1.46134	0.240072	-1.091	mpst	Mitofates	NA	Danio rerio	0.63	Metabolism > Detoxification > Xenobiotic metabolism | Metabolism > Sulfur metabolism	Mitochondrial	MitoFates: improved prediction of mitochondrial targeting sequences and their cleavage sites
A0A8M1NYL4	mrpl1	39S ribosomal protein L1, mitochondrial	36104.2	33656.4		20743.7	7584.77	10471.2		-2.45055		-3.02569	-3.84632	-3.39981							mrpl1	Mitofates	NA	Danio rerio	0.975	Mitochondrial central dogma > Translation > Mitochondrial ribosome	Mitochondrial	MitoFates: improved prediction of mitochondrial targeting sequences and their cleavage sites
A0A8M2B437;Q08BK7	mrpl18	Isoform of Q08BK7, 39S ribosomal protein L18, mitochondrial isoform X1;39S ribosomal protein L18, mitochondrial	21632,85;21631,86	74801.6	34467.3	29098.1	20999.7	14384.9	16894.9	-1.29836	-2.23486	-2.53744	-2.37713	-2.94168	-2.65399	-2.02355	-2.6576	-1.55776	0.194287	-0.634045	mrpl18	Mitofates	NA	Danio rerio	0.7125	Mitochondrial central dogma > Translation > Mitochondrial ribosome	Mitochondrial	MitoFates: improved prediction of mitochondrial targeting sequences and their cleavage sites
A0A8M1NWF3;A0A8M1P1L9	mrpl34	39S ribosomal protein L34, mitochondrial;Isoform of A0A8M1NWF3, 39S ribosomal protein L34, mitochondrial	13680,77;13607,66	26066.2	6328.19	4483.61	888.015			-2.81925	-4.68022	-5.23563	-6.94077								mrpl34	Mitofates	NA	Danio rerio	0.7355	Mitochondrial central dogma > Translation > Mitochondrial ribosome	Mitochondrial	MitoFates: improved prediction of mitochondrial targeting sequences and their cleavage sites
E7F2U2	mrpl49	39S ribosomal protein L49, mitochondrial	19898.8	36572.4	104564	49238.5	40520.7	19547.6	40920.9	-2.33068	-0.633767	-1.77858	-1.42884	-2.49925	-1.37774	-1.58101	-1.76861	-0.302977	0.777011	-0.1876	mrpl49	Mitofates	NA	Danio rerio	0.887	Mitochondrial central dogma > Translation > Mitochondrial ribosome	Mitochondrial	MitoFates: improved prediction of mitochondrial targeting sequences and their cleavage sites
A0A8N7T6Q4	mrpl49	Isoform of E7F2U2, 39S ribosomal protein L49, mitochondrial	19768.7	29794.2	64942.3	64687.4	29032.3	18064.6	20600	-2.6264	-1.32093	-1.38488	-1.90984	-2.61308	-2.36793	-1.7774	-2.29695	-1.10018	0.333014	-0.519549	mrpl49	Mitofates	NA	Danio rerio	0.89	Mitochondrial central dogma > Translation > Mitochondrial ribosome	Mitochondrial	MitoFates: improved prediction of mitochondrial targeting sequences and their cleavage sites
Q6DGL8	mrps15	28S ribosomal protein S15, mitochondrial	30990.7	18027.5	11391.6	11618.3	3584.93			-3.35123	-3.83212	-3.86197	-4.92749								mrps15	Mitofates	NA	Danio rerio	0.977	Mitochondrial central dogma > Translation > Mitochondrial ribosome	Mitochondrial	MitoFates: improved prediction of mitochondrial targeting sequences and their cleavage sites
Q6DH29	zgc:92670	28S ribosomal protein S26, mitochondrial	24333.9	381191	220886	319042	65815.1	55089.9	52339.3	1.05101	0.445145	0.91731	-0.729082	-1.00445	-1.02268	0.804488	-0.918738	-8.33035	0.00113471	-1.72323	mrps26	Mitofates	NA	Danio rerio	0.999	Mitochondrial central dogma > Translation > Mitochondrial ribosome	Mitochondrial	MitoFates: improved prediction of mitochondrial targeting sequences and their cleavage sites
Q6GMJ7	zgc:91914	Mitochondrial ribosome recycling factor	28440	4889.4		3497.5				-5.2337		-5.59397									mrrf	Mitofates	NA	Danio rerio	0.898	Mitochondrial central dogma > Translation > Translation factors	Mitochondrial	MitoFates: improved prediction of mitochondrial targeting sequences and their cleavage sites
A4IG41	wu:fb59c03	Zgc:162191 protein	78654.3	25737.5	20201.2	19481.8	9547.94	14455.8	6299.39	-2.83756	-3.00564	-3.11624	-3.51424	-2.93459	-4.07729	-2.98648	-3.50871	-1.53739	0.199014	-0.522227	mtif2	Mitofates	NA	Danio rerio	0.874	Mitochondrial central dogma > Translation > Translation factors	Mitochondrial	MitoFates: improved prediction of mitochondrial targeting sequences and their cleavage sites
Q6DH81	zgc:92607	Acyl carrier protein	17709.4	164897	135521	184720	85475.7	63437.3	57468	-0.157944	-0.259643	0.1289	-0.351987	-0.800908	-0.887817	-0.0962287	-0.680237	-2.88073	0.0449801	-0.584008	ndufab1a	Mitofates	NA	Danio rerio	0.985	OXPHOS > Complex I > CI subunits | Metabolism > Lipid metabolism > Type II fatty acid synthesis | Metabolism > Metals and cofactors > Fe-S cluster biosynthesis | OXPHOS > OXPHOS subunits	Mitochondrial	MitoFates: improved prediction of mitochondrial targeting sequences and their cleavage sites
Q6AZA2	zgc:86620	NADH dehydrogenase [ubiquinone] flavoprotein 1, mitochondrial	53690.5	1.73399e+06	995285	1.3027e+06	604824	515351	585171	3.23651	2.61695	2.947	2.47094	2.22124	2.46021	2.93349	2.38413	-2.79338	0.0491424	-0.549356	ndufv1	Mitofates	NA	Danio rerio	0.955	OXPHOS > Complex I > CI subunits | Metabolism > Metals and cofactors > Fe-S-containing proteins | OXPHOS > OXPHOS subunits	Mitochondrial	MitoFates: improved prediction of mitochondrial targeting sequences and their cleavage sites
A0A8N1TSJ0	nipsnap1	protein NipSnap homolog 1	32873.3	11482.9	3608.14	28472.9	27515.6		30921	-4.00195	-5.49076	-2.56877	-1.98725		-1.78199	-4.0205	-1.88462	1.95645	0.145355	2.13588	nipsnap1	Mitofates	NA	Danio rerio	0.589	Mitochondrial dynamics and surveillance > Mitophagy | Mitochondrial dynamics and surveillance > Autophagy	Mitochondrial	MitoFates: improved prediction of mitochondrial targeting sequences and their cleavage sites
Q7ZUI5	zgc:56482	Nucleoside diphosphate kinase	21143.3	31792.7	41933.9	25193.8	64311.5	40861.4	56911.4	-2.53274	-1.95197	-2.74529	-0.762424	-1.4355	-0.901856	-2.41	-1.03326	4.3915	0.0117688	1.37674	nme4	Mitofates	NA	Danio rerio	0.999	Metabolism > Nucleotide metabolism > Nucleotide synthesis and processing	Mitochondrial	MitoFates: improved prediction of mitochondrial targeting sequences and their cleavage sites
A0A8M2BJN5	ogdha	Isoform of A0A8M2BJT5, oxoglutarate dehydrogenase (succinyl-transferring)	115670	19538164	10730319	14339503	5436375	6.13735e+06	5.70661e+06	6.73065	6.04739	6.40741	5.639	5.79523	5.74591	6.39515	5.72672	-3.29847	0.0299764	-0.668434	ogdha	Mitofates	NA	Danio rerio	0.997	Metabolism > Carbohydrate metabolism > TCA cycle	Mitochondrial	MitoFates: improved prediction of mitochondrial targeting sequences and their cleavage sites
A0A8M6Z7B4;A0A8M9PM18;A0A8M9PZN8;A0A8M9Q626;A0A8M9QFC3;A0A8M9QFC7;Q5U3A7	opa1	Isoform of Q5U3A7, Dynamin-like 120 kDa protein, mitochondrial;Isoform of Q5U3A7, Dynamin-like 120 kDa protein, mitochondrial;Isoform of Q5U3A7, Dynamin-like 120 kDa protein, mitochondrial;Isoform of Q5U3A7, Dynamin-like 120 kDa protein, mitochondrial;Isoform of Q5U3A7, Dynamin-like 120 kDa protein, mitochondrial;Isoform of Q5U3A7, Dynamin-like 120 kDa protein, mitochondrial;Dynamin-like 120 kDa protein, mitochondrial	118447,43;117037,78;116909,65;112871,18;118575,56;104705,32;111333,4	1.35524e+06	1.13206e+06	1362100	545814	598620	613375	2.88097	2.80272	3.01132	2.32284	2.43733	2.52812	2.89834	2.42943	-5.51501	0.00527598	-0.468909	opa1	Mitofates	NA	Danio rerio	0.985333	Mitochondrial dynamics and surveillance > Fusion | Mitochondrial dynamics and surveillance > Cristae formation	Mitochondrial	MitoFates: improved prediction of mitochondrial targeting sequences and their cleavage sites
Q6P3H6	zgc:77867	phosphoenolpyruvate carboxykinase (GTP)	69750.1	2.76161e+06	1.91505e+06	2.22913e+06	901432	1323451	1.00836e+06	3.90793	3.56115	3.72197	3.04664	3.58192	3.24529	3.73035	3.29129	-2.36575	0.0771772	-0.439065	pck2	Mitofates	NA	Danio rerio	0.936	Metabolism > Carbohydrate metabolism > Gluconeogenesis | Metabolism > Carbohydrate metabolism > TCA-associated	Mitochondrial	MitoFates: improved prediction of mitochondrial targeting sequences and their cleavage sites
Q568K1	zgc:110246	Zgc:110246	56672.1	149049	117228	112746	82479.4	96330	68308.5	-0.303716	-0.46884	-0.583358	-0.403468	-0.198254	-0.63851	-0.451971	-0.413411	0.255569	0.810887	0.0385602	pcyox1	Mitofates	NA	Danio rerio	0.887	Metabolism > Amino acid metabolism > Catalyzes prenylcysteine degradation	Mitochondrial	MitoFates: improved prediction of mitochondrial targeting sequences and their cleavage sites
A0A8M2BCB9;Q6P948	pdha1a;pdha1	Pyruvate dehydrogenase E1 component subunit alpha;Isoform of A0A8M2BCB9, Pyruvate dehydrogenase E1 component subunit alpha	44426,74;43741,01	8018635	4740615	5.68497e+06	2.54861e+06	2.37966e+06	2.42189e+06	5.44578	4.86884	5.07264	4.54607	4.42837	4.50941	5.12909	4.49462	-3.67889	0.0212246	-0.634472	pdha1a	Mitofates	NA	Danio rerio	0.986	Metabolism > Carbohydrate metabolism > Pyruvate metabolism	Mitochondrial	MitoFates: improved prediction of mitochondrial targeting sequences and their cleavage sites
A0A8M1Q154;A0A8M2BA05;A0A8M9QJ80;A0A8N7TD16;A1L284	pdk2a;pdk3a;pdk2a;pdk3a;zgc:158702	Protein-serine/threonine kinase;Protein-serine/threonine kinase;Isoform of A0A8M1Q154, Protein-serine/threonine kinase;Isoform of A0A8M2BA05, Protein-serine/threonine kinase;Protein-serine/threonine kinase	46614,5;46483,25;46641,53;46412,17;21017,29	10169.7		6512.1		7469.1		-4.17716		-4.69717		-3.88723							pdk3a;pdk3b;pdk2a	Mitofates	NA	Danio rerio	0.8525	Metabolism > Carbohydrate metabolism > Pyruvate metabolism	Mitochondrial	MitoFates: improved prediction of mitochondrial targeting sequences and their cleavage sites
A0A8M1RHU8	si:cabz01113374,3	pyruvate dehydrogenase phosphatase regulatory subunit, mitochondrial	98804.3	95743.1	53193.8	84847.1	19497.8	31273.9	20515.5	-0.942266	-1.60883	-0.993499	-2.48419	-1.82128	-2.37386	-1.18153	-2.22644	-3.52404	0.024361	-1.04491	pdpr	Mitofates	NA	Danio rerio	0.926	Metabolism > Cellular respiration > Regulation of PDP mediated reactivation of PDC	Mitochondrial	MitoFates: improved prediction of mitochondrial targeting sequences and their cleavage sites
A0A8M2BJV9;A0A8M3AWF4;Q49GP4	pi4kaa;pi4kaa;pi4ka	Isoform of A0A8M3AWF4, 1-phosphatidylinositol 4-kinase;1-phosphatidylinositol 4-kinase;Isoform of A0A8M3AWF4, 1-phosphatidylinositol 4-kinase	236906,79;239888,19;232857,09	248289	227379	219556	106995	176182	153694	0.432516	0.486939	0.378153	-0.0280288	0.672752	0.531414	0.432536	0.392046	-0.187234	0.860591	-0.0404904	pi4kaa	Mitofates	NA	Danio rerio	0.699	Metabolism > Lipid metabolism > Catalyzes first reaction step in PIP2 biosynthesis	Mitochondrial	MitoFates: improved prediction of mitochondrial targeting sequences and their cleavage sites
A0A8M6YY80;A0A8M9QDX6;A1A5T2	pisd;pisd;zgc:158135	Isoform of A1A5T2, Phosphatidylserine decarboxylase proenzyme, mitochondrial;Isoform of A1A5T2, Phosphatidylserine decarboxylase proenzyme, mitochondrial;Phosphatidylserine decarboxylase proenzyme, mitochondrial	44976,37;43590,09;48375,29	37278.1	47780.9	46591.7	21781	16693.7	22588.4	-2.3031	-1.76365	-1.85829	-2.32443	-2.72694	-2.23499	-1.97502	-2.42879	-2.01831	0.113717	-0.453769	pisd	Mitofates	NA	Danio rerio	0.985	Metabolism > Lipid metabolism > Phospholipid metabolism	Mitochondrial	MitoFates: improved prediction of mitochondrial targeting sequences and their cleavage sites
A0A8M2BHV0	polrmt	DNA-directed RNA polymerase	146288	4947.93						-5.21654											polrmt	Mitofates	NA	Danio rerio	0.837	Mitochondrial central dogma > mtDNA maintenance > mtDNA replication | Mitochondrial central dogma > mtDNA maintenance > mtDNA nucleoid | Mitochondrial central dogma > mtRNA metabolism > Transcription	Mitochondrial	MitoFates: improved prediction of mitochondrial targeting sequences and their cleavage sites
A0A8M2BH12;F1Q6T9	ptpn21	protein-tyrosine-phosphatase;Isoform of A0A8M2BH12, Tyrosine-protein phosphatase non-receptor type	136945,74;133107,43	24943.2	24818	13454.7	6888.99	9039.88	15446	-2.88279	-2.7087	-3.65026	-3.98514	-3.61186	-2.78334	-3.08058	-3.46012	-0.828655	0.453881	-0.379533	ptpn21	Mitofates	NA	Danio rerio	0.6735	Signaling > Enzyme > BMX/ETK interaction		MitoFates: improved prediction of mitochondrial targeting sequences and their cleavage sites
A0A8M3B2S6;A0A8M9Q9R0	rasa1a	ras GTPase-activating protein 1 isoform X1;Isoform of A0A8M3B2S6, ras GTPase-activating protein 1 isoform X2	115266,64;103196,62	213718	168664	160432	90603.6	149133	106753	0.216205	0.0559913	-0.0744772	-0.267934	0.432291	0.00562801	0.0659063	0.0566616	-0.0419448	0.968553	-0.00924467	rasa1a	Mitofates	NA	Danio rerio	0.58	Cell fate > RAS signaling > Stimulates GTPase		MitoFates: improved prediction of mitochondrial targeting sequences and their cleavage sites
Q5U3H4	zgc:103524	ribose-5-phosphate isomerase	30379.2	410206	483554	625083	442483	511729	402761	1.15684	1.57552	1.88761	2.02005	2.21107	1.92128	1.53999	2.0508	2.23892	0.0887279	0.510807	rpia	Mitofates	NA	Danio rerio	0.546	Metabolism > Carbohydrate metabolism	Mitochondrial	MitoFates: improved prediction of mitochondrial targeting sequences and their cleavage sites
Q6Q420	rps15a	40S ribosomal protein S15a	14839.5	14466071	13775383	16082067	11058886	13063953	8955025	6.29702	6.40779	6.57287	6.66349	6.88514	6.39598	6.4259	6.6482	1.36766	0.243223	0.222306	rps15a	Mitofates	NA	Danio rerio	0.536	Translation > Ribosomal subunits > 40S component	Mitochondrial	MitoFates: improved prediction of mitochondrial targeting sequences and their cleavage sites
F1Q5K3	zgc:56363	Sarcosine dehydrogenase	102816	1.33344e+06	1.06702e+06	1.3471e+06	334245	413275	349723	2.85758	2.71736	2.99535	1.61533	1.90279	1.71757	2.85676	1.74523	-9.56032	0.000668697	-1.11153	sardh	Mitofates	NA	Danio rerio	0.596	Metabolism > Amino acid metabolism > Glycine metabolism | Metabolism > Vitamin metabolism > Choline and betaine metabolism | Metabolism > Vitamin metabolism > Folate and 1-C metabolism	Mitochondrial	MitoFates: improved prediction of mitochondrial targeting sequences and their cleavage sites
Q6ZM41	dZ265N4,4	Succinate dehydrogenase assembly factor 4, mitochondrial	11943.5	19608	66546.2	59214.5		2848.09	7747.22	-3.22999	-1.28573	-1.51241		-5.27817	-3.77882	-2.00938	-4.5285	-2.59806	0.0805107	-2.51912	sdhaf4	Mitofates	NA	Danio rerio	0.798	OXPHOS > Complex II > CII assembly factors | OXPHOS > OXPHOS assembly factors	Mitochondrial	MitoFates: improved prediction of mitochondrial targeting sequences and their cleavage sites
A0A8M1P4H7;A0A8M2BES5	si:dkey-4e7,3	Isoform of A0A8M2BES5, uncharacterized protein LOC402865;uncharacterized protein LOC402865 isoform X1	34565,11;42905,63	458706	428998	601098	374891	316052	391291	1.31806	1.40281	1.83116	1.7809	1.51585	1.87959	1.51735	1.72545	1.08167	0.340252	0.208101	si:dkey-4e7,3	Mitofates	NA	Danio rerio	0.999	Unknown		MitoFates: improved prediction of mitochondrial targeting sequences and their cleavage sites
Q6NWD4	timm50	Mitochondrial import inner membrane translocase subunit TIM50	43880.9	248636	205631	214453	97430.2	114587	100704	0.434528	0.341898	0.344225	-0.163132	0.0521383	-0.0785293	0.37355	-0.0631744	-6.27052	0.00330118	-0.436725	timm50	Mitofates	NA	Danio rerio	0.749	Protein import, sorting and homeostasis > Protein import and sorting > TIM23 presequence pathway	Mitochondrial	MitoFates: improved prediction of mitochondrial targeting sequences and their cleavage sites
A0A8M3AS04;A0A8M3AZC6	si:ch1073-179p4,3	Isoform of A0A8M3AZC6, thioredoxin-disulfide reductase;thioredoxin-disulfide reductase	56456,94;56528,02	201034	266270	244382	292264	334729	248156	0.127935	0.71473	0.532703	1.4217	1.59868	1.2226	0.458456	1.41433	4.67129	0.00950921	0.955871	txnrd2,2	Mitofates	NA	Danio rerio	0.97	Metabolism > Detoxification > ROS and glutathione metabolism | Metabolism > Detoxification > Selenoproteins	Mitochondrial	MitoFates: improved prediction of mitochondrial targeting sequences and their cleavage sites
Q6DRD5	zgc:92341	Ubiquitin fusion degradation 1-like	34999.8	500424	343869	490287	222729	219315	187985	1.44365	1.0837	1.53719	1.02972	0.988691	0.821973	1.35485	0.946794	-2.6822	0.0551027	-0.408052	ufd1l	Mitofates	NA	Danio rerio	0.713	Protein quality control > Ubiquitin mediated degradation > NPL4, VCP complex formation | Cytoskeleton > Mitotic spindle > Disassembly	Mitochondrial	MitoFates: improved prediction of mitochondrial targeting sequences and their cleavage sites
A0A8M1N0Y0	uqcrc2a	ubiquinol-cytochrome c reductase core protein II	49188.9	2.39812e+06	1.18548e+06	1695492	642641	506223	638394	3.70432	2.86924	3.32719	2.55844	2.19546	2.5858	3.30025	2.44657	-3.13562	0.0349951	-0.853683	uqcrc2a	Mitofates	NA	Danio rerio	0.952	OXPHOS > Complex III > CIII subunit	Mitochondrial	MitoFates: improved prediction of mitochondrial targeting sequences and their cleavage sites
Q6IQ59	uqcrc2	Ubiquinol-cytochrome c reductase core protein 2b	48122.7	8858199	3.72083e+06	5.42663e+06	1.67839e+06	1.77743e+06	1.52262e+06	5.58944	4.51939	5.00555	3.94343	4.00741	3.83984	5.03813	3.93023	-3.53789	0.0240591	-1.1079	uqcrc2b	Mitofates	NA	Danio rerio	0.921	Protein import, sorting and homeostasis > Protein import and sorting > Preprotein cleavage | OXPHOS > Complex III > CIII subunits | OXPHOS > OXPHOS subunits	Mitochondrial	MitoFates: improved prediction of mitochondrial targeting sequences and their cleavage sites
A0A8M9PXB1;Q9YHX5	vim;cb28	Isoform of Q9YHX5, vimentin isoform X1;Vimentin	48159,67;52507,62	2.94185e+06	3.35403e+06	3410577	1.69566e+06	1.34556e+06	1.44771e+06	3.99915	4.36966	4.33551	3.9582	3.60582	3.76705	4.23477	3.77702	-2.93348	0.0426657	-0.45775	vim	Mitofates	NA	Danio rerio	0.561	Cytoskeleton > Intermediate filament > Cell shape, integrity of the cytoplasm, and stabilizing cytoskeletal interactions | EMT marker, attached to nucleus, ER, mitochondria		MitoFates: improved prediction of mitochondrial targeting sequences and their cleavage sites
Q3B738	im:7151275	Peptidyl-prolyl cis-trans isomerase	20779.6	65405.6	107920	126967	78482.7	95382.4	87501	-1.49202	-0.588202	-0.411987	-0.475127	-0.212517	-0.281274	-0.830736	-0.322973	1.47757	0.213586	0.507764	zgc:123307	Mitofates	NA	Danio rerio	0.993	Signaling > Calcium homeostasis > Mitochondrial permeability transition pore	Mitochondrial	MitoFates: improved prediction of mitochondrial targeting sequences and their cleavage sites
A0JMN2	zgc:154046	Zgc:154046	71438.7	408022	306821	376220	234411	247135	209705	1.14914	0.91924	1.15514	1.10347	1.16099	0.979716	1.07451	1.08139	0.0729952	0.945314	0.00688251	zgc:154046	Mitofates	NA	Danio rerio	0.935	Metabolism > Amino acid metabolism > Carnitine metabolic process	Mitochondrial	MitoFates: improved prediction of mitochondrial targeting sequences and their cleavage sites
Q6NWF0	zgc:85777	Zgc:85777	47800.5	289750	61096.1	78197.5	56015.8	56720.7	34268.9	0.655304	-1.40901	-1.11124	-0.961668	-0.962364	-1.63368	-0.621648	-1.1859	-0.827315	0.454558	-0.564254	zgc:85777	Mitofates	NA	Danio rerio	0.985	Unknown		MitoFates: improved prediction of mitochondrial targeting sequences and their cleavage sites
Q803L1	wu:fb24b05	Dihydrolipoyl dehydrogenase	53560.5	5009890	5.82076e+06	4.80386e+06	4991434	4609527	4760706	4.7672	5.16498	4.82968	5.51581	5.38224	5.48446	4.92062	5.46083	4.15806	0.0141674	0.540213	dldh	Mitofates;Literature	NA;mtLPD2	Danio rerio;Arabidopsis	0.864	Metabolism > Carbohydrate metabolism > Pyruvate metabolism | Metabolism > Carbohydrate metabolism > TCA cycle | Metabolism > Amino acid metabolism > Branched-chain amino acid metabolism | Metabolism > Amino acid metabolism > Branched-chain amino acid dehydrogenase complex | Metabolism > Amino acid metabolism > Lysine metabolism | Metabolism > Amino acid metabolism > Glycine metabolism | Metabolism > Amino acid metabolism > Glycine cleavage system	Mitochondrial	MitoFates: improved prediction of mitochondrial targeting sequences and their cleavage sites;Identification of cleavage sites and substrate proteins for two mitochondrial intermediate peptidases in Arabidopsis thaliana
Q66I58	SUCLG1	Succinate--CoA ligase [ADP/GDP-forming] subunit alpha, mitochondrial	34269.5	1.08094e+06	386188	606635	133474	199450	123802	2.5547	1.25114	1.84439	0.29098	0.851716	0.21939	1.88341	0.454029	-3.35097	0.0285431	-1.42938	suclg1	Mitofates;Literature	NA;AT5G08300	Danio rerio;Arabidopsis	0.908	Metabolism > Carbohydrate metabolism > TCA cycle | Metabolism > Carbohydrate metabolism > Itaconate metabolism | Metabolism > Nucleotide metabolism > Nucleotide synthesis and processing	Mitochondrial	MitoFates: improved prediction of mitochondrial targeting sequences and their cleavage sites;Identification of cleavage sites and substrate proteins for two mitochondrial intermediate peptidases in Arabidopsis thaliana
Q6P1J5	fk58f09	ATP synthase F1 subunit delta	16915.2	2.73201e+06	1.31603e+06	2.26501e+06	1.34378e+06	1.04692e+06	2.01089e+06	3.89238	3.01996	3.74501	3.62265	3.24377	4.24111	3.55245	3.70251	0.378495	0.724294	0.150059	atp5f1d	Mitofates;Literature	NA;ATP16	Danio rerio;Saccharomyces	0.993	OXPHOS > Complex V > CV subunits | OXPHOS > OXPHOS subunits	Mitochondrial	MitoFates: improved prediction of mitochondrial targeting sequences and their cleavage sites;Global Analysis of the Mitochondrial N-Proteome Identifies a Processing Peptidase Critical for Protein Stability
Q4VBU7	cox5aa	Cytochrome c oxidase subunit 5A, mitochondrial	15896.1	10431641	8843908	9579816	3.34221e+06	3.71987e+06	3580456	5.82532	5.76845	5.82549	4.93716	5.07287	5.07342	5.80642	5.02782	-15.8433	9.27523e-05	-0.778602	cox5aa	Mitofates;Literature	NA;COX6	Danio rerio;Saccharomyces	0.998	OXPHOS > Complex IV > CIV subunits | OXPHOS > OXPHOS subunits	Mitochondrial	MitoFates: improved prediction of mitochondrial targeting sequences and their cleavage sites;Global Analysis of the Mitochondrial N-Proteome Identifies a Processing Peptidase Critical for Protein Stability
A0A8M1P7E4	cox5ab	Cytochrome c oxidase subunit 5A, mitochondrial	15515.9	1.98409e+06	2102689	2161931	852593	660861	673423	3.4309	3.696	3.67781	2.96628	2.58004	2.66287	3.60157	2.7364	-5.95701	0.00398616	-0.865177	cox5ab	Mitofates;Literature	NA;COX6	Danio rerio;Saccharomyces	0.987	OXPHOS > Complex IV > CIV subunits | OXPHOS > OXPHOS subunits	Mitochondrial	MitoFates: improved prediction of mitochondrial targeting sequences and their cleavage sites;Global Analysis of the Mitochondrial N-Proteome Identifies a Processing Peptidase Critical for Protein Stability
A0A8M1PZK0	cox5b1	cytochrome c oxidase subunit 5B, mitochondrial-like	14729	272249	269059	163191	72124.4	72306.3	105633	0.565419	0.729763	-0.0498735	-0.597014	-0.612118	-0.00958033	0.415103	-0.406238	-2.65564	0.0566471	-0.82134	cox5bb	Mitofates;Literature	NA;AT3G15640	Danio rerio;Saccharomyces	1	OXPHOS > Complex IV > CIV subunits	Mitochondrial	MitoFates: improved prediction of mitochondrial targeting sequences and their cleavage sites;Global Analysis of the Mitochondrial N-Proteome Identifies a Processing Peptidase Critical for Protein Stability
Q803B0	cb863	60 kDa heat shock protein, mitochondrial	61196.4	8.1369e+06	5.13751e+06	6350909	2.10724e+06	1.82793e+06	2.24827e+06	5.4669	4.98484	5.23245	4.27171	4.04782	4.4021	5.22807	4.24054	-5.69462	0.00469784	-0.987521	hspd1	Mitofates;Literature	NA;HSP60	Danio rerio;Saccharomyces	0.976	Protein import, sorting and homeostasis > Protein homeostasis > Chaperones	Mitochondrial	MitoFates: improved prediction of mitochondrial targeting sequences and their cleavage sites;Global Analysis of the Mitochondrial N-Proteome Identifies a Processing Peptidase Critical for Protein Stability
Q7ZUP6	zgc:55485	Isocitrate dehydrogenase [NADP]	50396.7	39764516	23751278	29712162	10879890	12128833	11537170	7.75583	7.1937	7.45847	6.63995	6.77799	6.7615	7.46934	6.72648	-4.41923	0.0115177	-0.742858	idh2	Mitofates;Literature	NA;IDH2	Danio rerio;Saccharomyces	0.8	Metabolism > Carbohydrate metabolism > TCA cycle	Mitochondrial	MitoFates: improved prediction of mitochondrial targeting sequences and their cleavage sites;Global Analysis of the Mitochondrial N-Proteome Identifies a Processing Peptidase Critical for Protein Stability
A4QPA0	im:7151680	Malic enzyme	66741	2.9779e+06	1.26366e+06	1.76482e+06	591244	813199	626107	4.01672	2.96138	3.38501	2.43818	2.8793	2.55776	3.45437	2.62508	-2.48506	0.0678424	-0.829289	me3	Mitofates;Literature	NA;MAE1	Danio rerio;Saccharomyces	0.794	Metabolism > Carbohydrate metabolism > TCA-associated	Mitochondrial	MitoFates: improved prediction of mitochondrial targeting sequences and their cleavage sites;Global Analysis of the Mitochondrial N-Proteome Identifies a Processing Peptidase Critical for Protein Stability
F1QCE9	ndufab1	Acyl carrier protein	17243.7	747376	469039	1.06079e+06	146161	130959	190218	2.02233	1.53155	2.65063	0.421984	0.244802	0.839005	2.06817	0.50193	-4.24849	0.0131739	-1.56624	ndufab1b	Mitofates;Literature	NA;ACP1	Danio rerio;Saccharomyces	0.996	OXPHOS > Complex I > CI subunits | Metabolism > Lipid metabolism > Type II fatty acid synthesis | Metabolism > Metals and cofactors > Fe-S cluster biosynthesis | OXPHOS > OXPHOS subunits	Mitochondrial	MitoFates: improved prediction of mitochondrial targeting sequences and their cleavage sites;Global Analysis of the Mitochondrial N-Proteome Identifies a Processing Peptidase Critical for Protein Stability
Q5U3T6	wu:fj83d11	Mitochondrial-processing peptidase subunit alpha	57531.4	213109	218850	221140	147285	182594	135041	0.212088	0.431785	0.388522	0.433041	0.724327	0.344752	0.344132	0.500707	1.17802	0.304086	0.156575	pmpca	Mitofates;Literature	NA;MAS2	Danio rerio;Saccharomyces	0.889	Protein import, sorting and homeostasis > Protein import and sorting > Preprotein cleavage | Protein import, sorting and homeostasis > Protein homeostasis > Proteases	Mitochondrial	MitoFates: improved prediction of mitochondrial targeting sequences and their cleavage sites;Global Analysis of the Mitochondrial N-Proteome Identifies a Processing Peptidase Critical for Protein Stability
Q6PEI6	wu:fc20c11	Aconitate hydratase, mitochondrial	84859.7	16284353	11921004	13587714	4549355	4936625	4.74603e+06	6.46784	6.1992	6.32972	5.38202	5.48114	5.48	6.33225	5.44772	-10.5014	0.000464886	-0.884533	aco2	Literature	ACO1	Saccharomyces	0	Metabolism > Carbohydrate metabolism > TCA cycle | Metabolism > Metals and cofactors > Fe-S-containing proteins	Mitochondrial	Global Analysis of the Mitochondrial N-Proteome Identifies a Processing Peptidase Critical for Protein Stability
A0A0F6PK88;Q1L8L9	wu:fj80e03;ak2	Isoform of Q1L8L9, Adenylate kinase 2, mitochondrial;Adenylate kinase 2, mitochondrial	25834,28;26616,24	3.01605e+06	2.01667e+06	2.51024e+06	842081	750595	993191	4.03508	3.63574	3.89331	2.94839	2.76372	3.22342	3.85471	2.97851	-4.93692	0.00783402	-0.876203	ak2	Literature	AK2	Homo sapien	0	Metabolism > Nucleotide metabolism > Nucleotide synthesis and processing	Ciliary	Individuals with mutations in XPNPEP3, which encodes a mitochondrial protein, develop a nephronophthisis-like nephropathy
Q7ZYX1;Q7ZYX1-2	aktip	AKT-interacting protein;Isoform of Q7ZYX1, Isoform 2 of AKT-interacting protein	33200,81;33200,81-2	35071.4	15773.4	18812.7	15694.3	21535.9	17045.3	-2.39114	-3.36259	-3.16666	-2.79726	-2.35949	-2.6412	-2.97346	-2.59932	1.15804	0.311282	0.374144	aktip	Literature	AKTIP	Homo sapien	0	Transport > Vesicle promotor > Trafficking/Fusion | Cell fate > Apoptosis > Phosphorylation of akt1	Ciliary	Individuals with mutations in XPNPEP3, which encodes a mitochondrial protein, develop a nephronophthisis-like nephropathy
Q568D8	fk03b12	Arhgap1 protein	49587.9	1.17588e+06	720770	1.16503e+06	234118	271317	264668	2.67616	2.15138	2.78586	1.10166	1.29567	1.31554	2.5378	1.23762	-6.27096	0.00330032	-1.30018	arhgap1	Literature	ARHGAP1	Homo sapien	0	Metabolism > GTP metabolizing enzymes > Activator	Ciliary	Individuals with mutations in XPNPEP3, which encodes a mitochondrial protein, develop a nephronophthisis-like nephropathy
Q8JHG7	chunp6934	T-complex protein 1 subunit eta	59799.2	12589171	8807014	9483149	4.45288e+06	4253907	3.20805e+06	6.09653	5.76242	5.81086	5.35109	5.26641	4.91498	5.88994	5.17749	-4.20601	0.0136298	-0.712445	cct7	Literature	CCT7	Homo sapien	0	Protein folding > Chaperone > Various protein (including actin and tubulin)	Ciliary	Individuals with mutations in XPNPEP3, which encodes a mitochondrial protein, develop a nephronophthisis-like nephropathy
A0A8M9QAT5	clasp1a	Isoform of A0A8M9QFG7, CLIP-associating protein 1 isoform X9	177708	11488.8	16678	19125.6	10548.3	12176.3	13872.4	-4.0012	-3.28214	-3.14286	-3.37049	-3.18216	-2.93836	-3.4754	-3.16367	1.06064	0.348649	0.31173	clasp1a	Literature	CLASP1	Homo sapien	0	Cytoskeleton > Microtubule dynamics > Kinetochore and mitotic spindle	Ciliary	Individuals with mutations in XPNPEP3, which encodes a mitochondrial protein, develop a nephronophthisis-like nephropathy
A0A8M9PS63	clasp1a	Isoform of A0A8M9QFG7, CLIP-associating protein 1 isoform X2	179808	399523	274369	427053	228548	155056	144280	1.11877	0.757957	1.33798	1.06692	0.48848	0.440228	1.07157	0.66521	-1.54553	0.197112	-0.406359	clasp1a	Literature	CLASP1	Homo sapien	0	Cytoskeleton > Microtubule dynamics > Kinetochore and mitotic spindle	Ciliary	Individuals with mutations in XPNPEP3, which encodes a mitochondrial protein, develop a nephronophthisis-like nephropathy
A0A8N1TQ43;Q7ZWE9	cmpk	Isoform of Q7ZWE9, UMP-CMP kinase;UMP-CMP kinase	25154,81;22423,38	2.05022e+06	1.97871e+06	2.23168e+06	909093	1.16939e+06	1.19248e+06	3.4782	3.60833	3.72362	3.05885	3.40338	3.48724	3.60338	3.31649	-1.92525	0.126505	-0.286892	cmpk	Literature	CMPK	Homo sapien	0	Metabolism > Nucleotide metabolism > Nucleotide synthesis and processing	Ciliary	Individuals with mutations in XPNPEP3, which encodes a mitochondrial protein, develop a nephronophthisis-like nephropathy
A0A8M9PS88;A0A8M9QJR2;B0S8G5	col18a1a;col18a1a;fc96d06	Isoform of A0A8M9QJR2, collagen type XVIII, alpha 1 isoform X3;collagen type XVIII, alpha 1 isoform X1;Isoform of A0A8M9QJR2, Col18a1 protein	138496,6;171359,99;142491,99	4203853	3.68668e+06	4.16114e+06	2.65305e+06	2631313	3.26963e+06	4.51413	4.50609	4.62247	4.604	4.5734	4.94241	4.54757	4.7066	1.28212	0.269066	0.159039	col18a1a	Literature	COL18A1	Homo sapien	0	Extracellular matrix > Collagen > Multiplexins | Probably involved in retinal structure and neural tube closure	Ciliary	Individuals with mutations in XPNPEP3, which encodes a mitochondrial protein, develop a nephronophthisis-like nephropathy
A0A8M9QFA3;Q6NYZ0;Q803A9	dnajb11;cb954;cb954	Isoform of Q6NYZ0, dnaJ homolog subfamily B member 11 isoform X2;DnaJ heat shock protein family (Hsp40) member B11;Isoform of Q6NYZ0, DnaJ (Hsp40) homolog, subfamily B, member 11	38501,47;40834,39;40803,31	856729	669475	666713	355006	323880	317461	2.21933	2.04487	1.98063	1.70227	1.55115	1.57793	2.08161	1.61045	-5.53228	0.00521674	-0.471161	dnajb11	Literature	DNAJB11	Homo sapien	0.429	Protein quality control > Endoplasmatic reticulum > Co-chaperone of BiPS (Required for proper protein folding)	Ciliary	Individuals with mutations in XPNPEP3, which encodes a mitochondrial protein, develop a nephronophthisis-like nephropathy
A0A8M1N0D9	dpy30	protein dpy-30 homolog	11863.3	148224	86583	95136.6	22318.1	17805.5	20535	-0.311729	-0.906004	-0.828366	-2.28929	-2.63391	-2.37249	-0.682033	-2.4319	-8.1978	0.00120632	-1.74986	dpy30	Literature	DPY30	Homo sapien	0	Epigenetics > Cell cycle > Hematopoietic progenitor cells | Epigenetics > Methylation > histone H3 at 'Lys-4', particularly trimethylation	Ciliary	Individuals with mutations in XPNPEP3, which encodes a mitochondrial protein, develop a nephronophthisis-like nephropathy
A0A8M1N5F3;A0A8M2BDX2	dync1li2	Dynein light intermediate chain;Isoform of A0A8M1N5F3, Dynein light intermediate chain	54894,19;51562,48	176203	161939	155248	90917.8	107628	94179	-0.0622699	-0.00271118	-0.12186	-0.262939	-0.0382535	-0.175169	-0.0622804	-0.158787	-1.3064	0.261469	-0.096507	dync1li2	Literature	DYNC1LI2	Homo sapien	0	Transport > Dynein > Component	Ciliary	Individuals with mutations in XPNPEP3, which encodes a mitochondrial protein, develop a nephronophthisis-like nephropathy
Q7ZV55	eif3i	Eukaryotic translation initiation factor 3 subunit I	36286.6	1.49012e+06	628511	856213	339170	350122	292054	3.01785	1.95378	2.34153	1.63643	1.66355	1.45759	2.43772	1.58586	-2.68258	0.0550807	-0.851864	eif3i	Literature	EIF3I	Homo sapien	0	Translation > Translation initiation > Facilitates recruitment of eif1, eif1a, eif2, eif5 | Translation > Translation initiation > mRNA recruitment and AUG recognition | Translation > Ribosomal organization > Dissasembly, Recycling, Premature joining of 40S and 60S subunit	Ciliary	Individuals with mutations in XPNPEP3, which encodes a mitochondrial protein, develop a nephronophthisis-like nephropathy
Q6P3G9	txndc4	Endoplasmic reticulum protein 44	46987	1.3957e+06	777726	1.17141e+06	371306	332216	396670	2.92341	2.2611	2.79373	1.76703	1.58781	1.89929	2.65941	1.75138	-4.09331	0.0149346	-0.908035	erp44	Literature	TXNDC4	Homo sapien	0	Protein folding > Quality control > Chaperone	Ciliary	Individuals with mutations in XPNPEP3, which encodes a mitochondrial protein, develop a nephronophthisis-like nephropathy
Q7ZTZ4	fb37g12	Fibrillarin	33633.3	3.47733e+06	1.92926e+06	2.40137e+06	1.29861e+06	1.10371e+06	1.04486e+06	4.2404	3.57182	3.82935	3.57333	3.31998	3.2966	3.88052	3.39663	-2.26215	0.0864747	-0.48389	fbl	Literature	FBL	Homo sapien	0	Translation > Ribosome > Processing pre-ribosomal RNA	Ciliary	Individuals with mutations in XPNPEP3, which encodes a mitochondrial protein, develop a nephronophthisis-like nephropathy
Q50LC6	gstp2	Glutathione S-transferase	23500.3	131204	138513	115835	96938.4	43702.9	109139	-0.487698	-0.228133	-0.544369	-0.170433	-1.33851	0.0375266	-0.420067	-0.490472	-0.160314	0.880404	-0.0704055	gstp1.1	Literature	GSTP1	Homo sapien	0	Metabolism > Enzyme > Conjugation of reduced glutathione	Ciliary	Individuals with mutations in XPNPEP3, which encodes a mitochondrial protein, develop a nephronophthisis-like nephropathy
Q9DDU5	gstp1	Glutathione S-transferase	23526.3	14405194	13949431	15982933	7.6722e+06	9700740	9532354	6.29094	6.4259	6.56395	6.13599	6.45571	6.48611	6.42693	6.35927	-0.494079	0.647153	-0.067658	gstp1.2	Literature	GSTP1	Homo sapien	0	Metabolism > Enzyme > Conjugation of reduced glutathione	Ciliary	Individuals with mutations in XPNPEP3, which encodes a mitochondrial protein, develop a nephronophthisis-like nephropathy
A2BF98	lrrc8ab	Leucine-rich repeat-containing 8 VRAC subunit Ab	93045.7	38516.6	15701.3	29361.1	15419.5	8999.57	10702.1	-2.25595	-3.3692	-2.52446	-2.82275	-3.61831	-3.31268	-2.71654	-3.25125	-1.31165	0.259856	-0.534708	lrrc8ab	Literature	LRRC8A	Homo sapien	0	Immunity > B-cell/T-cell development > Volume regulated anion channel component	Ciliary	Individuals with mutations in XPNPEP3, which encodes a mitochondrial protein, develop a nephronophthisis-like nephropathy
Q7ZVV5	zgc:55597	C-1-tetrahydrofolate synthase, cytoplasmic	100461	3.55737e+06	2.29623e+06	2.83914e+06	1.32505e+06	1.46161e+06	1535959	4.27323	3.82304	4.07094	3.6024	3.72517	3.85242	4.05574	3.72666	-2.21072	0.0915531	-0.329074	mthfd1b	Literature	MTHFD1	Homo sapien	0	Metabolism > Amino acid metabolism > Enzyme | Catalyzes reaction to substrate for purine, methionine, and thymidylate	Ciliary	Individuals with mutations in XPNPEP3, which encodes a mitochondrial protein, develop a nephronophthisis-like nephropathy
A0A8M1NUS6	ncapd2	Condensin complex subunit 1	154176	441943	288687	373273	182426	144058	137972	1.26435	0.831348	1.14379	0.741735	0.382341	0.375732	1.07983	0.499936	-3.27946	0.0305161	-0.579896	ncapd2	Literature	NCAPD2	Homo sapien	0.001	Epigenetics > Chromosome condensation > Enables histone binding	Ciliary	Individuals with mutations in XPNPEP3, which encodes a mitochondrial protein, develop a nephronophthisis-like nephropathy
Q7SXU4	zgc:63784	5'-nucleotidase	63017.3	72150	77129.4	32031.7	48077.5	54808.7	54245.4	-1.35043	-1.07281	-2.39886	-1.18214	-1.01183	-0.971073	-1.60737	-1.05502	1.35075	0.248131	0.552353	nt5e	Literature	NT5E	Homo sapien	0	Signaling > cAMP pathway > AMP to adenosine	Ciliary	Individuals with mutations in XPNPEP3, which encodes a mitochondrial protein, develop a nephronophthisis-like nephropathy
Q1ECX9	cai	Protein disulfide-isomerase A4	72466.8	5596738	3134023	4.33867e+06	1.35638e+06	1.09545e+06	1.30873e+06	4.92701	4.27179	4.68274	3.63611	3.30914	3.62145	4.62718	3.52223	-5.04765	0.00724303	-1.10495	pdia4	Literature	PDIA4	Homo sapien	0	Protein folding > Antibody assembly > IgG intermolecular disulfide bonding | Enhances bonding when bound to cyclophilin B	Ciliary	Individuals with mutations in XPNPEP3, which encodes a mitochondrial protein, develop a nephronophthisis-like nephropathy
Q7ZSZ0	RAB1B	RAB1A, member RAS oncogene family	22288.4	947401	796993	1.1212e+06	576370	268381	336779	2.36447	2.29641	2.73054	2.40142	1.27997	1.66315	2.46381	1.78152	-1.91849	0.127493	-0.682289	rab1ab	Literature	RAB1B	Homo sapien	0	Secretion > Vesicle transport > Vesicle formation, movement, tethering and fusion | Involed in transport from ER to Golgi	Ciliary	Individuals with mutations in XPNPEP3, which encodes a mitochondrial protein, develop a nephronophthisis-like nephropathy
Q7ZUV5	zgc:56049	ZRAB1B, member RAS oncogene family a	22384.4	12131766	9706548	12895090	8620897	10213404	10011290	6.04314	5.90273	6.25424	6.30419	6.53001	6.55684	6.0667	6.46368	3.05778	0.0377402	0.396977	rab1ba	Literature	RAB1B	Homo sapien	0	Secretion > Vesicle transport > Recruitment of downstream effectors to membrane | Involed in transport from ER to Golgi	Ciliary	Individuals with mutations in XPNPEP3, which encodes a mitochondrial protein, develop a nephronophthisis-like nephropathy
Q285P3	glut1	Facilitated glucose transporter 1	54003.3	736332	385440	463556	236566	254344	232786	2.00085	1.24835	1.4563	1.11667	1.20247	1.13036	1.5685	1.14983	-1.8531	0.137495	-0.418669	slc2a1a	Literature	SLC2A1	Homo sapien	0	Metabolism > Glucose metabolism > Transporter blood-brain barrier	Ciliary	Individuals with mutations in XPNPEP3, which encodes a mitochondrial protein, develop a nephronophthisis-like nephropathy
Q6NX98	zgc:73267	ST13 Hsp70-interacting protein	39861	4876399	4689761	5474677	2.63303e+06	2.42431e+06	2.20268e+06	4.72824	4.85328	5.01826	4.59308	4.45519	4.37254	4.8666	4.4736	-3.71478	0.020568	-0.392991	st13	Literature	ST13	Homo sapien	0	Molecular function > Protein assembly mediation > Adaptor protein (HSP70, HSP90) | Glucocorticoid receptor | Tumor suppressor	Ciliary	Individuals with mutations in XPNPEP3, which encodes a mitochondrial protein, develop a nephronophthisis-like nephropathy
Q7ZV33	zgc:56246	Transmembrane 9 superfamily member	67714	49608.7	52123.3	62993.1	34328	56798.4	47016.1	-1.89084	-1.63816	-1.42317	-1.66812	-0.96039	-1.17742	-1.65072	-1.26864	1.53341	0.199951	0.382081	tm9sf3	Literature	TM9SF3	Homo sapien	0	Transport | Predicted to localize to exocytic vesicle	Ciliary	Individuals with mutations in XPNPEP3, which encodes a mitochondrial protein, develop a nephronophthisis-like nephropathy
A0A8M9PGR6	tnxb	tenascin-X	97839.2	81850.2	79188.8	76400.9	35494.5	29571	45313.8	-1.16845	-1.03479	-1.14478	-1.61991	-1.90206	-1.23062	-1.116	-1.5842	-2.35325	0.0782368	-0.468192	tnxb	Literature	TNXB	Homo sapien	0	Cell adhesion > Matrix protein > Anti adhesive effect	Ciliary	Individuals with mutations in XPNPEP3, which encodes a mitochondrial protein, develop a nephronophthisis-like nephropathy
A0A8M1P7E6;A0A8M1PK25	tph2	tryptophan 5-monooxygenase;Isoform of A0A8M1P7E6, tryptophan 5-monooxygenase	62609,52;54432,04	14947.9						-3.6215											tph2	Literature	Q8IWU9	Homo sapien	0.013	Signaling > Neurotransmitter > Rate-limiting enzyme for serotonin	Ciliary	Individuals with mutations in XPNPEP3, which encodes a mitochondrial protein, develop a nephronophthisis-like nephropathy
F1QEB7	wdr11	WD repeat-containing protein 11	137139	597662	729825	770868	530046	526703	630068	1.69982	2.16939	2.19005	2.28054	2.25268	2.56686	2.01975	2.36669	1.83606	0.140239	0.346941	wdr11	Literature	BRWD2	Homo sapien	0	Facilitates formation of heterotrimeric or multiprotein complexes | Involved in cell cycle progression, signal transduction, apoptosis, and gene regulation	Ciliary	Individuals with mutations in XPNPEP3, which encodes a mitochondrial protein, develop a nephronophthisis-like nephropathy
Q0H2G3	raldh3	Aldehyde dehydrogenase 1 family member A3	55880.1	249712	146619		16252.4	16141.9		0.440759	-0.14609		-2.74685	-2.77543							aldh1a3	Literature	ALD4	Saccharomyces	0	Metabolism > Detoxification > Retinal | Retinal is the chemical basis of visual phototransduction, light detection stage of visual perception	Mitochondrial	Global Analysis of the Mitochondrial N-Proteome Identifies a Processing Peptidase Critical for Protein Stability
A0A8M1P9B7	atp5f1c	Isoform of A0A8M1P526, ATP synthase subunit gamma	32148.2	18826588	12480340	15331263	7435678	8797757	7.9348e+06	6.67712	6.26535	6.5039	6.09082	6.31475	6.22148	6.48212	6.20902	-2.0098	0.114825	-0.273108	atp5f1c	Literature	ATP3	Saccharomyces	0	OXPHOS > Complex V > CV subunits | OXPHOS > OXPHOS subunits	Mitochondrial	Global Analysis of the Mitochondrial N-Proteome Identifies a Processing Peptidase Critical for Protein Stability
Q7ZVY5	cs	Citrate synthase, mitochondrial	51751.3	12664726	5409085	8.00246e+06	2745128	3179467	2077163	6.10517	5.05915	5.56594	4.65323	4.8464	4.2879	5.57675	4.59584	-2.85524	0.046151	-0.98091	cs	Literature	CIT1	Saccharomyces	0	Metabolism > Carbohydrate metabolism > TCA cycle	Mitochondrial	Global Analysis of the Mitochondrial N-Proteome Identifies a Processing Peptidase Critical for Protein Stability
Q804C3	wu:fc21f08	Acetyltransferase component of pyruvate dehydrogenase complex	69268.1	4.41947e+06	4.13028e+06	4.31226e+06	3321841	4.31193e+06	3705524	4.58629	4.67001	4.67393	4.92834	5.28595	5.12296	4.64341	5.11242	4.3731	0.0119391	0.469003	dlat	Literature	LAT1	Saccharomyces	0	Metabolism > Carbohydrate metabolism > Pyruvate metabolism	Mitochondrial	Global Analysis of the Mitochondrial N-Proteome Identifies a Processing Peptidase Critical for Protein Stability
A0A8M1NQS1;Q6NYL5;Q6NYL5-2	gpt2l	Isoform of Q6NYL5, alanine transaminase;Alanine aminotransferase 2-like;Isoform of Q6NYL5, Isoform 2 of Alanine aminotransferase 2-like	54822,2;61092,4;61092,4-2	1.11483e+06	780747	975600	413136	391117	438511	2.59924	2.2667	2.52985	1.92104	1.82329	2.04397	2.46526	1.92943	-4.47548	0.0110281	-0.53583	gpt;gpt2l	Literature	ALT1	Saccharomyces	0	Metabolism > Amino acid metabolism > Glutamate synthesis | Key enzyme which catalyzes the conversion into glutamate and pyruvate	Mitochondrial	Global Analysis of the Mitochondrial N-Proteome Identifies a Processing Peptidase Critical for Protein Stability
Q32PS5	zgc:123352	GrpE protein homolog	23876.3	322695	145438	198098	69758.6	104805	33150.5	0.810664	-0.157755	0.229779	-0.64513	-0.0766081	-1.68154	0.294229	-0.801094	-2.00003	0.116112	-1.09532	grpel1	Literature	MGE1	Saccharomyces	0	Protein import, sorting and homeostasis > Protein import and sorting > Import motor | Metabolism > Metals and cofactors > Fe-S cluster biosynthesis	Mitochondrial	Global Analysis of the Mitochondrial N-Proteome Identifies a Processing Peptidase Critical for Protein Stability
A0A8M1P3X7	kars1	Isoform of Q6DHE6, Lysine--tRNA ligase	66114.8	2.68615e+06	1.5277e+06	2.10477e+06	992286	959173	708662	3.86796	3.23513	3.63915	3.18518	3.11748	2.73645	3.58075	3.01304	-2.4491	0.0705139	-0.567711	kars1	Literature	MSK1	Saccharomyces	0	Mitochondrial central dogma > Translation > mt-tRNA synthetases	Mitochondrial	Global Analysis of the Mitochondrial N-Proteome Identifies a Processing Peptidase Critical for Protein Stability
A0A8M6Z1U3	me1	Isoform of A7MC82, Malic enzyme	60987.8	467821	396154	481433	310980	345312	357112	1.34645	1.2879	1.5109	1.51125	1.64359	1.74773	1.38175	1.63419	2.64083	0.0575306	0.252439	me1	Literature	MAE1	Saccharomyces	0	Metabolism > Fatty acid biosynthesis > NAPDH synthesis | Links glycolytic and citric acid cycle	Mitochondrial	Global Analysis of the Mitochondrial N-Proteome Identifies a Processing Peptidase Critical for Protein Stability
A5PN55	zgc:100941	Malic enzyme	64931.9	2.14944e+06	1.61811e+06	1.97211e+06	845420	1.07042e+06	769273	3.54638	3.31808	3.54523	2.95409	3.2758	2.85485	3.4699	3.02825	-2.98417	0.0405711	-0.441651	me2	Literature	MAE1	Saccharomyces	0	Metabolism > Carbohydrate metabolism > TCA-associated	Mitochondrial	Global Analysis of the Mitochondrial N-Proteome Identifies a Processing Peptidase Critical for Protein Stability
Q6DGU3	zgc:92770	60S ribosomal protein L12	20858.3	36487.8	28056.8	29026.7	15946.3	24671.5	27282.3	-2.33402	-2.53174	-2.54099	-2.77428	-2.16339	-1.96261	-2.46891	-2.30009	0.666653	0.541477	0.168821	mrpl11	Literature	MRPL11	Saccharomyces	0	Mitochondrial central dogma > Translation > Mitochondrial ribosome	Mitochondrial	Global Analysis of the Mitochondrial N-Proteome Identifies a Processing Peptidase Critical for Protein Stability
Q6IQS9	mrpl23	39S ribosomal protein L23, mitochondrial	18257.1	70416.3	63318.4	79595	59373.2	74608.7	70768.8	-1.38552	-1.35746	-1.08569	-0.877691	-0.566895	-0.587461	-1.27623	-0.677349	4.32076	0.0124399	0.598876	mrpl23	Literature	MRP20	Saccharomyces	0	Mitochondrial central dogma > Translation > Mitochondrial ribosome	Mitochondrial	Global Analysis of the Mitochondrial N-Proteome Identifies a Processing Peptidase Critical for Protein Stability
Q5EB15	zgc:110738	Mitochondrial-processing peptidase subunit beta	52331.8	126020	120529	134959	49283.9	51116.8	38625.3	-0.54585	-0.428781	-0.323913	-1.14638	-1.11244	-1.46103	-0.432848	-1.23995	-6.29792	0.00324845	-0.807103	pmpcb	Literature	MAS2	Saccharomyces	0	Protein import, sorting and homeostasis > Protein import and sorting > Preprotein cleavage | Protein import, sorting and homeostasis > Protein homeostasis > Proteases	Mitochondrial	Global Analysis of the Mitochondrial N-Proteome Identifies a Processing Peptidase Critical for Protein Stability
A0A8N7UVT2	si:dkey-118j18,1	Mitochondrial import inner membrane translocase subunit Tim21	27247.2	268280	216669	187459	102029	135603	84763.1	0.544235	0.417332	0.15014	-0.0965965	0.295077	-0.327138	0.370569	-0.0428859	-1.91791	0.127579	-0.413455	timm21	Literature	TIM21	Saccharomyces	0	Protein import, sorting and homeostasis > Protein import and sorting | OXPHOS > OXPHOS assembly factors > Complex I	Mitochondrial	Global Analysis of the Mitochondrial N-Proteome Identifies a Processing Peptidase Critical for Protein Stability
A0A8N7TDY8	si:dkey-34l15,1	Isoform of A0A8M9Q576, thiosulfate sulfurtransferase/rhodanese-like domain-containing protein 1 isoform X1	12525.1	28359	18212	25902.4				-2.69763	-3.1552	-2.70528									tstd1	Literature	FMP31	Saccharomyces	0	Metabolism > Sulfur amino acid metabolism > Sulfide oxidation	Mitochondrial	Global Analysis of the Mitochondrial N-Proteome Identifies a Processing Peptidase Critical for Protein Stability
Q6PBH6	zgc:85750	Ubiquinol-cytochrome c reductase core protein I	52124.5	10357443	4467847	5.53775e+06	1800348	1.83848e+06	2.0639e+06	5.81502	4.78335	5.03479	4.04463	4.05613	4.27865	5.21105	4.12647	-3.39159	0.0274898	-1.08458	uqcrc1	Literature	COR1	Saccharomyces	0	Protein import, sorting and homeostasis > Protein import and sorting > Preprotein cleavage | OXPHOS > Complex III > CIII subunits | OXPHOS > OXPHOS subunits	Mitochondrial	Global Analysis of the Mitochondrial N-Proteome Identifies a Processing Peptidase Critical for Protein Stability
A0A8M1NT07	yars2	Tyrosine--tRNA ligase	53445.1	55442	19988.5	28998	21664.5	18930.9	22807.3	-1.73046	-3.02092	-2.54241	-2.33217	-2.5455	-2.22108	-2.43126	-2.36625	0.167349	0.875215	0.0650135	yars2	Literature	MSY1	Saccharomyces	0	Mitochondrial central dogma > Translation > mt-tRNA synthetases	Mitochondrial	Global Analysis of the Mitochondrial N-Proteome Identifies a Processing Peptidase Critical for Protein Stability
Q1LYQ9	wu:fb50g03	Cysteine desulfurase, mitochondrial	50228.7	9276.32		12970.1			449.875	-4.30981		-3.70318			-7.88491						nfs1	Literature	NFS1	Saccharomyces	0	Metabolism > Metals and cofactors > Fe-S cluster biosynthesis | Metabolism > Metals and cofactors > Fe-S-containing proteins	Mitochondrial	Dual targeting of Nfs1 and discovery of its novel processing enzyme, Icp55
