## Supplementary material for "Bi-allelic variants in the aminopeptidase XPNPEP3 cause mitochondrial disease with pediatric cardiomyopathy": Online supplemental data file 6

### Sheet: list of high confidence putativ
Sequence confidence check	Other issues	PEP.GroupingKey	Cleavage site sequence	PEP.StrippedSequence	PEP.Quantity_1_WT	PEP.Quantity_2_WT	PEP.Quantity_3_WT	PEP.Quantity_1_XPNPEP3	PEP.Quantity_2_XPNPEP3	PEP.Quantity_3_XPNPEP3	PG.Genes	PEP.AllOccurringProteinAccessions		Cleavage site	Sequence	Probability
insufficient evidence		_ASGGIPTDDEQATGLER_	LASGGIPTDD	ASGGIPTDDEQATGLER	12497.4		14590.1				cox5bb	Start38.Tryptic2Miscl.A0A8M1PZK0		37	MRSASVRMAARLLLRSATRAVVLRHRTLPAPAVARALASGGIPTDDEQATGLERIVMEASKKGLDPYNILKPKEYAGSKQDPHIVPSISTKRIVGCVCEEDNTAVVWFWLHQGEAQRCPSCGAYYKLVPHELPH	1
Correct as quantified, medium sequence confidence		_ADFTPQATFDIK_	YADFTPQATF	ADFTPQATFDIK	252925	117715	122787				pdha1a	Start38.Tryptic2Miscl.A0A0R4IT09;Start31.Tryptic2Miscl.Q6P948		30	MRKMLTIISNVLRGGASRNGARIVVSARTYADFTPQATFDIKKCDVHKLEEGPAVQAVLTREEGLQYYRTMQTMRRMELKADQLYKQKIIRGFCHLYDGQEACAVGIEAGINLSDHLITAYRAHGYTLTRGGTVREIMAELTGRRGGIAKGKGGSMHMYTKHFYGGNGIVGAQVPLGAGVALACKYQGKNELCVCLYGDGAANQGQIFETYNMASLWKLPCIFICENNKYGMGTSVERAAASTDYYKRGDFIPGLRVDGMDVLCVREATKFAAEHCRSGKGPILMELQTYRYHGHSMSDPGVSYRTREEIQEVRSKSDPISLLKDRMLSNNMASVEELKEIDVEVRKEIEDAAQFATTDPEPPLEDLCNHIFYNDPPLEVRGTNPWSKLKSIS	0.999
insufficient evidence		_SHGKQETDEEFDAR_	YSHGKQETDE	SHGKQETDEEFDAR	7579.45		5953.34				cox5aa	Start33.Tryptic2Miscl.Q4VBU7		32	MFRAALRLSFSGARSLARSRPQYTASVAARSYSHGKQETDEEFDARWVTYFSKPDIDAWELRKGMNTLIGYDLVPEPKILDAALRACRRLDDLASAIRILEAVKDKAGPHKEIYPYVIQELRPTLDELGIATPEELGIDKA	0.998
Correct as quantified, medium sequence confidence		_YSDAPPLTLDDIQER_	YSDAPPLTLD	YSDAPPLTLDDIQER				256053	188281	274887	ndufab1b	Start65.Tryptic2Miscl.F1QCE9		65	MASRALAQCVRSLARASARLNEGRTACVLLAAAQRPLSSWTCNQRTSRTELLRIPSPSVHLCRHYSDAPPLTLDDIQERVLYVLKLYDKINPDVLKSTSHFMKDLGLDSLDQVEIIMAMEDEFGFEIPDGDGEKLMTPEEIVTYIADKKDVYE	0.996
correct as quantified	not enough evidence, this is trypsic peptide of Q08BA1	_VLSIGDGIAR_	LSIGDGIARV	VLSIGDGIAR	2.08384e+06	842365	961548	766849	546474	595498	atp5a1	Q08BA1;Start45.Tryptic2Miscl.Q08BA1;Start46.Tryptic2Miscl.Q08BA1;Start47.Tryptic2Miscl.Q08BA1;Start48.Tryptic2Miscl.Q08BA1;Start49.Tryptic2Miscl.Q08BA1;Start50.Tryptic2Miscl.Q08BA1;Start51.Tryptic2Miscl.Q08BA1;Start52.Tryptic2Miscl.Q08BA1;Start53.Tryptic2Miscl.Q08BA1;Start54.Tryptic2Miscl.Q08BA1;Start55.Tryptic2Miscl.Q08BA1;Start56.Tryptic2Miscl.Q08BA1;Start57.Tryptic2Miscl.Q08BA1;Start58.Tryptic2Miscl.Q08BA1;Start59.Tryptic2Miscl.Q08BA1;Start60.Tryptic2Miscl.Q08BA1;Start61.Tryptic2Miscl.Q08BA1;Start62.Tryptic2Miscl.Q08BA1;Start63.Tryptic2Miscl.Q08BA1;Start64.Tryptic2Miscl.Q08BA1;Start65.Tryptic2Miscl.Q08BA1;Start66.Tryptic2Miscl.Q08BA1;Start67.Tryptic2Miscl.Q08BA1;Start68.Tryptic2Miscl.Q08BA1;Start69.Tryptic2Miscl.Q08BA1;Start70.Tryptic2Miscl.Q08BA1;Start71.Tryptic2Miscl.Q08BA1;Start72.Tryptic2Miscl.Q08BA1;Start73.Tryptic2Miscl.Q08BA1		74	MLSVRVAAALARTLPRRAGFVSKNVAAACVGAKNLHTARPWLQKTGTAEVSSILEEKILGADTGAELEETGRVLSIGDGIARVYGLRNVQAEEMVEFSSGLKGMSLNLEPDNVGVVVFGNDKLIKEGDIVKRTGAIVDVPVGEELLGRVVDALGNPIDGKGPLGSKERRRVGLKAPGIIPRISVREPMQTGIKAVDSLVPIGRGQRELIIGDRQTGKTAIAIDTIINQKRFNEGTEEKKKLYCIYVAIGQKRSTVAQLVKRLTDADAMKYTIVVSATASDAAPLQYLAPYSGCSMGEYFRDNGKHALIIYDDLSKQAVAYRQMSLLLRRPPGREAYPGDVFYLHSRLLERAAKMNDNFGGGSLTALPVIETQAGDVSAYIPTNVISITDGQIFLETELFYKGIRPAINVGLSVSRVGSAAQTRAMKQVAGTMKLELAQYREVAAFAQFGSDLDAATQQLLNRGVRLTELLKQGQYSPMAIEEQVAVIYAGVRGHLDKMEPSKITKFEKAFLQHVISQHQDLLAAIRSDGKISEASDAKLKEIVLNFLSSFE	0.995
insufficient evidence		_STGAQANNNPVVFFDIAADNQPLGR_	YSTGAQANNN	STGAQANNNPVVFFDIAADNQPLGR	4938.41						zgc:123307	Start22.Tryptic2Miscl.Q3B738		21	MLILGNRLKLCSVAFTAARLYSTGAQANNNPVVFFDIAADNQPLGRVTFELNADVVPKTAENFRALCTGEHGFGYKGSIFHRVIPQFMCQGGDFTNHNGTGGKSIYGPRFPDENFKLKHTGPGILSMANAGVNTSGSQFFICTAKTEWLDGRHVVFGSVKEGMDVVRKVEALGSRSGRTAQRISITDCGELK	0.993
Correct as quantified, medium sequence confidence, identified by two charge states		_SDAADKEDDPNFFR_	YSDAADKEDD	SDAADKEDDPNFFR	383348	157112	203486				glud1b	Start39.Tryptic2Miscl.Q6P3L9		38	MYRYFGELLTRGAGSALASGCVESALPASSSLLRVRHYSDAADKEDDPNFFRMVEGFFDRGATIVENKLVEDLKTRETPEQKRSRVRGILKIIKPCNHVLSVSFPIKRDNGEWEVIEGYRAQHSQHRTPCKGGIRYSMDVSVDEVKALASLMTYKCAVVDVPFGGAKAGVKINPRNYSDNELEKITRRFTIELAKKGFIGPGIDVPAPDMSTGEREMSWIADTYANTIAHTDINAHACVTGKPISQGGIHGRISATGRGVFHGIENFINEASYMSKLGLTPGFADKTFIIQGFGNVGLHSMRYLHRYGAKCVGIAEIDGSIWNPNGMDPKELEDYKLQHGTIVGFPNSQPYEGNILEAQCDILIPAAGEKQLTRKNAHNIKAKIIAEGANGPTTPDADKIFIERNVMVIPDMYLNAGGVTVSYFEWLKNLNHVSYGRLTFKYERDSNYHLLMSVQESLERKFGKQGGPIPIVPTADFQARVAGASEKDIVHSGLAYTMERSARQIMRTANKYNLGLDLRTAAYVNAIEKVFKVYNEAGLTFT	0.867
insufficient evidence		_YSDAADKEDDPNFFR_	YSDAADKEDD	YSDAADKEDDPNFFR				4654.27	3394.92	1484.34	glud1b	Start38.Tryptic2Miscl.Q6P3L9		38	MYRYFGELLTRGAGSALASGCVESALPASSSLLRVRHYSDAADKEDDPNFFRMVEGFFDRGATIVENKLVEDLKTRETPEQKRSRVRGILKIIKPCNHVLSVSFPIKRDNGEWEVIEGYRAQHSQHRTPCKGGIRYSMDVSVDEVKALASLMTYKCAVVDVPFGGAKAGVKINPRNYSDNELEKITRRFTIELAKKGFIGPGIDVPAPDMSTGEREMSWIADTYANTIAHTDINAHACVTGKPISQGGIHGRISATGRGVFHGIENFINEASYMSKLGLTPGFADKTFIIQGFGNVGLHSMRYLHRYGAKCVGIAEIDGSIWNPNGMDPKELEDYKLQHGTIVGFPNSQPYEGNILEAQCDILIPAAGEKQLTRKNAHNIKAKIIAEGANGPTTPDADKIFIERNVMVIPDMYLNAGGVTVSYFEWLKNLNHVSYGRLTFKYERDSNYHLLMSVQESLERKFGKQGGPIPIVPTADFQARVAGASEKDIVHSGLAYTMERSARQIMRTANKYNLGLDLRTAAYVNAIEKVFKVYNEAGLTFT	0.867
Correct as quantified, medium sequence confidence		_STRPSLNEVVIVSAVR_	YSTRPSLNEV	STRPSLNEVVIVSAVR	133126	8968.44	29772.3				acat1	Start27.Tryptic2Miscl.Q6AZA0		26	MTSRALYSTRSQLCRHLAHKYLSRSYSTRPSLNEVVIVSAVRTPIGSFKGSLSTLPATKLGSIAIKGAIDKAGIPVEEVKEVYMGNVLQAGEGQAPTRQALLGAGLPLSTPATTINKVCASGMKSIMLASQSLMCGHQDVMVAGGMESMSQVPYIMAREAPPYGGVKMEDLIVKDGLTDVYNKFHMGNCAENTAKNSSISREEQDAFAIKSYTLSKAAWESGILAKEVVPVSIPQRGKPDVVVKEDEEYRKVDFSKVPKLKAVFLKENGTVTAANASTLNDGAAALVLMTADAAQRLNVTPLAKIVAFADAAVAPIDFPIAPAFAVPKVLKAAGIKKEDIAMWEINEAFSVVVLANIKMLDIDPDRVNINGGAVSLGHPIGMSGARIVGHMVHNLKSGQYGLAGICNGGGGASSIVIQKF	0.851
	not enough evidence, this is a tryptic peptide of A0A8N7TEE2	_LLTELQQR_	LTELQQRSPP	LLTELQQR	80690.2	132205	112794	99314.5	104736	107634	aadat	A0A8N7TEE2;Start15.Tryptic2Miscl.A0A8N7TEE2;Start16.Tryptic2Miscl.A0A8N7TEE2;Start17.Tryptic2Miscl.A0A8N7TEE2;Start18.Tryptic2Miscl.A0A8N7TEE2;Start19.Tryptic2Miscl.A0A8N7TEE2;Start20.Tryptic2Miscl.A0A8N7TEE2;Start21.Tryptic2Miscl.A0A8N7TEE2		22	MNYARFLTAVSAARKPSAIRLLTELQQRSPPSLISLAGGAPNPNTFPFQSASITVRGGDALLLDHTLMKRALQYSGSYGIPELLSWMKDLQKSLHNPPTASFSADRGQMEMCVTTGSQEGLCKIFEMLVSCGDNVLLDAPTYSGTLAALQPLGCNIINVSSDQHGMIPEALQKILEVWDPADERKPRVLYTIPNGGNPTGASMTHERKQKVYELARKYDMLIIEDDPYYFLQFQKPWAPTFLSMDEDGRVLRTDSFSKILSSGLRIGFVTGPKPLVDRVVLHIQASTMHTSTFTQLIVSQLLHNWGQDGFLKHIDSVIEFYRSQRNAMLSSADRWLKDVAEWHPPLAGMFLWVKVKGVKDTQKLIMEKALEKEVLLVPGGVFNINSSDPCPYVRAAFSLSTPQQIDEAFRRLADLIRESV	0.788
Correct as quantified, high sequence confidence		_YASQTAEAVLDK_	YASQTAEAVL	YASQTAEAVLDK				70907.7	72858.2	78817.3	acadvl	Start41.Tryptic2Miscl.Q7T2C2		41	MLLRKVTSPAICSSVLRLQPAITGAQRQSGALVGVQNVRLYASQTAEAVLDKNVVSRDTTATAETVDKAVVSVESKSFAVNMFKGQISTSQVFPYPSVLNEEQSQFLRELVGPCSKFFEEVNDPMKNDALEKVEEHTLQGLKEMGAFGLQVPADLGGVGLTNTQYARLVEIVGMHDLGVGITLGAHQSIGFKGILLFGNPQQKEKYLPKLATGENIAAFCLTEPASGSDAASIKTTAVRSPCGQYYTMNGSKIWISNGGTAEIFTVFAKTPVKDEKTGEMKDKITAFIVERSFGGVSSGPPEKKMGIKASNTAEVYFENVRVPADCVLGEVGGGFKVAMNILNNGRFGMAAALSGTMKGVITKAVDHAANRTQFGNKIHNYGAIQEKMARMAMLQYVTESMAYMVSGNMDSGATEFQIEAAISKIFASEAAWLVTDECIQVMGGMGFMKDAGVERVLRDLRIFRIFEGTNDILRLFVALNGFQNAGNQLKSLQKALKNPLGNAGMLAGEITKRAKRRAGLGSGLTLQGTVHPELNHSGELTVKAIEQFGAVIEELLLKHGKKIIDEQFVLKRVADCAIDLYAMVVVLSRASRSLNQGHSSAQHEKMLCETWCTEAHERVMQDIKFLRSGTSKQTFKNLRAISAAVVENGGVVAPHPLGF	0.712
Correct as quantified, high sequence confidence		_ASQTAEAVLDK_	YASQTAEAVL	ASQTAEAVLDK	282023	252521	319497				acadvl	Start42.Tryptic2Miscl.Q7T2C2		41	MLLRKVTSPAICSSVLRLQPAITGAQRQSGALVGVQNVRLYASQTAEAVLDKNVVSRDTTATAETVDKAVVSVESKSFAVNMFKGQISTSQVFPYPSVLNEEQSQFLRELVGPCSKFFEEVNDPMKNDALEKVEEHTLQGLKEMGAFGLQVPADLGGVGLTNTQYARLVEIVGMHDLGVGITLGAHQSIGFKGILLFGNPQQKEKYLPKLATGENIAAFCLTEPASGSDAASIKTTAVRSPCGQYYTMNGSKIWISNGGTAEIFTVFAKTPVKDEKTGEMKDKITAFIVERSFGGVSSGPPEKKMGIKASNTAEVYFENVRVPADCVLGEVGGGFKVAMNILNNGRFGMAAALSGTMKGVITKAVDHAANRTQFGNKIHNYGAIQEKMARMAMLQYVTESMAYMVSGNMDSGATEFQIEAAISKIFASEAAWLVTDECIQVMGGMGFMKDAGVERVLRDLRIFRIFEGTNDILRLFVALNGFQNAGNQLKSLQKALKNPLGNAGMLAGEITKRAKRRAGLGSGLTLQGTVHPELNHSGELTVKAIEQFGAVIEELLLKHGKKIIDEQFVLKRVADCAIDLYAMVVVLSRASRSLNQGHSSAQHEKMLCETWCTEAHERVMQDIKFLRSGTSKQTFKNLRAISAAVVENGGVVAPHPLGF	0.712
correct as quantified	this is a tryptic ppetide of Q6Q420	_FLTVMMK_	LTVMMKHGYI	FLTVMMK	111338	117697	136515	118315	112056	115453	rps15a	Q6Q420;Start29.Tryptic2Miscl.Q6Q420;Start30.Tryptic2Miscl.Q6Q420;Start31.Tryptic2Miscl.Q6Q420;Start32.Tryptic2Miscl.Q6Q420;Start33.Tryptic2Miscl.Q6Q420;Start34.Tryptic2Miscl.Q6Q420;Start35.Tryptic2Miscl.Q6Q420;Start36.Tryptic2Miscl.Q6Q420;Start37.Tryptic2Miscl.Q6Q420		38	MVRMNVLADALKSINNAEKRGKRQVLLRPCSKVIVRFLTVMMKHGYIGEFEIIDDHRAGKIVVNLTGRLNKCGVISPRFDVQLKDLEKWQNNLLPSRQFGFIVLTTSAGIMDHEEARRKHTGGKILGFFF	0.536
insufficient evidence	this is also a tryptip peptide of Q6NYZ0 and other(s)	_LALQLHPDR_	LALQLHPDRN	LALQLHPDR	10948.4	7853.5	17686.4				dnajb11;cb954;cb954	Q6NYZ0;Q803A9;A0A8M9QFA3;Start46.Tryptic2Miscl.Q6NYZ0;Start47.Tryptic2Miscl.Q6NYZ0;Start48.Tryptic2Miscl.Q6NYZ0;Start49.Tryptic2Miscl.Q6NYZ0;Start50.Tryptic2Miscl.Q6NYZ0;Start46.Tryptic2Miscl.Q803A9;Start47.Tryptic2Miscl.Q803A9;Start48.Tryptic2Miscl.Q803A9;Start49.Tryptic2Miscl.Q803A9;Start50.Tryptic2Miscl.Q803A9;Start24.Tryptic2Miscl.A0A8M9QFA3;Start25.Tryptic2Miscl.A0A8M9QFA3;Start26.Tryptic2Miscl.A0A8M9QFA3;Start27.Tryptic2Miscl.A0A8M9QFA3;Start28.Tryptic2Miscl.A0A8M9QFA3		28	MFMRDFYKILGVSRSASVKDIKKAYRKLALQLHPDRNQDDPNAQDKFADLGAAYEVLSDEEKRKQYDAYGEEGLKEGHQSSHGDIFSSFFGDFGFMFGGNRQPAGRDIPRGNDIVLDLEVTLEEVYSGNFVEVVRIKPVAKEAPGKRKCNCRQEMRTTQLGPGRFQMTQEVVCDECPNIKLVNEERTLEVEIEQGVRDEMEYPFIGEGEPHIDGEPGDLRFRIKVLKHPVFERRGDDLYTNVTISLVEALVGFEMDITHLDGHKVHIVRDKITKPGSRIWKKGEGLPSFDNNNIRGSLIITFDVDFPKEQLDDQQKDGIKQLLKQAPSQKVYNGLQGY	0.429
insufficient evidence	this is a tryptic peptide of A0A2R8RJY3 and other(s)	_LYAMQTGMK_	YAMQTGMKLD	LYAMQTGMK	33058.5	27661.1	34789.7	20503.2	22535.9	27338.8	vta1;c6orf55	A0A8M2B7S2;Q7T349;Start23.Tryptic2Miscl.A0A2R8RJY3;Start24.Tryptic2Miscl.A0A2R8RJY3;Start25.Tryptic2Miscl.A0A2R8RJY3;Start26.Tryptic2Miscl.A0A2R8RJY3;Start27.Tryptic2Miscl.A0A2R8RJY3;Start28.Tryptic2Miscl.A0A2R8RJY3;Start29.Tryptic2Miscl.A0A2R8RJY3;Start30.Tryptic2Miscl.A0A2R8RJY3;Start31.Tryptic2Miscl.A0A2R8RJY3;Start32.Tryptic2Miscl.A0A2R8RJY3;Start33.Tryptic2Miscl.A0A2R8RJY3;Start23.Tryptic2Miscl.Q7T349;Start24.Tryptic2Miscl.Q7T349;Start25.Tryptic2Miscl.Q7T349;Start26.Tryptic2Miscl.Q7T349;Start27.Tryptic2Miscl.Q7T349;Start28.Tryptic2Miscl.Q7T349;Start29.Tryptic2Miscl.Q7T349;Start30.Tryptic2Miscl.Q7T349;Start31.Tryptic2Miscl.Q7T349;Start32.Tryptic2Miscl.Q7T349;Start33.Tryptic2Miscl.Q7T349		34	MALPPQLKAIQHYLRTAQEHEKRDPVVAYYCRLYAMQTGMKLDSKTPECRKFLVKLMDQLEMMKKELGDNESISQEIVGNAHIENYALKMFLYADNEDRSERFHKNMIKSFYTSSLLFDVLSVFGELSEENLQQRKYAKWKAAYIHNCLKNGETPQPGPIGMEGEAYDDEFGAEGGGPSQAPDNPPHSQPSFHGHPSDQPPTSNFSNIQIPPGSHAPANTPAEIPHPEAQPVKPVPVPRTMPVVDPSLLNNTQEGDVRLTPEDFTRAQKYCKYAGSALQYEDVGTAVQNLQKALKLLTTGKE	0.387
correct as quantified	this is a tryptic peptide of of Q6DGL5	_VYSVSELQAR_	YSVSELQARL	VYSVSELQAR	76078.5	90215.8	107095	46948.1	52861.4	51518.7	wu:fc34a11	Q6DGL5;Start20.Tryptic2Miscl.Q6DGL5;Start21.Tryptic2Miscl.Q6DGL5;Start22.Tryptic2Miscl.Q6DGL5;Start23.Tryptic2Miscl.Q6DGL5;Start24.Tryptic2Miscl.Q6DGL5;Start25.Tryptic2Miscl.Q6DGL5;Start26.Tryptic2Miscl.Q6DGL5;Start27.Tryptic2Miscl.Q6DGL5;Start28.Tryptic2Miscl.Q6DGL5;Start29.Tryptic2Miscl.Q6DGL5;Start30.Tryptic2Miscl.Q6DGL5;Start31.Tryptic2Miscl.Q6DGL5;Start32.Tryptic2Miscl.Q6DGL5;Start33.Tryptic2Miscl.Q6DGL5;Start34.Tryptic2Miscl.Q6DGL5;Start35.Tryptic2Miscl.Q6DGL5;Start36.Tryptic2Miscl.Q6DGL5;Start37.Tryptic2Miscl.Q6DGL5;Start38.Tryptic2Miscl.Q6DGL5;Start39.Tryptic2Miscl.Q6DGL5;Start40.Tryptic2Miscl.Q6DGL5;Start41.Tryptic2Miscl.Q6DGL5;Start42.Tryptic2Miscl.Q6DGL5;Start43.Tryptic2Miscl.Q6DGL5;Start44.Tryptic2Miscl.Q6DGL5		45	MEVRFTRGKSAILERSLTRPKTEVSVSAFALLFSEMVQYCQSRVYSVSELQARLADMGQGVGASLLDVLVMREKNGKRETKVLNILLFIKVNVWKALFGKEADKLEQANDDDKTYYIIEKEPLINAYISVPKENSTLNCAAFTGGIVEAILTHSGFPAKVTVHWHKGTTLMIKFDESVIARDKALDGR	0.261
Correct as quantified, high sequence confidence		_AAPAAAAAAASGR_	YAAPAAAAAA	AAPAAAAAAASGR	386953	59630.8	65113.9				atp5f1b	Start39.Tryptic2Miscl.A8WGC6		38	MLGAVGRCCTGALQALKPGVHPLKALNGAPSLFSRRDYAAPAAAAAAASGRIVAVIGAVVDVQFDEGLPPILNALEVAGRDSRLVLEVAQHLGENTVRTIAMDGTEGLVRGQKVLDTGAPIRIPVGPETLGRIMNVIGEPIDERGPISTKQTAPIHAEAPEFTDMSVEQEILVTGIKVVDLLAPYAKGGKIGLFGGAGVGKTVLIMELINNVAKAHGGYSVFAGVGERTREGNDLYHEMIESGVINLKDTTSKVALVYGQMNEPPGARARVALTGLTVAEYFRDQEGQDVLLFIDNIFRFTQAGSEVSALLGRIPSAVGYQPTLATDMGTMQERITTTKKGSITSVQAIYVPADDLTDPAPATTFAHLDATTVLSRAIAELGIYPAVDPLDSTSRIMDPNIVGTEHYDVARGVQKILQDYKSLQDIIAILGMDELSEEDKLTVARARKIQRFLSQPFQVAEVFTGHLGKLVPLKETIKGFKSILGGEYDALPEQAFYMVGPIEEVVQKAEKLAEEHS	0.25
		_ELADELALVDVVEDK_	LADELALVDV	ELADELALVDVVEDK	43473.3	24979.3	27303.6	28713.7	26105.4	31495	ldhbb	Q6DGK2;A0A8M2BIE4;Start22.Tryptic2Miscl.Q6DGK2;Start23.Tryptic2Miscl.Q6DGK2;Start24.Tryptic2Miscl.Q6DGK2;Start25.Tryptic2Miscl.Q6DGK2;Start26.Tryptic2Miscl.Q6DGK2;Start27.Tryptic2Miscl.Q6DGK2;Start28.Tryptic2Miscl.Q6DGK2;Start29.Tryptic2Miscl.Q6DGK2;Start30.Tryptic2Miscl.Q6DGK2;Start31.Tryptic2Miscl.Q6DGK2;Start32.Tryptic2Miscl.Q6DGK2;Start33.Tryptic2Miscl.Q6DGK2;Start34.Tryptic2Miscl.Q6DGK2;Start35.Tryptic2Miscl.Q6DGK2;Start36.Tryptic2Miscl.Q6DGK2;Start37.Tryptic2Miscl.Q6DGK2;Start38.Tryptic2Miscl.Q6DGK2;Start39.Tryptic2Miscl.Q6DGK2;Start40.Tryptic2Miscl.Q6DGK2;Start41.Tryptic2Miscl.Q6DGK2;Start42.Tryptic2Miscl.Q6DGK2;Start43.Tryptic2Miscl.Q6DGK2;Start44.Tryptic2Miscl.Q6DGK2;Start43.Tryptic2Miscl.A0A8M2BIE4;Start44.Tryptic2Miscl.A0A8M2BIE4;Start45.Tryptic2Miscl.A0A8M2BIE4;Start46.Tryptic2Miscl.A0A8M2BIE4;Start47.Tryptic2Miscl.A0A8M2BIE4;Start48.Tryptic2Miscl.A0A8M2BIE4;Start49.Tryptic2Miscl.A0A8M2BIE4;Start50.Tryptic2Miscl.A0A8M2BIE4;Start51.Tryptic2Miscl.A0A8M2BIE4;Start52.Tryptic2Miscl.A0A8M2BIE4;Start53.Tryptic2Miscl.A0A8M2BIE4;Start54.Tryptic2Miscl.A0A8M2BIE4;Start55.Tryptic2Miscl.A0A8M2BIE4;Start56.Tryptic2Miscl.A0A8M2BIE4;Start57.Tryptic2Miscl.A0A8M2BIE4;Start58.Tryptic2Miscl.A0A8M2BIE4;Start59.Tryptic2Miscl.A0A8M2BIE4;Start60.Tryptic2Miscl.A0A8M2BIE4;Start61.Tryptic2Miscl.A0A8M2BIE4;Start62.Tryptic2Miscl.A0A8M2BIE4;Start63.Tryptic2Miscl.A0A8M2BIE4;Start64.Tryptic2Miscl.A0A8M2BIE4;Start65.Tryptic2Miscl.A0A8M2BIE4		45	MASVLQKLITPLFSGPLEPPRNKVTVVGVGQVGMACAVSVLLRELADELALVDVVEDKLKGEMMDLQHGSLFLKTPKIVSGKDYSVTANSRIVVVTAGVRQQEGESRLNLVQRNVNIFKHIIPQIVKYSPNCILIVVSNPVDVLTYVTWKLSGLPKHRVIGSGTNLDSARFRYLMAERLGIHPSSFNGWILGEHGDSSVPVWSGANVAGVSLQKLNPDIGKDTDRENWKETHKKVVDSAYEVIRLKGYTNWAIGLSVADLTESIMKNLNRVHPVSTMVKGMYGISDEVYLSLPCVLNSAGVGSVVNMTLTVDEVSQLKKSADMLWHIQRDLRDL	0.242
		_IFAPNHVVAK_	FAPNHVVAKS	IFAPNHVVAK	64544.9	137012	109920	151652	135444	107015	rpl18a	Q7ZWJ4;Start22.Tryptic2Miscl.Q7ZWJ4;Start23.Tryptic2Miscl.Q7ZWJ4;Start24.Tryptic2Miscl.Q7ZWJ4;Start25.Tryptic2Miscl.Q7ZWJ4;Start26.Tryptic2Miscl.Q7ZWJ4;Start27.Tryptic2Miscl.Q7ZWJ4;Start28.Tryptic2Miscl.Q7ZWJ4;Start29.Tryptic2Miscl.Q7ZWJ4;Start30.Tryptic2Miscl.Q7ZWJ4;Start31.Tryptic2Miscl.Q7ZWJ4;Start32.Tryptic2Miscl.Q7ZWJ4		33	MKASGTLREYKVVGRLLPSVKNPAPPLYRMRIFAPNHVVAKSRFWYFVSQLRKMKKASGEIVYCGLVFEKSPLKVKNFGIWLRYDSRSGTHNMYREYRDLTTSGAVTQCYRDMGARHRARAHAIQIMKVQVIAANKCRRPAIKQFHDSKIKFPLPHRVLRRQHKPRFTTKRPNTFF	0.173
		_QLAMQNQMR_	LAMQNQMRER	QLAMQNQMR	21612.2	11791.9	20786.8	2527.87	6743.28	7191.08	zgc:110385	Q499A2;Start16.Tryptic2Miscl.Q499A2;Start17.Tryptic2Miscl.Q499A2;Start18.Tryptic2Miscl.Q499A2;Start19.Tryptic2Miscl.Q499A2;Start20.Tryptic2Miscl.Q499A2;Start21.Tryptic2Miscl.Q499A2;Start22.Tryptic2Miscl.Q499A2;Start23.Tryptic2Miscl.Q499A2;Start24.Tryptic2Miscl.Q499A2;Start25.Tryptic2Miscl.Q499A2;Start26.Tryptic2Miscl.Q499A2;Start27.Tryptic2Miscl.Q499A2;Start28.Tryptic2Miscl.Q499A2;Start29.Tryptic2Miscl.Q499A2;Start30.Tryptic2Miscl.Q499A2;Start31.Tryptic2Miscl.Q499A2		32	MGFVLSKGMEQNFQKQQEFMLLNARLQLERQLAMQNQMRERQMAMQLAWSREFLKYFGSFFGLATLGLTVGAVKKRKPALLAPVIPLSFILVYQMDAAYGTMLQRMRAEAESIMVSECERLDVPHGMPTFESIEKSRRAKAHLTTLTEK	0.137
		_RELADELALVDVVEDR_	LADELALVDV	RELADELALVDVVEDR	3686.66	16776.6	10143	17773.8	19618.3	30668	ldhba	Start43.Tryptic2Miscl.Q9PVK4		45	MASVMQKLITPLASGPAEPPRNKVTIVGVGQVGMACAVSVLLRELADELALVDVVEDRLKGEMLDLQHGSLFLKTPKIVADKDYSVTANSRIVVVTAGVRQQEGESRLNLVQRNVNIFKHIIPQIVKYSPDCILVVVSNPVDVLTYVTWKLSGLPKHRVIGSGTNLDSARFRYIMAEKLGIHASSFNGYILGEHGDTSVPVWSGANVAGVSLQKLNPDIGTDKDAENWKEAHKMVVDSAYEVIKLKGYTNWAIGLSVADLTETLVKNLNRVHPVSTMVKGMYGINEEVYLSLPCVLNSSGVGSVINMTLTDGEIGQLKSSADTLWGIQKDLKDL	0.133
		_ELADELALVDVVEDR_	LADELALVDV	ELADELALVDVVEDR	313095	265743	404549	316881	540442	430002	ldhba	Q9PVK4;Start22.Tryptic2Miscl.Q9PVK4;Start23.Tryptic2Miscl.Q9PVK4;Start24.Tryptic2Miscl.Q9PVK4;Start25.Tryptic2Miscl.Q9PVK4;Start26.Tryptic2Miscl.Q9PVK4;Start27.Tryptic2Miscl.Q9PVK4;Start28.Tryptic2Miscl.Q9PVK4;Start29.Tryptic2Miscl.Q9PVK4;Start30.Tryptic2Miscl.Q9PVK4;Start31.Tryptic2Miscl.Q9PVK4;Start32.Tryptic2Miscl.Q9PVK4;Start33.Tryptic2Miscl.Q9PVK4;Start34.Tryptic2Miscl.Q9PVK4;Start35.Tryptic2Miscl.Q9PVK4;Start36.Tryptic2Miscl.Q9PVK4;Start37.Tryptic2Miscl.Q9PVK4;Start38.Tryptic2Miscl.Q9PVK4;Start39.Tryptic2Miscl.Q9PVK4;Start40.Tryptic2Miscl.Q9PVK4;Start41.Tryptic2Miscl.Q9PVK4;Start42.Tryptic2Miscl.Q9PVK4;Start43.Tryptic2Miscl.Q9PVK4;Start44.Tryptic2Miscl.Q9PVK4		45	MASVMQKLITPLASGPAEPPRNKVTIVGVGQVGMACAVSVLLRELADELALVDVVEDRLKGEMLDLQHGSLFLKTPKIVADKDYSVTANSRIVVVTAGVRQQEGESRLNLVQRNVNIFKHIIPQIVKYSPDCILVVVSNPVDVLTYVTWKLSGLPKHRVIGSGTNLDSARFRYIMAEKLGIHASSFNGYILGEHGDTSVPVWSGANVAGVSLQKLNPDIGTDKDAENWKEAHKMVVDSAYEVIKLKGYTNWAIGLSVADLTETLVKNLNRVHPVSTMVKGMYGINEEVYLSLPCVLNSSGVGSVINMTLTDGEIGQLKSSADTLWGIQKDLKDL	0.133
		_ELAHAQEFAQK_	LAHAQEFAQK	ELAHAQEFAQK	11963.2		18859.9				dhdh	Q642M9;Start13.Tryptic2Miscl.Q642M9;Start14.Tryptic2Miscl.Q642M9;Start15.Tryptic2Miscl.Q642M9;Start16.Tryptic2Miscl.Q642M9;Start17.Tryptic2Miscl.Q642M9;Start18.Tryptic2Miscl.Q642M9;Start19.Tryptic2Miscl.Q642M9;Start20.Tryptic2Miscl.Q642M9;Start21.Tryptic2Miscl.Q642M9;Start22.Tryptic2Miscl.Q642M9;Start23.Tryptic2Miscl.Q642M9;Start24.Tryptic2Miscl.Q642M9;Start25.Tryptic2Miscl.Q642M9;Start26.Tryptic2Miscl.Q642M9;Start27.Tryptic2Miscl.Q642M9;Start28.Tryptic2Miscl.Q642M9;Start29.Tryptic2Miscl.Q642M9;Start30.Tryptic2Miscl.Q642M9;Start31.Tryptic2Miscl.Q642M9;Start32.Tryptic2Miscl.Q642M9;Start33.Tryptic2Miscl.Q642M9;Start34.Tryptic2Miscl.Q642M9;Start35.Tryptic2Miscl.Q642M9;Start36.Tryptic2Miscl.Q642M9;Start37.Tryptic2Miscl.Q642M9;Start38.Tryptic2Miscl.Q642M9		39	MALRWGICSAGKISHDFTVALRTLPAEQHQVVAVAARELAHAQEFAQKHSIPRAYGSYEELAEDPEIDVVYVGTIHPHHLRVGLLFMNAKKNVLCEKPLAMNLKEVQQMISAARRSDVFLMEAVWTRFFPASLEISRLLSQNAVGQVKLVRADFGAALLGVPRAVQKHLGGGALLDIGIYCIQFVLMVFNGEKPEQIQASGVCLDTGVDEAMVVTLKFSGHRLAVCTCTVAAELPNEALIVGTEGTIKVPAHMWCPTSLLVNGVETQFPVPDPHLPLNFINSTGMRYEAEEVRRCVLAGLKESSRMSHADSALLADIMDEARRQVGVVYSQDSQ	0.118
		_YTEQLISER_	YTEQLISERF	YTEQLISER	840253	963743	854553	775090	512269	604516	zgc:114172	Q5BJA2;Start38.Tryptic2Miscl.Q5BJA2;Start39.Tryptic2Miscl.Q5BJA2;Start40.Tryptic2Miscl.Q5BJA2;Start41.Tryptic2Miscl.Q5BJA2;Start42.Tryptic2Miscl.Q5BJA2;Start43.Tryptic2Miscl.Q5BJA2;Start44.Tryptic2Miscl.Q5BJA2;Start45.Tryptic2Miscl.Q5BJA2;Start46.Tryptic2Miscl.Q5BJA2;Start47.Tryptic2Miscl.Q5BJA2		47	MAGLLKKTTGLVGLAVSQNPHERLGNLYVKILSCLQRIPQDAAYRKYTEQLISERFNHVKTEPDVGKLEKKINAGQIEEVIAQAEAELSLSRKMVEWKAWEPLIEEAPANQWKWPI	0.098
		_LFALEFTK_	FALEFTKHGA	LFALEFTK	10962.5	10834.9	14730.3	4986.86	5900.8	7176.01	rdh20	A0A8N7UVK4;Start31.Tryptic2Miscl.A0A8N7UVK4;Start32.Tryptic2Miscl.A0A8N7UVK4;Start33.Tryptic2Miscl.A0A8N7UVK4;Start34.Tryptic2Miscl.A0A8N7UVK4;Start35.Tryptic2Miscl.A0A8N7UVK4;Start36.Tryptic2Miscl.A0A8N7UVK4;Start37.Tryptic2Miscl.A0A8N7UVK4;Start38.Tryptic2Miscl.A0A8N7UVK4;Start39.Tryptic2Miscl.A0A8N7UVK4;Start40.Tryptic2Miscl.A0A8N7UVK4;Start41.Tryptic2Miscl.A0A8N7UVK4;Start42.Tryptic2Miscl.A0A8N7UVK4;Start43.Tryptic2Miscl.A0A8N7UVK4;Start44.Tryptic2Miscl.A0A8N7UVK4;Start45.Tryptic2Miscl.A0A8N7UVK4;Start46.Tryptic2Miscl.A0A8N7UVK4;Start47.Tryptic2Miscl.A0A8N7UVK4;Start48.Tryptic2Miscl.A0A8N7UVK4;Start49.Tryptic2Miscl.A0A8N7UVK4;Start50.Tryptic2Miscl.A0A8N7UVK4;Start51.Tryptic2Miscl.A0A8N7UVK4		52	MIFLMDLQVMLLDVLYFILRSCLRLVFRPRTKPIDGELVLITGSGGALGRLFALEFTKHGAEVVLWDVNGEANEDTAKLVRARGGQAHAYTVDVTKREEVYRTADLVREEVGRDVTYLVNNAGVVAGERLLDCPDYLLERTLKVNCHALFWTVKAFLPQMKDKNHGHIITIASVLGLFSTACVEDYCASKFAAVGFHESLAHELLTEDLDGVKTTLVCPYIVDTGMFEGCRIREEVALILPPLEPLYCVQQAMNAILIDQPLVCIPRLTYLPFLARALLPWESNAVTYRFMGSDNCMYPFIETMKKRGGNSPLKAD	0.07
		_GLSSLLYGSIPK_	LSSLLYGSIP	GLSSLLYGSIPK	97180.1	61666.9	86020.7	82081.4	70087.1	75814.3	slc25a1b	F1R4U0;A0A8M9Q9W7;Q6PGY3;Start79.Tryptic2Miscl.F1R4U0;Start80.Tryptic2Miscl.F1R4U0;Start81.Tryptic2Miscl.F1R4U0;Start82.Tryptic2Miscl.F1R4U0;Start83.Tryptic2Miscl.F1R4U0;Start84.Tryptic2Miscl.F1R4U0;Start85.Tryptic2Miscl.F1R4U0;Start86.Tryptic2Miscl.F1R4U0;Start87.Tryptic2Miscl.F1R4U0;Start88.Tryptic2Miscl.F1R4U0;Start89.Tryptic2Miscl.F1R4U0;Start90.Tryptic2Miscl.F1R4U0;Start91.Tryptic2Miscl.F1R4U0;Start92.Tryptic2Miscl.F1R4U0;Start40.Tryptic2Miscl.A0A2R8QTN3;Start41.Tryptic2Miscl.A0A2R8QTN3;Start42.Tryptic2Miscl.A0A2R8QTN3;Start43.Tryptic2Miscl.A0A2R8QTN3;Start44.Tryptic2Miscl.A0A2R8QTN3;Start45.Tryptic2Miscl.A0A2R8QTN3;Start46.Tryptic2Miscl.A0A2R8QTN3;Start47.Tryptic2Miscl.A0A2R8QTN3;Start48.Tryptic2Miscl.A0A2R8QTN3;Start49.Tryptic2Miscl.A0A2R8QTN3		93	MSGSPKFVSPFHRPHCLSAAAPAGQAKLTHPGKAILAGGIAGGIEICITFPTEYVKTQLQLDEKANPPRYKGIVDCVKQTVQGHGVKGLYRGLSSLLYGSIPKAAVRFGVFEFLSNQMRDESGKLDSTRGLICGLGAGVAEAVVVVCPMETVKVKFIHDQTSANPKYRGFFHGVREIVRTQGLKGTYQGLTATVLKQGSNQAIRFYVMTALRNWYKGDNPNKSINPVVTGLFGAVAGAASVFGNTPLDVIKTRMQGLEAHKYKSTVDCAIKIMKYEGPAAFYKGTVPRLGRVCMDVAIVFIIYEEVVKVLNKVWKTD	0.05
		_AYASHNETDEER_	LAYASHNETD	AYASHNETDEER	9237.03	6442.94	9031.46	2581.43	3074.22	3558.36	capns1b	Start33.Tryptic2Miscl.A7MBX1;Start33.Tryptic2Miscl.B3DFQ1		32	MFMTKIIKGLVDVVSNIDQFVPSDPPPPKRPLAYASHNETDEERQFRKVFQQLAGDDMEVSPKELMTILNKIISKHGDLKTDGFSIESCRSMVAVMDSDSTGKLGFEEFNYLWNNIKRWQAIYKTYDADHSGVIGSDELPGAFKAAGFPLNDQLFQLIVRRYSDEKGNMDFDNYIGCLVRLDAMCRAFKTLDKDNNGTIKVDIQEWLQLTMYS	0.044
		_SAGGGAGFGGGAGAGFNLSDAIDVPTNEK_	YSAGGGAGFG	SAGGGAGFGGGAGAGFNLSDAIDVPTNEK	19490.1		18321		1908.72		cyt1	Start55.Tryptic2Miscl.Q9PWD8		54	MMSSSSIRMSSGGSSRLSVGGGASRVSGVRAGSVYGGAGGSGVRISSSSASRSYSAGGGAGFGGGAGAGFNLSDAIDVPTNEKATMQNLNDRLASYLEKVRSLEKANADLELKIRQFLDSKATPNARDYSAYYATISDLQAKILHATGVNGGIYLSIDNAKLAADDFRVKYENELSMRQSVEADIVGLRKVLDELTMTRSDLELQIEGLKEELIFLKKNHEEELLAARTQMSGQVNVEVDAAPQEDLTKILADIREHYEAVSAKNRKDLESWFQAKSESLNKEVAVSTETLQTSRSEITEVKRTLQSLEIELQSQLSMKASLEGTLADTQARYTNMLNGYQFQVSSLEEQLIQLRADLERQGQEYQMLLDIKTRLEMEIAEYRRLLDGEATTVSTSSSTTRKVVTIVEEVVDGKVVSSSSKATTETKTT	0.035
		_GFAFVYFENR_	FAFVYFENRE	GFAFVYFENR	109062	31975	69308.9	19530.4	23671.2	22710.8	tra2b	A0A8M2BEY8;Start57.Tryptic2Miscl.A0A8M2BEY8;Start58.Tryptic2Miscl.A0A8M2BEY8;Start59.Tryptic2Miscl.A0A8M2BEY8;Start60.Tryptic2Miscl.A0A8M2BEY8		61	MSNRRRHIGDRANPDPNCCLGVFGLSLYTTERDLREVFSKYGPLSDVCIVYDQQSRRSRGFAFVYFENREDSKEAKERANGMELDGRRIRVDYSITKRPHTPTPGIYMGRPTYGGGPSVSRRRDSYDRGYERGYDRYEDRDYYNNRRRSPSPYYSRGPYRSRSRSRSYSPRHY	0.03
		_AFVYFENR_	FAFVYFENRE	AFVYFENR	45038	71065	67578.2	33283.5	33993.2	29398.7	tra2b	Start62.Tryptic2Miscl.A0A8M2BEY8		61	MSNRRRHIGDRANPDPNCCLGVFGLSLYTTERDLREVFSKYGPLSDVCIVYDQQSRRSRGFAFVYFENREDSKEAKERANGMELDGRRIRVDYSITKRPHTPTPGIYMGRPTYGGGPSVSRRRDSYDRGYERGYDRYEDRDYYNNRRRSPSPYYSRGPYRSRSRSRSYSPRHY	0.03
		_SLTPSLLDK_	LTPSLLDKNK	SLTPSLLDK	82564	82008.9	83769.5	63996.9	78632.1	52309.1	tmem167a	Q5BJC2;Start1.Tryptic2Miscl.Q5BJC2;Start2.Tryptic2Miscl.Q5BJC2;Start3.Tryptic2Miscl.Q5BJC2;Start4.Tryptic2Miscl.Q5BJC2;Start5.Tryptic2Miscl.Q5BJC2;Start6.Tryptic2Miscl.Q5BJC2;Start7.Tryptic2Miscl.Q5BJC2;Start8.Tryptic2Miscl.Q5BJC2;Start9.Tryptic2Miscl.Q5BJC2;Start10.Tryptic2Miscl.Q5BJC2;Start11.Tryptic2Miscl.Q5BJC2;Start12.Tryptic2Miscl.Q5BJC2;Start13.Tryptic2Miscl.Q5BJC2;Start14.Tryptic2Miscl.Q5BJC2;Start15.Tryptic2Miscl.Q5BJC2;Start16.Tryptic2Miscl.Q5BJC2;Start17.Tryptic2Miscl.Q5BJC2;Start18.Tryptic2Miscl.Q5BJC2;Start19.Tryptic2Miscl.Q5BJC2;Start20.Tryptic2Miscl.Q5BJC2;Start21.Tryptic2Miscl.Q5BJC2;Start22.Tryptic2Miscl.Q5BJC2;Start23.Tryptic2Miscl.Q5BJC2;Start24.Tryptic2Miscl.Q5BJC2;Start25.Tryptic2Miscl.Q5BJC2;Start26.Tryptic2Miscl.Q5BJC2		27	MSAIFNFQSLLTVILLLICTCAYIRSLTPSLLDKNKTGFLGIFWKCARIGERKSPYVAFCCIVMALTILFSE	0.029
		_VYTNYPTEGER_	YTNYPTEGER	VYTNYPTEGER	97134.7	32763.7	71237.8	18026.2	25438	28662.9	agla	A0A8M2BAR0;A0A8M1NUM0;A0A8M3AQ64;Start34.Tryptic2Miscl.A0A8M2BAR0;Start35.Tryptic2Miscl.A0A8M2BAR0;Start36.Tryptic2Miscl.A0A8M2BAR0;Start37.Tryptic2Miscl.A0A8M2BAR0;Start38.Tryptic2Miscl.A0A8M2BAR0;Start39.Tryptic2Miscl.A0A8M2BAR0;Start40.Tryptic2Miscl.A0A8M2BAR0;Start41.Tryptic2Miscl.A0A8M2BAR0;Start42.Tryptic2Miscl.A0A8M2BAR0;Start43.Tryptic2Miscl.A0A8M2BAR0;Start44.Tryptic2Miscl.A0A8M2BAR0;Start45.Tryptic2Miscl.A0A8M2BAR0;Start34.Tryptic2Miscl.A0A0R4IV67;Start35.Tryptic2Miscl.A0A0R4IV67;Start36.Tryptic2Miscl.A0A0R4IV67;Start37.Tryptic2Miscl.A0A0R4IV67;Start38.Tryptic2Miscl.A0A0R4IV67;Start39.Tryptic2Miscl.A0A0R4IV67;Start40.Tryptic2Miscl.A0A0R4IV67;Start41.Tryptic2Miscl.A0A0R4IV67;Start42.Tryptic2Miscl.A0A0R4IV67;Start43.Tryptic2Miscl.A0A0R4IV67;Start44.Tryptic2Miscl.A0A0R4IV67;Start45.Tryptic2Miscl.A0A0R4IV67;Start34.Tryptic2Miscl.A0A8M3AQ64;Start35.Tryptic2Miscl.A0A8M3AQ64;Start36.Tryptic2Miscl.A0A8M3AQ64;Start37.Tryptic2Miscl.A0A8M3AQ64;Start38.Tryptic2Miscl.A0A8M3AQ64;Start39.Tryptic2Miscl.A0A8M3AQ64;Start40.Tryptic2Miscl.A0A8M3AQ64;Start41.Tryptic2Miscl.A0A8M3AQ64;Start42.Tryptic2Miscl.A0A8M3AQ64;Start43.Tryptic2Miscl.A0A8M3AQ64;Start44.Tryptic2Miscl.A0A8M3AQ64;Start45.Tryptic2Miscl.A0A8M3AQ64		46	MTAKQTRVMVLNDMEKLDRTLFRLDQGFELQFRLGPTLQGKHVRVYTNYPTEGERFDRQKFHALDWINPTAREDDSDKFCTLDLKISGSYQYYFGHGGDEKSGGGYIVVDPVLRVGADNHVLPLDCITIQTYLSKCLGPLDEWSDRLRVAKEAGYNMIHFTPLQTLGESRSCYSLADQLELNPDFSPSGQTYTWTDAGNLVEKLKNEWNMLCITDVVYNHTASNSKWIKKHPECGYNLVNSPHLKPAWVLDRALWHVTCAIADGKYEDRGLPALIQDHPHLHAIRGVLWQEVFPKIKLWEFFQVKIEALVEQFRALLQSGAKPDSSKTDGKKQLKIIQDPQYRRFGNTVDMNTALELFVPNGNSPGAIEDCCNWLRRKLEELNGEQFHEVKHHQEQATNCIDGTVSYERLADHGPKLGPITRKHPLVTRYFTFPFEETTLEQDLELINQPEKSCHFLAHNGWVMGDDPLRNFAEPGSNVYIRRELICWGDSVKLRYGSGPEDCPYLWAHMQKYTEITAKHFVGVRLDNCHSTPLHVAEAMLAAARSVRPNLYVIAELFTGSELIDNVFVNRLGITSLIREAMSAGDSHEEGRLVYRYGGEPVGAFLQPSLRPLVPSIAHAMFLDVTHDNECPIQIRSVYDSLPSSAIVSMACCATGSTRGYDELVPHQISVVSEERFYTKWSSQAKPSSPNEVNLQTGIIAGKLALNRLHQELAAKGFSQVFVDQVDEDIVAVTRHCPSTHQSVVAVCRTAFKNPKHHRYTDEVPPMCIPGKIEEVVLEARTVERQTGTYKKDERSINGMPEYTVEIKEHIQLADSKVVRQAGVTSRGRSEYVQEIVFEKLTPGSVIAFRVSLDPKSQELVGVLRNHLIQFNPLYKAGSVPDSNTPDILKSPLTQIMSKLTLADMNLLLFRCDSEEKEDGGGCYNIPGWTPLKYGGLQGLLSVMAEIRPKNDLGHPFCDNLRQGDWMIDYVSNRLVSRGGPLAEVGQWFQAMFAYLKHIPRYLIPCYFDAILVGAFTTALDATFRQMSSFVQDGSSFVKLLALGSVQMCGVGRFPALPPLSPALSDVPYRVNEITKEKEQCCVSMAAGLPHFSAGIFRCWGRDTFIALRGLLLVTGRHLEARNIILAFAGTLRHGLIPNLLGEGVGARFNCRDAVWWWLQCIQDYCTMVPNGTDILQCPVSRMYPTDDSKPLTAGTVDQLLYEVIHEAMERHIQGIEFRESNAGPQIDRNMRDEGFNIEAKVNPDTGFVYGGNRFNCGTWMDKMGESERARNKGIPATPRDGSAVEIVGLCKSTLRWLVELHKKGLFPYNTVKIQRDGKQLSVAYDEWEMKIQKNFEKMFYVSHDPNDPNEKHPELVHKRGIYKDSYGASSPWCDYQLRPNFTIAMVVAPELFTVEHAWKALNMAEEKLLGPLGMKTLDPDDMVYCGVYDNSLDNDNYNLAKGFNYHQGPEWLWPIGYFLRAKIFFAKKMGKDTYDKTVYLVKNVLSRHNVHMERSSWKGLPELTNENGQYCSFSCETQAWSLAAVLEVLHDL	0.025
		_LYTVIYK_	YTVIYKDGTE	LYTVIYK	208412	299855	223234	226918	297915	272877	lbr;wu:fb75h08	Q6DI34;A0A8M9PP65;Start27.Tryptic2Miscl.A0A8M9PP65;Start28.Tryptic2Miscl.A0A8M9PP65;Start29.Tryptic2Miscl.A0A8M9PP65;Start30.Tryptic2Miscl.A0A8M9PP65;Start31.Tryptic2Miscl.A0A8M9PP65;Start32.Tryptic2Miscl.A0A8M9PP65;Start33.Tryptic2Miscl.A0A8M9PP65;Start34.Tryptic2Miscl.A0A8M9PP65;Start35.Tryptic2Miscl.A0A8M9PP65;Start36.Tryptic2Miscl.A0A8M9PP65;Start27.Tryptic2Miscl.Q6DI34;Start28.Tryptic2Miscl.Q6DI34;Start29.Tryptic2Miscl.Q6DI34;Start30.Tryptic2Miscl.Q6DI34;Start31.Tryptic2Miscl.Q6DI34;Start32.Tryptic2Miscl.Q6DI34;Start33.Tryptic2Miscl.Q6DI34;Start34.Tryptic2Miscl.Q6DI34;Start35.Tryptic2Miscl.Q6DI34;Start36.Tryptic2Miscl.Q6DI34		37	MPPARFQIGDTVMGRWPGSNLYYEVKVMSFDNKTRLYTVIYKDGTELELKESDITSVVIFQTAGRSRSRSRSPGRSPGRSSARSPGRPRRSRSRSPARTPRRASSRSTEVRKEKLKEVLEVRLTPVAMKHENNSSNSKSEKKEENNTAKAAPVVTEEKTETESENQTGGRYNLRRRKDQGDGKAVELEKAVESEPLLQTKAPAAVKTADLEFGGRVGVLFLMFLLPVAVLVLLILCGQKDASLQSFPLELPALQSVWDCQVFGIVLLWLLFQAFLSLLPVGKLVEGMPLKNGKTLKYRINGFYALLLTAVAAGVAVYQEVDLSYIHAHFLQFYTSALLIATLLSIYLFIRSRWASKDELAPGGNSGYIIYDFFMGRELNPRIKSFDIKFFCEMRPGLMGWVLINFAMLLAEMKQQNLENPSPAMLLVNIFQLLWVIDGLWHEEKLLTMMDIMYDGFGFMLTFGDLAFVPFTFTCQAYYLVNHPNELSVFWIITLIAMNGVGYYIFRKANSQKFAFRKNPSDPAVSHLKTIPTATGKSLIVSGLWGFVRHPNYLGDIIMALAWSLPCGFNNLVPYFYLIYLVTLLVHRNARDERQCRKKYGSAWEEYCKAVPYRIFPRVY	0.021
		_SLADSSFGTFFSETGAGK_	LADSSFGTFF	SLADSSFGTFFSETGAGK	32322.4	8567.46	17243.7				LOC112714	Q6TGS5;Start1.Tryptic2Miscl.Q6TGS5;Start2.Tryptic2Miscl.Q6TGS5;Start3.Tryptic2Miscl.Q6TGS5;Start4.Tryptic2Miscl.Q6TGS5;Start5.Tryptic2Miscl.Q6TGS5;Start6.Tryptic2Miscl.Q6TGS5;Start7.Tryptic2Miscl.Q6TGS5;Start8.Tryptic2Miscl.Q6TGS5;Start9.Tryptic2Miscl.Q6TGS5;Start10.Tryptic2Miscl.Q6TGS5;Start11.Tryptic2Miscl.Q6TGS5;Start12.Tryptic2Miscl.Q6TGS5;Start13.Tryptic2Miscl.Q6TGS5;Start14.Tryptic2Miscl.Q6TGS5;Start15.Tryptic2Miscl.Q6TGS5;Start16.Tryptic2Miscl.Q6TGS5;Start17.Tryptic2Miscl.Q6TGS5;Start18.Tryptic2Miscl.Q6TGS5;Start19.Tryptic2Miscl.Q6TGS5;Start20.Tryptic2Miscl.Q6TGS5;Start21.Tryptic2Miscl.Q6TGS5;Start22.Tryptic2Miscl.Q6TGS5;Start23.Tryptic2Miscl.Q6TGS5;Start24.Tryptic2Miscl.Q6TGS5;Start25.Tryptic2Miscl.Q6TGS5;Start26.Tryptic2Miscl.Q6TGS5;Start27.Tryptic2Miscl.Q6TGS5;Start28.Tryptic2Miscl.Q6TGS5;Start29.Tryptic2Miscl.Q6TGS5;Start30.Tryptic2Miscl.Q6TGS5;Start31.Tryptic2Miscl.Q6TGS5;Start32.Tryptic2Miscl.Q6TGS5;Start33.Tryptic2Miscl.Q6TGS5;Start34.Tryptic2Miscl.Q6TGS5;Start35.Tryptic2Miscl.Q6TGS5;Start36.Tryptic2Miscl.Q6TGS5;Start37.Tryptic2Miscl.Q6TGS5;Start38.Tryptic2Miscl.Q6TGS5;Start39.Tryptic2Miscl.Q6TGS5;Start40.Tryptic2Miscl.Q6TGS5;Start41.Tryptic2Miscl.Q6TGS5;Start42.Tryptic2Miscl.Q6TGS5		43	MRECISIHIGQAGIQMGNSCWELYCLEHGFQPDGTIVDSSRSLADSSFGTFFSETGAGKYVPRAVFIDLEPTVVDEIRNGHYRQLYHPEQLISGKEDAANNYARGHYTIGKEIVDSVLDRMRKMADQCTGLQGFLIFHSFGGGTGSGFTSLLMERLSVDYGKKSKLEFSVYPAPQVSTAVVEPYNSILTTHTTLEHSDCSFMVDNEAIFDICKRNLDIERPSYTNLNRLIAQIVSSITASLRFDGALNVDLTEFQTNLVPYPRIHFPLVTYSPIISAEKAYHEQLSVPEITNACFEPANQMVKCDPRRGKYMACCLLYRGDVVPKDVNAAIANIKTRRSIQFVDWCPTGFKVGINYQPPTVVPGGDLAKVQRAVCMLSNTTAIAEAWGRLDHKFDLMYAKRAFVHWYVGEGMEEGEFSEAREDMAALEKDYEEVAADSTDDCGEDEEEY	0.021
		_LYCVFNK_	YCVFNKNNNA	LYCVFNK	38138.2	62523.9	51903.5	51208.9	48950.2	56928.4	syngr3	Q503N6;Start12.Tryptic2Miscl.Q503N6;Start13.Tryptic2Miscl.Q503N6;Start14.Tryptic2Miscl.Q503N6;Start15.Tryptic2Miscl.Q503N6;Start16.Tryptic2Miscl.Q503N6;Start17.Tryptic2Miscl.Q503N6;Start18.Tryptic2Miscl.Q503N6;Start19.Tryptic2Miscl.Q503N6;Start20.Tryptic2Miscl.Q503N6;Start21.Tryptic2Miscl.Q503N6;Start22.Tryptic2Miscl.Q503N6;Start23.Tryptic2Miscl.Q503N6;Start24.Tryptic2Miscl.Q503N6;Start25.Tryptic2Miscl.Q503N6;Start26.Tryptic2Miscl.Q503N6;Start27.Tryptic2Miscl.Q503N6;Start28.Tryptic2Miscl.Q503N6;Start29.Tryptic2Miscl.Q503N6;Start30.Tryptic2Miscl.Q503N6;Start31.Tryptic2Miscl.Q503N6;Start32.Tryptic2Miscl.Q503N6;Start33.Tryptic2Miscl.Q503N6;Start34.Tryptic2Miscl.Q503N6;Start35.Tryptic2Miscl.Q503N6;Start36.Tryptic2Miscl.Q503N6;Start37.Tryptic2Miscl.Q503N6;Start38.Tryptic2Miscl.Q503N6;Start39.Tryptic2Miscl.Q503N6;Start40.Tryptic2Miscl.Q503N6;Start41.Tryptic2Miscl.Q503N6;Start42.Tryptic2Miscl.Q503N6;Start43.Tryptic2Miscl.Q503N6;Start44.Tryptic2Miscl.Q503N6;Start45.Tryptic2Miscl.Q503N6;Start46.Tryptic2Miscl.Q503N6;Start47.Tryptic2Miscl.Q503N6;Start48.Tryptic2Miscl.Q503N6;Start49.Tryptic2Miscl.Q503N6;Start50.Tryptic2Miscl.Q503N6;Start51.Tryptic2Miscl.Q503N6;Start52.Tryptic2Miscl.Q503N6;Start53.Tryptic2Miscl.Q503N6;Start54.Tryptic2Miscl.Q503N6;Start55.Tryptic2Miscl.Q503N6;Start56.Tryptic2Miscl.Q503N6;Start57.Tryptic2Miscl.Q503N6		58	MDGVGSFGAGRAGAAFDPFAFIQQPQTILRILSWIFSMVVFGSIINEGYVNHGSQRLYCVFNKNNNACNYGTTIGLIAFLACIFFIILDIKFQQISSIKDRKKAVMLDIGFSGFWAFLWFVGFCFLANQWQRTTTDELPLNQGADAARAAITFSFFSIFTWAGLTVRAVQKYMLGTDMTLFTTEHIDGNPPIQPYPTGPDTIPNDTYKSAPFTENLDTTAPTYQVPIY	0.017
		_ELAEDGYSGVEVR_	LAEDGYSGVE	ELAEDGYSGVEVR	3.431e+06	4.06601e+06	4.04629e+06	2.52574e+06	2484552	2.1692e+06	wu:fb13d09	Q7ZVD9;Start11.Tryptic2Miscl.Q7ZVD9;Start12.Tryptic2Miscl.Q7ZVD9;Start13.Tryptic2Miscl.Q7ZVD9;Start14.Tryptic2Miscl.Q7ZVD9;Start15.Tryptic2Miscl.Q7ZVD9;Start16.Tryptic2Miscl.Q7ZVD9;Start17.Tryptic2Miscl.Q7ZVD9;Start18.Tryptic2Miscl.Q7ZVD9;Start19.Tryptic2Miscl.Q7ZVD9;Start20.Tryptic2Miscl.Q7ZVD9;Start21.Tryptic2Miscl.Q7ZVD9;Start22.Tryptic2Miscl.Q7ZVD9;Start23.Tryptic2Miscl.Q7ZVD9;Start24.Tryptic2Miscl.Q7ZVD9;Start25.Tryptic2Miscl.Q7ZVD9;Start26.Tryptic2Miscl.Q7ZVD9;Start27.Tryptic2Miscl.Q7ZVD9;Start28.Tryptic2Miscl.Q7ZVD9		29	MAVQISKKRKFVSDGIFKAELNEFLTRELAEDGYSGVEVRVTPTRTEIIILATRTQNVLGEKGRRIRELTAVVQKRFGFPEGGVELYAEKVATRGLCAIAQAESLRYKLLGGLAVRRACYGVLRFIMESGAKGCEVVVSGKLRGQRAKSMKFVDGLMIHSGDPVNYYVDTAVRHVLLRQGVLGIKVKIMLPWDPSGKIGPKKPLPDHVSIVEPKEEVLSTTPVSEQKGAKPEVPVMPQGTPVPTA	0.016
		_AEDGYSGVEVR_	LAEDGYSGVE	AEDGYSGVEVR	48765.3	293490	161788	329391	267918	273606	rps3	Start30.Tryptic2Miscl.Q7ZVD9		29	MAVQISKKRKFVSDGIFKAELNEFLTRELAEDGYSGVEVRVTPTRTEIIILATRTQNVLGEKGRRIRELTAVVQKRFGFPEGGVELYAEKVATRGLCAIAQAESLRYKLLGGLAVRRACYGVLRFIMESGAKGCEVVVSGKLRGQRAKSMKFVDGLMIHSGDPVNYYVDTAVRHVLLRQGVLGIKVKIMLPWDPSGKIGPKKPLPDHVSIVEPKEEVLSTTPVSEQKGAKPEVPVMPQGTPVPTA	0.016
		_KLTEIINTEHENVK_	LTEIINTEHE	KLTEIINTEHENVK		0.325516	8578.45		4376.23		zgc:112197	Q567A1;Q7T1E0;Q7T3H5;Start33.Tryptic2Miscl.Q567A1;Start34.Tryptic2Miscl.Q567A1;Start35.Tryptic2Miscl.Q567A1;Start36.Tryptic2Miscl.Q567A1;Start37.Tryptic2Miscl.Q567A1;Start38.Tryptic2Miscl.Q567A1;Start39.Tryptic2Miscl.Q567A1;Start40.Tryptic2Miscl.Q567A1;Start41.Tryptic2Miscl.Q567A1;Start42.Tryptic2Miscl.Q567A1;Start43.Tryptic2Miscl.Q567A1;Start44.Tryptic2Miscl.Q567A1;Start45.Tryptic2Miscl.Q567A1;Start46.Tryptic2Miscl.Q567A1;Start47.Tryptic2Miscl.Q567A1;Start48.Tryptic2Miscl.Q567A1;Start49.Tryptic2Miscl.Q567A1;Start50.Tryptic2Miscl.Q567A1;Start29.Tryptic2Miscl.Q7T1E0;Start30.Tryptic2Miscl.Q7T1E0;Start31.Tryptic2Miscl.Q7T1E0;Start32.Tryptic2Miscl.Q7T1E0;Start33.Tryptic2Miscl.Q7T1E0;Start34.Tryptic2Miscl.Q7T1E0;Start35.Tryptic2Miscl.Q7T1E0;Start36.Tryptic2Miscl.Q7T1E0;Start37.Tryptic2Miscl.Q7T1E0;Start38.Tryptic2Miscl.Q7T1E0;Start39.Tryptic2Miscl.Q7T1E0;Start40.Tryptic2Miscl.Q7T1E0;Start41.Tryptic2Miscl.Q7T1E0;Start42.Tryptic2Miscl.Q7T1E0;Start43.Tryptic2Miscl.Q7T1E0;Start44.Tryptic2Miscl.Q7T1E0;Start45.Tryptic2Miscl.Q7T1E0;Start46.Tryptic2Miscl.Q7T1E0;Start47.Tryptic2Miscl.Q7T1E0;Start48.Tryptic2Miscl.Q7T1E0;Start49.Tryptic2Miscl.Q7T1E0;Start38.Tryptic2Miscl.Q7T3H5;Start39.Tryptic2Miscl.Q7T3H5;Start40.Tryptic2Miscl.Q7T3H5;Start41.Tryptic2Miscl.Q7T3H5;Start42.Tryptic2Miscl.Q7T3H5;Start43.Tryptic2Miscl.Q7T3H5;Start44.Tryptic2Miscl.Q7T3H5;Start45.Tryptic2Miscl.Q7T3H5;Start46.Tryptic2Miscl.Q7T3H5;Start47.Tryptic2Miscl.Q7T3H5;Start48.Tryptic2Miscl.Q7T3H5;Start49.Tryptic2Miscl.Q7T3H5		50	MAAKKICIIGSGNWGSAIAKIVGANAAKYNTFENTVNMWVFEEMINGRKLTEIINTEHENVKYLPGHKLPPNVLAVPDLLESVKGADILIFVIPHQFVSRICDTIKGHIKPDAVGMSLIKGVDEGPDGLKLISDVIREKLGITMTVLMGANLANEVADEKFCETTIGCKSKPHGPLLKELMQTQNFRVTVVEEADVVEICGALKNIVAVGAGFCDGLSFGDNTKAAVIRLGLMEMIAFARLFCTASPVSPATFLESCGVADLITTCYGGRNRKVGEAFARTGKSIEELEKEMLNGQKLQGPATAAEVHQILKHKNLVEKFPLFNAVYQICFQNHPVKEFIMCLQNHPEHM	0.015
		_LTEIINTEHENVK_	LTEIINTEHE	LTEIINTEHENVK	174717	153828	181725	62924.1	82422.7	85483.6	zgc:112197	Q567A1;Q7T1E0;Q7T3H5;Start33.Tryptic2Miscl.Q567A1;Start34.Tryptic2Miscl.Q567A1;Start35.Tryptic2Miscl.Q567A1;Start36.Tryptic2Miscl.Q567A1;Start37.Tryptic2Miscl.Q567A1;Start38.Tryptic2Miscl.Q567A1;Start39.Tryptic2Miscl.Q567A1;Start40.Tryptic2Miscl.Q567A1;Start41.Tryptic2Miscl.Q567A1;Start42.Tryptic2Miscl.Q567A1;Start43.Tryptic2Miscl.Q567A1;Start44.Tryptic2Miscl.Q567A1;Start45.Tryptic2Miscl.Q567A1;Start46.Tryptic2Miscl.Q567A1;Start47.Tryptic2Miscl.Q567A1;Start48.Tryptic2Miscl.Q567A1;Start49.Tryptic2Miscl.Q567A1;Start50.Tryptic2Miscl.Q567A1;Start51.Tryptic2Miscl.Q567A1;Start29.Tryptic2Miscl.Q7T1E0;Start30.Tryptic2Miscl.Q7T1E0;Start31.Tryptic2Miscl.Q7T1E0;Start32.Tryptic2Miscl.Q7T1E0;Start33.Tryptic2Miscl.Q7T1E0;Start34.Tryptic2Miscl.Q7T1E0;Start35.Tryptic2Miscl.Q7T1E0;Start36.Tryptic2Miscl.Q7T1E0;Start37.Tryptic2Miscl.Q7T1E0;Start38.Tryptic2Miscl.Q7T1E0;Start39.Tryptic2Miscl.Q7T1E0;Start40.Tryptic2Miscl.Q7T1E0;Start41.Tryptic2Miscl.Q7T1E0;Start42.Tryptic2Miscl.Q7T1E0;Start43.Tryptic2Miscl.Q7T1E0;Start44.Tryptic2Miscl.Q7T1E0;Start45.Tryptic2Miscl.Q7T1E0;Start46.Tryptic2Miscl.Q7T1E0;Start47.Tryptic2Miscl.Q7T1E0;Start48.Tryptic2Miscl.Q7T1E0;Start49.Tryptic2Miscl.Q7T1E0;Start50.Tryptic2Miscl.Q7T1E0;Start38.Tryptic2Miscl.Q7T3H5;Start39.Tryptic2Miscl.Q7T3H5;Start40.Tryptic2Miscl.Q7T3H5;Start41.Tryptic2Miscl.Q7T3H5;Start42.Tryptic2Miscl.Q7T3H5;Start43.Tryptic2Miscl.Q7T3H5;Start44.Tryptic2Miscl.Q7T3H5;Start45.Tryptic2Miscl.Q7T3H5;Start46.Tryptic2Miscl.Q7T3H5;Start47.Tryptic2Miscl.Q7T3H5;Start48.Tryptic2Miscl.Q7T3H5;Start49.Tryptic2Miscl.Q7T3H5;Start50.Tryptic2Miscl.Q7T3H5		50	MAAKKICIIGSGNWGSAIAKIVGANAAKYNTFENTVNMWVFEEMINGRKLTEIINTEHENVKYLPGHKLPPNVLAVPDLLESVKGADILIFVIPHQFVSRICDTIKGHIKPDAVGMSLIKGVDEGPDGLKLISDVIREKLGITMTVLMGANLANEVADEKFCETTIGCKSKPHGPLLKELMQTQNFRVTVVEEADVVEICGALKNIVAVGAGFCDGLSFGDNTKAAVIRLGLMEMIAFARLFCTASPVSPATFLESCGVADLITTCYGGRNRKVGEAFARTGKSIEELEKEMLNGQKLQGPATAAEVHQILKHKNLVEKFPLFNAVYQICFQNHPVKEFIMCLQNHPEHM	0.015
		_GFTVIVDGR_	FTVIVDGRKS	GFTVIVDGR	26984.9	26212.6	25635.1	31880.6	29347.1	21241.3	sestd1	Q7SX85;Q7SX85-2;Start58.Tryptic2Miscl.Q7SX85;Start59.Tryptic2Miscl.Q7SX85;Start60.Tryptic2Miscl.Q7SX85;Start61.Tryptic2Miscl.Q7SX85;Start62.Tryptic2Miscl.Q7SX85;Start19.Tryptic2Miscl.Q7SX85-2;Start20.Tryptic2Miscl.Q7SX85-2;Start21.Tryptic2Miscl.Q7SX85-2;Start22.Tryptic2Miscl.Q7SX85-2;Start23.Tryptic2Miscl.Q7SX85-2		63	MEASCILPVLKKKLAFLSGGKDRRSGLILTIPLCTEQTSMEELSTTLDYLLGIPSEKCKARGFTVIVDGRKSQWNIVKTVVLMLQNVIPAEVSLVCVVKPDEFWDKKVTHFCFWKEKDRLGFEVILVSANKLTRYIEPCQLTDEFGGSLLYDHLDWVNKRLVFEKFTKESTSLLDELIVINENEKGSQAEKDRSSESNILPSFDPETVLQTGHELLSELQQRRFNGSEGGGGGGTAWSPMDDELLAQPQVMKLLDSLREQYTKYQEVCRQRSKRSQLEEIQTKVMQVVNWLEGPGTDQLRTQWGIGDSIRASQALQQKHEEIESQHSEWFAVYVELNQQIAALLSAGDEEDLMELKGLQQQLSDVCYRQASQLEFRQNVLQSAYEFHMTAQDLSQQLDGLLGMLCADVAPADGAAIQQTLKHLEEKLKSVESALQTLREKGQALLDQMSNQTSFSYGKEVGVENKENIDHIHSVMEDMQLRKQRCEDMVDVRRLKMLQMVQLFKCEEDASQAVEWLGELLDALLKTHIRLGDDSQETKVLLEKHKKFVDVAQSTYDYGRQLLQATVVLCQSLRCTTRSSGDTLPRLNRVWKQFTVTSDERQHRLEMASAFHTAAEKIVRESPELAELLVDVEAYEEVETLGKGLLDRLTVPVIFPDGSEQFFGSPGDMASSAESIRERMKLVEEKRFLQEEAEQRLEEEEEEEEAALEVEPRES	0.014
		_SLSNATIINEEVLNAMLK_	LSNATIINEE	SLSNATIINEEVLNAMLK	6729.09	0.189079	16960.7	4198.84	1296.66	1842.44	srp54	Q7ZVN5;Start9.Tryptic2Miscl.Q7ZVN5;Start10.Tryptic2Miscl.Q7ZVN5;Start11.Tryptic2Miscl.Q7ZVN5;Start12.Tryptic2Miscl.Q7ZVN5;Start13.Tryptic2Miscl.Q7ZVN5;Start14.Tryptic2Miscl.Q7ZVN5;Start15.Tryptic2Miscl.Q7ZVN5;Start16.Tryptic2Miscl.Q7ZVN5		17	MVLADLGRKITSALRSLSNATIINEEVLNAMLKEVCAALLEADVNIKLVKQLRENVKAAIDLEEMASGLNKRRMIQHAVFKELVKLVDPGVKAWTPTKGKNNVIMFVGLQGSGKTTTCSKLAYYFQRKGWKTCLICADTFRAGAFDQLKQNATKARIPFYGSYTEMDPVIIAAEGVEKFKSENFEIIIVDTSGRHKQEDSLFEEMLQVSNAVQPDNIVYVMDASIGQACEAQAKAFKDKVDVASVIVTKLDGHAKGGGALSAVAATKSPIIFIGTGEHIDDFEPFKTQPFISKLLGMGDIEGLIDKVNELKLDDNEELIDKLKHGQFTLRDMYEQFQNIMKMGPFGQIMGMIPGFGTDFMSKGNEQESMARLKKLMTIMDSMNDQELDNKDGAKLFSKQPNRIQRVARGSGVATRDVQELLTQYTKFAQMVKKMGGIKGLFKGGDMSKNVNPSQMAKLNQQMAKMMDPRVLHHMGGMAGLQSMMRQFQQGAAGNMKGMMGFNNM	0.011
		_RFYTEDSPGLK_	YTEDSPGLKV	RFYTEDSPGLK	5396.07	11385.1	4124.5	12091.7	5482.45	8023.69	sec61b	Start58.Tryptic2Miscl.Q6DGH3		60	MPGPAASATNVGASSRSPSKTVAPRTAGTSARQRKATSSSARSGGRSTASAGTGGMWRFYTEDSPGLKVGPVPVLVMSLLFIASVFMLHIWGKYTRS	0.01
		_FYTEDSPGLK_	YTEDSPGLKV	FYTEDSPGLK	188769	76062.9	125126	73022.9	56868.3	83161.8	zgc:92922	Q6DGH3;Start43.Tryptic2Miscl.Q6DGH3;Start44.Tryptic2Miscl.Q6DGH3;Start45.Tryptic2Miscl.Q6DGH3;Start46.Tryptic2Miscl.Q6DGH3;Start47.Tryptic2Miscl.Q6DGH3;Start48.Tryptic2Miscl.Q6DGH3;Start49.Tryptic2Miscl.Q6DGH3;Start50.Tryptic2Miscl.Q6DGH3;Start51.Tryptic2Miscl.Q6DGH3;Start52.Tryptic2Miscl.Q6DGH3;Start53.Tryptic2Miscl.Q6DGH3;Start54.Tryptic2Miscl.Q6DGH3;Start55.Tryptic2Miscl.Q6DGH3;Start56.Tryptic2Miscl.Q6DGH3;Start57.Tryptic2Miscl.Q6DGH3;Start58.Tryptic2Miscl.Q6DGH3;Start59.Tryptic2Miscl.Q6DGH3		60	MPGPAASATNVGASSRSPSKTVAPRTAGTSARQRKATSSSARSGGRSTASAGTGGMWRFYTEDSPGLKVGPVPVLVMSLLFIASVFMLHIWGKYTRS	0.01
		_QLSSGMSEVK_	LSSGMSEVKQ	QLSSGMSEVK	91057.4	52351.6	136606	51276.2		72955.7	hsp1	A4VAK4;Start56.Tryptic2Miscl.A4VAK4;Start57.Tryptic2Miscl.A4VAK4;Start58.Tryptic2Miscl.A4VAK4;Start59.Tryptic2Miscl.A4VAK4;Start60.Tryptic2Miscl.A4VAK4;Start61.Tryptic2Miscl.A4VAK4;Start62.Tryptic2Miscl.A4VAK4;Start63.Tryptic2Miscl.A4VAK4;Start64.Tryptic2Miscl.A4VAK4;Start65.Tryptic2Miscl.A4VAK4;Start66.Tryptic2Miscl.A4VAK4;Start67.Tryptic2Miscl.A4VAK4;Start68.Tryptic2Miscl.A4VAK4;Start69.Tryptic2Miscl.A4VAK4;Start70.Tryptic2Miscl.A4VAK4;Start71.Tryptic2Miscl.A4VAK4;Start72.Tryptic2Miscl.A4VAK4;Start73.Tryptic2Miscl.A4VAK4;Start74.Tryptic2Miscl.A4VAK4;Start75.Tryptic2Miscl.A4VAK4;Start76.Tryptic2Miscl.A4VAK4;Start77.Tryptic2Miscl.A4VAK4;Start78.Tryptic2Miscl.A4VAK4;Start79.Tryptic2Miscl.A4VAK4;Start80.Tryptic2Miscl.A4VAK4;Start81.Tryptic2Miscl.A4VAK4;Start82.Tryptic2Miscl.A4VAK4;Start83.Tryptic2Miscl.A4VAK4;Start84.Tryptic2Miscl.A4VAK4;Start85.Tryptic2Miscl.A4VAK4;Start86.Tryptic2Miscl.A4VAK4;Start87.Tryptic2Miscl.A4VAK4		88	MAERRIPFSFMRSPSWDPFRDWYQGSRLFDQSFGMPALSEEMLTFPSTHWPGYMRPFGHPEFASLMQGPPVMPPMMTPSYGRALSRQLSSGMSEVKQTGDSWKISLDVNHFSPEELNVKTKDGVLEITGKHEERKDEHGFISRCFTRKYTLPPGVDSEKISSCLSPEGVLTVEAPLPKPAIQAPEVNIPVNKTTVSTTK	0.008
		_RHLTGEFEK_	LTGEFEKKYV	RHLTGEFEK	26900.2	2626.87	22523.1	2387.28	2449.59	1722.72	ran	P79735;Start23.Tryptic2Miscl.P79735;Start24.Tryptic2Miscl.P79735;Start25.Tryptic2Miscl.P79735;Start26.Tryptic2Miscl.P79735;Start27.Tryptic2Miscl.P79735;Start28.Tryptic2Miscl.P79735		30	MAENEPQVQFKLVLVGDGGTGKTTFVKRHLTGEFEKKYVATLGVEVHPLVFHTNRGAIKYNVWDTAGQEKFGGLRDGYYIQAQCAIIMFDVTSRVTYKNVPNWHRDLVRVCENIPIVLCGNKVDIKDRKVKAKSIVFHRKKNLQYYDISAKSNYNFEKPFLWLARKLIGDPNLEFVEMPALAPPEIAMDPTLAAQYEHDLKVASETALPDEDDDL	0.008
		_HLTGEFEK_	LTGEFEKKYV	HLTGEFEK	830218	526288	461336	367634	462646	414457	ran	P79735;Start23.Tryptic2Miscl.P79735;Start24.Tryptic2Miscl.P79735;Start25.Tryptic2Miscl.P79735;Start26.Tryptic2Miscl.P79735;Start27.Tryptic2Miscl.P79735;Start28.Tryptic2Miscl.P79735;Start29.Tryptic2Miscl.P79735		30	MAENEPQVQFKLVLVGDGGTGKTTFVKRHLTGEFEKKYVATLGVEVHPLVFHTNRGAIKYNVWDTAGQEKFGGLRDGYYIQAQCAIIMFDVTSRVTYKNVPNWHRDLVRVCENIPIVLCGNKVDIKDRKVKAKSIVFHRKKNLQYYDISAKSNYNFEKPFLWLARKLIGDPNLEFVEMPALAPPEIAMDPTLAAQYEHDLKVASETALPDEDDDL	0.008
		_RVLAVEGSGK_	LAVEGSGKEK	RVLAVEGSGK	84413	17167.3	45506.8	16841	15588.7	10828.4	wu:fa91c09	Q7ZV05;A0A8M2BEG1;Start21.Tryptic2Miscl.Q7ZV05;Start22.Tryptic2Miscl.Q7ZV05		24	MADTQNERAYQKQPTIFQNKKRVLAVEGSGKEKLPRYHRNVGLGFKTPREAIDGTYIDKKCPFTGNVSIRGRILSGVVTKMKMQRTIVIRRDYLHYIRKYNRFEKRHKNMSVHLSPCFRDVTVGDIVTVGECRPLSKTVRFNVLKVTKAAGAKKQFQKF	0.006
		_VLAVEGSGK_	LAVEGSGKEK	VLAVEGSGK	1.05412e+06	272854	551345	269612	402019	180709	wu:fa91c09	Q7ZV05;A0A8M2BEG1;Start21.Tryptic2Miscl.Q7ZV05;Start22.Tryptic2Miscl.Q7ZV05;Start23.Tryptic2Miscl.Q7ZV05;Start23.Tryptic2Miscl.A0A8M9QE68		24	MADTQNERAYQKQPTIFQNKKRVLAVEGSGKEKLPRYHRNVGLGFKTPREAIDGTYIDKKCPFTGNVSIRGRILSGVVTKMKMQRTIVIRRDYLHYIRKYNRFEKRHKNMSVHLSPCFRDVTVGDIVTVGECRPLSKTVRFNVLKVTKAAGAKKQFQKF	0.006
		_ALSSGQNVLPR_	LSSGQNVLPR	ALSSGQNVLPR	90934.7	149422	167064	70526.2	78681.4	63170.5	fahd2a;fahd2a;fahd2a;fahd2a;zgc:85683	A0A8M9QDP1;A0A8M9PQS6;A0A8M9Q3D7;A0A8M9Q9M2;Q6NWI6;Start81.Tryptic2Miscl.A0A8M9QDP1;Start82.Tryptic2Miscl.A0A8M9QDP1;Start83.Tryptic2Miscl.A0A8M9QDP1;Start84.Tryptic2Miscl.A0A8M9QDP1;Start85.Tryptic2Miscl.A0A8M9QDP1;Start86.Tryptic2Miscl.A0A8M9QDP1;Start87.Tryptic2Miscl.A0A8M9QDP1;Start88.Tryptic2Miscl.A0A8M9QDP1;Start79.Tryptic2Miscl.A0A8M9PQS6;Start80.Tryptic2Miscl.A0A8M9PQS6;Start81.Tryptic2Miscl.A0A8M9PQS6;Start82.Tryptic2Miscl.A0A8M9PQS6;Start83.Tryptic2Miscl.A0A8M9PQS6;Start84.Tryptic2Miscl.A0A8M9PQS6;Start85.Tryptic2Miscl.A0A8M9PQS6;Start86.Tryptic2Miscl.A0A8M9PQS6;Start81.Tryptic2Miscl.A0A8M9Q3D7;Start82.Tryptic2Miscl.A0A8M9Q3D7;Start83.Tryptic2Miscl.A0A8M9Q3D7;Start84.Tryptic2Miscl.A0A8M9Q3D7;Start85.Tryptic2Miscl.A0A8M9Q3D7;Start86.Tryptic2Miscl.A0A8M9Q3D7;Start87.Tryptic2Miscl.A0A8M9Q3D7;Start88.Tryptic2Miscl.A0A8M9Q3D7;Start51.Tryptic2Miscl.A0A8M9Q9M2;Start52.Tryptic2Miscl.A0A8M9Q9M2;Start53.Tryptic2Miscl.A0A8M9Q9M2;Start54.Tryptic2Miscl.A0A8M9Q9M2;Start55.Tryptic2Miscl.A0A8M9Q9M2;Start56.Tryptic2Miscl.A0A8M9Q9M2;Start57.Tryptic2Miscl.A0A8M9Q9M2;Start58.Tryptic2Miscl.A0A8M9Q9M2;Start51.Tryptic2Miscl.Q6NWI6;Start52.Tryptic2Miscl.Q6NWI6;Start53.Tryptic2Miscl.Q6NWI6;Start54.Tryptic2Miscl.Q6NWI6;Start55.Tryptic2Miscl.Q6NWI6;Start56.Tryptic2Miscl.Q6NWI6;Start57.Tryptic2Miscl.Q6NWI6;Start58.Tryptic2Miscl.Q6NWI6		59	MRLVQFCHKVAEGFVRVGVEQDEGQGIVDLKAFDPSMPSTMREFLELGPKGMDCAKRALSSGQNVLPRSDIRLLSPVTNPEKVVCVGMNYKDHCLEQNAPIPKEPIIFSKFPCSITGPNDDIILPDESQEVDWEVELAFVIGRKGKHIKEEEALSYIAGFTVANDVSARDWQMKRNGKQWLLGKTFDTFCPLGPALVTTDSLKDVHKLGIRCFVNGATVQESNTNQMIFQTEKLVAWVSQFVTLYPGDVFLTGTPPGVGVFRNPPVFLKKGDVVECQIDEIGSIRNTVV	0.004
		_LLAQYFEYR_	LAQYFEYRQQ	LLAQYFEYR	25109.3	21785.8	25621.1	16979.5	21567.6	26686.7	clvs2	Q5SPP0;Start62.Tryptic2Miscl.Q5SPP0;Start63.Tryptic2Miscl.Q5SPP0;Start64.Tryptic2Miscl.Q5SPP0;Start65.Tryptic2Miscl.Q5SPP0;Start66.Tryptic2Miscl.Q5SPP0;Start67.Tryptic2Miscl.Q5SPP0;Start68.Tryptic2Miscl.Q5SPP0;Start69.Tryptic2Miscl.Q5SPP0;Start70.Tryptic2Miscl.Q5SPP0;Start71.Tryptic2Miscl.Q5SPP0		72	MTHLQAGLSPETLEKAKVELKENPDTLHQDIQEVRDMIITRPDIGFLRTDDAFILRFLRARKFNHFEAFRLLAQYFEYRQQNLDMFKNLKATDPGIKQALKDGFPGVLSNLDRYGRKILVLFAANWDQSRYTFVDILRAILLSLEAMIEDPELQVNGFVLIIDWSNFTFKQASKLTPSMLRLAIEGLQDSFPARFGGIHFVNQPWYIHALYTVIRPFLKDKTRKRIFMHGNNLNSLHQLILPEILPSELGGMLPPYDMGTWARTLLDHAYDEETDYCPESYTLSVKDLEKDLSPKTMKRSQSVVEPGVLKRPEKVKSEEENMQPLLSLD	0.003
		_ELLTAEMSDVFGK_	LTAEMSDVFG	ELLTAEMSDVFGK	1.78588e+06	2.78224e+06	3.60664e+06	2.2085e+06	2.06221e+06	2.27822e+06	Icn2	A3FKT8;Start30.Tryptic2Miscl.A3FKT8;Start31.Tryptic2Miscl.A3FKT8;Start32.Tryptic2Miscl.A3FKT8;Start33.Tryptic2Miscl.A3FKT8;Start34.Tryptic2Miscl.A3FKT8;Start35.Tryptic2Miscl.A3FKT8;Start36.Tryptic2Miscl.A3FKT8;Start37.Tryptic2Miscl.A3FKT8;Start38.Tryptic2Miscl.A3FKT8;Start39.Tryptic2Miscl.A3FKT8		41	MSGKMSDTQKAMAMLIATFHKYSGKEGDKLTLSKGELKELLTAEMSDVFGKTTDKASLDNIFKDLDANADGSVDFQEYITLIACITMLCNEFFQKGK	0.003
		_TYTSPEEIDAQMK_	YTSPEEIDAQ	TYTSPEEIDAQMK	53824.2	42658.9	61022	50772.1	42699.4	29532.4	pdap1	Q7ZV53;Start12.Tryptic2Miscl.Q7ZV53;Start13.Tryptic2Miscl.Q7ZV53;Start14.Tryptic2Miscl.Q7ZV53;Start15.Tryptic2Miscl.Q7ZV53;Start16.Tryptic2Miscl.Q7ZV53		17	MPKGGKKGGHKGRMRTYTSPEEIDAQMKAEKERKKNEEEEGAAVNDNQSEDKLTASGSEDSDDDGSQKRKGVEGLIEIENPNRIAQKAKKVTEIELEGPKQLSRREREEIEKQKAKERYMKMHLAGETDQAKADLARLAIIRKQREEAARKKDEERKAKEEAAAAAAAAKGLHTLSLK	0.003
		_YFSSQSSPK_	FSSQSSPKSR	YFSSQSSPK	148759	160616	233756	141695	194403	207336	zgc:110843	Q58EB0;A0A8M2B412;Start22.Tryptic2Miscl.Q58EB0;Start23.Tryptic2Miscl.Q58EB0;Start24.Tryptic2Miscl.Q58EB0;Start25.Tryptic2Miscl.Q58EB0;Start26.Tryptic2Miscl.Q58EB0;Start27.Tryptic2Miscl.Q58EB0;Start28.Tryptic2Miscl.Q58EB0;Start29.Tryptic2Miscl.Q58EB0;Start30.Tryptic2Miscl.Q58EB0;Start31.Tryptic2Miscl.Q58EB0;Start32.Tryptic2Miscl.Q58EB0;Start33.Tryptic2Miscl.Q58EB0;Start34.Tryptic2Miscl.Q58EB0;Start35.Tryptic2Miscl.Q58EB0;Start36.Tryptic2Miscl.Q58EB0;Start37.Tryptic2Miscl.Q58EB0;Start38.Tryptic2Miscl.Q58EB0;Start39.Tryptic2Miscl.Q58EB0;Start40.Tryptic2Miscl.Q58EB0;Start41.Tryptic2Miscl.Q58EB0;Start42.Tryptic2Miscl.Q58EB0;Start43.Tryptic2Miscl.Q58EB0;Start44.Tryptic2Miscl.Q58EB0;Start45.Tryptic2Miscl.Q58EB0;Start46.Tryptic2Miscl.Q58EB0;Start47.Tryptic2Miscl.Q58EB0;Start22.Tryptic2Miscl.A0A8M2B412;Start23.Tryptic2Miscl.A0A8M2B412;Start24.Tryptic2Miscl.A0A8M2B412;Start25.Tryptic2Miscl.A0A8M2B412;Start26.Tryptic2Miscl.A0A8M2B412;Start27.Tryptic2Miscl.A0A8M2B412;Start28.Tryptic2Miscl.A0A8M2B412;Start29.Tryptic2Miscl.A0A8M2B412;Start30.Tryptic2Miscl.A0A8M2B412;Start31.Tryptic2Miscl.A0A8M2B412;Start32.Tryptic2Miscl.A0A8M2B412;Start33.Tryptic2Miscl.A0A8M2B412;Start34.Tryptic2Miscl.A0A8M2B412;Start35.Tryptic2Miscl.A0A8M2B412;Start36.Tryptic2Miscl.A0A8M2B412;Start37.Tryptic2Miscl.A0A8M2B412		48	MAFQIPGLSALNKPGLIPGFKVSKDQLTTIVPVAVAAALSTYMLMRYFSSQSSPKSRVNLTINKDSPKVVHSFDMEDIGSKAVYCRCWRSKKFPYCDGAHAKHNEETGDNVGPLIIKKKTS	0.003
		_HFTPGEDSEIFEVK_	FTPGEDSEIF	HFTPGEDSEIFEVK	44958.9		65735.9	82241.3	56927	68680	zgc:55364	Q803X9;Start65.Tryptic2Miscl.Q803X9;Start66.Tryptic2Miscl.Q803X9;Start67.Tryptic2Miscl.Q803X9;Start68.Tryptic2Miscl.Q803X9;Start69.Tryptic2Miscl.Q803X9;Start70.Tryptic2Miscl.Q803X9;Start71.Tryptic2Miscl.Q803X9;Start72.Tryptic2Miscl.Q803X9;Start73.Tryptic2Miscl.Q803X9;Start74.Tryptic2Miscl.Q803X9;Start75.Tryptic2Miscl.Q803X9;Start76.Tryptic2Miscl.Q803X9;Start77.Tryptic2Miscl.Q803X9;Start78.Tryptic2Miscl.Q803X9;Start79.Tryptic2Miscl.Q803X9;Start80.Tryptic2Miscl.Q803X9;Start81.Tryptic2Miscl.Q803X9;Start82.Tryptic2Miscl.Q803X9;Start83.Tryptic2Miscl.Q803X9;Start84.Tryptic2Miscl.Q803X9;Start85.Tryptic2Miscl.Q803X9;Start86.Tryptic2Miscl.Q803X9;Start87.Tryptic2Miscl.Q803X9		88	MRKETKTKVLFFVILVGSVCMLTAVVTDHWAVLSPRVETINTTCEAVHFGLWKLCKKHIYIEDKEYIGKPCGPISLPGEMNCSYFRHFTPGEDSEIFEVKTQREYNISGAAIALFSLAFVILGTLCVLCSLKKGKDYMYKPAGMFFAFAGLCAFISVEVMRQSVLRMIASEHTIWIEYYYSWSFACACTGFVLLLLSGIGLVLVSMPQMPRNPWESCMDAEPEQM	0.003
		_TSPEEIDAQMK_	YTSPEEIDAQ	TSPEEIDAQMK	8857.87	25960.2	18381.6	6679.49	25347.8	14796.4	pdap1b	Start18.Tryptic2Miscl.Q7ZV53		17	MPKGGKKGGHKGRMRTYTSPEEIDAQMKAEKERKKNEEEEGAAVNDNQSEDKLTASGSEDSDDDGSQKRKGVEGLIEIENPNRIAQKAKKVTEIELEGPKQLSRREREEIEKQKAKERYMKMHLAGETDQAKADLARLAIIRKQREEAARKKDEERKAKEEAAAAAAAAKGLHTLSLK	0.003
		_FYALSSR_	YALSSRFDSF	FYALSSR	451869	380908	480582	344544	353449	278663	calr	Q6PE26;Start56.Tryptic2Miscl.Q6PE26;Start57.Tryptic2Miscl.Q6PE26;Start58.Tryptic2Miscl.Q6PE26;Start59.Tryptic2Miscl.Q6PE26;Start60.Tryptic2Miscl.Q6PE26;Start61.Tryptic2Miscl.Q6PE26;Start62.Tryptic2Miscl.Q6PE26;Start63.Tryptic2Miscl.Q6PE26;Start64.Tryptic2Miscl.Q6PE26;Start65.Tryptic2Miscl.Q6PE26;Start66.Tryptic2Miscl.Q6PE26;Start67.Tryptic2Miscl.Q6PE26;Start68.Tryptic2Miscl.Q6PE26;Start69.Tryptic2Miscl.Q6PE26;Start70.Tryptic2Miscl.Q6PE26;Start71.Tryptic2Miscl.Q6PE26;Start72.Tryptic2Miscl.Q6PE26;Start73.Tryptic2Miscl.Q6PE26;Start74.Tryptic2Miscl.Q6PE26		75	MRITAAVCFISALAFIAHADVYFKEQFLDGDGWKSRWVESKHKSDYGQWKLTSGKFYGDAELDKGLQTSQDARFYALSSRFDSFSNEGKTLVIQFTVKHEQKIDCGGGYVKVFPAEMDQTEMHGESQYYIMFGPDICGYSTKKVHVIFNYKGQNHLIKKDIKCKDDELTHLYTLILRPDQTYEVKIDNEKVESGSLEEDWDFLPPKKIKDPEAKKPDDWDDRAKIDDPEDTKPEDWDKPENIPDPDAKKPDDWDEDMDGEWEPAMIPNPEYKGEWKPKQIDNPSYKGTWVHPEIDNPEYAADDAIYKFDSIGVLGLDLWQVKSGTIFDNFLITDDVEEAEKFGTDTWGATKGPEKKMKDQQEEEERKKREEEEKSKKDDNEEDEEDEDEDEPEEDDHTEEPPEEEEEGEDDALPKDEL	0.002
		_EFAALVASK_	FAALVASKVF	EFAALVASK	321693	280900	317419	180430	206465	188381	psmd1;zgc:55818	F1QK93;A0A8M6YXA0;Start45.Tryptic2Miscl.F1QK93;Start46.Tryptic2Miscl.F1QK93;Start47.Tryptic2Miscl.F1QK93;Start48.Tryptic2Miscl.F1QK93;Start49.Tryptic2Miscl.F1QK93;Start50.Tryptic2Miscl.F1QK93;Start51.Tryptic2Miscl.F1QK93;Start52.Tryptic2Miscl.F1QK93;Start53.Tryptic2Miscl.F1QK93;Start54.Tryptic2Miscl.F1QK93;Start55.Tryptic2Miscl.F1QK93;Start56.Tryptic2Miscl.F1QK93;Start57.Tryptic2Miscl.F1QK93;Start58.Tryptic2Miscl.F1QK93;Start45.Tryptic2Miscl.A0A8M6YXA0;Start46.Tryptic2Miscl.A0A8M6YXA0;Start47.Tryptic2Miscl.A0A8M6YXA0;Start48.Tryptic2Miscl.A0A8M6YXA0;Start49.Tryptic2Miscl.A0A8M6YXA0;Start50.Tryptic2Miscl.A0A8M6YXA0;Start51.Tryptic2Miscl.A0A8M6YXA0;Start52.Tryptic2Miscl.A0A8M6YXA0;Start53.Tryptic2Miscl.A0A8M6YXA0;Start54.Tryptic2Miscl.A0A8M6YXA0;Start55.Tryptic2Miscl.A0A8M6YXA0;Start56.Tryptic2Miscl.A0A8M6YXA0;Start57.Tryptic2Miscl.A0A8M6YXA0;Start58.Tryptic2Miscl.A0A8M6YXA0		59	MITSAAGIISLLDEDEPQLKEFALHKLNSVVNDFWAEISESVGKIEVLYEDETFRSREFAALVASKVFYHLGAFDESLSYALGAGDLFNVNDDSEYVETIIAKCIDHYTKQRVENAELPEEEEKKDIDPRLEGIVNKMFQRCLGDHKYKQAIGIALETRRLDIFEKTILESNDIGGLLAYSLKICMSLMQNKKFRNEVLRVLVKLYMNLEKPDFINVCQCLIFLDDPQAVSDILEKLVKEDNLLMAYQICFDLYESASQQFLSSVIQNLRTVGTPIPAVPGSTNTGTVPTPDKDSDSMETEDKAGSSPAGKTADADEPKDQNSKMIKILSGEMAIELHLQFLIRNNNTDLMILKNTKDAVRNSVCHTATVIANSFMHTGTTSDQFLRENLEWLARATNWAKFTATASLGVIHKGHEKEALQLMATYLPKDTSPGSAYQEGGGLYALGLIHANHGGDIIDYLLSQLKNASNDIVRHGGALGLGLAALGTARQDVYDLLKSNLYQDDAVTGEAAGLALGLVMLGSKSAQAIEDMVGYAQETQHEKILRGLAVGIAMVMYGRMEEADALIESLCRDKDPILRRSGMYTVAMAYCGSGNNKAIRRLLHVAVSDVNDDVRRAAVESIGFIMFRTPEQCPSVVSLLSESYNPHVRYGAAMALGICCAGTGNKEAINLLEPMTNDPVNYVRQGALIASALIMIQQTEVTCPKVNQFRQLYSKVINDKHDDVMAKFGAILAQGVLDAGGRNVTISLQSRTGHTHMPSVVGLLVFTQFWFWFPLSHFLSLAFTPTAIIGLNKDLKMPKVQYRSNCKPSTFAYPPPLEVPKEKEKEKVSTAVLSITAKAKKKEKEKKEKEEEKMEVETQAEAEKEKKDEEKEKEKEKKKEPEPNFQMMENPARALPAQLKVLTMPDSCRYQPFKPLHTGGIIILKDTSEEEEELVEPVSAHGPKIEEEEQEPEAPEPFEYIDE	0.002
		_ELLSAELGDIFGK_	LSAELGDIFG	ELLSAELGDIFGK	1.8642e+06	5480423	3.52707e+06	7.39147e+06	7.17565e+06	4956291	s100a4a	Q6XG62;Start28.Tryptic2Miscl.Q6XG62;Start29.Tryptic2Miscl.Q6XG62;Start30.Tryptic2Miscl.Q6XG62;Start31.Tryptic2Miscl.Q6XG62;Start32.Tryptic2Miscl.Q6XG62;Start33.Tryptic2Miscl.Q6XG62;Start34.Tryptic2Miscl.Q6XG62;Start35.Tryptic2Miscl.Q6XG62;Start36.Tryptic2Miscl.Q6XG62;Start37.Tryptic2Miscl.Q6XG62		39	MATSDTQKAMAMLIATFHKYSGKEGDKLTLSKGELKELLSAELGDIFGKTTDKAALDKIFKDLDANADGSVDFQEYITLIACITMLCNEFFTGKK	0.002
		_EYTINIHK_	YTINIHKRIH	EYTINIHK	166012	89452.4	136038	53510.1	75437.7	44629.9	zgc:136896	Q24JV3;Start11.Tryptic2Miscl.Q24JV3;Start12.Tryptic2Miscl.Q24JV3;Start13.Tryptic2Miscl.Q24JV3;Start14.Tryptic2Miscl.Q24JV3;Start15.Tryptic2Miscl.Q24JV3;Start16.Tryptic2Miscl.Q24JV3;Start17.Tryptic2Miscl.Q24JV3;Start18.Tryptic2Miscl.Q24JV3;Start19.Tryptic2Miscl.Q24JV3;Start20.Tryptic2Miscl.Q24JV3;Start21.Tryptic2Miscl.Q24JV3;Start22.Tryptic2Miscl.Q24JV3		23	MAPKKGEKKKGRSAINEVVTREYTINIHKRIHGISFKRRAPRALKEIRKFAVKEMGTPDVRIDTRLNKAVWAKGVRNVPYRMRVRLSRKRNEDEDSPNKLYTLVTYVPVTTYKGLQTVNVDEN	0.002
		_SAELGDIFGK_	LSAELGDIFG	SAELGDIFGK	20083	125524	66207.7	113212	32032	116456	icn	Start40.Tryptic2Miscl.Q6XG62		39	MATSDTQKAMAMLIATFHKYSGKEGDKLTLSKGELKELLSAELGDIFGKTTDKAALDKIFKDLDANADGSVDFQEYITLIACITMLCNEFFTGKK	0.002
		_FFTNFPSAK_	FTNFPSAKQY	FFTNFPSAK	122926	225870	177390	160812	106259	139283	cygb1	Q8UUR3;Start30.Tryptic2Miscl.Q8UUR3;Start31.Tryptic2Miscl.Q8UUR3;Start32.Tryptic2Miscl.Q8UUR3;Start33.Tryptic2Miscl.Q8UUR3;Start34.Tryptic2Miscl.Q8UUR3;Start35.Tryptic2Miscl.Q8UUR3;Start36.Tryptic2Miscl.Q8UUR3;Start37.Tryptic2Miscl.Q8UUR3;Start38.Tryptic2Miscl.Q8UUR3;Start39.Tryptic2Miscl.Q8UUR3;Start40.Tryptic2Miscl.Q8UUR3;Start41.Tryptic2Miscl.Q8UUR3;Start42.Tryptic2Miscl.Q8UUR3;Start43.Tryptic2Miscl.Q8UUR3;Start44.Tryptic2Miscl.Q8UUR3;Start45.Tryptic2Miscl.Q8UUR3;Start46.Tryptic2Miscl.Q8UUR3		47	MEGDGGVQLTQSPDSLTEEDVCVIQDTWKPVYAERDNAGVAVLVRFFTNFPSAKQYFEHFRELQDPAEMQQNAQLKEHGQRVLNALNTLVENLRDADKLNTIFNQMGKSHALRHKVDPVYFKILAGVILEVLVEAFPQCFSPAEVQSSWSKLMGILYWQMNRVYAEVGWENSKK	0.001
		_GYSEFLDAVK_	YSEFLDAVKQ	GYSEFLDAVK	88277.2	46825.3	61057.4	52050.9	39033.6	45104.9	erp27	A0A8M6YWU0;Start3.Tryptic2Miscl.A0A8M6YWU0;Start4.Tryptic2Miscl.A0A8M6YWU0;Start5.Tryptic2Miscl.A0A8M6YWU0;Start6.Tryptic2Miscl.A0A8M6YWU0;Start7.Tryptic2Miscl.A0A8M6YWU0;Start8.Tryptic2Miscl.A0A8M6YWU0;Start9.Tryptic2Miscl.A0A8M6YWU0;Start10.Tryptic2Miscl.A0A8M6YWU0;Start11.Tryptic2Miscl.A0A8M6YWU0;Start12.Tryptic2Miscl.A0A8M6YWU0;Start13.Tryptic2Miscl.A0A8M6YWU0;Start14.Tryptic2Miscl.A0A8M6YWU0;Start15.Tryptic2Miscl.A0A8M6YWU0;Start16.Tryptic2Miscl.A0A8M6YWU0;Start17.Tryptic2Miscl.A0A8M6YWU0;Start18.Tryptic2Miscl.A0A8M6YWU0;Start19.Tryptic2Miscl.A0A8M6YWU0;Start20.Tryptic2Miscl.A0A8M6YWU0;Start21.Tryptic2Miscl.A0A8M6YWU0;Start22.Tryptic2Miscl.A0A8M6YWU0;Start23.Tryptic2Miscl.A0A8M6YWU0;Start24.Tryptic2Miscl.A0A8M6YWU0;Start25.Tryptic2Miscl.A0A8M6YWU0;Start26.Tryptic2Miscl.A0A8M6YWU0;Start27.Tryptic2Miscl.A0A8M6YWU0;Start28.Tryptic2Miscl.A0A8M6YWU0;Start29.Tryptic2Miscl.A0A8M6YWU0;Start30.Tryptic2Miscl.A0A8M6YWU0;Start31.Tryptic2Miscl.A0A8M6YWU0;Start32.Tryptic2Miscl.A0A8M6YWU0;Start33.Tryptic2Miscl.A0A8M6YWU0;Start34.Tryptic2Miscl.A0A8M6YWU0;Start35.Tryptic2Miscl.A0A8M6YWU0;Start36.Tryptic2Miscl.A0A8M6YWU0;Start37.Tryptic2Miscl.A0A8M6YWU0;Start38.Tryptic2Miscl.A0A8M6YWU0;Start39.Tryptic2Miscl.A0A8M6YWU0;Start40.Tryptic2Miscl.A0A8M6YWU0;Start41.Tryptic2Miscl.A0A8M6YWU0;Start42.Tryptic2Miscl.A0A8M6YWU0;Start43.Tryptic2Miscl.A0A8M6YWU0;Start44.Tryptic2Miscl.A0A8M6YWU0;Start45.Tryptic2Miscl.A0A8M6YWU0;Start46.Tryptic2Miscl.A0A8M6YWU0;Start47.Tryptic2Miscl.A0A8M6YWU0;Start48.Tryptic2Miscl.A0A8M6YWU0;Start49.Tryptic2Miscl.A0A8M6YWU0;Start50.Tryptic2Miscl.A0A8M6YWU0;Start51.Tryptic2Miscl.A0A8M6YWU0;Start52.Tryptic2Miscl.A0A8M6YWU0;Start53.Tryptic2Miscl.A0A8M6YWU0;Start54.Tryptic2Miscl.A0A8M6YWU0		55	MKILLLVCVLTACVCADHHDSAPLRLADAAAAQAFIDSADVAVIGFFQDESARGYSEFLDAVKQMQELPVALCSEKEVWAKYGISSDTISVFRKADLHQEHLKLSEAKKVDSAGLLRFLIINNISYVTEYNQASAVGIFQSSVKTHVLLVCAGGRSASDPQQKLFRDLAVKYAGKMLFILVNGADKSNSRVLEYFSLKSADLPRVGLYDVTLDQKWLMAAGEITTERVQNFCDSFLDGELQKQRDAEDKTEL	0.001
		_AFSYYGPLR_	FSYYGPLRSV	AFSYYGPLR	100138	14166.4	35825.2				fb39b02	Q6P0K2;A2BHB2;Start16.Tryptic2Miscl.Q6P0K2;Start17.Tryptic2Miscl.Q6P0K2;Start18.Tryptic2Miscl.Q6P0K2;Start19.Tryptic2Miscl.Q6P0K2;Start20.Tryptic2Miscl.Q6P0K2;Start21.Tryptic2Miscl.Q6P0K2;Start22.Tryptic2Miscl.Q6P0K2;Start23.Tryptic2Miscl.Q6P0K2;Start24.Tryptic2Miscl.Q6P0K2;Start25.Tryptic2Miscl.Q6P0K2;Start26.Tryptic2Miscl.Q6P0K2;Start27.Tryptic2Miscl.Q6P0K2;Start28.Tryptic2Miscl.Q6P0K2;Start29.Tryptic2Miscl.Q6P0K2;Start30.Tryptic2Miscl.Q6P0K2;Start31.Tryptic2Miscl.Q6P0K2;Start32.Tryptic2Miscl.Q6P0K2;Start33.Tryptic2Miscl.Q6P0K2;Start16.Tryptic2Miscl.A2BHB2;Start17.Tryptic2Miscl.A2BHB2;Start18.Tryptic2Miscl.A2BHB2;Start19.Tryptic2Miscl.A2BHB2;Start20.Tryptic2Miscl.A2BHB2;Start21.Tryptic2Miscl.A2BHB2;Start22.Tryptic2Miscl.A2BHB2;Start23.Tryptic2Miscl.A2BHB2;Start24.Tryptic2Miscl.A2BHB2;Start25.Tryptic2Miscl.A2BHB2;Start26.Tryptic2Miscl.A2BHB2;Start27.Tryptic2Miscl.A2BHB2;Start28.Tryptic2Miscl.A2BHB2;Start29.Tryptic2Miscl.A2BHB2;Start30.Tryptic2Miscl.A2BHB2;Start31.Tryptic2Miscl.A2BHB2;Start32.Tryptic2Miscl.A2BHB2;Start33.Tryptic2Miscl.A2BHB2		34	MSYSSRSSSRTSDCKVYVGDLGNGAAKGELERAFSYYGPLRSVWVARNPPGFAFVEYEDARDAEDAVKGMDGKVLCGARVRVELSNGMSRKSRYGRPSRRQFDPNDRCYQCGETGHYAYDCYRFSKRRSRRSRSGSRSRSRSRGRRYRSRSRSNERSGSPGRSRSRSPGGRSRSPVRRSKSPVRRSRSRTPLHRDSRSRSRSRSGSRQRDRSVSRSRSRSRSISHKKDSHSRSASPRRSPTPDAD	0.001
		_GFAIVLISR_	FAIVLISRTQ	GFAIVLISR	75805	93268	92628.7	99830.6	79650.7	110897	hsd17b12b	Q6QA33;Start63.Tryptic2Miscl.Q6QA33;Start64.Tryptic2Miscl.Q6QA33;Start65.Tryptic2Miscl.Q6QA33;Start66.Tryptic2Miscl.Q6QA33;Start67.Tryptic2Miscl.Q6QA33;Start68.Tryptic2Miscl.Q6QA33;Start69.Tryptic2Miscl.Q6QA33;Start70.Tryptic2Miscl.Q6QA33;Start71.Tryptic2Miscl.Q6QA33;Start72.Tryptic2Miscl.Q6QA33		73	MEPFADALFWVGAVTVLWLSVSSLWSLINGIRVWILGNGNLMRASSLGKWAVVTGATDGIGKAYAEELARRGFAIVLISRTQEKLDEVSKAIESKYKVETKTISADFGSVDIYPKIESGLAGLEIGVLVNNVGVSYSYPEFFLNIPDVDSFINNMININIMSVCQMTRLVLPRMVDRSKGVILNVASASGMYPVPLLTLYSSTKAFVDFFSRGLDAEYKSKGIIIQSVLPFYVTTKLSKIRKPTLDIPTPERYVKAQLSTIGLQTQSNGYLPHAIMGWVTASLLPAKLLNKYVMGMGLSQRARYLKKQKQG	0.001
		_LLAEEIEK_	LAEEIEKFEG	LLAEEIEK	97287.5	114606	128099	51876.2	51827.2	41395.5	khdrbs2	Q08BJ2;Start6.Tryptic2Miscl.Q08BJ2;Start7.Tryptic2Miscl.Q08BJ2;Start8.Tryptic2Miscl.Q08BJ2;Start9.Tryptic2Miscl.Q08BJ2;Start10.Tryptic2Miscl.Q08BJ2;Start11.Tryptic2Miscl.Q08BJ2;Start12.Tryptic2Miscl.Q08BJ2;Start13.Tryptic2Miscl.Q08BJ2;Start14.Tryptic2Miscl.Q08BJ2;Start15.Tryptic2Miscl.Q08BJ2;Start16.Tryptic2Miscl.Q08BJ2;Start17.Tryptic2Miscl.Q08BJ2;Start18.Tryptic2Miscl.Q08BJ2;Start19.Tryptic2Miscl.Q08BJ2;Start20.Tryptic2Miscl.Q08BJ2;Start21.Tryptic2Miscl.Q08BJ2;Start22.Tryptic2Miscl.Q08BJ2;Start23.Tryptic2Miscl.Q08BJ2;Start24.Tryptic2Miscl.Q08BJ2;Start25.Tryptic2Miscl.Q08BJ2;Start26.Tryptic2Miscl.Q08BJ2;Start27.Tryptic2Miscl.Q08BJ2		28	MDQDKYLPELVAEKESLDASFVHAMRLLAEEIEKFEGDELRKDGEVKKYLDIISNKNIKLSERVLIPVQQYPKFNFVGKLLGPRGNSMKRLQEETGAKMSILGKGSMRDKGKEEELRKSGEAKYAHLSNDLHVLIEVFAPPGEAYSRMSHALEEIKKFLVPDYNDEIRQEQLRELSYLNGSDDPSRGRSARGRGLRLTSTASPRGRGSAAPPAPPGRGAAAPRGTVSSRTSVPTPARGVSAPRTRGTAGTPGYRAPSLQATHKTYEDYGYDDGYDGEYDDQSYESYDDNYSNQSKSVSEYYEYGHGNNDENYNNYEEDWISSRPNLKAPASRLTRGGYRDHPYGRY	0.001
		_MLAPASALNIHEK_	LAPASALNIH	MLAPASALNIHEK	988.953	0.185074	0.420914				pitpnab	A0A8M1RHH5;Start60.Tryptic2Miscl.A0A8M1RHH5;Start61.Tryptic2Miscl.A0A8M1RHH5;Start62.Tryptic2Miscl.A0A8M1RHH5;Start63.Tryptic2Miscl.A0A8M1RHH5;Start64.Tryptic2Miscl.A0A8M1RHH5;Start65.Tryptic2Miscl.A0A8M1RHH5;Start66.Tryptic2Miscl.A0A8M1RHH5;Start67.Tryptic2Miscl.A0A8M1RHH5;Start68.Tryptic2Miscl.A0A8M1RHH5;Start69.Tryptic2Miscl.A0A8M1RHH5;Start70.Tryptic2Miscl.A0A8M1RHH5;Start71.Tryptic2Miscl.A0A8M1RHH5;Start72.Tryptic2Miscl.A0A8M1RHH5;Start73.Tryptic2Miscl.A0A8M1RHH5		74	MLIKEFRVILPISVEEYQVGQLYSVAEASKNETGGGEGVEVLKNEPYEKDGEKGQYTHKIYHLQSKVPSFVRMLAPASALNIHEKAWNAYPYCRTVITNEYMKENFLIKIETWHKPDMGQQDNVHGLDPDTWKKVDVVYIDIADRSQVEPKDYKPEEDPSKYKSVKTGRGPLGPDWKRELPKKTDCPHMCAYKLVTVKFKWWGLQNKVENFIQKQEKRLFTNFHRQLFCWIDKWIELNMDDIRRMEEETRKELDEMRVKDPVKGMVALED	0.001
		_TLTPSYYR_	LTPSYYRGAQ	TLTPSYYR	126348	84714.5	102390	62081.4	47478.1	38300.7	rab18b	Q6P129;Q6DHC1;Start59.Tryptic2Miscl.Q6P129;Start60.Tryptic2Miscl.Q6P129;Start61.Tryptic2Miscl.Q6P129;Start62.Tryptic2Miscl.Q6P129;Start63.Tryptic2Miscl.Q6P129;Start64.Tryptic2Miscl.Q6P129;Start65.Tryptic2Miscl.Q6P129;Start66.Tryptic2Miscl.Q6P129;Start67.Tryptic2Miscl.Q6P129;Start68.Tryptic2Miscl.Q6P129;Start69.Tryptic2Miscl.Q6P129;Start70.Tryptic2Miscl.Q6P129;Start71.Tryptic2Miscl.Q6P129;Start72.Tryptic2Miscl.Q6P129;Start59.Tryptic2Miscl.Q6DHC1;Start60.Tryptic2Miscl.Q6DHC1;Start61.Tryptic2Miscl.Q6DHC1;Start62.Tryptic2Miscl.Q6DHC1;Start63.Tryptic2Miscl.Q6DHC1;Start64.Tryptic2Miscl.Q6DHC1;Start65.Tryptic2Miscl.Q6DHC1;Start66.Tryptic2Miscl.Q6DHC1;Start67.Tryptic2Miscl.Q6DHC1;Start68.Tryptic2Miscl.Q6DHC1;Start69.Tryptic2Miscl.Q6DHC1;Start70.Tryptic2Miscl.Q6DHC1;Start71.Tryptic2Miscl.Q6DHC1;Start72.Tryptic2Miscl.Q6DHC1		73	MNDDILTTLKILIIGESGVGKSSLLLRFTDDTFDAEIGATIGVDFKVKTLAVDGNRAKLAIWDTAGQERFRTLTPSYYRGAQGVILVYDVSRRETFAKLDNWLSELETYCTRNDLVKMLVGNKIDKDDREIEREEGLKFARKHSMLFIESSAKTRDGVQCAFEELVEKILQTPGLWESMHKSRGVALSELSESSQGGCGAYCSLL	0.001
		_MLAVEQQK_	LAVEQQKAQF	MLAVEQQK	92856.1	61557.1	75609.6	37146.1	37779.6	48871.3	timm8b	B3DGI9;Start1.Tryptic2Miscl.B3DGI9;Start2.Tryptic2Miscl.B3DGI9;Start3.Tryptic2Miscl.B3DGI9;Start4.Tryptic2Miscl.B3DGI9;Start5.Tryptic2Miscl.B3DGI9;Start6.Tryptic2Miscl.B3DGI9;Start7.Tryptic2Miscl.B3DGI9;Start8.Tryptic2Miscl.B3DGI9;Start9.Tryptic2Miscl.B3DGI9;Start10.Tryptic2Miscl.B3DGI9;Start11.Tryptic2Miscl.B3DGI9;Start12.Tryptic2Miscl.B3DGI9;Start13.Tryptic2Miscl.B3DGI9;Start14.Tryptic2Miscl.B3DGI9;Start15.Tryptic2Miscl.B3DGI9;Start16.Tryptic2Miscl.B3DGI9;Start17.Tryptic2Miscl.B3DGI9;Start18.Tryptic2Miscl.B3DGI9;Start19.Tryptic2Miscl.B3DGI9;Start20.Tryptic2Miscl.B3DGI9;Start21.Tryptic2Miscl.B3DGI9;Start22.Tryptic2Miscl.B3DGI9;Start23.Tryptic2Miscl.B3DGI9;Start24.Tryptic2Miscl.B3DGI9;Start25.Tryptic2Miscl.B3DGI9;Start26.Tryptic2Miscl.B3DGI9;Start27.Tryptic2Miscl.B3DGI9		28	MADFHSSFDLPSAGSSEKAEAAELQRMLAVEQQKAQFQAQVHNFTDVCWDKCVDKPSSKLDSRTETCLVSCVERFIDTTLTITNRFTQMVQKGTH	0.001
		_SLTTAFFR_	LTTAFFRDAM	SLTTAFFR	135186	97623.7	68303.6	64039.2	56291.5	55209.7	zgc:114135	Q4V8U8;A0A8N7TAL1;A0A8M6Z3A7;Start68.Tryptic2Miscl.Q4V8U8;Start69.Tryptic2Miscl.Q4V8U8;Start70.Tryptic2Miscl.Q4V8U8;Start71.Tryptic2Miscl.Q4V8U8;Start72.Tryptic2Miscl.Q4V8U8;Start73.Tryptic2Miscl.Q4V8U8;Start74.Tryptic2Miscl.Q4V8U8;Start75.Tryptic2Miscl.Q4V8U8;Start76.Tryptic2Miscl.Q4V8U8;Start77.Tryptic2Miscl.Q4V8U8;Start78.Tryptic2Miscl.Q4V8U8;Start79.Tryptic2Miscl.Q4V8U8;Start80.Tryptic2Miscl.Q4V8U8;Start81.Tryptic2Miscl.Q4V8U8;Start82.Tryptic2Miscl.Q4V8U8;Start83.Tryptic2Miscl.Q4V8U8;Start96.Tryptic2Miscl.A0A8N7TAL1;Start97.Tryptic2Miscl.A0A8N7TAL1;Start98.Tryptic2Miscl.A0A8N7TAL1;Start99.Tryptic2Miscl.A0A8N7TAL1;Start100.Tryptic2Miscl.A0A8N7TAL1;Start75.Tryptic2Miscl.A0A2R8Q259;Start76.Tryptic2Miscl.A0A2R8Q259;Start77.Tryptic2Miscl.A0A2R8Q259;Start78.Tryptic2Miscl.A0A2R8Q259;Start79.Tryptic2Miscl.A0A2R8Q259;Start80.Tryptic2Miscl.A0A2R8Q259;Start81.Tryptic2Miscl.A0A2R8Q259;Start82.Tryptic2Miscl.A0A2R8Q259;Start83.Tryptic2Miscl.A0A2R8Q259;Start84.Tryptic2Miscl.A0A2R8Q259;Start85.Tryptic2Miscl.A0A2R8Q259;Start86.Tryptic2Miscl.A0A2R8Q259;Start87.Tryptic2Miscl.A0A2R8Q259;Start88.Tryptic2Miscl.A0A2R8Q259;Start89.Tryptic2Miscl.A0A2R8Q259;Start90.Tryptic2Miscl.A0A2R8Q259		84	MSDGDYDYLIKFLALGDSGVGKTSFLYQYTDSKFNSKFITTVGIDFREKRVVYKSSGPDGTAGRGQRIHIQLWDTAGQERFRSLTTAFFRDAMGFLLLFDLTNEQSFLNVRNWMSQLQTHAYCENPDIVLCGNKSDLEEQRAVKAENARELAEKYGVPYFETSAANGENVSRAVEVLLDLIMKRMERCVDKSWIPDGTVRSNGHSTADLTEPHDPEQSKCAC	0.001
		_QLSILVHPDK_	LSILVHPDKN	QLSILVHPDK	163564	222389	190930		165984	108092	zgc:136281	Q1ED27;Start67.Tryptic2Miscl.Q1ED27;Start68.Tryptic2Miscl.Q1ED27;Start69.Tryptic2Miscl.Q1ED27;Start70.Tryptic2Miscl.Q1ED27		71	MAAGGSGEDAFQTFYTEVKQIEKRDSVLTSKQQIDRLLRPGASYFNLNPFEVLQIDPDATDEELKKRFRQLSILVHPDKNQDDPERAQLAFEAVDKAYKMLLDGDHKKKVLDVIQAGKEYVEHMVSQKKKQLKKDGKPIIVEEDDPEMFRQAVYKQTMKLFAELEIKRKEREAKDMHERKRQREEEIEAQEKVKRDREWQKNFEETRDGRVDSWRTFQAKGKTKKEKKNRTFLKPPKVKMEQRE	0.001
		_AFSDPFVQNLK_	FSDPFVQNLK	AFSDPFVQNLK	209468	90376.2	134192	44436.3	37760.4	65191.7	zgc:55743	Q7ZUM5;Start69.Tryptic2Miscl.Q7ZUM5;Start70.Tryptic2Miscl.Q7ZUM5;Start71.Tryptic2Miscl.Q7ZUM5;Start72.Tryptic2Miscl.Q7ZUM5;Start73.Tryptic2Miscl.Q7ZUM5;Start74.Tryptic2Miscl.Q7ZUM5		75	MSVVGFDVGFLNCYVAVARAGGIETVANEYSDRCTPACVSFGPRNRSIGAAAKSQMVTNCKNTVHGFKRFHGRAFSDPFVQNLKPSLVYDLAQMPSGTTGLKVMYMEEEKVFSIEQVTAMLLTKLKETAESALKKPVADCVISVPCFYTDAERRSVIDAAQIAGLNCLRLMNETTAVALAYGIYKQDLPAPEEKPRNVVFVDIGHSGYQVSVCAFNKGKLKILATAFDPEMGGKYFDERLVKYFCEEFVVKYKLDAKTKPRALIRLFQECEKLKKLMSANSSDLPLNIECFMNDVDVSSRLNRAQFEEMCADILARVEPPLRSLLEQAHLKKDDIHAVEIVGGASRMPAIKERISKFFGKEPSTTLNADEAVARGCALQCAILSPAFKVREFSITEVVPFPISLKWNSAAEDGVSDCEVFPKNHAAPFSKVLTFYRREPFTLDAYYNSPKELPYPDPTIGQYVVQKVVPQASGESSKVKVKVRVNIHGIFSVSSASLVEVQKSEEEEESMETEQSTEKENENKMQVDQEEQKTPETEQENGEKKPGTEEMETSAEEGKQEKKSDQPPQAKKPKVKTKVLDLPIENNPQWQLANDMLNLFVESEGKMIMQDKLEKERNDAKNYVEEYVYEMRDKLHGIFEKFVTESDRDVLSLKLEDTEVWLYEDGEDQPKQIYIDKLAELKNLGQPIQDRYREFEERPKAFEELGRQLQQYMKIVEAYKTKEEQYDHLEEAEIQKVDKMVNDVMIWMNSKMNQQSKQSLAIEPVVKTTEIQAKTRELFSTCNPVVTKPKPKVDLPKEENPSEPNGPVNTQENPEAQPGGTEPAAADSAGNTENKPDMDLD	0.001
		_AIVLISR_	FAIVLISRTQ	AIVLISR	133920	142768	91594.8	75452	50959.7	76073.1	hsd17b12b	Start74.Tryptic2Miscl.Q6QA33		73	MEPFADALFWVGAVTVLWLSVSSLWSLINGIRVWILGNGNLMRASSLGKWAVVTGATDGIGKAYAEELARRGFAIVLISRTQEKLDEVSKAIESKYKVETKTISADFGSVDIYPKIESGLAGLEIGVLVNNVGVSYSYPEFFLNIPDVDSFINNMININIMSVCQMTRLVLPRMVDRSKGVILNVASASGMYPVPLLTLYSSTKAFVDFFSRGLDAEYKSKGIIIQSVLPFYVTTKLSKIRKPTLDIPTPERYVKAQLSTIGLQTQSNGYLPHAIMGWVTASLLPAKLLNKYVMGMGLSQRARYLKKQKQG	0.001
		_LLSGAEDVGLFK_	LSGAEDVGLF	LLSGAEDVGLFK	65528.1	47697.2	45903.4				ano10	Q4V8U5;Start45.Tryptic2Miscl.Q4V8U5;Start46.Tryptic2Miscl.Q4V8U5;Start47.Tryptic2Miscl.Q4V8U5;Start48.Tryptic2Miscl.Q4V8U5;Start49.Tryptic2Miscl.Q4V8U5;Start50.Tryptic2Miscl.Q4V8U5;Start51.Tryptic2Miscl.Q4V8U5;Start52.Tryptic2Miscl.Q4V8U5;Start53.Tryptic2Miscl.Q4V8U5;Start54.Tryptic2Miscl.Q4V8U5;Start55.Tryptic2Miscl.Q4V8U5;Start56.Tryptic2Miscl.Q4V8U5;Start57.Tryptic2Miscl.Q4V8U5;Start58.Tryptic2Miscl.Q4V8U5;Start59.Tryptic2Miscl.Q4V8U5;Start60.Tryptic2Miscl.Q4V8U5;Start61.Tryptic2Miscl.Q4V8U5;Start62.Tryptic2Miscl.Q4V8U5;Start63.Tryptic2Miscl.Q4V8U5;Start64.Tryptic2Miscl.Q4V8U5;Start65.Tryptic2Miscl.Q4V8U5;Start66.Tryptic2Miscl.Q4V8U5;Start67.Tryptic2Miscl.Q4V8U5;Start68.Tryptic2Miscl.Q4V8U5;Start69.Tryptic2Miscl.Q4V8U5;Start70.Tryptic2Miscl.Q4V8U5;Start71.Tryptic2Miscl.Q4V8U5;Start72.Tryptic2Miscl.Q4V8U5;Start73.Tryptic2Miscl.Q4V8U5;Start74.Tryptic2Miscl.Q4V8U5;Start75.Tryptic2Miscl.Q4V8U5;Start76.Tryptic2Miscl.Q4V8U5;Start77.Tryptic2Miscl.Q4V8U5;Start78.Tryptic2Miscl.Q4V8U5;Start79.Tryptic2Miscl.Q4V8U5		80	MQLGLSVSDSDASPFTPLAVLELAHDTKAEAIAWLLNRIRDKQRNGGAELLVDQLLFPAQDGQKPNPNVFVVGSTLQRLLSGAEDVGLFKEFQDGTMRGFTYANRESFKDFEGDGEGFLGDAECQYIVKHELDTLRAKNEEYIPGYPKYKLYPGKSIVRRLQSKGVLVQYFPLHNKEDLKRLSFSWYKKIKLSFQPLDDIRSYFGEGLGLYFGFLEYFTFALIPMALIGIPYYLFDWEDYDKYVLFAVFNLVWSTVFLEVWKRCSATLAYSWGTLGRKKAFEEPRAGFHGPLGLNPVTGREEPIYPSSKRHLRIYLVSVPFVLLCLYLSFYVMMVYFDMEFWAISIYHENPNFATSVLLFVPSIIYAVVIEIMNLLYRYAAEFLTDWENHRLESSFQNHLVPKVLVFNFVNCFASLFYIAFVMQDMVLLRQSLATLLITSQILNQVMEAFLPYWLQRRRNKRVYKRMRRLMGDKELPLLEQIQLETEMNTYLGTFDDYLEQFLLFGYVSLFSCVHPLAAVLVVLNNITEVYSDAFKMCHVFKRPFSEPAANIGVWQLAFETMSIIAVVTNCALIALSPQVKAYFPESDAQLILTVVAIEHVLLAFKFILAFVIPDVPKHIQVKLSKLDFESLEALKKRKILEVAET	0
		_VLSISTER_	LSISTERHRA	VLSISTER	36775.9	52511.8	74743.7	28020.4	35435.3	33515.7	emsy	Q7ZUV7;A0A8M3BCQ8;A0A8M3B5X7;A0A8M3AWD8;A0A8M3AWE9;Start46.Tryptic2Miscl.Q7ZUV7;Start47.Tryptic2Miscl.Q7ZUV7;Start48.Tryptic2Miscl.Q7ZUV7;Start49.Tryptic2Miscl.Q7ZUV7;Start50.Tryptic2Miscl.Q7ZUV7;Start51.Tryptic2Miscl.Q7ZUV7;Start52.Tryptic2Miscl.Q7ZUV7;Start53.Tryptic2Miscl.Q7ZUV7;Start54.Tryptic2Miscl.Q7ZUV7;Start55.Tryptic2Miscl.Q7ZUV7;Start57.Tryptic2Miscl.A0A8M3BCQ8;Start58.Tryptic2Miscl.A0A8M3BCQ8;Start59.Tryptic2Miscl.A0A8M3BCQ8;Start60.Tryptic2Miscl.A0A8M3BCQ8;Start61.Tryptic2Miscl.A0A8M3BCQ8;Start62.Tryptic2Miscl.A0A8M3BCQ8;Start63.Tryptic2Miscl.A0A8M3BCQ8;Start64.Tryptic2Miscl.A0A8M3BCQ8;Start65.Tryptic2Miscl.A0A8M3BCQ8;Start66.Tryptic2Miscl.A0A8M3BCQ8;Start57.Tryptic2Miscl.A0A8M3B5X7;Start58.Tryptic2Miscl.A0A8M3B5X7;Start59.Tryptic2Miscl.A0A8M3B5X7;Start60.Tryptic2Miscl.A0A8M3B5X7;Start61.Tryptic2Miscl.A0A8M3B5X7;Start62.Tryptic2Miscl.A0A8M3B5X7;Start63.Tryptic2Miscl.A0A8M3B5X7;Start64.Tryptic2Miscl.A0A8M3B5X7;Start65.Tryptic2Miscl.A0A8M3B5X7;Start66.Tryptic2Miscl.A0A8M3B5X7;Start57.Tryptic2Miscl.A0A8M3AWD8;Start58.Tryptic2Miscl.A0A8M3AWD8;Start59.Tryptic2Miscl.A0A8M3AWD8;Start60.Tryptic2Miscl.A0A8M3AWD8;Start61.Tryptic2Miscl.A0A8M3AWD8;Start62.Tryptic2Miscl.A0A8M3AWD8;Start63.Tryptic2Miscl.A0A8M3AWD8;Start64.Tryptic2Miscl.A0A8M3AWD8;Start65.Tryptic2Miscl.A0A8M3AWD8;Start66.Tryptic2Miscl.A0A8M3AWD8;Start57.Tryptic2Miscl.A0A8M3AWE9;Start58.Tryptic2Miscl.A0A8M3AWE9;Start59.Tryptic2Miscl.A0A8M3AWE9;Start60.Tryptic2Miscl.A0A8M3AWE9;Start61.Tryptic2Miscl.A0A8M3AWE9;Start62.Tryptic2Miscl.A0A8M3AWE9;Start63.Tryptic2Miscl.A0A8M3AWE9;Start64.Tryptic2Miscl.A0A8M3AWE9;Start65.Tryptic2Miscl.A0A8M3AWE9;Start66.Tryptic2Miscl.A0A8M3AWE9		56	MPVVWPTLLDLSRDECKRILRKLELEAYAGVISALRAQGDLTKDKKELLGELTRVLSISTERHRAEVRRAVNDERLTTIAHHMSGPNSSSEWSIEGRRLVPLMPRLVPQTAFTVMANAVANATAHQNASLPLPAETANKEVVVCYSYTSTTSTPPSASAPSSSSAAVKSPRPASPASNVVVLPSGSTVYVKSVSCSDEDEKPRKRRRTSSSSSSPVLLKEVPKVAVTAPGPKTITLPVSGGPKISNLMQSIANSLPPHMSPVKITFTKPSTQTTNTTTQKVIIVTTSPSSNFVPNILSKSHNYAAVSKLVSSAALTASSQKQTMVISAGGSSVAPGPGPVAVTTVVSSTPSVVMSTVAQAGSAAVKVASTRLPSPKALIGSPSQILQIPKAQQAVLQSAAPKALQGSISTAQSTALAAAGPGAKPTIQIKQESGVKIITQQMQPSKILPKPSSAALPSSSSAPIMVVSSNGAIMTTKLVSTPTGSASTYTRPTVSPMGTRVATSPAGATYVKTTSGSIITVVPKALATLGGKIITTSMVSGTTTKITTIPMTSKPNVIVVQKTTGKGTTIQGLPGKNVVTTLLNAGGEKTLQAIPGAKPAIITASRPITKMIVTQPKSLGAGVQPSTTTKIIPTKIVYGQQGKTQVLIKPKPMAFQTAVVSEQTRQLVSETLQQVNRSAENNTTSTHTSAAAAGLENRDDTHTYTEGSPVPSDSTHDAPPVVHLISSRGQEWAEQEVSVESSPALIYQELTAESQSATSTIKALLELQQTSVKEKSEAKPRQHTIDLSQMAVPIPVSAEQRESPEPSGQSAAESDAHTEFIPIGKVSKAAEVSASSTPGQSASAVSAAPHVVKISTAAVTTQQVEAQVKPQQEQVLVEECELEGDTLDPQTGLFYRSSPQQQLSRVCEAASSSSSSSSSSSRRAEPPLTVKILTHRSSSSAPATAASANTPHTPQLPRLQQAPTTHNRPNTHTQLSQPPPLQAHHPVGSSKTSSGAQVQQPIITQGATVTKITFGAPHVPRAPVSSSSSSEAALKLQAESSSEKPSVPDILKISMMEAEIDPGAEPMLVDSSSDCGPLTKAPAGPSLISSSKQTLAHGPFSRKSKELDIIQVIPQYSIMPDSSQSNVVVEPSGFLEISDYTSQRLDEEQAMEQEVDSSNDEGAAASPSADQSQ	0
		_QLASVILK_	LASVILKQYV	QLASVILK	20315.6	21010.3	30502.3	15372.3	18971.9	16261.9	ipo9;zgc:66429	Q6PCR2;A0A8M2BGJ6;Start48.Tryptic2Miscl.Q6PCR2;Start49.Tryptic2Miscl.Q6PCR2;Start50.Tryptic2Miscl.Q6PCR2;Start51.Tryptic2Miscl.Q6PCR2;Start52.Tryptic2Miscl.Q6PCR2;Start53.Tryptic2Miscl.Q6PCR2;Start54.Tryptic2Miscl.Q6PCR2;Start55.Tryptic2Miscl.Q6PCR2;Start56.Tryptic2Miscl.Q6PCR2;Start57.Tryptic2Miscl.Q6PCR2;Start58.Tryptic2Miscl.Q6PCR2;Start59.Tryptic2Miscl.Q6PCR2;Start60.Tryptic2Miscl.Q6PCR2;Start61.Tryptic2Miscl.Q6PCR2;Start62.Tryptic2Miscl.Q6PCR2;Start63.Tryptic2Miscl.Q6PCR2;Start64.Tryptic2Miscl.Q6PCR2;Start65.Tryptic2Miscl.Q6PCR2;Start66.Tryptic2Miscl.Q6PCR2;Start67.Tryptic2Miscl.Q6PCR2;Start68.Tryptic2Miscl.Q6PCR2;Start69.Tryptic2Miscl.Q6PCR2;Start70.Tryptic2Miscl.Q6PCR2;Start71.Tryptic2Miscl.Q6PCR2;Start72.Tryptic2Miscl.Q6PCR2;Start73.Tryptic2Miscl.Q6PCR2;Start74.Tryptic2Miscl.Q6PCR2;Start75.Tryptic2Miscl.Q6PCR2;Start76.Tryptic2Miscl.Q6PCR2;Start48.Tryptic2Miscl.A0A8M2BGJ6;Start49.Tryptic2Miscl.A0A8M2BGJ6;Start50.Tryptic2Miscl.A0A8M2BGJ6;Start51.Tryptic2Miscl.A0A8M2BGJ6;Start52.Tryptic2Miscl.A0A8M2BGJ6;Start53.Tryptic2Miscl.A0A8M2BGJ6;Start54.Tryptic2Miscl.A0A8M2BGJ6;Start55.Tryptic2Miscl.A0A8M2BGJ6;Start56.Tryptic2Miscl.A0A8M2BGJ6;Start57.Tryptic2Miscl.A0A8M2BGJ6;Start58.Tryptic2Miscl.A0A8M2BGJ6;Start59.Tryptic2Miscl.A0A8M2BGJ6;Start60.Tryptic2Miscl.A0A8M2BGJ6;Start61.Tryptic2Miscl.A0A8M2BGJ6;Start62.Tryptic2Miscl.A0A8M2BGJ6;Start63.Tryptic2Miscl.A0A8M2BGJ6;Start64.Tryptic2Miscl.A0A8M2BGJ6;Start65.Tryptic2Miscl.A0A8M2BGJ6;Start66.Tryptic2Miscl.A0A8M2BGJ6;Start67.Tryptic2Miscl.A0A8M2BGJ6;Start68.Tryptic2Miscl.A0A8M2BGJ6;Start69.Tryptic2Miscl.A0A8M2BGJ6;Start70.Tryptic2Miscl.A0A8M2BGJ6;Start71.Tryptic2Miscl.A0A8M2BGJ6;Start72.Tryptic2Miscl.A0A8M2BGJ6;Start73.Tryptic2Miscl.A0A8M2BGJ6;Start74.Tryptic2Miscl.A0A8M2BGJ6;Start75.Tryptic2Miscl.A0A8M2BGJ6;Start76.Tryptic2Miscl.A0A8M2BGJ6		77	MAGMSASGPGPVSSLDQVDKGLKETLIDALNAILSPVQEVRAAAEERIKVLEVTEEFGVHLAELTVDPHGALAIRQLASVILKQYVETHWCARSEKYRPPETTEWAKAAIRELLPSGLREAISKVRSSVAYALSAIAHWDWPEAWPGLFKLLMDMLASGDVNAVHGAMRVLTEFTREVTDVQMPDVAPVILPQMYKIFTMAEVYSIRTRSRAVEIFTTCANLICAIDEVAKGAANALIFPVVQQFTEAFIQALQIPDGPTSDSGLKMEVLKAVTALVKNFPKPMVSSMQQILPIVWNTLTESASFYVRTEVNYTEEVDDPVDSDGEVLGFENLVFSIFEFVHTLLENKKFKSTVKKALPELIYYIILYMQITEDQIKVWTANPQQFVEDEDDDTFSYSVRISAQDLLLAVAAEFQNESAAALAAAATRHLQEAEQAKNTGSEHWWKVHEACMLALGSVKTIITENVKNGRVQFDMHGFLANVILADLNLPAASPFLLGRALWAASRFTAAMSPELIQQFLQATVSGLHESQPPSVRISAVRAIWGYCDQLKLSESTHVLQPFLPSVLEGLVQLAAQFSSEVLTLVMETLCIVCTVDPAFTTSAENKICPLTIAIFLKYSNDPVVASLAQDIFKELAQIEACQGPMQMRLIPTLVSIMQAPPDKIPSGLCATSIDILTTVVRNTKPPLSDMLVCQAFPAVAQCTLRTDDNTTMQNGGECLRAYVSVALEQIARWQDEQGHSGLWYVMQVVSQLLDPRTSEFTAAFVGRLVSTLITRAGTQLADQLDQILRAILSKMQQAETLSVMQSLIMVFAHLVHSQLEPLLEFLCSLPGPTGKPALEFVMAEWMSRQHLFYGQYEGKVSAVALCKLLQHGLNTNDKRLQDIVVKGDEIFNPDEGICTRSKSAENPQRWTNIPLLVKIFKLIVNELSSVVEANANRANPADWSQDSGGMWDDLAEEEDEEEEDEGLAGQLLSDLIASNKYDDDYYEDDDDEDPDALKDPIFQIDLQAYLTDFLTQFAQQPCYSMFSSHLNEVERRVLQSIGI	0
		_EYADEDTIYQQK_	YADEDTIYQQ	EYADEDTIYQQK	5626.25	8621.03	8101.49	3215.66	2800		otub1l	Q6DH16;Start48.Tryptic2Miscl.Q6DH16;Start49.Tryptic2Miscl.Q6DH16;Start50.Tryptic2Miscl.Q6DH16;Start51.Tryptic2Miscl.Q6DH16;Start52.Tryptic2Miscl.Q6DH16;Start53.Tryptic2Miscl.Q6DH16;Start54.Tryptic2Miscl.Q6DH16;Start55.Tryptic2Miscl.Q6DH16;Start56.Tryptic2Miscl.Q6DH16		57	MAEEQQQEISQKEADGLNCLAYDEAIIAQQDKIQQEIATSISLVSERQELSVLKREYADEDTIYQQKIRDLQKKYSSVRKTRPDGNCFYRAFGFSHLESLLEDSKELHRFKAIAAKSKLDLVSQGFTEFTIEDFHNTFMDLIEACDKQTSVGELLTSFNEQSVSDYLVVYLRLVTSGYLQREEDFFQHFIEGGRTVREFCQQEVEPMSKESDHIHIIALAQALGVCIQVEYMDRGEGGTVNHHIFPEGGEPKIFLLYRPGHYDILYK	0
		_REYADEDTIYQQK_	YADEDTIYQQ	REYADEDTIYQQK	18517.5	4040.38	4630.14			2266.22	otub1l	Q6DH16;Start48.Tryptic2Miscl.Q6DH16;Start49.Tryptic2Miscl.Q6DH16;Start50.Tryptic2Miscl.Q6DH16;Start51.Tryptic2Miscl.Q6DH16;Start52.Tryptic2Miscl.Q6DH16;Start53.Tryptic2Miscl.Q6DH16;Start54.Tryptic2Miscl.Q6DH16;Start55.Tryptic2Miscl.Q6DH16		57	MAEEQQQEISQKEADGLNCLAYDEAIIAQQDKIQQEIATSISLVSERQELSVLKREYADEDTIYQQKIRDLQKKYSSVRKTRPDGNCFYRAFGFSHLESLLEDSKELHRFKAIAAKSKLDLVSQGFTEFTIEDFHNTFMDLIEACDKQTSVGELLTSFNEQSVSDYLVVYLRLVTSGYLQREEDFFQHFIEGGRTVREFCQQEVEPMSKESDHIHIIALAQALGVCIQVEYMDRGEGGTVNHHIFPEGGEPKIFLLYRPGHYDILYK	0
		_HYSGYFNVADNK_	YSGYFNVADN	HYSGYFNVADNK	46511.2	48050.8	67330	31617.5	51711.6	42400.6	Ppgb	Q6PHJ3;Start26.Tryptic2Miscl.Q6PHJ3;Start27.Tryptic2Miscl.Q6PHJ3;Start28.Tryptic2Miscl.Q6PHJ3;Start29.Tryptic2Miscl.Q6PHJ3;Start30.Tryptic2Miscl.Q6PHJ3;Start31.Tryptic2Miscl.Q6PHJ3;Start32.Tryptic2Miscl.Q6PHJ3;Start33.Tryptic2Miscl.Q6PHJ3;Start34.Tryptic2Miscl.Q6PHJ3;Start35.Tryptic2Miscl.Q6PHJ3;Start36.Tryptic2Miscl.Q6PHJ3;Start37.Tryptic2Miscl.Q6PHJ3;Start38.Tryptic2Miscl.Q6PHJ3		39	MHLVLVCLLLGLLETFGAPDADEVKYLPGLSKQPSFRHYSGYFNVADNKHLHYWFVESQKDPVSSPVVLWLNGGPGCSSMDGLLTEHGPFLIQDDGATLEYNPYAWNKIANVLYLESPAGVGFSYSDDKQYTTNDTEVAMNNYLALKAFFQLFPEFSKNEFFLTGESYGGIYIPTLAEIVMEDSSINLKGIAVGNGLSSYELNDNSLVYFAYYHGLLGTSLWNDLQKFCCKDGVCNFYDNQDVNCSSSVNTVQVIVYQSGLNMYNLYAPCPGGVGQRFGFENGQFVIRDLGHHFINHQWSKAQSEKMRGVVSLFKSTKLDPPCTNSTPSTLYLNNPLVKSALHISPNALDWVICSSEVNLNYNRLFMDVKKQYLKLLGALKYRVLVYNGDVDMACNFLGDEWFVESLQQEVQVQRRPWIYFNGESQQIGGFVKEFTNLAFITVKGSGHMVPTDKPIAAFTMFSRFITKQPY	0
		_LFLQNFSAGARALTDAETK_	LTDAETKAFL	LFLQNFSAGARALTDAETK	4498.59		8690.44				pvalb2	Q7ZT36;Q9I8V0;Start56.Tryptic2Miscl.Q9I8V0;Start57.Tryptic2Miscl.Q9I8V0;Start58.Tryptic2Miscl.Q9I8V0;Start59.Tryptic2Miscl.Q9I8V0;Start60.Tryptic2Miscl.Q9I8V0;Start61.Tryptic2Miscl.Q9I8V0;Start62.Tryptic2Miscl.Q9I8V0;Start63.Tryptic2Miscl.Q9I8V0;Start64.Tryptic2Miscl.Q9I8V0;Start65.Tryptic2Miscl.Q9I8V0;Start66.Tryptic2Miscl.Q9I8V0;Start56.Tryptic2Miscl.Q7ZT36;Start57.Tryptic2Miscl.Q7ZT36;Start58.Tryptic2Miscl.Q7ZT36;Start59.Tryptic2Miscl.Q7ZT36;Start60.Tryptic2Miscl.Q7ZT36;Start61.Tryptic2Miscl.Q7ZT36;Start62.Tryptic2Miscl.Q7ZT36;Start63.Tryptic2Miscl.Q7ZT36;Start64.Tryptic2Miscl.Q7ZT36;Start65.Tryptic2Miscl.Q7ZT36;Start66.Tryptic2Miscl.Q7ZT36		78	MAFAGILNEADITAALQACQAADSFDYKSFFAKVGLSAKTPDDIKKAFAVIDQDKSGFIEEDELKLFLQNFSAGARALTDAETKAFLKAGDSDGDGKIGVDEFASLVKA	0
		_ALTDAETK_	LTDAETKAFL	ALTDAETK	3.43172e+06	6.14938e+06	7053274	6074433	7.34234e+06	9375235	pvalb2	Q7ZT36;Q9I8V0;Start56.Tryptic2Miscl.Q9I8V0;Start57.Tryptic2Miscl.Q9I8V0;Start58.Tryptic2Miscl.Q9I8V0;Start59.Tryptic2Miscl.Q9I8V0;Start60.Tryptic2Miscl.Q9I8V0;Start61.Tryptic2Miscl.Q9I8V0;Start62.Tryptic2Miscl.Q9I8V0;Start63.Tryptic2Miscl.Q9I8V0;Start64.Tryptic2Miscl.Q9I8V0;Start65.Tryptic2Miscl.Q9I8V0;Start66.Tryptic2Miscl.Q9I8V0;Start67.Tryptic2Miscl.Q9I8V0;Start68.Tryptic2Miscl.Q9I8V0;Start69.Tryptic2Miscl.Q9I8V0;Start70.Tryptic2Miscl.Q9I8V0;Start71.Tryptic2Miscl.Q9I8V0;Start72.Tryptic2Miscl.Q9I8V0;Start73.Tryptic2Miscl.Q9I8V0;Start74.Tryptic2Miscl.Q9I8V0;Start75.Tryptic2Miscl.Q9I8V0;Start76.Tryptic2Miscl.Q9I8V0;Start77.Tryptic2Miscl.Q9I8V0;Start56.Tryptic2Miscl.Q7ZT36;Start57.Tryptic2Miscl.Q7ZT36;Start58.Tryptic2Miscl.Q7ZT36;Start59.Tryptic2Miscl.Q7ZT36;Start60.Tryptic2Miscl.Q7ZT36;Start61.Tryptic2Miscl.Q7ZT36;Start62.Tryptic2Miscl.Q7ZT36;Start63.Tryptic2Miscl.Q7ZT36;Start64.Tryptic2Miscl.Q7ZT36;Start65.Tryptic2Miscl.Q7ZT36;Start66.Tryptic2Miscl.Q7ZT36;Start67.Tryptic2Miscl.Q7ZT36;Start68.Tryptic2Miscl.Q7ZT36;Start69.Tryptic2Miscl.Q7ZT36;Start70.Tryptic2Miscl.Q7ZT36;Start71.Tryptic2Miscl.Q7ZT36;Start72.Tryptic2Miscl.Q7ZT36;Start73.Tryptic2Miscl.Q7ZT36;Start74.Tryptic2Miscl.Q7ZT36;Start75.Tryptic2Miscl.Q7ZT36;Start76.Tryptic2Miscl.Q7ZT36;Start77.Tryptic2Miscl.Q7ZT36		78	MAFAGILNEADITAALQACQAADSFDYKSFFAKVGLSAKTPDDIKKAFAVIDQDKSGFIEEDELKLFLQNFSAGARALTDAETKAFLKAGDSDGDGKIGVDEFASLVKA	0
		_GFAFVTYENPGDAK_	FAFVTYENPG	GFAFVTYENPGDAK	15411		4827.16				rbmx	Q7ZWA3;A0A8M9QP18;Q7ZWA3-2;A0A8M6Z2K5;A0A8M9QKH0;Start44.Tryptic2Miscl.Q7ZWA3;Start45.Tryptic2Miscl.Q7ZWA3;Start46.Tryptic2Miscl.Q7ZWA3;Start47.Tryptic2Miscl.Q7ZWA3;Start48.Tryptic2Miscl.Q7ZWA3;Start49.Tryptic2Miscl.Q7ZWA3;Start50.Tryptic2Miscl.Q7ZWA3;Start44.Tryptic2Miscl.A0A8M9QP18;Start45.Tryptic2Miscl.A0A8M9QP18;Start46.Tryptic2Miscl.A0A8M9QP18;Start47.Tryptic2Miscl.A0A8M9QP18;Start48.Tryptic2Miscl.A0A8M9QP18;Start49.Tryptic2Miscl.A0A8M9QP18;Start50.Tryptic2Miscl.A0A8M9QP18;Start44.Tryptic2Miscl.Q7ZWA3-2;Start45.Tryptic2Miscl.Q7ZWA3-2;Start46.Tryptic2Miscl.Q7ZWA3-2;Start47.Tryptic2Miscl.Q7ZWA3-2;Start48.Tryptic2Miscl.Q7ZWA3-2;Start49.Tryptic2Miscl.Q7ZWA3-2;Start50.Tryptic2Miscl.Q7ZWA3-2;Start44.Tryptic2Miscl.A0A8M6Z2K5;Start45.Tryptic2Miscl.A0A8M6Z2K5;Start46.Tryptic2Miscl.A0A8M6Z2K5;Start47.Tryptic2Miscl.A0A8M6Z2K5;Start48.Tryptic2Miscl.A0A8M6Z2K5;Start49.Tryptic2Miscl.A0A8M6Z2K5;Start50.Tryptic2Miscl.A0A8M6Z2K5;Start44.Tryptic2Miscl.A0A8M9QKH0;Start45.Tryptic2Miscl.A0A8M9QKH0;Start46.Tryptic2Miscl.A0A8M9QKH0;Start47.Tryptic2Miscl.A0A8M9QKH0;Start48.Tryptic2Miscl.A0A8M9QKH0;Start49.Tryptic2Miscl.A0A8M9QKH0;Start50.Tryptic2Miscl.A0A8M9QKH0		51	MAEADRPGKLFIGGLNTETSEKVLEAYFSKFGRISEVLLMKDRETNKSRGFAFVTYENPGDAKDAAREMNGKPLDGKPIKVEQATKPQFETSGRRGPPPPRSRGPSRGLRGSRGGPSGMRGPPSRGMSSRGPPPMKRGPPERNGGPPPKRSAPSGPMGRPSRDRDPYGPPPRRDSLMSRRDDGPPHRDDHYGSKDSYSSRDYMSSRDSRDYGPPPRDYPYREYSGHSSSRDDYGSGSRGYSDRDGYGGGREPRGYIDRPSAGSYRDPYDGYGNSRSAPPSRGPPPSYSGSGGSSRYDDYGSSSRDGYGSRDSYPSSRSDPYSTNRGDRPGRQERGPPPLERGYPREYSSSSRGAPRGGGRGGRRPDRGMGRNRY	0
		_NLSLGGHVGFDSLPDQLVSK_	LSLGGHVGFD	NLSLGGHVGFDSLPDQLVSK	30919.1		42897.8	15245.9			sept8a	Q642H3;Start1.Tryptic2Miscl.Q642H3;Start2.Tryptic2Miscl.Q642H3;Start3.Tryptic2Miscl.Q642H3;Start4.Tryptic2Miscl.Q642H3;Start5.Tryptic2Miscl.Q642H3;Start6.Tryptic2Miscl.Q642H3;Start7.Tryptic2Miscl.Q642H3;Start8.Tryptic2Miscl.Q642H3;Start9.Tryptic2Miscl.Q642H3;Start10.Tryptic2Miscl.Q642H3;Start11.Tryptic2Miscl.Q642H3;Start12.Tryptic2Miscl.Q642H3;Start13.Tryptic2Miscl.Q642H3;Start14.Tryptic2Miscl.Q642H3;Start15.Tryptic2Miscl.Q642H3;Start16.Tryptic2Miscl.Q642H3		17	MAATDVDIFSNEEKRNLSLGGHVGFDSLPDQLVSKSVTQGFCFNILCVGETGIGKSTLMNTLFNTMFENEEASHYQNGVYLRPRTYDLQESNVHLKLTIVDTVGFGDQINKEESYKPIVDYIDTQFENYLQEELKVKRSLFNYHDTRIHICLYFISPTGHSLKSLDLVTMKKLDSKVNIIPIIAKADTISKSELHKFKIKIMSELVSNGVQIYQFPTDDEAVTEINSSMNAHLPFAVVGSVEEVKVGNKTVRARQYPWGVVQVENESHCDFVKLREMLIRVNMEDLREQTHARHYELYRRCKLEEMGFKDTDPDSQPFSLQETYEAKRKEFLGDLQKKEEEMRQMFVNKVKETEAELKEKERELHEKFEQLKRMHQEEKRKVEEKRRELEEEMNAFNRRKVAAETLSLSQPLKKDKDKKN	0
		_NLLSSQLPTLIK_	LSSQLPTLIK	NLLSSQLPTLIK	154354	168309	247788	114958	112670	161735	si:dkey-78d16.1	A3KNW4;Start25.Tryptic2Miscl.A3KNW4;Start26.Tryptic2Miscl.A3KNW4;Start27.Tryptic2Miscl.A3KNW4;Start28.Tryptic2Miscl.A3KNW4;Start29.Tryptic2Miscl.A3KNW4;Start30.Tryptic2Miscl.A3KNW4;Start31.Tryptic2Miscl.A3KNW4;Start32.Tryptic2Miscl.A3KNW4;Start33.Tryptic2Miscl.A3KNW4;Start34.Tryptic2Miscl.A3KNW4;Start35.Tryptic2Miscl.A3KNW4;Start36.Tryptic2Miscl.A3KNW4;Start37.Tryptic2Miscl.A3KNW4		39	MATQYSDLEKAINTLVTNFHAASKDNQPTLKADEFKNLLSSQLPTLIKSEQVGEVMKQMGVKDGEGVSFKNFWGLIQNLATTQHGLLSHEKLSKCTCLLL	0
		_ALTAQTAETDAIR_	LTAQTAETDA	ALTAQTAETDAIR	14342.1						tssc1;eipr1	Q5XJP1;F1R8B7;Start1.Tryptic2Miscl.Q5XJP1;Start2.Tryptic2Miscl.Q5XJP1;Start3.Tryptic2Miscl.Q5XJP1;Start4.Tryptic2Miscl.Q5XJP1;Start5.Tryptic2Miscl.Q5XJP1;Start6.Tryptic2Miscl.Q5XJP1;Start7.Tryptic2Miscl.Q5XJP1;Start8.Tryptic2Miscl.Q5XJP1;Start9.Tryptic2Miscl.Q5XJP1;Start10.Tryptic2Miscl.Q5XJP1;Start11.Tryptic2Miscl.Q5XJP1;Start12.Tryptic2Miscl.Q5XJP1;Start13.Tryptic2Miscl.Q5XJP1;Start14.Tryptic2Miscl.Q5XJP1;Start15.Tryptic2Miscl.Q5XJP1;Start16.Tryptic2Miscl.Q5XJP1;Start17.Tryptic2Miscl.Q5XJP1;Start1.Tryptic2Miscl.F1R8B7;Start2.Tryptic2Miscl.F1R8B7;Start3.Tryptic2Miscl.F1R8B7;Start4.Tryptic2Miscl.F1R8B7;Start5.Tryptic2Miscl.F1R8B7;Start6.Tryptic2Miscl.F1R8B7;Start7.Tryptic2Miscl.F1R8B7;Start8.Tryptic2Miscl.F1R8B7;Start9.Tryptic2Miscl.F1R8B7;Start10.Tryptic2Miscl.F1R8B7;Start11.Tryptic2Miscl.F1R8B7;Start12.Tryptic2Miscl.F1R8B7;Start13.Tryptic2Miscl.F1R8B7;Start14.Tryptic2Miscl.F1R8B7;Start15.Tryptic2Miscl.F1R8B7;Start16.Tryptic2Miscl.F1R8B7;Start17.Tryptic2Miscl.F1R8B7;Start18.Tryptic2Miscl.F1R8B7;Start19.Tryptic2Miscl.F1R8B7;Start20.Tryptic2Miscl.F1R8B7;Start21.Tryptic2Miscl.F1R8B7		22	MVNKMEDDAPVIYGLEFQARALTAQTAETDAIRFLVGTQSLKFDNQIHIIDFDDENNMINKSVLLHDAGEIWHISGSPADKAVLTTCYNKTSESRVLTCAAVWRMPPEWESGSHESPDDSSNNPQTLELLCHLDNSAHGSMACVLWEPMGDGKRVISLAENHVLLWDLQESSAKATISSSATLEGKGQLKFTAGKWSPHHNCTQLATANDTAIRGWDLRSMSQIYCIENAHGQLVRDLDFNPNKQYYLASCGDDCKVKFWDVRHISEPVKCLEEHSHWVWSVRYNHSHDQLLLTASSDSRVILSNMVSISSEPFGHLVDDDDLSDPEENQQEAKGKEPLQDSIISTYEEHEDSVYAVEWSAADPWLFASLSYDGRLVINRVPRALKYRILL	0
		_VLTEQVNNVASALK_	LTEQVNNVAS	VLTEQVNNVASALK	212969	109192	200159	93556.4	38307.4	30922.8	wu:fa09c12	Q7T355;Start50.Tryptic2Miscl.Q7T355;Start51.Tryptic2Miscl.Q7T355;Start52.Tryptic2Miscl.Q7T355;Start53.Tryptic2Miscl.Q7T355;Start54.Tryptic2Miscl.Q7T355;Start55.Tryptic2Miscl.Q7T355;Start56.Tryptic2Miscl.Q7T355;Start57.Tryptic2Miscl.Q7T355;Start58.Tryptic2Miscl.Q7T355;Start59.Tryptic2Miscl.Q7T355;Start60.Tryptic2Miscl.Q7T355;Start61.Tryptic2Miscl.Q7T355;Start62.Tryptic2Miscl.Q7T355;Start63.Tryptic2Miscl.Q7T355		64	MSVDMSSQASDSNEEFEDDDEDIGEGDIPHYYDNLEEDVAVEEPFDPEKYQFNCLTYRESQRVLTEQVNNVASALKVSPAVAKLVLVHFHWQVVQILERYKSNSSQLLCEAYAQPTTTCRSLTAGTSLQCGVCLQLVRRDALLSLPCQHSFCKGCWEQHCTVLVKDGVGVEISCMAQDCSLRMPEDFVLPLLPSEELKDKYRRYLFRDYVESHFQLQLCPGADCPIVIQVQEPRARRVQCSRCEEVFCFKCRQMYHAPTDCATIRKWLTKCADDSETANYISAHTKDCPKCNICIEKNGGCNHMQCSKCKHDFCWMCLGDWKTHGSEYYECSRYKENPDIVNQSQQAQAREALKKYLFYFERWENHNKSLQLEAQTYQRIQEKIQERVMNNLGTWIDWQYLQNAAKLLAKCRYTLQYTYPYAYYMESGPRKKLFEYQQAQLEAEIENLSWKVERADTYERGEPSANDRGDLENQMHIAEQKRRTLLKDFHDT	0
		_ALAYFEQLK_	LAYFEQLKAS	ALAYFEQLK	35299.6	21150.4	30587.6	26984.9	20350.4	18287.8	xpot	Q5SPJ8;A0A8M1N9D2;A0A8M9Q5X2;Start1.Tryptic2Miscl.Q5SPJ8;Start2.Tryptic2Miscl.Q5SPJ8;Start3.Tryptic2Miscl.Q5SPJ8;Start4.Tryptic2Miscl.Q5SPJ8;Start5.Tryptic2Miscl.Q5SPJ8;Start6.Tryptic2Miscl.Q5SPJ8;Start7.Tryptic2Miscl.Q5SPJ8;Start8.Tryptic2Miscl.Q5SPJ8;Start9.Tryptic2Miscl.Q5SPJ8;Start10.Tryptic2Miscl.Q5SPJ8;Start11.Tryptic2Miscl.Q5SPJ8;Start12.Tryptic2Miscl.Q5SPJ8;Start13.Tryptic2Miscl.Q5SPJ8;Start14.Tryptic2Miscl.Q5SPJ8;Start15.Tryptic2Miscl.Q5SPJ8;Start16.Tryptic2Miscl.Q5SPJ8;Start17.Tryptic2Miscl.Q5SPJ8;Start18.Tryptic2Miscl.Q5SPJ8;Start19.Tryptic2Miscl.Q5SPJ8;Start20.Tryptic2Miscl.Q5SPJ8;Start21.Tryptic2Miscl.Q5SPJ8;Start1.Tryptic2Miscl.A0A8M1N9D2;Start2.Tryptic2Miscl.A0A8M1N9D2;Start3.Tryptic2Miscl.A0A8M1N9D2;Start4.Tryptic2Miscl.A0A8M1N9D2;Start5.Tryptic2Miscl.A0A8M1N9D2;Start6.Tryptic2Miscl.A0A8M1N9D2;Start7.Tryptic2Miscl.A0A8M1N9D2;Start8.Tryptic2Miscl.A0A8M1N9D2;Start9.Tryptic2Miscl.A0A8M1N9D2;Start10.Tryptic2Miscl.A0A8M1N9D2;Start11.Tryptic2Miscl.A0A8M1N9D2;Start12.Tryptic2Miscl.A0A8M1N9D2;Start13.Tryptic2Miscl.A0A8M1N9D2;Start14.Tryptic2Miscl.A0A8M1N9D2;Start15.Tryptic2Miscl.A0A8M1N9D2;Start16.Tryptic2Miscl.A0A8M1N9D2;Start17.Tryptic2Miscl.A0A8M1N9D2;Start18.Tryptic2Miscl.A0A8M1N9D2;Start19.Tryptic2Miscl.A0A8M1N9D2;Start20.Tryptic2Miscl.A0A8M1N9D2;Start21.Tryptic2Miscl.A0A8M1N9D2;Start22.Tryptic2Miscl.A0A8M1N9D2;Start23.Tryptic2Miscl.A0A8M1N9D2;Start24.Tryptic2Miscl.A0A8M1N9D2;Start25.Tryptic2Miscl.A0A8M1N9D2;Start26.Tryptic2Miscl.A0A8M1N9D2;Start27.Tryptic2Miscl.A0A8M1N9D2;Start28.Tryptic2Miscl.A0A8M1N9D2;Start29.Tryptic2Miscl.A0A8M1N9D2;Start30.Tryptic2Miscl.A0A8M1N9D2;Start31.Tryptic2Miscl.A0A8M1N9D2;Start1.Tryptic2Miscl.A0A8M9Q5X2;Start2.Tryptic2Miscl.A0A8M9Q5X2;Start3.Tryptic2Miscl.A0A8M9Q5X2;Start4.Tryptic2Miscl.A0A8M9Q5X2;Start5.Tryptic2Miscl.A0A8M9Q5X2;Start6.Tryptic2Miscl.A0A8M9Q5X2;Start7.Tryptic2Miscl.A0A8M9Q5X2;Start8.Tryptic2Miscl.A0A8M9Q5X2;Start9.Tryptic2Miscl.A0A8M9Q5X2;Start10.Tryptic2Miscl.A0A8M9Q5X2;Start11.Tryptic2Miscl.A0A8M9Q5X2;Start12.Tryptic2Miscl.A0A8M9Q5X2;Start13.Tryptic2Miscl.A0A8M9Q5X2;Start14.Tryptic2Miscl.A0A8M9Q5X2;Start15.Tryptic2Miscl.A0A8M9Q5X2;Start16.Tryptic2Miscl.A0A8M9Q5X2;Start17.Tryptic2Miscl.A0A8M9Q5X2;Start18.Tryptic2Miscl.A0A8M9Q5X2;Start19.Tryptic2Miscl.A0A8M9Q5X2;Start20.Tryptic2Miscl.A0A8M9Q5X2;Start21.Tryptic2Miscl.A0A8M9Q5X2;Start22.Tryptic2Miscl.A0A8M9Q5X2;Start23.Tryptic2Miscl.A0A8M9Q5X2;Start24.Tryptic2Miscl.A0A8M9Q5X2;Start25.Tryptic2Miscl.A0A8M9Q5X2;Start26.Tryptic2Miscl.A0A8M9Q5X2;Start27.Tryptic2Miscl.A0A8M9Q5X2;Start28.Tryptic2Miscl.A0A8M9Q5X2;Start29.Tryptic2Miscl.A0A8M9Q5X2;Start30.Tryptic2Miscl.A0A8M9Q5X2;Start31.Tryptic2Miscl.A0A8M9Q5X2		32	MACESALPAIMDEQALMGLNPNADACYRQRALAYFEQLKASLDGWEVCAEALAKGVYSDDHVKFFCFQVLEHQIKFRHGSLSAAQQQLIRETLMKWLQTQLMNVHPEKPFIRNKAAQVFALTFVMEYLTLWPKFFFDVLALVGLNPNGVDIYLRTLMAIDAEVVDRDILHSPEETRRNTLIKDGMREQCIPALVESWFQILQTYQHTHSELTCQCLEVVGAFVSWIDLNLIANDRFVNLLLSHMSMEELREAACDCLFEIVNKGMDPVDKTKLVESLCQVLQSAGFFNVEQEEDVDFLAKFSRLVNGMGQSLVLSWTKLSKTADEKISAETLRAVESKVPLMLQLLIHEDDDISANIVCFCYDYLHVLKQLPALNEQQKSNVEAIMLAVMSKLKYDDEYNFENEGEDEAMFVEYRKQLKMLLDRLAQVSPELLLEAVHRVFNATMQSWQTLQFMEVEVSIRLLYMLGEALPASHGAHFSGDSAKTSTLQAMMRTLVSCGVSEYQHSSVTLEFFETVVRYDKFFLVEPQHIPAVLMAFLDHRGLRHSSPKVRSRVAYLFSRFIKTLHKHMNAFIEDILSRIQDLLELAPPENGFPALLSSDDQLFMFETAGVLIVNGESPAERKQGLMRGLLSPLMEAFRMLLEKLPLEPDEERQTALADCLSHAVGFASRTSKAFSNKQTVKQCGCSEVYLDCLQTFLPALSCPVQRGALRSAVRSFLHRMIICLEEEVLPFIPAASQHMLKDCEARDLQEFIPLISQITAKFKNQVSPFLQEIFMPLVMSIFEVLSRPAEENDQTAALEKQMLRRSYFSFIQTIASSSSSQVMASQGAENIERVLFTIIQGAVDFPDPVAQKTCFIILSRLVELWGGKDGLVGFPDFIYKHIIPACFMAPLKTTFDLSDAQTVLTLSECSLTLHMIHLKRGPECLQFLQEYLPSLHVSPEITQELCQVLQQPDVKVLKNYMKVFFPAGQTLNL	0
		_QFAFVHLQGEGAADSAIR_	FAFVHLQGEG	QFAFVHLQGEGAADSAIR		7253.23	7634.83	6091.94			zgc:110682;rbm14a;rbm14a;rbm14a;rbm14a;rbm14a;rbm14a;rbm14a;rbm14a;rbm14a;rbm14a;rbm14a;rbm14a;rbm14a;rbm14a;rbm14a;rbm14a;rbm14a;rbm14a;rbm14a;rbm14a;rbm14a;rbm14a;rbm14a;rbm14a;rbm14a;rbm14a;rbm14a;rbm14a;rbm14a;rbm14a;rbm14a;rbm14a;rbm14a;rbm14a;rbm14a;rbm14a;rbm14a;rbm14a;rbm14a;rbm14a;rbm14a	Q503D7;Start1.Tryptic2Miscl.Q503D7;Start2.Tryptic2Miscl.Q503D7;Start3.Tryptic2Miscl.Q503D7;Start4.Tryptic2Miscl.Q503D7;Start5.Tryptic2Miscl.Q503D7;Start6.Tryptic2Miscl.Q503D7;Start7.Tryptic2Miscl.Q503D7;Start8.Tryptic2Miscl.Q503D7;Start9.Tryptic2Miscl.Q503D7;Start10.Tryptic2Miscl.Q503D7;Start11.Tryptic2Miscl.Q503D7;Start12.Tryptic2Miscl.Q503D7;Start13.Tryptic2Miscl.Q503D7;Start14.Tryptic2Miscl.Q503D7;Start15.Tryptic2Miscl.Q503D7;Start16.Tryptic2Miscl.Q503D7;Start17.Tryptic2Miscl.Q503D7;Start18.Tryptic2Miscl.Q503D7;Start19.Tryptic2Miscl.Q503D7;Start20.Tryptic2Miscl.Q503D7;Start21.Tryptic2Miscl.Q503D7;Start22.Tryptic2Miscl.Q503D7;Start23.Tryptic2Miscl.Q503D7;Start24.Tryptic2Miscl.Q503D7;Start25.Tryptic2Miscl.Q503D7;Start26.Tryptic2Miscl.Q503D7;Start27.Tryptic2Miscl.Q503D7;Start28.Tryptic2Miscl.Q503D7;Start29.Tryptic2Miscl.Q503D7;Start30.Tryptic2Miscl.Q503D7;Start31.Tryptic2Miscl.Q503D7;Start32.Tryptic2Miscl.Q503D7;Start33.Tryptic2Miscl.Q503D7;Start34.Tryptic2Miscl.Q503D7;Start35.Tryptic2Miscl.Q503D7;Start36.Tryptic2Miscl.Q503D7;Start37.Tryptic2Miscl.Q503D7;Start38.Tryptic2Miscl.Q503D7;Start39.Tryptic2Miscl.Q503D7;Start40.Tryptic2Miscl.Q503D7;Start41.Tryptic2Miscl.Q503D7		42	MDDSSAVKLFVGNLDLETTQDDLIALFAPFGEVVHITVLRQFAFVHLQGEGAADSAIRDLNGREYRGRSLVVEESKGRPLNSTKVFVGNLCASCSVEDLYDLFSPYGKVLDCDKVKTKPSSLTGYAFVYMEHKEDAEQAIEGLHGTTFMGRPLAVELSKVQQSTNKVPCASCGAHGHFAGECPINRPPMEHHQSQAAVLAAAAAAAAGLPLQVQQSVHNSFYNTASSDPTFAALKDLTTSRVDGKPVSSMVYGALASQVYSSVADQVIGSTSQTAEGYPTEAEAPPGVAYGTEPDPHTLFEAARARFFEQGQQVLAEQQAVTKSDRDRSPIRRTAPLLPDPSPQQFSQARPKRRALLPTPPGGPELPPVKNGDPIARCYAEYYQQYQQYQQYQQYQQYHQYHQYQYNYPPPPPPPPAPMPMMPPGPMDVQQMMAPGTSIPPRVYEPTPTHKEPLLRRPDYPHQHTSESPYR	0
		_QLALETIDINK_	LALETIDINK	QLALETIDINK	50101.5	30760.6	26175	15149.8	13784.2	9810.82	zgc:56097	Q7ZVD4;Start28.Tryptic2Miscl.Q7ZVD4;Start29.Tryptic2Miscl.Q7ZVD4;Start30.Tryptic2Miscl.Q7ZVD4;Start31.Tryptic2Miscl.Q7ZVD4;Start32.Tryptic2Miscl.Q7ZVD4		33	MDFQHRAGGKTGSGGVASASESNRDRRERLRQLALETIDINKDPYFMKNHLGSYECKLCLTLHNNEGSYLAHTQGKKHQSNLARRAAKEAKEAPAQPAPEKVKVEVKKFVKIGRPGYKVTKQRDPEIGQQSLLFQIDYPEIAEGIGPRHRFMSAYEQRIEPPDRRWQYLLFAAEPYETIAFKVPSREIDKAETRFWTHWNRETKQFFLQFHFKMEKALVAPSGPPVGVKHPPSLITGLGPRDAMPGMPPLPPGAPVPPQMPPPGVLPLHLRPPLPTDA	0
		_IYTVGESFEGR_	YTVGESFEGR	IYTVGESFEGR	67370.8	36490.8	43139.1	19872.7	19479.9	14738.2	zgc:85981	Q6NSM5;Start39.Tryptic2Miscl.Q6NSM5;Start40.Tryptic2Miscl.Q6NSM5;Start41.Tryptic2Miscl.Q6NSM5;Start42.Tryptic2Miscl.Q6NSM5;Start43.Tryptic2Miscl.Q6NSM5;Start44.Tryptic2Miscl.Q6NSM5;Start45.Tryptic2Miscl.Q6NSM5;Start46.Tryptic2Miscl.Q6NSM5;Start47.Tryptic2Miscl.Q6NSM5;Start48.Tryptic2Miscl.Q6NSM5;Start49.Tryptic2Miscl.Q6NSM5;Start50.Tryptic2Miscl.Q6NSM5;Start51.Tryptic2Miscl.Q6NSM5;Start52.Tryptic2Miscl.Q6NSM5;Start53.Tryptic2Miscl.Q6NSM5;Start54.Tryptic2Miscl.Q6NSM5		55	MRAAVFCGAVLMLALSSVKEAEGENGISFEYHRYEEMRKSLVSVWLQCPSITRIYTVGESFEGRELLVLEMSDNPGIHEPGEPEFKYIGNMHGNEAVGRELLIYLAQYLCNEYQEGNDTIIDLIHSTRIHIMPSMNPDGFEKAASQPGEMKDWFVGRSNAQGIDLNRNFPDLDRIVYMNEREGGANNHLLKNMKKAVDENTKLAPETKAVIHWIMDIPFVLSANLHGGDVVANYPYDETRSGSTHEYSASPDDLVFKSLAKAYSIYNPVMSDTNRPPCRKNDDDSSFKEGITNGGAWYSVPGGMQDFNYLSSNCFEITLELSCDKFPPEDSLKQYWDQNRNSLVNYIEQVHRGVSGFVRDLQGNPISNASVSVEGIDHDITTAKDGDYWRLLAPGNYKVSASAPGYLTVVKKVAVPHSPSTRLDFELESLEERKEEEKEELMDWWKMMSETLNF	0
		_YSDFEWLK_	YSDFEWLKNE	YSDFEWLK	16783.1	12855.7	12096.6	7560.3	4210.25	1181.26	fc02c04;zgc:77034;SNX12-var1;fc02c04	Q803J1;Q6NYP1;Q6TNQ4;A2RV07;Start70.Tryptic2Miscl.Q803J1;Start71.Tryptic2Miscl.Q803J1;Start72.Tryptic2Miscl.Q803J1;Start61.Tryptic2Miscl.Q6NYP1;Start62.Tryptic2Miscl.Q6NYP1;Start63.Tryptic2Miscl.Q6NYP1;Start70.Tryptic2Miscl.Q6TNQ4;Start71.Tryptic2Miscl.Q6TNQ4;Start72.Tryptic2Miscl.Q6TNQ4;Start61.Tryptic2Miscl.A2RV07;Start62.Tryptic2Miscl.A2RV07;Start63.Tryptic2Miscl.A2RV07		72	MSEATVADTRRLNSKPQDLTDAYGPPSNFLEIDVYDPQTIGVGRNRFTTYEVRMRTNLPIFKLKESVVRRRYSDFEWLKNELERDSKIVVPPLPGKALKRQLPFRGDEGIFEESFIEERRAGLEQFINRIAGHPLAQNERCLHMFLQDESIDRNYIPGKV	0
		_LAQQYFLVYQEPIPTGQLVQR_	LAQQYFLVYQ	LAQQYFLVYQEPIPTGQLVQR	23933.7	23866.1	61631.9	37361.1	51333.1	36863.9	psma2	Q4VBR8;B3DG31;Start90.Tryptic2Miscl.Q4VBR8;Start91.Tryptic2Miscl.Q4VBR8;Start92.Tryptic2Miscl.Q4VBR8;Start93.Tryptic2Miscl.Q4VBR8;Start90.Tryptic2Miscl.B3DG31;Start91.Tryptic2Miscl.B3DG31;Start92.Tryptic2Miscl.B3DG31;Start93.Tryptic2Miscl.B3DG31		93	MAERGYSFSLTTFSPSGKLVQIEYALAAVAAGAPSVGIKASNGVVLATEKKQKSILYDEQSVHKVEPITKHIGMVYSGMGPDYRVLVRRARKLAQQYFLVYQEPIPTGQLVQRVASVMQEYTQSGGVRPFGVSLLIAGWDEDRPYLFQSDPSGAYFAWKATAMGKNYVNGKTFLEKRYNEDLELEDAIHTAILTLKESFEGQMTEDNIEVGICNEAGFRRLTPAEVKDYLAAIA	0
		_YSEFELLR_	YSEFELLRNY	YSEFELLR	38361.6	9855.05	27771.7				im:6971267	Q58EC1;Start72.Tryptic2Miscl.Q58EC1;Start73.Tryptic2Miscl.Q58EC1;Start74.Tryptic2Miscl.Q58EC1;Start75.Tryptic2Miscl.Q58EC1;Start76.Tryptic2Miscl.Q58EC1;Start77.Tryptic2Miscl.Q58EC1;Start78.Tryptic2Miscl.Q58EC1;Start79.Tryptic2Miscl.Q58EC1;Start80.Tryptic2Miscl.Q58EC1;Start81.Tryptic2Miscl.Q58EC1;Start82.Tryptic2Miscl.Q58EC1;Start83.Tryptic2Miscl.Q58EC1;Start84.Tryptic2Miscl.Q58EC1;Start85.Tryptic2Miscl.Q58EC1;Start86.Tryptic2Miscl.Q58EC1;Start87.Tryptic2Miscl.Q58EC1;Start88.Tryptic2Miscl.Q58EC1;Start89.Tryptic2Miscl.Q58EC1;Start90.Tryptic2Miscl.Q58EC1;Start91.Tryptic2Miscl.Q58EC1		91	MADSGSEDIAVIGNTDLTPSESQNNLKNTMVEKGTSLLKKMEISVAEAEKRTGKNAVNMQETYTVYLIETRPVDAASEGTSPVPDSLWRRYSEFELLRNYLLVTYPFVVVPPLPEKRAEFVWHKLSADNMDPDFVERRRVGLENFLLRVASHPVLARDNIFYLFLTEEKAWKETVFETGFQAKADSRLKALNATFRVKNPDKRFAEMKHYGDELQAVVSQLLRVRARAADRLYGVYKVHGNYGRVFSEWSAIEKEMGDGLQSAGHHMDAYAASIDDILEEEEHYADQLKEYLFYADALRAVCRKHELTQYELETAVQDLSSKKQQREELATGTVRTFSLKGMTSKLFGQETPEQREAKLKMLETQIEEGEEMVKDRNVECEEFVKGAWTDIERFKEQKDHDLREALISYAIMQISMCKKGIQVWNNAKECFSKM	0
		_AFVTYENPGDAK_	FAFVTYENPG	AFVTYENPGDAK		48418.6	35162.9	21339.7	16522.7	19140	rbmx	Start52.Tryptic2Miscl.Q7ZWA3;Start52.Tryptic2Miscl.A0A8M9QP18;Start52.Tryptic2Miscl.Q7ZWA3-2;Start52.Tryptic2Miscl.A0A8M6Z2K5;Start52.Tryptic2Miscl.A0A8M9QKH0		51	MAEADRPGKLFIGGLNTETSEKVLEAYFSKFGRISEVLLMKDRETNKSRGFAFVTYENPGDAKDAAREMNGKPLDGKPIKVEQATKPQFETSGRRGPPPPRSRGPSRGLRGSRGGPSGMRGPPSRGMSSRGPPPMKRGPPERNGGPPPKRSAPSGPMGRPSRDRDPYGPPPRRDSLMSRRDDGPPHRDDHYGSKDSYSSRDYMSSRDSRDYGPPPRDYPYREYSGHSSSRDDYGSGSRGYSDRDGYGGGREPRGYIDRPSAGSYRDPYDGYGNSRSAPPSRGPPPSYSGSGGSSRYDDYGSSSRDGYGSRDSYPSSRSDPYSTNRGDRPGRQERGPPPLERGYPREYSSSSRGAPRGGGRGGRRPDRGMGRNRY	0
		_SLGGHVGFDSLPDQLVSK_	LSLGGHVGFD	SLGGHVGFDSLPDQLVSK	29654.1	24715.5	33999.1	12271.8	8689.97	12314.9	sept8a	Start18.Tryptic2Miscl.Q642H3		17	MAATDVDIFSNEEKRNLSLGGHVGFDSLPDQLVSKSVTQGFCFNILCVGETGIGKSTLMNTLFNTMFENEEASHYQNGVYLRPRTYDLQESNVHLKLTIVDTVGFGDQINKEESYKPIVDYIDTQFENYLQEELKVKRSLFNYHDTRIHICLYFISPTGHSLKSLDLVTMKKLDSKVNIIPIIAKADTISKSELHKFKIKIMSELVSNGVQIYQFPTDDEAVTEINSSMNAHLPFAVVGSVEEVKVGNKTVRARQYPWGVVQVENESHCDFVKLREMLIRVNMEDLREQTHARHYELYRRCKLEEMGFKDTDPDSQPFSLQETYEAKRKEFLGDLQKKEEEMRQMFVNKVKETEAELKEKERELHEKFEQLKRMHQEEKRKVEEKRRELEEEMNAFNRRKVAAETLSLSQPLKKDKDKKN	0

### Sheet: selection of the 6 high confide
PEP.GroupingKey	Cleavage site sequence	PEP.StrippedSequence	PEP.Quantity_1_WT	PEP.Quantity_2_WT	PEP.Quantity_3_WT	PEP.Quantity_1_XPNPEP3	PEP.Quantity_2_XPNPEP3	PEP.Quantity_3_XPNPEP3	PG.Genes	PEP.AllOccurringProteinAccessions		Cleavage site	Sequence	Probability
_YASQTAEAVLDK_	YASQTAEAVL	YASQTAEAVLDK				70907.7	72858.2	78817.3	acadvl	Start41.Tryptic2Miscl.Q7T2C2		41	MLLRKVTSPAICSSVLRLQPAITGAQRQSGALVGVQNVRLYASQTAEAVLDKNVVSRDTTATAETVDKAVVSVESKSFAVNMFKGQISTSQVFPYPSVLNEEQSQFLRELVGPCSKFFEEVNDPMKNDALEKVEEHTLQGLKEMGAFGLQVPADLGGVGLTNTQYARLVEIVGMHDLGVGITLGAHQSIGFKGILLFGNPQQKEKYLPKLATGENIAAFCLTEPASGSDAASIKTTAVRSPCGQYYTMNGSKIWISNGGTAEIFTVFAKTPVKDEKTGEMKDKITAFIVERSFGGVSSGPPEKKMGIKASNTAEVYFENVRVPADCVLGEVGGGFKVAMNILNNGRFGMAAALSGTMKGVITKAVDHAANRTQFGNKIHNYGAIQEKMARMAMLQYVTESMAYMVSGNMDSGATEFQIEAAISKIFASEAAWLVTDECIQVMGGMGFMKDAGVERVLRDLRIFRIFEGTNDILRLFVALNGFQNAGNQLKSLQKALKNPLGNAGMLAGEITKRAKRRAGLGSGLTLQGTVHPELNHSGELTVKAIEQFGAVIEELLLKHGKKIIDEQFVLKRVADCAIDLYAMVVVLSRASRSLNQGHSSAQHEKMLCETWCTEAHERVMQDIKFLRSGTSKQTFKNLRAISAAVVENGGVVAPHPLGF	0.712
_ASQTAEAVLDK_	YASQTAEAVL	ASQTAEAVLDK	282023	252521	319497				acadvl	Start42.Tryptic2Miscl.Q7T2C2		41	MLLRKVTSPAICSSVLRLQPAITGAQRQSGALVGVQNVRLYASQTAEAVLDKNVVSRDTTATAETVDKAVVSVESKSFAVNMFKGQISTSQVFPYPSVLNEEQSQFLRELVGPCSKFFEEVNDPMKNDALEKVEEHTLQGLKEMGAFGLQVPADLGGVGLTNTQYARLVEIVGMHDLGVGITLGAHQSIGFKGILLFGNPQQKEKYLPKLATGENIAAFCLTEPASGSDAASIKTTAVRSPCGQYYTMNGSKIWISNGGTAEIFTVFAKTPVKDEKTGEMKDKITAFIVERSFGGVSSGPPEKKMGIKASNTAEVYFENVRVPADCVLGEVGGGFKVAMNILNNGRFGMAAALSGTMKGVITKAVDHAANRTQFGNKIHNYGAIQEKMARMAMLQYVTESMAYMVSGNMDSGATEFQIEAAISKIFASEAAWLVTDECIQVMGGMGFMKDAGVERVLRDLRIFRIFEGTNDILRLFVALNGFQNAGNQLKSLQKALKNPLGNAGMLAGEITKRAKRRAGLGSGLTLQGTVHPELNHSGELTVKAIEQFGAVIEELLLKHGKKIIDEQFVLKRVADCAIDLYAMVVVLSRASRSLNQGHSSAQHEKMLCETWCTEAHERVMQDIKFLRSGTSKQTFKNLRAISAAVVENGGVVAPHPLGF	0.712
_STRPSLNEVVIVSAVR_	YSTRPSLNEV	STRPSLNEVVIVSAVR	133126	8968.44	29772.3				acat1	Start27.Tryptic2Miscl.Q6AZA0		26	MTSRALYSTRSQLCRHLAHKYLSRSYSTRPSLNEVVIVSAVRTPIGSFKGSLSTLPATKLGSIAIKGAIDKAGIPVEEVKEVYMGNVLQAGEGQAPTRQALLGAGLPLSTPATTINKVCASGMKSIMLASQSLMCGHQDVMVAGGMESMSQVPYIMAREAPPYGGVKMEDLIVKDGLTDVYNKFHMGNCAENTAKNSSISREEQDAFAIKSYTLSKAAWESGILAKEVVPVSIPQRGKPDVVVKEDEEYRKVDFSKVPKLKAVFLKENGTVTAANASTLNDGAAALVLMTADAAQRLNVTPLAKIVAFADAAVAPIDFPIAPAFAVPKVLKAAGIKKEDIAMWEINEAFSVVVLANIKMLDIDPDRVNINGGAVSLGHPIGMSGARIVGHMVHNLKSGQYGLAGICNGGGGASSIVIQKF	0.851
_AAPAAAAAAASGR_	YAAPAAAAAA	AAPAAAAAAASGR	386953	59630.8	65113.9				atp5f1b	Start39.Tryptic2Miscl.A8WGC6		38	MLGAVGRCCTGALQALKPGVHPLKALNGAPSLFSRRDYAAPAAAAAAASGRIVAVIGAVVDVQFDEGLPPILNALEVAGRDSRLVLEVAQHLGENTVRTIAMDGTEGLVRGQKVLDTGAPIRIPVGPETLGRIMNVIGEPIDERGPISTKQTAPIHAEAPEFTDMSVEQEILVTGIKVVDLLAPYAKGGKIGLFGGAGVGKTVLIMELINNVAKAHGGYSVFAGVGERTREGNDLYHEMIESGVINLKDTTSKVALVYGQMNEPPGARARVALTGLTVAEYFRDQEGQDVLLFIDNIFRFTQAGSEVSALLGRIPSAVGYQPTLATDMGTMQERITTTKKGSITSVQAIYVPADDLTDPAPATTFAHLDATTVLSRAIAELGIYPAVDPLDSTSRIMDPNIVGTEHYDVARGVQKILQDYKSLQDIIAILGMDELSEEDKLTVARARKIQRFLSQPFQVAEVFTGHLGKLVPLKETIKGFKSILGGEYDALPEQAFYMVGPIEEVVQKAEKLAEEHS	0.25
_SDAADKEDDPNFFR_	YSDAADKEDD	SDAADKEDDPNFFR	383348	157112	203486				glud1b	Start39.Tryptic2Miscl.Q6P3L9		38	MYRYFGELLTRGAGSALASGCVESALPASSSLLRVRHYSDAADKEDDPNFFRMVEGFFDRGATIVENKLVEDLKTRETPEQKRSRVRGILKIIKPCNHVLSVSFPIKRDNGEWEVIEGYRAQHSQHRTPCKGGIRYSMDVSVDEVKALASLMTYKCAVVDVPFGGAKAGVKINPRNYSDNELEKITRRFTIELAKKGFIGPGIDVPAPDMSTGEREMSWIADTYANTIAHTDINAHACVTGKPISQGGIHGRISATGRGVFHGIENFINEASYMSKLGLTPGFADKTFIIQGFGNVGLHSMRYLHRYGAKCVGIAEIDGSIWNPNGMDPKELEDYKLQHGTIVGFPNSQPYEGNILEAQCDILIPAAGEKQLTRKNAHNIKAKIIAEGANGPTTPDADKIFIERNVMVIPDMYLNAGGVTVSYFEWLKNLNHVSYGRLTFKYERDSNYHLLMSVQESLERKFGKQGGPIPIVPTADFQARVAGASEKDIVHSGLAYTMERSARQIMRTANKYNLGLDLRTAAYVNAIEKVFKVYNEAGLTFT	0.867
_YSDAPPLTLDDIQER_	YSDAPPLTLD	YSDAPPLTLDDIQER				256053	188281	274887	ndufab1b	Start65.Tryptic2Miscl.F1QCE9		65	MASRALAQCVRSLARASARLNEGRTACVLLAAAQRPLSSWTCNQRTSRTELLRIPSPSVHLCRHYSDAPPLTLDDIQERVLYVLKLYDKINPDVLKSTSHFMKDLGLDSLDQVEIIMAMEDEFGFEIPDGDGEKLMTPEEIVTYIADKKDVYE	0.996
_ADFTPQATFDIK_	YADFTPQATF	ADFTPQATFDIK	252925	117715	122787				pdha1a	Start38.Tryptic2Miscl.A0A0R4IT09;Start31.Tryptic2Miscl.Q6P948		30	MRKMLTIISNVLRGGASRNGARIVVSARTYADFTPQATFDIKKCDVHKLEEGPAVQAVLTREEGLQYYRTMQTMRRMELKADQLYKQKIIRGFCHLYDGQEACAVGIEAGINLSDHLITAYRAHGYTLTRGGTVREIMAELTGRRGGIAKGKGGSMHMYTKHFYGGNGIVGAQVPLGAGVALACKYQGKNELCVCLYGDGAANQGQIFETYNMASLWKLPCIFICENNKYGMGTSVERAAASTDYYKRGDFIPGLRVDGMDVLCVREATKFAAEHCRSGKGPILMELQTYRYHGHSMSDPGVSYRTREEIQEVRSKSDPISLLKDRMLSNNMASVEELKEIDVEVRKEIEDAAQFATTDPEPPLEDLCNHIFYNDPPLEVRGTNPWSKLKSIS	0.999

### Sheet: Figure 
		WT_1	WT_2	WT_3	xpnpep3-/-_1	xpnpep3-/-_2	xpnpep3-/-_3					WT_1	WT_2	WT_3	xpnpep3-/-_1	xpnpep3-/-_2	xpnpep3-/-_3
	YASQTAEAVLDK				70907.7	72858.2	78817.3	Acadvl			YSDAADKEDDPNFFR							Glud1b
	ASQTAEAVLDK	282023	252521	319497				Acadvl			SDAADKEDDPNFFR	383348	157112	203486				Glud1b
		WT_1	WT_2	WT_3	xpnpep3-/-_1	xpnpep3-/-_2	xpnpep3-/-_3					WT_1	WT_2	WT_3	xpnpep3-/-_1	xpnpep3-/-_2	xpnpep3-/-_3
	YSDAPPLTLDDIQER				256053	188281	274887	Ndufab1b			YADFTPQATFDIK							Pdha1a
	SDAPPLTLDDIQER							Ndufab1b			ADFTPQATFDIK	252925	117715	122787				Pdha1a
		WT_1	WT_2	WT_3	xpnpep3-/-_1	xpnpep3-/-_2	xpnpep3-/-_3					WT_1	WT_2	WT_3	xpnpep3-/-_1	xpnpep3-/-_2	xpnpep3-/-_3
	YSTRPSLNEV							Acat1			YAAPAAAAAAASGR							Atp5f1b
	STRPSLNEV	133126	8968.44	29772.3				Acat1			AAPAAAAAAASGR	386953	59630.8	65113.9				Atp5f1b
